# Distinct pathway-based effects of blood pressure and body mass index on cardiovascular traits: comparison of novel Mendelian Randomization approaches

**DOI:** 10.1101/2023.10.31.23297593

**Authors:** Maria K Sobczyk, Tom G Richardson, Genevieve M Leyden, Tom R Gaunt

## Abstract

**Background:** Mendelian randomization (MR) leverages genetic variants as instrumental variables to determine causal relationships in epidemiology. However, challenges persist due to heterogeneity arising from horizontal pleiotropy. On the other hand, exploration of the biological underpinnings of such heterogeneity across variants can enhance our understanding of disease mechanisms and inform therapeutic strategies. Here, we introduce a new approach to instrument partitioning based on enrichment of Mendelian disease categories and compare it to a method based on genetic colocalisation in contrasting tissues.

**Methods:** We employed one-sample and two-sample MR methodologies using blood pressure (BP) exposure SNPs grouped by proximity to Mendelian disease genes affecting the renal system or vasculature, or body mass index (BMI) variants related to mental health and metabolic Mendelian disorders. We then compared the causal effects of Mendelian-partitioned SNPs on cardiometabolic outcomes with subsets inferred from gene expression colocalisation in kidney, artery (for BP), adipose, and brain tissues (for BMI). Additionally, we assessed whether effects from these groupings could emerge by chance using random SNP subset sampling.

**Results:** Our findings suggest that the causal relationship between systolic BP and coronary heart disease is predominantly driven by SNPs associated with vessel-related Mendelian diseases over renal. However, kidney-oriented SNPs showed more pronounced effect size in the colocalization-based analysis, hinting at a multifaceted interplay between pathways in the disease aetiology. We consistently identified a dominant role of Mendelian vessel and coloc artery exposures in driving the negative effect of diastolic BP on left ventricular stroke volume and positive effect of systolic BP on type 2 diabetes. We also found higher causal estimates for metabolic versus mental health SNPs when dissecting BMI pathway contribution to atrial fibrillation risk using Mendelian disease. In contrast, brain variants yielded higher causal estimates than adipose in the colocalization method.

**Conclusions:** This study presents a novel approach to dissecting heterogeneity in MR by integrating clinical phenotypes associated with Mendelian disease. Our findings emphasize the importance of understanding tissue-/pathway- specific contributions in interpreting causal relationships in MR. Importantly, we advocate caution in interpreting pathway-partitioned effect size differences without robust statistical validation.

## Supplementary Tables for "Distinct pathway-based effects of blood pressure and body mass index on cardiovascular traits: comparison of novel Mendelian Randomization approaches" (part 1 of 3)

### Sheet: Legend
Supplementary Table 1	Exposure and outcome datasets used in the study
Supplementary Table 2	UK Biobank phenotypes used in one sample MR analyses
Supplementary Table 3	Inheritance mode (autosomal dominant or recessive) of enriched Mendelian disease categories
Supplementary Table 4	MendelVar enrichment results for DBP using Human Phenotype Ontology
Supplementary Table 5	MendelVar enrichment results for SBP using Human Phenotype Ontology
Supplementary Table 6	Summary statistics for SNPs in the DBP Mendelian subsets: renal and vessel
Supplementary Table 7	Summary statistics for SNPs in the SBP Mendelian subsets: renal and vessel
Supplementary Table 8	MendelVar enrichment results for BMI using Disease Ontology [slim]
Supplementary Table 9	Summary statistics for SNPs in the BMI Mendelian subsets: mental and metabolic
Supplementary Table 10	Colocalisation results for DBP using artery and kidney (nephro) tissues
Supplementary Table 11	Colocalisation results for SBP using artery and kidney (nephro) tissues
Supplementary Table 12	Summary statistics for SNPs in the DBP coloc artery and nephro subsets
Supplementary Table 13	Summary statistics for SNPs in the SBP coloc artery and nephro subsets
Supplementary Table 14	One sample MR analyses using all SNPs for DBP and SBP
Supplementary Table 15	One sample MR (univariable or multivariable) analyses using all or specific Mendelian subset SNPs for DBP and SBP
Supplementary Table 16	One sample MR (univariable or multivariable) analyses using all or specific coloc subset SNPs for DBP and SBP
Supplementary Table 17	Two sample MR analyses using all SNPs for DBP and SBP
Supplementary Table 18	Two sample MR (univariable) analyses using all or specific Mendelian subset SNPs for DBP and SBP
Supplementary Table 19	Two sample MR (univariable or multivariable) analyses using all or specific coloc subset SNPs for DBP and SBP
Supplementary Table 20	Comparison of absolute effect sizes among the exposures (mean, SE, 95% CI) for SBP, DBP, BMI (all SNPs, and all/specific Mendelian/coloc SNP subsets).
Supplementary Table 21	Sensitivity analyses for two sample MR analyses using all SNPs for DBP and SBP - mean F-stats, R2, Cochran's Q, average Cochran's Q, and I2
Supplementary Table 22	Sensitivity analyses for two sample MR (univariable) analyses using all or specific Mendelian subset SNPs for DBP and SBP - mean F-stats, R2, Cochran's Q, average Cochran's Q, and I2
Supplementary Table 23	Sensitivity analyses for two sample MR (univariable) analyses using all or specific coloc subset SNPs for DBP and SBP - mean F-stats, R2, Cochran's Q, average Cochran's Q, and I2
Supplementary Table 24	One sample MR (univariable or multivariable) analyses using all or specific negative control (mode of inheritance) Mendelian subset SNPs for DBP and SBP
Supplementary Table 25	Two sample MR (univariable) analyses using all or specific negative control (mode of inheritance) Mendelian subset SNPs for DBP and SBP
Supplementary Table 26	Sensitivity analyses for two sample MR (univariable) analyses using all or specific Mendelian subset SNPs for DBP and SBP - mean F-stats, R2, Cochran's Q, average Cochran's Q, and I2
Supplementary Table 27	One sample MR analyses using all SNPs for BMI
Supplementary Table 28	One sample MR (univariable or multivariable) analyses using all or specific Mendelian subset SNPs for BMI
Supplementary Table 29	Two sample MR analyses using all SNPs for BMI
Supplementary Table 30	Two sample MR (univariable) analyses using all or specific Mendelian subset SNPs for BMI
Supplementary Table 31	Replication of Leyden et al. (2022) one sample MR analyses using all SNPs for BMI
Supplementary Table 32	Replication of Leyden et al. (2022) one sample MR (univariable or multivariable) analyses using all coloc subset SNPs for BMI
Supplementary Table 33	Replication of Leyden et al. (2022) two sample MR (univariable or multivariable) analyses using all or specific coloc subset SNPs for BMI
Supplementary Table 34	Sensitivity analyses for two sample MR (univariable) analyses using all or specific Leyden coloc subset SNPs for BMI - mean F-stats, R2, Cochran's Q, average Cochran's Q and I2
Supplementary Table 35	Sensitivity analyses for two sample MR analyses using all SNPs for BMI - mean F-stats, R2, Cochran's Q, average Cochran's Q and I2
Supplementary Table 36	Sensitivity analyses for two sample MR (univariable) analyses using all or specific Mendelian subset SNPs for BMI - mean F-stats, R2, Cochran's Q, average Cochran's Q and I2
Supplementary Table 37	95% confidence intervals and p-values for observed differences in effect sizes between SNP subsets in all SNP MR analyses determined using random SNP sampling

### Sheet: STable1
Open GWAS ID	Outcome	Study	N (cases)	N (controls)	Total	PMID	DOI	UKB overlap?
ieu-b-40	body mass index (BMI)	Yengo et al, 2018	N/A	N/A	681275	30124842	10.1093/hmg/ddy271	Y
ieu-b-38	systolic blood pressure (SBP)	Evangelou et al, 2018	N/A	N/A	757601	30224653	10.1038/s41588-018-0205-x	Y
ieu-b-39	diastolic blood pressure (DBP)	Evangelou et al, 2018	N/A	N/A	757601	30224653	10.1038/s41588-018-0205-x	Y
ieu-a-26	Type 2 diabetes (T2D)	Morris et al, 2012	12171	56862	69033	22885922	10.1038/ng.2383	N
ieu-a-7	﻿Coronary heart disease (CHD)	Nikpay et al, 2015	﻿60,801	123504	184305	26343387	10.1038/ng.3396	N
ieu-a-798	Myocardial infarction (MI)	Nikpay et al, 2015	43676	128199	171875	26343387	10.1038/ng.3396	N
ebi-a-GCST006414	Atrial fibrillation (AF)	Nielsen JB et al, 2018	60620	970216	1030836	30061737	10.1038/s41588-018-0171-3	Y
ebi-a-GCST009541	Heart failure (HF)	Shah S et al, 2020	47309	930014	977323	31919418	10.1038/s41467-019-13690-5	N
ebi-a-GCST006906	Stroke (STROKE)	Malik et al , 2018	40585	406111	446696	29531354	10.1038/s41588-018-0058-3	N
N/A	Left ventricular end-diastolic volume (LVEDV)	Pirruccello et al, 2020	N/A	N/A	36041	32382064	10.1038/s41467-020-15823-7	Y
N/A	Left ventricular end-systolic volume (LVESV)	Pirruccello et al, 2020	N/A	N/A	36041	32382064	10.1038/s41467-020-15823-7	Y
N/A	Left ventricular ejection fraction (LVEF)	Pirruccello et al, 2020	N/A	N/A	36041	32382064	10.1038/s41467-020-15823-7	Y
N/A	Stroke volume (SV)	Pirruccello et al, 2020	N/A	N/A	36041	32382064	10.1038/s41467-020-15823-7	Y
N/A	Early-onset age-related macular degeneration (AMD)	Winkler et al, 2020	14034	91,214	105248	32843070	10.1186/s12920-020-00760-7	Y

### Sheet: STable2
UK Biobank field	Outcome	N (cases)	N (controls)	Total
41270 (ICD 10 code: E11)	Type 2 diabetes	24666	310181	334847
41270 (ICD 10 code: I25)	﻿Coronary heart disease	32467	302380	334847
41270 (ICD 10 code: I21)	Acute myocardial infarction	10778	324069	334847
41270 (ICD 10 code: I48)	Atrial fibrillation	25018	309829	334847
41270 (ICD 10 code: I50)	Heart failure	11260	323587	334847
41270 (ICD 10 code: I63)	Stroke	5939	328908	334847
41270 (ICD 10 code: H35)	Other retinal disorders (AMD)	7744	327103	334847
22420	LV ejection fraction	27472	307375	334847
22421	LV end diastolic volume	27571	307276	334847
22422	LV end systolic volume	27447	307400	334847
22423	LV stroke volume	27661	307186	334847

### Sheet: STable3
systolic BP		renal	vessel	χ2	p-val
	dominant	33	37	0.7144	0.397977
	recessive	38	32
diastolic BP		renal	vessel	χ2	p-val
	dominant	36	30	2.2234	0.135936
	recessive	45	22
BMI		mental	metabolic	χ2	p-val
	dominant	23	10	10.2671	0.001354
	recessive	12	26

### Sheet: STable4
Gene_set_size	Overlap_size	Overlapping_genes_hgnc_id	Overlapping_genes_hgnc_names	Empirical_p_value	Bootstrapped_p_value	Gene_set_ID	Gene_set_description
330	37	21708, 2592, 11362, 9476, 20456, 19351, 2514, 11586, 26661, 7207, 7217, 3416, 11598, 11768, 4944, 11730, 175, 25896, 1582, 12744, 16466, 25671, 19191, 2203, 2202, 15714, 3603, 1005, 29605, 961, 7876, 6266, 2323, 4685, 12858, 1391, 7436, 2591	CCM2, CYP11B2, STAT1, HTRA1, TRAF7, BICC1, CTNNB1, TBL2, RNF168, MPDU1, MPL, EPOR, TBX20, TGFB2, HLA-DQB1, TERT, ACVRL1, ORAI1, CCND1, MLXIPL, SUFU, RNASEH2B, DOCK8, COL4A2, COL4A1, LRPPRC, FBN1, BCL7B, SH2B3, BAZ1B, NOS3, KCNJ5, CPS1, GUCY1A1, ZAP70, CACNA1D, MTHFR, CYP11B1	3.99992e-05	0.112889	100659	Abnormal cerebral vascular morphology
1728	139	3431, 26784, 219, 11362, 9476, 20456, 14000, 25835, 9350, 7523, 4718, 16700, 11465, 17089, 21666, 16235, 16466, 30212, 1390, 9412, 333, 26270, 25230, 6993, 5102, 4886, 7160, 10898, 9965, 1391, 10416, 16762, 26031, 21708, 20318, 19687, 11586, 30664, 7217, 3416, 11598, 7728, 28625, 600, 11730, 175, 8632, 393, 12744, 12712, 12665, 2202, 2205, 4263, 3688, 14202, 11992, 14347, 3604, 16067, 4713, 6266, 12730, 29536, 17797, 4317, 610, 15573, 26113, 28072, 17085, 29418, 814, 838, 9863, 16709, 19351, 257, 12306, 26002, 2214, 11768, 20859, 10414, 9069, 6091, 11597, 1582, 9369, 9817, 7800, 29136, 9386, 29557, 3603, 18791, 1005, 2989, 7227, 2707, 4932, 59, 12313, 28216, 11110, 8490, 6278, 2514, 8805, 2605, 7207, 8966, 6717, 939, 6648, 25671, 19191, 9080, 15917, 9820, 15714, 9644, 17380, 11509, 4948, 29605, 24212, 28295, 961, 25583, 6196, 4685, 12011, 17209, 7788, 21684, 17264, 13436, 26690, 16380, 16935	ERBB3, C12orf65, ADAMTS3, STAT1, HTRA1, TRAF7, PRDM16, THSD4, PRDM6, TRIM37, H1-4, ZFPM2, SUPT16H, SYNE1, MUCL3, DNAJC5, SUFU, TANC2, CACNA1C, PRKCZ, AGT, PIEZO2, AHDC1, MEF2A, HOXA13, HFE, MMP14, SKIV2L, RERE, CACNA1D, RPS27, ZNF423, PIGV, CCM2, SMOC1, EIF2AK4, TBL2, CLPB, MPL, EPOR, TBX20, NEDD4L, NDUFAF6, APOA1, TERT, ACVRL1, PBX1, AKT3, MLXIPL, VPS33B, VCL, COL4A1, CERT1, GHR, FGFR1, JPH2, TOP3A, BCAS3, FBN2, MYOCD, H19, KCNJ5, WARS2, MAPKBP1, MAP3K20, GLI1, APOC3, SETBP1, TCTN1, LYRM7, EXOC6B, FNIP1, ATP2B1, ATP5F1E, RAPSN, CALCRL, BICC1, ADK, TRIP12, CASZ1, COL7A1, TGFB2, SLC39A13, RPS26, PLEC, INSR, TBX2, CCND1, PRIM1, RAD51, NFKBIL1, KDM4B, PRKAG2, NEXN, FBN1, ZFP57, BCL7B, DOCK3, MRAS, ACE, HLA-B, ABCC8, JMJD1C, COX14, ARID1A, ORC4, KCNK3, CTNNB1, PDGFRL, CYP27A1, MPDU1, PIGL, LTBP4, BAG3, LMOD2, RNASEH2B, DOCK8, PLN, PLCB1, RAD51C, LRPPRC, PTPN11, ANAPC7, SYT1, HLA-DRB1, SH2B3, CISD2, CCDC32, BAZ1B, ARMC4, JARID2, GUCY1A1, TPM2, STK36, NFIX, ZNF462, POLR1A, RPGRIP1, CEP120, TRIM32, ATG7	3.99992e-05	0.112889	30680	Abnormality of cardiovascular system morphology
2329	171	3377, 3431, 26784, 219, 11362, 9476, 20456, 6546, 14000, 1033, 19124, 26661, 11241, 2077, 4944, 2689, 15983, 15492, 17089, 11609, 2024, 16235, 1081, 16466, 6481, 1390, 18143, 103, 4886, 6641, 11621, 7160, 25361, 10898, 987, 18623, 1391, 10416, 4942, 2079, 4431, 16762, 26031, 8620, 19687, 11586, 1789, 30664, 6511, 13780, 7217, 15946, 11598, 28625, 600, 11730, 175, 6954, 12679, 11892, 25896, 7027, 12744, 17090, 12712, 12665, 485, 15992, 20862, 23147, 234, 2202, 4263, 3688, 10931, 15888, 7876, 15673, 4713, 26956, 6266, 11167, 12730, 2323, 14615, 2591, 610, 28072, 2593, 7961, 29418, 838, 9863, 16709, 19351, 20580, 257, 25928, 8616, 13488, 2214, 990, 10414, 9069, 6091, 1785, 2548, 5010, 1984, 1582, 1802, 9369, 9817, 9386, 29557, 2571, 11460, 4861, 3603, 6831, 18791, 1005, 7227, 9016, 20499, 10922, 4932, 7436, 2026, 59, 17175, 12313, 28216, 11257, 2592, 6278, 2514, 8805, 2605, 4455, 4912, 7207, 392, 13394, 8966, 6717, 11573, 23094, 939, 7197, 25671, 19191, 3467, 9080, 9655, 9820, 15714, 9644, 4948, 29605, 24212, 11036, 961, 7910, 12858, 12011, 17264, 286, 29300, 18806, 28958, 26624, 23166, 26690, 16380	EPB41, ERBB3, C12orf65, ADAMTS3, STAT1, HTRA1, TRAF7, COG2, PRDM16, BDNF, FIP1L1, RNF168, SPI1, CLN6, HLA-DQB1, DBH, WNT3A, ANKH, SYNE1, TBXAS1, CLCN6, DNAJC5, BNC1, SUFU, LAMA1, CACNA1C, DAAM2, CNNM2, HFE, LMO1, HNF1A, MMP14, ARHGAP24, SKIV2L, BCKDHB, COG8, CACNA1D, RPS27, HLA-DQA1, CLN8, GOSR2, ZNF423, PIGV, PAX6, EIF2AK4, TBL2, CDKN2C, CLPB, LARGE1, GFM1, MPL, RP1L1, TBX20, NDUFAF6, APOA1, TERT, ACVRL1, MCPH1, VDR, TNF, ORAI1, MERTK, MLXIPL, ARHGEF18, VPS33B, VCL, ANGPT2, ZNF341, SLC39A8, UNC13D, ADCY3, COL4A1, GHR, FGFR1, SLC17A3, RTEL1, NOS3, PHIP, H19, INO80, KCNJ5, SNTA1, WARS2, CPS1, PAPPA2, CYP11B1, APOC3, LYRM7, CYP17A1, NR0B2, FNIP1, ATP5F1E, RAPSN, CALCRL, BICC1, CYP2R1, ADK, WDR73, PAX2, VPS4A, COL7A1, BCL2, RPS26, PLEC, INSR, CDKN1B, CUBN, HMGA1, CISH, CCND1, CDSN, PRIM1, RAD51, PRKAG2, NEXN, CYB561, SUOX, HELLS, FBN1, MANBA, ZFP57, BCL7B, MRAS, PKHD1, L2HGDH, SLC16A1, HLA-B, MTHFR, CLCNKA, ABCC8, PLCE1, JMJD1C, COX14, SPR, CYP11B2, KCNK3, CTNNB1, PDGFRL, CYP27A1, GPD1, HINT1, MPDU1, AKT2, NPHS2, PIGL, LTBP4, TAT, SLC16A12, BAG3, MOG, RNASEH2B, DOCK8, ESR1, PLN, PTPN3, RAD51C, LRPPRC, PTPN11, HLA-DRB1, SH2B3, CISD2, SLC5A1, BAZ1B, NPM1, ZAP70, TPM2, POLR1A, ADRB2, KANK2, CAMTA1, NUP93, KDF1, PNPT1, CEP120, TRIM32	3.99992e-05	0.112889	1939	Abnormality of metabolism/homeostasis
6	4	16235, 2077, 2079, 9476	DNAJC5, CLN6, CLN8, HTRA1	5.99988e-05	0.145085	3657	Granular osmiophilic deposits (GROD) in cells
1059	89	12313, 28216, 16762, 3431, 26031, 11110, 219, 20318, 11362, 14000, 19351, 2514, 11586, 12782, 1789, 30664, 26002, 25928, 10671, 7207, 7523, 6341, 8616, 2214, 600, 11730, 10414, 9069, 175, 6954, 6091, 1785, 8632, 13394, 1615, 8966, 26821, 12679, 6717, 393, 1582, 12744, 9817, 16466, 12712, 9386, 9412, 333, 26270, 15917, 2202, 9820, 18143, 9644, 3688, 9314, 3603, 4948, 1005, 15888, 9016, 11036, 961, 16067, 11621, 4713, 2707, 25361, 17327, 6266, 7910, 10898, 29536, 9965, 12858, 17264, 4317, 4396, 1391, 4932, 2026, 28958, 10416, 13436, 59, 26690, 17175, 15573, 24054, 16380, 26113	JMJD1C, COX14, ZNF423, ERBB3, PIGV, ARID1A, ADAMTS3, SMOC1, STAT1, PRDM16, BICC1, CTNNB1, TBL2, WNT3, CDKN2C, CLPB, CASZ1, WDR73, SDCCAG8, MPDU1, TRIM37, KISS1, PAX2, COL7A1, APOA1, TERT, RPS26, PLEC, ACVRL1, MCPH1, INSR, CDKN1B, PBX1, NPHS2, CCT2, PIGL, CCDC141, VDR, LTBP4, AKT3, CCND1, MLXIPL, RAD51, SUFU, VPS33B, PRKAG2, PRKCZ, AGT, PIEZO2, PLCB1, COL4A1, RAD51C, DAAM2, PTPN11, FGFR1, PPP3CA, FBN1, HLA-DRB1, BCL7B, RTEL1, PKHD1, SLC5A1, BAZ1B, MYOCD, HNF1A, H19, ACE, ARHGAP24, WAC, KCNJ5, NPM1, SKIV2L, MAPKBP1, RERE, ZAP70, POLR1A, GLI1, GNB1, CACNA1D, HLA-B, CLCNKA, NUP93, RPS27, RPGRIP1, ABCC8, CEP120, PLCE1, SETBP1, KNL1, TRIM32, TCTN1	7.99984e-05	0.172683	12210	Abnormal renal morphology
3610	264	3431, 11737, 26784, 219, 11362, 9476, 20456, 6546, 17416, 14000, 1402, 7994, 52391, 1033, 19124, 10671, 26661, 13921, 7523, 11241, 2077, 4944, 4718, 2460, 2689, 15983, 16700, 15492, 19691, 11465, 17089, 10555, 11609, 2024, 16235, 1081, 4785, 10725, 16466, 6481, 30212, 1390, 9412, 333, 26270, 18143, 25230, 103, 4886, 18561, 6641, 11621, 7160, 25361, 9171, 10898, 17019, 987, 18623, 9965, 19347, 1391, 13542, 7330, 10416, 4942, 20153, 2079, 4431, 16762, 26031, 21708, 20318, 8620, 11586, 1789, 30664, 30739, 6511, 13780, 16421, 7217, 15946, 2135, 3416, 10560, 11598, 7728, 28625, 600, 11730, 29040, 175, 6954, 8632, 9549, 12679, 11892, 25896, 393, 7027, 12744, 17090, 12712, 2340, 20862, 23147, 234, 2202, 2205, 16643, 29106, 4263, 3688, 29427, 11992, 14347, 15888, 24283, 3604, 19309, 15673, 7876, 4713, 20731, 17327, 6266, 11167, 7808, 4921, 12730, 2323, 29536, 11405, 17797, 4787, 12527, 14615, 4317, 2591, 15573, 26113, 28072, 17085, 21638, 2593, 7323, 7961, 29418, 814, 838, 9863, 19351, 12782, 12827, 20580, 257, 12306, 26002, 25928, 8740, 17770, 6341, 8616, 13488, 2214, 990, 11768, 17158, 20859, 10414, 9069, 6091, 18856, 1785, 2548, 1615, 26821, 11597, 1984, 1582, 9369, 9817, 29136, 9386, 2571, 11460, 4861, 3603, 6831, 18791, 1005, 2989, 7227, 9016, 20499, 2707, 21642, 10922, 20444, 4932, 7436, 2026, 6848, 59, 25489, 10669, 17175, 24054, 12313, 28216, 11257, 11110, 30207, 8490, 2592, 2514, 8805, 13664, 2605, 812, 555, 4912, 7207, 392, 8022, 575, 3760, 13394, 8966, 4331, 14418, 6717, 11573, 939, 7197, 25671, 19191, 3467, 15917, 2203, 9820, 16361, 15714, 9644, 17380, 9314, 11509, 4948, 29605, 2515, 24212, 28295, 961, 8016, 29357, 7910, 25583, 6196, 4685, 12858, 12011, 17209, 7788, 21684, 17264, 286, 4396, 18806, 28958, 13436, 23166, 26690, 16380, 16935	ERBB3, TEX14, C12orf65, ADAMTS3, STAT1, HTRA1, TRAF7, COG2, ADGRV1, PRDM16, CACNB2, NRCAM, MYMX, BDNF, FIP1L1, SDCCAG8, RNF168, ABHD16A, TRIM37, SPI1, CLN6, HLA-DQB1, H1-4, CSNK2B, DBH, WNT3A, ZFPM2, ANKH, MECR, SUPT16H, SYNE1, ATXN2, TBXAS1, CLCN6, DNAJC5, BNC1, H4C11, SEMA3C, SUFU, LAMA1, TANC2, CACNA1C, PRKCZ, AGT, PIEZO2, DAAM2, AHDC1, CNNM2, HFE, BLOC1S5, LMO1, HNF1A, MMP14, ARHGAP24, PODXL, SKIV2L, PRICKLE1, BCKDHB, COG8, RERE, CUX2, CACNA1D, ATP10A, MSI1, RPS27, HLA-DQA1, CHD8, CLN8, GOSR2, ZNF423, PIGV, CCM2, SMOC1, PAX6, TBL2, CDKN2C, CLPB, TMX2, LARGE1, GFM1, SOX6, MPL, RP1L1, SBF2, EPOR, ATXN7, TBX20, NEDD4L, NDUFAF6, APOA1, TERT, SZT2, ACVRL1, MCPH1, PBX1, PSMC3, VDR, TNF, ORAI1, AKT3, MERTK, MLXIPL, ARHGEF18, VPS33B, CRADD, SLC39A8, UNC13D, ADCY3, COL4A1, CERT1, SLMAP, DDHD2, GHR, FGFR1, SH3TC2, TOP3A, BCAS3, RTEL1, KMT5B, FBN2, KANK1, PHIP, NOS3, H19, GNB4, WAC, KCNJ5, SNTA1, NGF, HIVEP2, WARS2, CPS1, MAPKBP1, BRSK2, MAP3K20, H4C3, UGP2, PAPPA2, GLI1, CYP11B1, SETBP1, TCTN1, LYRM7, EXOC6B, CEP85L, CYP17A1, SEPTIN9, NR0B2, FNIP1, ATP2B1, ATP5F1E, RAPSN, BICC1, WNT3, XPR1, CYP2R1, ADK, TRIP12, CASZ1, WDR73, CHMP1A, RALGAPA1, KISS1, PAX2, VPS4A, COL7A1, BCL2, TGFB2, PLD3, SLC39A13, RPS26, PLEC, INSR, CREB3L1, CDKN1B, CUBN, CCT2, CCDC141, TBX2, CISH, CCND1, PRIM1, RAD51, KDM4B, PRKAG2, CYB561, SUOX, HELLS, FBN1, MANBA, ZFP57, BCL7B, DOCK3, MRAS, PKHD1, L2HGDH, ACE, VARS2, SLC16A1, MBD5, HLA-B, MTHFR, CLCNKA, MAP3K1, ABCC8, YEATS2, TSHZ1, PLCE1, KNL1, JMJD1C, COX14, SPR, ARID1A, ARHGAP29, ORC4, CYP11B2, CTNNB1, PDGFRL, MACF1, CYP27A1, ATP2A2, AP1G1, HINT1, MPDU1, AKT2, NT5C2, AP4S1, FLRT1, NPHS2, PIGL, GLS, ELOVL1, LTBP4, TAT, BAG3, MOG, RNASEH2B, DOCK8, ESR1, PLCB1, COL4A2, RAD51C, WHRN, LRPPRC, PTPN11, ANAPC7, PPP3CA, SYT1, HLA-DRB1, SH2B3, CTNND1, CISD2, CCDC32, BAZ1B, NSF, ASXL3, NPM1, ARMC4, JARID2, GUCY1A1, ZAP70, TPM2, STK36, NFIX, ZNF462, POLR1A, ADRB2, GNB1, CAMTA1, NUP93, RPGRIP1, PNPT1, CEP120, TRIM32, ATG7	7.99984e-05	0.172683	707	Abnormality of the nervous system
26	7	11730, 9069, 4886, 812, 7910, 2214, 15888	TERT, PLEC, HFE, ATP2A2, NPM1, COL7A1, RTEL1	9.9998e-05	0.20038	200037	Skin vesicle
350	39	21708, 2592, 9476, 20456, 2514, 1789, 12827, 26661, 7217, 8616, 3416, 11730, 175, 1785, 13394, 11892, 25896, 1984, 1582, 16466, 25671, 3467, 18143, 3688, 103, 4948, 29605, 25361, 6266, 17797, 12011, 7788, 1391, 4932, 7436, 28958, 2591, 25489, 17175	CCM2, CYP11B2, HTRA1, TRAF7, CTNNB1, CDKN2C, XPR1, RNF168, MPL, PAX2, EPOR, TERT, ACVRL1, CDKN1B, NPHS2, TNF, ORAI1, CISH, CCND1, SUFU, RNASEH2B, ESR1, DAAM2, FGFR1, CNNM2, HLA-DRB1, SH2B3, ARHGAP24, KCNJ5, MAP3K20, TPM2, NFIX, CACNA1D, HLA-B, MTHFR, NUP93, CYP11B1, YEATS2, PLCE1	9.9998e-05	0.20038	2315	Headache
522	51	12313, 3498, 21708, 2592, 20456, 19687, 2514, 12782, 8805, 1789, 12827, 19124, 26661, 7207, 7217, 3416, 7728, 600, 11768, 11730, 20859, 9069, 175, 7413, 1785, 2548, 25896, 11609, 1582, 16466, 12712, 19191, 23147, 2203, 2202, 9644, 3603, 4886, 18561, 4948, 29605, 24212, 7227, 9016, 6266, 7910, 18623, 7788, 1391, 4932, 23151, 2591	JMJD1C, MECOM, CCM2, CYP11B2, TRAF7, EIF2AK4, CTNNB1, WNT3, PDGFRL, CDKN2C, XPR1, FIP1L1, RNF168, MPDU1, MPL, EPOR, NEDD4L, APOA1, TGFB2, TERT, SLC39A13, PLEC, ACVRL1, MTAP, CDKN1B, CUBN, ORAI1, TBXAS1, CCND1, SUFU, VPS33B, DOCK8, UNC13D, COL4A2, COL4A1, PTPN11, FBN1, HFE, BLOC1S5, HLA-DRB1, SH2B3, CISD2, MRAS, PKHD1, KCNJ5, NPM1, COG8, NFIX, CACNA1D, HLA-B, FERMT3, CYP11B1	9.9998e-05	0.20038	1892	Abnormal bleeding
511	52	12313, 11362, 9476, 20456, 14000, 25835, 19351, 11586, 2605, 257, 12306, 26002, 7217, 3416, 11598, 600, 11768, 10414, 393, 21666, 12744, 9817, 29136, 30212, 25671, 9412, 2202, 9820, 6993, 9644, 4263, 3688, 17380, 3603, 14347, 2989, 29605, 1005, 4948, 3604, 7227, 28295, 961, 7160, 6266, 6196, 4685, 9965, 12011, 4932, 10416, 610	JMJD1C, STAT1, HTRA1, TRAF7, PRDM16, THSD4, BICC1, TBL2, CYP27A1, ADK, TRIP12, CASZ1, MPL, EPOR, TBX20, APOA1, TGFB2, RPS26, AKT3, MUCL3, MLXIPL, RAD51, KDM4B, TANC2, RNASEH2B, PRKCZ, COL4A1, RAD51C, MEF2A, PTPN11, GHR, FGFR1, ANAPC7, FBN1, BCAS3, DOCK3, SH2B3, BCL7B, HLA-DRB1, FBN2, MRAS, CCDC32, BAZ1B, MMP14, KCNJ5, JARID2, GUCY1A1, RERE, TPM2, HLA-B, RPS27, APOC3	9.9998e-05	0.20038	11004	Abnormal systemic arterial morphology
809	78	28216, 3431, 26031, 11110, 26784, 8490, 8620, 14000, 2514, 7994, 13664, 555, 12306, 26002, 25928, 7207, 8740, 7523, 15946, 13488, 7728, 11730, 29040, 4718, 2460, 8632, 9549, 8966, 11465, 17089, 2024, 4785, 16466, 6481, 29136, 30212, 1390, 9412, 19191, 26270, 20862, 2202, 2205, 25230, 15714, 29106, 9644, 3688, 17380, 9314, 3603, 11509, 14347, 18561, 2989, 15888, 19309, 28295, 20499, 15673, 17327, 29357, 7910, 6196, 4921, 12730, 18623, 9965, 11405, 4787, 7788, 4396, 20444, 18806, 23166, 26690, 16380, 28072, 16935	COX14, ERBB3, PIGV, ARID1A, C12orf65, ORC4, PAX6, PRDM16, CTNNB1, NRCAM, MACF1, AP1G1, TRIP12, CASZ1, WDR73, MPDU1, CHMP1A, TRIM37, RP1L1, VPS4A, NEDD4L, TERT, SZT2, H1-4, CSNK2B, PBX1, PSMC3, PIGL, SUPT16H, SYNE1, CLCN6, H4C11, SUFU, LAMA1, KDM4B, TANC2, CACNA1C, PRKCZ, DOCK8, PIEZO2, SLC39A8, COL4A1, CERT1, AHDC1, LRPPRC, DDHD2, PTPN11, FGFR1, ANAPC7, PPP3CA, FBN1, SYT1, BCAS3, BLOC1S5, DOCK3, RTEL1, KANK1, CCDC32, L2HGDH, PHIP, WAC, ASXL3, NPM1, JARID2, HIVEP2, WARS2, COG8, RERE, BRSK2, H4C3, NFIX, GNB1, MBD5, CAMTA1, PNPT1, CEP120, TRIM32, LYRM7, ATG7	9.9998e-05	0.20038	32012	Heterotropia
988	84	12313, 3431, 11110, 21708, 219, 20318, 11362, 9476, 20456, 14000, 19687, 25835, 19351, 2514, 11586, 8805, 2605, 257, 12306, 26002, 7207, 9350, 7217, 3416, 11598, 7728, 600, 11768, 20859, 10414, 175, 16700, 8966, 11597, 6717, 393, 21666, 12744, 9369, 9817, 7800, 16466, 29136, 30212, 1390, 25671, 9412, 19191, 333, 2202, 9820, 2205, 6993, 9644, 4263, 3688, 17380, 3603, 11509, 14347, 2989, 29605, 1005, 4948, 3604, 7227, 28295, 961, 7160, 2707, 6266, 10898, 25583, 6196, 29536, 4685, 9965, 12011, 17209, 7788, 17264, 4932, 10416, 610, 26690	JMJD1C, ERBB3, ARID1A, CCM2, ADAMTS3, SMOC1, STAT1, HTRA1, TRAF7, PRDM16, EIF2AK4, THSD4, BICC1, CTNNB1, TBL2, PDGFRL, CYP27A1, ADK, TRIP12, CASZ1, MPDU1, PRDM6, MPL, EPOR, TBX20, NEDD4L, APOA1, TGFB2, SLC39A13, RPS26, ACVRL1, ZFPM2, PIGL, TBX2, LTBP4, AKT3, MUCL3, MLXIPL, PRIM1, RAD51, NFKBIL1, SUFU, KDM4B, TANC2, CACNA1C, RNASEH2B, PRKCZ, DOCK8, AGT, COL4A1, RAD51C, CERT1, MEF2A, PTPN11, GHR, FGFR1, ANAPC7, FBN1, SYT1, BCAS3, DOCK3, SH2B3, BCL7B, HLA-DRB1, FBN2, MRAS, CCDC32, BAZ1B, MMP14, ACE, KCNJ5, SKIV2L, ARMC4, JARID2, MAPKBP1, GUCY1A1, RERE, TPM2, STK36, NFIX, POLR1A, HLA-B, RPS27, APOC3, CEP120	0.000119998	0.228077	33353	Abnormal blood vessel morphology
1547	122	3431, 26784, 12781, 14000, 52391, 1033, 19124, 26661, 7523, 4944, 17089, 10725, 16466, 30212, 9412, 26270, 25230, 4886, 11621, 10898, 987, 18623, 9965, 10416, 4942, 20318, 11586, 1789, 30664, 7945, 7217, 10560, 28625, 600, 11730, 29040, 12679, 12744, 12712, 20862, 23147, 3688, 29427, 11992, 14347, 15888, 3604, 15673, 4713, 2323, 17797, 4317, 15573, 28072, 17085, 2593, 7961, 29418, 838, 9863, 20580, 257, 12306, 26002, 25928, 17770, 6341, 13488, 2214, 990, 20859, 10414, 6091, 18856, 1785, 2548, 26821, 1984, 1582, 9369, 9817, 29136, 4861, 3603, 2989, 18791, 1005, 9016, 4932, 7436, 2026, 59, 12313, 28216, 11257, 8490, 2592, 2514, 8805, 7207, 25671, 15917, 9820, 15714, 9644, 9314, 4948, 29605, 11036, 28295, 961, 8016, 29357, 7910, 6196, 12858, 12011, 7788, 17264, 286, 4396, 23166	ERBB3, C12orf65, WNT2B, PRDM16, MYMX, BDNF, FIP1L1, RNF168, TRIM37, HLA-DQB1, SYNE1, SEMA3C, SUFU, TANC2, PRKCZ, PIEZO2, AHDC1, HFE, HNF1A, SKIV2L, BCKDHB, COG8, RERE, RPS27, HLA-DQA1, SMOC1, TBL2, CDKN2C, CLPB, NPR3, MPL, ATXN7, NDUFAF6, APOA1, TERT, SZT2, VDR, MLXIPL, VPS33B, SLC39A8, UNC13D, FGFR1, SH3TC2, TOP3A, BCAS3, RTEL1, FBN2, PHIP, H19, CPS1, MAP3K20, GLI1, SETBP1, LYRM7, EXOC6B, CYP17A1, NR0B2, FNIP1, ATP5F1E, RAPSN, CYP2R1, ADK, TRIP12, CASZ1, WDR73, RALGAPA1, KISS1, VPS4A, COL7A1, BCL2, SLC39A13, RPS26, INSR, CREB3L1, CDKN1B, CUBN, CCDC141, CISH, CCND1, PRIM1, RAD51, KDM4B, HELLS, FBN1, DOCK3, ZFP57, BCL7B, PKHD1, HLA-B, MTHFR, CLCNKA, ABCC8, JMJD1C, COX14, SPR, ORC4, CYP11B2, CTNNB1, PDGFRL, MPDU1, RNASEH2B, PLCB1, RAD51C, LRPPRC, PTPN11, PPP3CA, HLA-DRB1, SH2B3, SLC5A1, CCDC32, BAZ1B, NSF, ASXL3, NPM1, JARID2, ZAP70, TPM2, NFIX, POLR1A, ADRB2, GNB1, PNPT1	0.000119998	0.228077	4325	Decreased body weight
114	18	11730, 6266, 175, 7910, 2592, 25896, 11609, 1391, 4932, 23151, 18561, 4948, 29605, 2591, 19124, 7217, 12712, 3416	TERT, KCNJ5, ACVRL1, NPM1, CYP11B2, ORAI1, TBXAS1, CACNA1D, HLA-B, FERMT3, BLOC1S5, HLA-DRB1, SH2B3, CYP11B1, FIP1L1, MPL, VPS33B, EPOR	0.000139997	0.251275	421	Epistaxis
991	84	12313, 3431, 11110, 21708, 219, 20318, 11362, 9476, 20456, 14000, 19687, 25835, 19351, 2514, 11586, 8805, 2605, 257, 12306, 26002, 7207, 9350, 7217, 3416, 11598, 7728, 600, 11768, 20859, 10414, 175, 16700, 8966, 11597, 6717, 393, 21666, 12744, 9369, 9817, 7800, 16466, 29136, 30212, 1390, 25671, 9412, 19191, 333, 2202, 9820, 2205, 6993, 9644, 4263, 3688, 17380, 3603, 11509, 14347, 2989, 29605, 1005, 4948, 3604, 7227, 28295, 961, 7160, 2707, 6266, 10898, 25583, 6196, 29536, 4685, 9965, 12011, 17209, 7788, 17264, 4932, 10416, 610, 26690	JMJD1C, ERBB3, ARID1A, CCM2, ADAMTS3, SMOC1, STAT1, HTRA1, TRAF7, PRDM16, EIF2AK4, THSD4, BICC1, CTNNB1, TBL2, PDGFRL, CYP27A1, ADK, TRIP12, CASZ1, MPDU1, PRDM6, MPL, EPOR, TBX20, NEDD4L, APOA1, TGFB2, SLC39A13, RPS26, ACVRL1, ZFPM2, PIGL, TBX2, LTBP4, AKT3, MUCL3, MLXIPL, PRIM1, RAD51, NFKBIL1, SUFU, KDM4B, TANC2, CACNA1C, RNASEH2B, PRKCZ, DOCK8, AGT, COL4A1, RAD51C, CERT1, MEF2A, PTPN11, GHR, FGFR1, ANAPC7, FBN1, SYT1, BCAS3, DOCK3, SH2B3, BCL7B, HLA-DRB1, FBN2, MRAS, CCDC32, BAZ1B, MMP14, ACE, KCNJ5, SKIV2L, ARMC4, JARID2, MAPKBP1, GUCY1A1, RERE, TPM2, STK36, NFIX, POLR1A, HLA-B, RPS27, APOC3, CEP120	0.000139997	0.251275	25015	Abnormal vascular morphology
1218	106	26784, 9476, 20456, 17416, 7994, 10671, 26661, 7523, 2077, 4944, 19691, 17089, 10555, 16235, 1081, 16466, 6481, 30212, 26270, 25230, 9171, 17019, 987, 18623, 19347, 13542, 4942, 2079, 4431, 16762, 26031, 8620, 11586, 30664, 6511, 2135, 10560, 28625, 11730, 29040, 25896, 12744, 12712, 23147, 2202, 2205, 3688, 29427, 11992, 14347, 15888, 17327, 12730, 2323, 4787, 26113, 28072, 838, 12306, 25928, 6341, 13488, 17158, 9069, 26821, 9817, 29136, 11460, 2989, 1005, 21642, 20444, 4932, 7436, 2026, 59, 28216, 11257, 2514, 2605, 4912, 7207, 8966, 4331, 14418, 11573, 7197, 15917, 16361, 15714, 9314, 11509, 4948, 24212, 28295, 961, 7910, 6196, 12011, 7788, 4396, 18806, 23166, 26690, 16380, 16935	C12orf65, HTRA1, TRAF7, ADGRV1, NRCAM, SDCCAG8, RNF168, TRIM37, CLN6, HLA-DQB1, MECR, SYNE1, ATXN2, DNAJC5, BNC1, SUFU, LAMA1, TANC2, PIEZO2, AHDC1, PODXL, PRICKLE1, BCKDHB, COG8, CUX2, ATP10A, HLA-DQA1, CLN8, GOSR2, ZNF423, PIGV, PAX6, TBL2, CLPB, LARGE1, SBF2, ATXN7, NDUFAF6, TERT, SZT2, ORAI1, MLXIPL, VPS33B, UNC13D, COL4A1, CERT1, FGFR1, SH3TC2, TOP3A, BCAS3, RTEL1, WAC, WARS2, CPS1, H4C3, TCTN1, LYRM7, ATP5F1E, TRIP12, WDR73, KISS1, VPS4A, PLD3, PLEC, CCDC141, RAD51, KDM4B, SUOX, DOCK3, BCL7B, VARS2, MBD5, HLA-B, MTHFR, CLCNKA, ABCC8, COX14, SPR, CTNNB1, CYP27A1, HINT1, MPDU1, PIGL, GLS, ELOVL1, TAT, MOG, PLCB1, WHRN, LRPPRC, PPP3CA, SYT1, HLA-DRB1, CISD2, CCDC32, BAZ1B, NPM1, JARID2, TPM2, NFIX, GNB1, CAMTA1, PNPT1, CEP120, TRIM32, ATG7	0.000139997	0.251275	11443	Abnormality of coordination
1629	124	3431, 219, 20456, 17416, 14000, 7994, 1033, 19124, 10671, 2689, 15492, 1081, 10725, 16466, 30212, 1390, 9412, 26270, 25230, 1144, 103, 987, 9965, 1391, 26031, 8620, 11586, 7217, 15946, 2135, 3416, 7728, 28625, 11730, 8632, 12679, 7027, 12744, 17090, 12712, 12665, 20862, 23147, 2205, 18810, 3688, 29427, 11992, 14347, 15888, 17327, 6266, 11167, 29536, 17797, 2591, 15573, 28072, 17085, 12827, 257, 12306, 26002, 6341, 8616, 13488, 10414, 18856, 1615, 26821, 3169, 1582, 9817, 29136, 29557, 3603, 6831, 18791, 1005, 2989, 7227, 20499, 16035, 4932, 2026, 13941, 59, 10669, 12313, 28216, 3498, 11110, 30207, 8490, 2592, 2514, 555, 7207, 8966, 939, 9080, 9820, 16361, 9644, 17380, 4948, 29605, 2515, 24212, 28295, 961, 7910, 25583, 6196, 17513, 12011, 17209, 7788, 21684, 17264, 13436, 23166, 16380, 16935	ERBB3, ADAMTS3, TRAF7, ADGRV1, PRDM16, NRCAM, BDNF, FIP1L1, SDCCAG8, DBH, ANKH, BNC1, SEMA3C, SUFU, TANC2, CACNA1C, PRKCZ, PIEZO2, AHDC1, BTRC, CNNM2, BCKDHB, RERE, CACNA1D, PIGV, PAX6, TBL2, MPL, RP1L1, SBF2, EPOR, NEDD4L, NDUFAF6, TERT, PBX1, VDR, MERTK, MLXIPL, ARHGEF18, VPS33B, VCL, SLC39A8, UNC13D, CERT1, CATSPER2, FGFR1, SH3TC2, TOP3A, BCAS3, RTEL1, WAC, KCNJ5, SNTA1, MAPKBP1, MAP3K20, CYP11B1, SETBP1, LYRM7, EXOC6B, XPR1, ADK, TRIP12, CASZ1, KISS1, PAX2, VPS4A, RPS26, CREB3L1, CCT2, CCDC141, S1PR2, CCND1, RAD51, KDM4B, NEXN, FBN1, MANBA, ZFP57, BCL7B, DOCK3, MRAS, L2HGDH, STRC, HLA-B, CLCNKA, SLC44A4, ABCC8, TSHZ1, JMJD1C, COX14, MECOM, ARID1A, ARHGAP29, ORC4, CYP11B2, CTNNB1, AP1G1, MPDU1, PIGL, BAG3, PLN, RAD51C, WHRN, PTPN11, ANAPC7, HLA-DRB1, SH2B3, CTNND1, CISD2, CCDC32, BAZ1B, NPM1, ARMC4, JARID2, HOMER2, TPM2, STK36, NFIX, ZNF462, POLR1A, RPGRIP1, PNPT1, TRIM32, ATG7	0.000159997	0.275972	31704	Abnormal ear physiology
115	19	1390, 11598, 4944, 11730, 6266, 2689, 175, 11167, 16643, 6278, 20456, 19687, 1402, 7197, 4948, 29605, 16466, 7217, 11621	CACNA1C, TBX20, HLA-DQB1, TERT, KCNJ5, DBH, ACVRL1, SNTA1, SLMAP, KCNK3, TRAF7, EIF2AK4, CACNB2, MOG, HLA-DRB1, SH2B3, SUFU, MPL, HNF1A	0.000179996	0.30047	1279	Syncope
3505	251	3377, 3431, 26784, 219, 11362, 9476, 20456, 6546, 17416, 14000, 25835, 7994, 52391, 1033, 19124, 10671, 26661, 13921, 7523, 2077, 4944, 4718, 2460, 2689, 15983, 16700, 15492, 19691, 11465, 17089, 10555, 11609, 2024, 16235, 1081, 4785, 10725, 16466, 6481, 30212, 1390, 9412, 333, 26270, 25230, 1144, 5102, 103, 4886, 11621, 7160, 9171, 10898, 987, 18623, 9965, 19367, 19347, 1391, 13542, 23151, 7330, 10416, 4942, 20153, 2079, 16935, 4431, 16762, 26031, 21708, 20318, 8620, 19687, 11586, 1789, 30664, 30739, 6511, 13780, 16421, 7945, 7217, 15946, 2135, 10560, 11598, 7728, 28625, 600, 11730, 29040, 175, 6954, 7413, 8632, 12679, 25896, 393, 7027, 12744, 17090, 12712, 12665, 485, 2340, 15992, 20862, 23147, 2202, 2205, 29106, 4263, 3688, 29427, 10931, 11992, 14347, 15888, 3604, 19309, 15673, 4713, 20731, 17327, 6266, 7808, 4921, 12730, 2323, 11405, 17797, 4787, 12527, 14615, 4317, 2591, 610, 15573, 26113, 28072, 17085, 2593, 7323, 7961, 29418, 838, 9863, 12782, 12827, 20580, 257, 12306, 26002, 25928, 13764, 8740, 17770, 6341, 8616, 13488, 2214, 11768, 20859, 10414, 9069, 6091, 18856, 1785, 2548, 26821, 11597, 1582, 9369, 9817, 7800, 29136, 9386, 29557, 4933, 11460, 4861, 3603, 6831, 18791, 1005, 2989, 7227, 9016, 20499, 2707, 21642, 10922, 20444, 4932, 7436, 2026, 6848, 59, 10669, 24054, 12313, 28216, 3498, 11257, 11110, 30207, 8490, 2592, 2514, 8805, 13664, 2605, 555, 4912, 7207, 392, 8022, 3760, 575, 8966, 4331, 6717, 11573, 939, 25671, 19191, 3467, 9080, 15917, 2203, 9820, 16361, 15714, 9644, 17380, 9314, 11509, 4948, 29605, 2515, 24212, 28295, 961, 8016, 29357, 7910, 25583, 6196, 12011, 17209, 7788, 21684, 17264, 286, 4396, 18806, 13436, 23166, 26690, 16380	EPB41, ERBB3, C12orf65, ADAMTS3, STAT1, HTRA1, TRAF7, COG2, ADGRV1, PRDM16, THSD4, NRCAM, MYMX, BDNF, FIP1L1, SDCCAG8, RNF168, ABHD16A, TRIM37, CLN6, HLA-DQB1, H1-4, CSNK2B, DBH, WNT3A, ZFPM2, ANKH, MECR, SUPT16H, SYNE1, ATXN2, TBXAS1, CLCN6, DNAJC5, BNC1, H4C11, SEMA3C, SUFU, LAMA1, TANC2, CACNA1C, PRKCZ, AGT, PIEZO2, AHDC1, BTRC, HOXA13, CNNM2, HFE, HNF1A, MMP14, PODXL, SKIV2L, BCKDHB, COG8, RERE, FAM13A, CUX2, CACNA1D, ATP10A, FERMT3, MSI1, RPS27, HLA-DQA1, CHD8, CLN8, ATG7, GOSR2, ZNF423, PIGV, CCM2, SMOC1, PAX6, EIF2AK4, TBL2, CDKN2C, CLPB, TMX2, LARGE1, GFM1, SOX6, NPR3, MPL, RP1L1, SBF2, ATXN7, TBX20, NEDD4L, NDUFAF6, APOA1, TERT, SZT2, ACVRL1, MCPH1, MTAP, PBX1, VDR, ORAI1, AKT3, MERTK, MLXIPL, ARHGEF18, VPS33B, VCL, ANGPT2, CRADD, ZNF341, SLC39A8, UNC13D, COL4A1, CERT1, DDHD2, GHR, FGFR1, SH3TC2, SLC17A3, TOP3A, BCAS3, RTEL1, FBN2, KANK1, PHIP, H19, GNB4, WAC, KCNJ5, NGF, HIVEP2, WARS2, CPS1, BRSK2, MAP3K20, H4C3, UGP2, PAPPA2, GLI1, CYP11B1, APOC3, SETBP1, TCTN1, LYRM7, EXOC6B, CYP17A1, SEPTIN9, NR0B2, FNIP1, ATP5F1E, RAPSN, WNT3, XPR1, CYP2R1, ADK, TRIP12, CASZ1, WDR73, RELT, CHMP1A, RALGAPA1, KISS1, PAX2, VPS4A, COL7A1, TGFB2, SLC39A13, RPS26, PLEC, INSR, CREB3L1, CDKN1B, CUBN, CCDC141, TBX2, CCND1, PRIM1, RAD51, NFKBIL1, KDM4B, PRKAG2, NEXN, HLA-C, SUOX, HELLS, FBN1, MANBA, ZFP57, BCL7B, DOCK3, MRAS, PKHD1, L2HGDH, ACE, VARS2, SLC16A1, MBD5, HLA-B, MTHFR, CLCNKA, MAP3K1, ABCC8, TSHZ1, KNL1, JMJD1C, COX14, MECOM, SPR, ARID1A, ARHGAP29, ORC4, CYP11B2, CTNNB1, PDGFRL, MACF1, CYP27A1, AP1G1, HINT1, MPDU1, AKT2, NT5C2, FLRT1, AP4S1, PIGL, GLS, LTBP4, TAT, BAG3, RNASEH2B, DOCK8, ESR1, PLN, PLCB1, COL4A2, RAD51C, WHRN, LRPPRC, PTPN11, ANAPC7, PPP3CA, SYT1, HLA-DRB1, SH2B3, CTNND1, CISD2, CCDC32, BAZ1B, NSF, ASXL3, NPM1, ARMC4, JARID2, TPM2, STK36, NFIX, ZNF462, POLR1A, ADRB2, GNB1, CAMTA1, RPGRIP1, PNPT1, CEP120, TRIM32	0.000179996	0.30047	33127	Abnormality of the musculoskeletal system
14	5	16466, 26690, 7523, 20456, 11730	SUFU, CEP120, TRIM37, TRAF7, TERT	0.000219996	0.339866	10828	Hemifacial spasm
67	12	24212, 9016, 59, 29536, 2592, 1391, 11621, 6266, 6091, 2591, 3688, 10671	CISD2, PKHD1, ABCC8, MAPKBP1, CYP11B2, CACNA1D, HNF1A, KCNJ5, INSR, CYP11B1, FGFR1, SDCCAG8	0.000239995	0.359964	1959	Polydipsia
68	12	24212, 9016, 59, 29536, 2592, 1391, 11621, 6266, 6091, 2591, 3688, 10671	CISD2, PKHD1, ABCC8, MAPKBP1, CYP11B2, CACNA1D, HNF1A, KCNJ5, INSR, CYP11B1, FGFR1, SDCCAG8	0.000239995	0.359964	30082	Abnormal drinking behavior
372	40	4431, 28216, 11257, 16762, 26784, 9476, 8620, 838, 7994, 30664, 25928, 26661, 7207, 7523, 13488, 2077, 28625, 4944, 19691, 16466, 30212, 23147, 11460, 15714, 11509, 987, 12730, 2323, 4787, 4396, 20444, 18806, 4942, 23166, 26690, 2079, 16380, 26113, 28072, 16935	GOSR2, COX14, SPR, ZNF423, C12orf65, HTRA1, PAX6, ATP5F1E, NRCAM, CLPB, WDR73, RNF168, MPDU1, TRIM37, VPS4A, CLN6, NDUFAF6, HLA-DQB1, MECR, SUFU, TANC2, UNC13D, SUOX, LRPPRC, SYT1, BCKDHB, WARS2, CPS1, H4C3, GNB1, MBD5, CAMTA1, HLA-DQA1, PNPT1, CEP120, CLN8, TRIM32, TCTN1, LYRM7, ATG7	0.000239995	0.359964	10867	Dyssynergia
31	8	2592, 1789, 1391, 6266, 2026, 6091, 2591, 1785	CYP11B2, CDKN2C, CACNA1D, KCNJ5, CLCNKA, INSR, CYP11B1, CDKN1B	0.000279994	0.39926	847	Abnormality of renin-angiotensin system
123	16	28625, 28216, 11768, 11730, 12665, 9069, 7910, 19367, 19687, 9863, 3603, 29605, 19124, 15888, 3416, 11598	NDUFAF6, COX14, TGFB2, TERT, VCL, PLEC, NPM1, FAM13A, EIF2AK4, RAPSN, FBN1, SH2B3, FIP1L1, RTEL1, EPOR, TBX20	0.000279994	0.39926	2875	Exertional dyspnea
1831	139	3431, 11737, 26784, 12781, 20456, 14000, 52391, 1033, 19124, 10671, 26661, 7523, 4944, 4718, 17089, 10725, 16466, 30212, 9412, 26270, 25230, 4886, 11621, 10898, 987, 18623, 9965, 13542, 10416, 4942, 20318, 8620, 11586, 1789, 30664, 7945, 7217, 15946, 10560, 28625, 600, 11730, 29040, 12679, 7027, 12744, 17090, 12712, 20862, 23147, 234, 2205, 4263, 3688, 29427, 11992, 14347, 15888, 3604, 15673, 4713, 17327, 2323, 17797, 4317, 15573, 28072, 17085, 2593, 7961, 29418, 838, 9863, 20580, 257, 12306, 26002, 25928, 17770, 6341, 13488, 2214, 990, 20859, 10414, 6091, 18856, 1785, 2548, 26821, 1984, 1582, 9369, 9817, 29136, 4861, 3603, 2989, 1005, 18791, 9016, 4932, 7436, 2026, 59, 12313, 28216, 11257, 8490, 2592, 2514, 8805, 7207, 392, 575, 8966, 7197, 25671, 15917, 9820, 15714, 9644, 9314, 11509, 4948, 29605, 11036, 28295, 961, 8016, 29357, 7910, 6196, 12858, 12011, 7788, 17264, 286, 4396, 23166, 16380	ERBB3, TEX14, C12orf65, WNT2B, TRAF7, PRDM16, MYMX, BDNF, FIP1L1, SDCCAG8, RNF168, TRIM37, HLA-DQB1, H1-4, SYNE1, SEMA3C, SUFU, TANC2, PRKCZ, PIEZO2, AHDC1, HFE, HNF1A, SKIV2L, BCKDHB, COG8, RERE, ATP10A, RPS27, HLA-DQA1, SMOC1, PAX6, TBL2, CDKN2C, CLPB, NPR3, MPL, RP1L1, ATXN7, NDUFAF6, APOA1, TERT, SZT2, VDR, MERTK, MLXIPL, ARHGEF18, VPS33B, SLC39A8, UNC13D, ADCY3, CERT1, GHR, FGFR1, SH3TC2, TOP3A, BCAS3, RTEL1, FBN2, PHIP, H19, WAC, CPS1, MAP3K20, GLI1, SETBP1, LYRM7, EXOC6B, CYP17A1, NR0B2, FNIP1, ATP5F1E, RAPSN, CYP2R1, ADK, TRIP12, CASZ1, WDR73, RALGAPA1, KISS1, VPS4A, COL7A1, BCL2, SLC39A13, RPS26, INSR, CREB3L1, CDKN1B, CUBN, CCDC141, CISH, CCND1, PRIM1, RAD51, KDM4B, HELLS, FBN1, DOCK3, BCL7B, ZFP57, PKHD1, HLA-B, MTHFR, CLCNKA, ABCC8, JMJD1C, COX14, SPR, ORC4, CYP11B2, CTNNB1, PDGFRL, MPDU1, AKT2, AP4S1, PIGL, MOG, RNASEH2B, PLCB1, RAD51C, LRPPRC, PTPN11, PPP3CA, SYT1, HLA-DRB1, SH2B3, SLC5A1, CCDC32, BAZ1B, NSF, ASXL3, NPM1, JARID2, ZAP70, TPM2, NFIX, POLR1A, ADRB2, GNB1, PNPT1, TRIM32	0.000279994	0.39926	4323	Abnormality of body weight
185	23	11768, 4944, 175, 21708, 2323, 4685, 2202, 9476, 12858, 15714, 25896, 3603, 11586, 7436, 1582, 29605, 1005, 12744, 7207, 961, 7217, 7876, 11598	TGFB2, HLA-DQB1, ACVRL1, CCM2, CPS1, GUCY1A1, COL4A1, HTRA1, ZAP70, LRPPRC, ORAI1, FBN1, TBL2, MTHFR, CCND1, SH2B3, BCL7B, MLXIPL, MPDU1, BAZ1B, MPL, NOS3, TBX20	0.000299994	0.418958	1297	Stroke
2523	186	3377, 3431, 219, 11362, 9476, 20456, 14000, 7994, 1033, 19124, 10671, 26661, 13921, 7523, 4944, 4718, 16700, 17089, 11609, 2024, 1081, 4785, 16466, 30212, 1390, 9412, 333, 26270, 5102, 4886, 18561, 11621, 7160, 10898, 17019, 987, 18623, 9965, 19347, 13542, 23151, 10416, 4942, 16762, 26031, 21708, 20318, 8620, 19687, 11586, 1789, 30664, 7217, 15946, 2135, 3416, 11598, 7728, 28625, 600, 11730, 29040, 175, 7413, 12679, 25896, 393, 7027, 12744, 17090, 12712, 12665, 15992, 23147, 2205, 4263, 3688, 11992, 14347, 15888, 15673, 4713, 17327, 6266, 7808, 4787, 12527, 4317, 2591, 610, 15573, 4947, 26113, 28072, 17085, 2593, 7323, 7961, 9863, 12827, 12306, 26002, 25928, 8740, 6341, 8616, 2214, 990, 11768, 20859, 10414, 9069, 6091, 1785, 2548, 1615, 26821, 11597, 1582, 1802, 9817, 29136, 29557, 4933, 11460, 3603, 6831, 2989, 1005, 7227, 9016, 2707, 20444, 4932, 6848, 59, 24054, 12313, 28216, 3498, 11257, 11110, 30207, 17550, 8490, 2514, 8805, 2605, 812, 4912, 7207, 392, 3760, 8966, 4331, 14418, 6717, 11573, 939, 25671, 19191, 3467, 9080, 9655, 15917, 9820, 15714, 9644, 11509, 4948, 29605, 2515, 28295, 961, 29357, 7910, 6196, 4685, 12858, 12011, 7788, 21684, 17264, 286, 4396, 29300, 26624, 26690, 16380	EPB41, ERBB3, ADAMTS3, STAT1, HTRA1, TRAF7, PRDM16, NRCAM, BDNF, FIP1L1, SDCCAG8, RNF168, ABHD16A, TRIM37, HLA-DQB1, H1-4, ZFPM2, SYNE1, TBXAS1, CLCN6, BNC1, H4C11, SUFU, TANC2, CACNA1C, PRKCZ, AGT, PIEZO2, HOXA13, HFE, BLOC1S5, HNF1A, MMP14, SKIV2L, PRICKLE1, BCKDHB, COG8, RERE, CUX2, ATP10A, FERMT3, RPS27, HLA-DQA1, ZNF423, PIGV, CCM2, SMOC1, PAX6, EIF2AK4, TBL2, CDKN2C, CLPB, MPL, RP1L1, SBF2, EPOR, TBX20, NEDD4L, NDUFAF6, APOA1, TERT, SZT2, ACVRL1, MTAP, VDR, ORAI1, AKT3, MERTK, MLXIPL, ARHGEF18, VPS33B, VCL, ZNF341, UNC13D, CERT1, GHR, FGFR1, TOP3A, BCAS3, RTEL1, PHIP, H19, WAC, KCNJ5, NGF, H4C3, UGP2, GLI1, CYP11B1, APOC3, SETBP1, HLA-DRA, TCTN1, LYRM7, EXOC6B, CYP17A1, SEPTIN9, NR0B2, RAPSN, XPR1, TRIP12, CASZ1, WDR73, CHMP1A, KISS1, PAX2, COL7A1, BCL2, TGFB2, SLC39A13, RPS26, PLEC, INSR, CDKN1B, CUBN, CCT2, CCDC141, TBX2, CCND1, CDSN, RAD51, KDM4B, NEXN, HLA-C, SUOX, FBN1, MANBA, DOCK3, BCL7B, MRAS, PKHD1, ACE, MBD5, HLA-B, MAP3K1, ABCC8, KNL1, JMJD1C, COX14, MECOM, SPR, ARID1A, ARHGAP29, KREMEN1, ORC4, CTNNB1, PDGFRL, CYP27A1, ATP2A2, HINT1, MPDU1, AKT2, FLRT1, PIGL, GLS, ELOVL1, LTBP4, TAT, BAG3, RNASEH2B, DOCK8, ESR1, PLN, PTPN3, PLCB1, RAD51C, LRPPRC, PTPN11, SYT1, HLA-DRB1, SH2B3, CTNND1, CCDC32, BAZ1B, ASXL3, NPM1, JARID2, GUCY1A1, ZAP70, TPM2, NFIX, ZNF462, POLR1A, ADRB2, GNB1, KANK2, KDF1, CEP120, TRIM32	0.000299994	0.418958	1574	Abnormality of the integument
2831	209	3431, 11737, 26784, 219, 11362, 9476, 20456, 6546, 17416, 14000, 7994, 1033, 26661, 13921, 7523, 11241, 2077, 4944, 4718, 2460, 16700, 15492, 19691, 11465, 17089, 10555, 2024, 16235, 1081, 4785, 16466, 6481, 30212, 1390, 9412, 333, 26270, 25230, 103, 4886, 6641, 9171, 17019, 987, 18623, 9965, 19347, 1391, 13542, 7330, 10416, 4942, 20153, 2079, 16762, 26031, 21708, 20318, 8620, 11586, 1789, 30664, 30739, 6511, 13780, 7217, 2135, 3416, 10560, 11598, 7728, 28625, 11730, 29040, 175, 6954, 11892, 25896, 393, 12744, 12712, 2340, 20862, 23147, 2202, 2205, 29106, 3688, 29427, 11992, 14347, 15888, 19309, 7876, 15673, 4713, 20731, 17327, 6266, 7808, 4921, 12730, 2323, 29536, 11405, 17797, 4787, 12527, 14615, 2591, 15573, 26113, 28072, 21638, 2593, 7323, 7961, 838, 9863, 19351, 12782, 12827, 257, 12306, 26002, 25928, 8740, 17770, 6341, 8616, 13488, 990, 11768, 17158, 10414, 9069, 6091, 1785, 2548, 26821, 11597, 1984, 1582, 9369, 9817, 29136, 4861, 3603, 6831, 1005, 2989, 20499, 2707, 21642, 20444, 4932, 7436, 6848, 59, 24054, 12313, 28216, 11257, 11110, 8490, 2592, 2514, 13664, 2605, 555, 4912, 7207, 8022, 575, 3760, 8966, 4331, 14418, 11573, 939, 25671, 19191, 3467, 15917, 2203, 9820, 16361, 15714, 9644, 17380, 9314, 11509, 4948, 29605, 2515, 24212, 28295, 961, 8016, 29357, 7910, 25583, 6196, 4685, 12858, 12011, 17209, 7788, 21684, 17264, 286, 4396, 18806, 13436, 23166, 26690, 16380, 16935	ERBB3, TEX14, C12orf65, ADAMTS3, STAT1, HTRA1, TRAF7, COG2, ADGRV1, PRDM16, NRCAM, BDNF, RNF168, ABHD16A, TRIM37, SPI1, CLN6, HLA-DQB1, H1-4, CSNK2B, ZFPM2, ANKH, MECR, SUPT16H, SYNE1, ATXN2, CLCN6, DNAJC5, BNC1, H4C11, SUFU, LAMA1, TANC2, CACNA1C, PRKCZ, AGT, PIEZO2, AHDC1, CNNM2, HFE, LMO1, PODXL, PRICKLE1, BCKDHB, COG8, RERE, CUX2, CACNA1D, ATP10A, MSI1, RPS27, HLA-DQA1, CHD8, CLN8, ZNF423, PIGV, CCM2, SMOC1, PAX6, TBL2, CDKN2C, CLPB, TMX2, LARGE1, GFM1, MPL, SBF2, EPOR, ATXN7, TBX20, NEDD4L, NDUFAF6, TERT, SZT2, ACVRL1, MCPH1, TNF, ORAI1, AKT3, MLXIPL, VPS33B, CRADD, SLC39A8, UNC13D, COL4A1, CERT1, DDHD2, FGFR1, SH3TC2, TOP3A, BCAS3, RTEL1, KANK1, NOS3, PHIP, H19, GNB4, WAC, KCNJ5, NGF, HIVEP2, WARS2, CPS1, MAPKBP1, BRSK2, MAP3K20, H4C3, UGP2, PAPPA2, CYP11B1, SETBP1, TCTN1, LYRM7, CEP85L, CYP17A1, SEPTIN9, NR0B2, ATP5F1E, RAPSN, BICC1, WNT3, XPR1, ADK, TRIP12, CASZ1, WDR73, CHMP1A, RALGAPA1, KISS1, PAX2, VPS4A, BCL2, TGFB2, PLD3, RPS26, PLEC, INSR, CDKN1B, CUBN, CCDC141, TBX2, CISH, CCND1, PRIM1, RAD51, KDM4B, HELLS, FBN1, MANBA, BCL7B, DOCK3, L2HGDH, ACE, VARS2, MBD5, HLA-B, MTHFR, MAP3K1, ABCC8, KNL1, JMJD1C, COX14, SPR, ARID1A, ORC4, CYP11B2, CTNNB1, MACF1, CYP27A1, AP1G1, HINT1, MPDU1, NT5C2, AP4S1, FLRT1, PIGL, GLS, ELOVL1, TAT, BAG3, RNASEH2B, DOCK8, ESR1, PLCB1, COL4A2, RAD51C, WHRN, LRPPRC, PTPN11, ANAPC7, PPP3CA, SYT1, HLA-DRB1, SH2B3, CTNND1, CISD2, CCDC32, BAZ1B, NSF, ASXL3, NPM1, ARMC4, JARID2, GUCY1A1, ZAP70, TPM2, STK36, NFIX, ZNF462, POLR1A, ADRB2, GNB1, CAMTA1, RPGRIP1, PNPT1, CEP120, TRIM32, ATG7	0.000299994	0.418958	12639	Abnormal nervous system morphology
3404	247	3431, 26784, 219, 9476, 20456, 6546, 17416, 14000, 1402, 7994, 52391, 1033, 19124, 10671, 26661, 13921, 7523, 2077, 4944, 4718, 2460, 2689, 15983, 16700, 15492, 19691, 11465, 17089, 10555, 11609, 2024, 16235, 1081, 4785, 10725, 16466, 6481, 30212, 1390, 9412, 26270, 18143, 25230, 103, 4886, 18561, 11621, 7160, 25361, 9171, 10898, 17019, 987, 18623, 9965, 19347, 1391, 13542, 7330, 10416, 4942, 20153, 2079, 4431, 16762, 26031, 21708, 20318, 8620, 11586, 1789, 30664, 30739, 6511, 13780, 16421, 7217, 15946, 2135, 3416, 10560, 7728, 28625, 600, 11730, 29040, 175, 6954, 8632, 9549, 12679, 11892, 25896, 393, 7027, 12744, 17090, 12712, 2340, 20862, 23147, 234, 2202, 2205, 16643, 29106, 4263, 3688, 29427, 11992, 14347, 15888, 24283, 3604, 19309, 7876, 15673, 4713, 20731, 17327, 6266, 11167, 7808, 4921, 12730, 2323, 29536, 11405, 17797, 4787, 12527, 4317, 2591, 15573, 26113, 28072, 17085, 21638, 7323, 7961, 29418, 814, 838, 9863, 12827, 20580, 257, 12306, 26002, 25928, 8740, 17770, 6341, 8616, 13488, 2214, 17158, 20859, 10414, 9069, 6091, 1785, 2548, 1615, 26821, 11597, 1984, 1582, 9369, 9817, 29136, 9386, 11460, 4861, 3603, 6831, 18791, 1005, 2989, 7227, 9016, 20499, 21642, 10922, 20444, 4932, 7436, 2026, 59, 25489, 10669, 17175, 24054, 12313, 28216, 11257, 11110, 30207, 8490, 2592, 2514, 8805, 13664, 2605, 812, 555, 4912, 7207, 392, 8022, 575, 3760, 13394, 8966, 4331, 14418, 6717, 11573, 939, 7197, 25671, 19191, 3467, 15917, 2203, 9820, 16361, 15714, 9644, 17380, 9314, 11509, 4948, 29605, 24212, 28295, 961, 8016, 29357, 7910, 25583, 6196, 4685, 12011, 17209, 7788, 21684, 286, 4396, 18806, 28958, 13436, 23166, 26690, 16380, 16935	ERBB3, C12orf65, ADAMTS3, HTRA1, TRAF7, COG2, ADGRV1, PRDM16, CACNB2, NRCAM, MYMX, BDNF, FIP1L1, SDCCAG8, RNF168, ABHD16A, TRIM37, CLN6, HLA-DQB1, H1-4, CSNK2B, DBH, WNT3A, ZFPM2, ANKH, MECR, SUPT16H, SYNE1, ATXN2, TBXAS1, CLCN6, DNAJC5, BNC1, H4C11, SEMA3C, SUFU, LAMA1, TANC2, CACNA1C, PRKCZ, PIEZO2, DAAM2, AHDC1, CNNM2, HFE, BLOC1S5, HNF1A, MMP14, ARHGAP24, PODXL, SKIV2L, PRICKLE1, BCKDHB, COG8, RERE, CUX2, CACNA1D, ATP10A, MSI1, RPS27, HLA-DQA1, CHD8, CLN8, GOSR2, ZNF423, PIGV, CCM2, SMOC1, PAX6, TBL2, CDKN2C, CLPB, TMX2, LARGE1, GFM1, SOX6, MPL, RP1L1, SBF2, EPOR, ATXN7, NEDD4L, NDUFAF6, APOA1, TERT, SZT2, ACVRL1, MCPH1, PBX1, PSMC3, VDR, TNF, ORAI1, AKT3, MERTK, MLXIPL, ARHGEF18, VPS33B, CRADD, SLC39A8, UNC13D, ADCY3, COL4A1, CERT1, SLMAP, DDHD2, GHR, FGFR1, SH3TC2, TOP3A, BCAS3, RTEL1, KMT5B, FBN2, KANK1, NOS3, PHIP, H19, GNB4, WAC, KCNJ5, SNTA1, NGF, HIVEP2, WARS2, CPS1, MAPKBP1, BRSK2, MAP3K20, H4C3, UGP2, GLI1, CYP11B1, SETBP1, TCTN1, LYRM7, EXOC6B, CEP85L, SEPTIN9, NR0B2, FNIP1, ATP2B1, ATP5F1E, RAPSN, XPR1, CYP2R1, ADK, TRIP12, CASZ1, WDR73, CHMP1A, RALGAPA1, KISS1, PAX2, VPS4A, COL7A1, PLD3, SLC39A13, RPS26, PLEC, INSR, CDKN1B, CUBN, CCT2, CCDC141, TBX2, CISH, CCND1, PRIM1, RAD51, KDM4B, PRKAG2, SUOX, HELLS, FBN1, MANBA, ZFP57, BCL7B, DOCK3, MRAS, PKHD1, L2HGDH, VARS2, SLC16A1, MBD5, HLA-B, MTHFR, CLCNKA, ABCC8, YEATS2, TSHZ1, PLCE1, KNL1, JMJD1C, COX14, SPR, ARID1A, ARHGAP29, ORC4, CYP11B2, CTNNB1, PDGFRL, MACF1, CYP27A1, ATP2A2, AP1G1, HINT1, MPDU1, AKT2, NT5C2, AP4S1, FLRT1, NPHS2, PIGL, GLS, ELOVL1, LTBP4, TAT, BAG3, MOG, RNASEH2B, DOCK8, ESR1, PLCB1, COL4A2, RAD51C, WHRN, LRPPRC, PTPN11, ANAPC7, PPP3CA, SYT1, HLA-DRB1, SH2B3, CISD2, CCDC32, BAZ1B, NSF, ASXL3, NPM1, ARMC4, JARID2, GUCY1A1, TPM2, STK36, NFIX, ZNF462, ADRB2, GNB1, CAMTA1, NUP93, RPGRIP1, PNPT1, CEP120, TRIM32, ATG7	0.000299994	0.418958	12638	Abnormal nervous system physiology
2586	189	3377, 3431, 26784, 219, 11362, 9476, 20456, 14000, 25835, 1402, 1033, 19124, 10671, 26661, 9350, 7523, 4944, 4718, 2689, 16700, 11465, 17089, 21666, 11609, 2024, 16235, 16466, 30212, 1390, 9412, 333, 26270, 25230, 6993, 5102, 4886, 18561, 11621, 7160, 10898, 18623, 9965, 19367, 1391, 23151, 10416, 4942, 16762, 26031, 21708, 20318, 8620, 19687, 11586, 1789, 30664, 7217, 15946, 3416, 10560, 11598, 7728, 28625, 600, 11730, 175, 7413, 8632, 25896, 393, 7027, 12744, 17090, 12712, 12665, 23147, 2202, 2205, 16643, 4263, 3688, 14202, 11992, 14347, 15888, 3604, 16067, 7876, 4713, 6266, 11167, 12730, 2323, 29536, 17797, 4317, 2591, 610, 15573, 26113, 28072, 17085, 2593, 29418, 814, 838, 9863, 16709, 19351, 12782, 12827, 257, 12306, 26002, 13488, 2214, 990, 11768, 20859, 10414, 9069, 6091, 18856, 1785, 2548, 1615, 11597, 1582, 1802, 9369, 9817, 7800, 29136, 9386, 29557, 2571, 3603, 6831, 18791, 1005, 2989, 7227, 9016, 2707, 4932, 7436, 2026, 59, 12313, 28216, 3498, 11110, 8490, 2592, 6278, 2514, 8805, 2605, 4455, 7207, 392, 8966, 4331, 6717, 939, 7197, 6648, 25671, 19191, 9080, 15917, 2203, 9820, 15714, 9644, 17380, 11509, 4948, 29605, 24212, 28295, 961, 7910, 25583, 6196, 4685, 12858, 12011, 17209, 7788, 21684, 17264, 13436, 26690, 16380, 16935	EPB41, ERBB3, C12orf65, ADAMTS3, STAT1, HTRA1, TRAF7, PRDM16, THSD4, CACNB2, BDNF, FIP1L1, SDCCAG8, RNF168, PRDM6, TRIM37, HLA-DQB1, H1-4, DBH, ZFPM2, SUPT16H, SYNE1, MUCL3, TBXAS1, CLCN6, DNAJC5, SUFU, TANC2, CACNA1C, PRKCZ, AGT, PIEZO2, AHDC1, MEF2A, HOXA13, HFE, BLOC1S5, HNF1A, MMP14, SKIV2L, COG8, RERE, FAM13A, CACNA1D, FERMT3, RPS27, HLA-DQA1, ZNF423, PIGV, CCM2, SMOC1, PAX6, EIF2AK4, TBL2, CDKN2C, CLPB, MPL, RP1L1, EPOR, ATXN7, TBX20, NEDD4L, NDUFAF6, APOA1, TERT, ACVRL1, MTAP, PBX1, ORAI1, AKT3, MERTK, MLXIPL, ARHGEF18, VPS33B, VCL, UNC13D, COL4A1, CERT1, SLMAP, GHR, FGFR1, JPH2, TOP3A, BCAS3, RTEL1, FBN2, MYOCD, NOS3, H19, KCNJ5, SNTA1, WARS2, CPS1, MAPKBP1, MAP3K20, GLI1, CYP11B1, APOC3, SETBP1, TCTN1, LYRM7, EXOC6B, CYP17A1, FNIP1, ATP2B1, ATP5F1E, RAPSN, CALCRL, BICC1, WNT3, XPR1, ADK, TRIP12, CASZ1, VPS4A, COL7A1, BCL2, TGFB2, SLC39A13, RPS26, PLEC, INSR, CREB3L1, CDKN1B, CUBN, CCT2, TBX2, CCND1, CDSN, PRIM1, RAD51, NFKBIL1, KDM4B, PRKAG2, NEXN, CYB561, FBN1, MANBA, ZFP57, BCL7B, DOCK3, MRAS, PKHD1, ACE, HLA-B, MTHFR, CLCNKA, ABCC8, JMJD1C, COX14, MECOM, ARID1A, ORC4, CYP11B2, KCNK3, CTNNB1, PDGFRL, CYP27A1, GPD1, MPDU1, AKT2, PIGL, GLS, LTBP4, BAG3, MOG, LMOD2, RNASEH2B, DOCK8, PLN, PLCB1, COL4A2, RAD51C, LRPPRC, PTPN11, ANAPC7, SYT1, HLA-DRB1, SH2B3, CISD2, CCDC32, BAZ1B, NPM1, ARMC4, JARID2, GUCY1A1, ZAP70, TPM2, STK36, NFIX, ZNF462, POLR1A, RPGRIP1, CEP120, TRIM32, ATG7	0.000319994	0.436356	1626	Abnormality of the cardiovascular system
185	23	9412, 6266, 11110, 6091, 29536, 2592, 9965, 7961, 3688, 14000, 2514, 286, 1391, 20444, 13542, 2591, 26002, 10671, 24212, 9016, 59, 11621, 15673	PRKCZ, KCNJ5, ARID1A, INSR, MAPKBP1, CYP11B2, RERE, NR0B2, FGFR1, PRDM16, CTNNB1, ADRB2, CACNA1D, MBD5, ATP10A, CYP11B1, CASZ1, SDCCAG8, CISD2, PKHD1, ABCC8, HNF1A, PHIP	0.000399992	0.491051	40202	Abnormal consumption behavior
1962	156	3431, 26784, 219, 9476, 20456, 17416, 14000, 7994, 1033, 19124, 10671, 26661, 13921, 7523, 2077, 4944, 2460, 2689, 16700, 11465, 17089, 10555, 2024, 16235, 16466, 30212, 1390, 9412, 26270, 18143, 25230, 4886, 18561, 11621, 25361, 9171, 987, 9965, 19347, 1391, 13542, 4942, 20153, 2079, 16762, 26031, 11586, 1789, 13780, 16421, 15946, 2135, 10560, 28625, 11730, 29040, 9549, 12679, 11892, 393, 7027, 12744, 17090, 12712, 2340, 23147, 2205, 3688, 29427, 14347, 24283, 15673, 4713, 17327, 6266, 4921, 12730, 2323, 29536, 11405, 17797, 4787, 2591, 15573, 21638, 7323, 7961, 814, 9863, 12827, 20580, 12306, 26002, 17770, 6341, 8616, 13488, 2214, 9069, 6091, 1785, 1615, 26821, 11597, 1582, 29136, 3603, 6831, 1005, 2989, 9016, 20499, 20444, 4932, 7436, 2026, 59, 17175, 24054, 12313, 28216, 11257, 11110, 2592, 2514, 2605, 812, 555, 575, 13394, 8966, 4331, 14418, 11573, 7197, 25671, 19191, 3467, 15917, 16361, 15714, 9314, 11509, 4948, 24212, 28295, 961, 29357, 7910, 6196, 12011, 7788, 21684, 286, 18806, 28958, 13436, 23166, 26690, 16935	ERBB3, C12orf65, ADAMTS3, HTRA1, TRAF7, ADGRV1, PRDM16, NRCAM, BDNF, FIP1L1, SDCCAG8, RNF168, ABHD16A, TRIM37, CLN6, HLA-DQB1, CSNK2B, DBH, ZFPM2, SUPT16H, SYNE1, ATXN2, CLCN6, DNAJC5, SUFU, TANC2, CACNA1C, PRKCZ, PIEZO2, DAAM2, AHDC1, HFE, BLOC1S5, HNF1A, ARHGAP24, PODXL, BCKDHB, RERE, CUX2, CACNA1D, ATP10A, HLA-DQA1, CHD8, CLN8, ZNF423, PIGV, TBL2, CDKN2C, GFM1, SOX6, RP1L1, SBF2, ATXN7, NDUFAF6, TERT, SZT2, PSMC3, VDR, TNF, AKT3, MERTK, MLXIPL, ARHGEF18, VPS33B, CRADD, UNC13D, CERT1, FGFR1, SH3TC2, BCAS3, KMT5B, PHIP, H19, WAC, KCNJ5, HIVEP2, WARS2, CPS1, MAPKBP1, BRSK2, MAP3K20, H4C3, CYP11B1, SETBP1, CEP85L, SEPTIN9, NR0B2, ATP2B1, RAPSN, XPR1, CYP2R1, TRIP12, CASZ1, RALGAPA1, KISS1, PAX2, VPS4A, COL7A1, PLEC, INSR, CDKN1B, CCT2, CCDC141, TBX2, CCND1, KDM4B, FBN1, MANBA, BCL7B, DOCK3, PKHD1, L2HGDH, MBD5, HLA-B, MTHFR, CLCNKA, ABCC8, PLCE1, KNL1, JMJD1C, COX14, SPR, ARID1A, CYP11B2, CTNNB1, CYP27A1, ATP2A2, AP1G1, AP4S1, NPHS2, PIGL, GLS, ELOVL1, TAT, MOG, RNASEH2B, DOCK8, ESR1, PLCB1, WHRN, LRPPRC, PPP3CA, SYT1, HLA-DRB1, CISD2, CCDC32, BAZ1B, ASXL3, NPM1, JARID2, TPM2, NFIX, ZNF462, ADRB2, CAMTA1, NUP93, RPGRIP1, PNPT1, CEP120, ATG7	0.000419992	0.50405	708	Behavioral abnormality
2636	197	3431, 26784, 219, 9476, 20456, 6546, 17416, 14000, 7994, 52391, 1033, 10671, 13921, 7523, 2077, 4944, 4718, 2460, 19691, 11465, 17089, 10555, 11609, 2024, 16235, 4785, 10725, 16466, 6481, 30212, 1390, 9412, 26270, 25230, 103, 4886, 11621, 7160, 9171, 10898, 17019, 987, 18623, 9965, 19347, 1391, 13542, 7330, 10416, 20153, 2079, 4431, 16762, 26031, 21708, 20318, 8620, 11586, 1789, 30664, 30739, 6511, 16421, 7217, 15946, 2135, 10560, 7728, 28625, 11730, 29040, 6954, 8632, 9549, 11892, 25896, 393, 7027, 12744, 17090, 2340, 20862, 23147, 234, 2202, 2205, 29106, 4263, 3688, 29427, 11992, 14347, 15888, 24283, 19309, 15673, 4713, 17327, 7808, 4921, 12730, 2323, 29536, 11405, 4787, 12527, 4317, 15573, 26113, 28072, 17085, 21638, 7323, 814, 838, 9863, 12827, 257, 12306, 26002, 25928, 8740, 17770, 6341, 8616, 13488, 17158, 10414, 9069, 6091, 1785, 2548, 26821, 1984, 9817, 29136, 4861, 3603, 6831, 2989, 1005, 7227, 9016, 20499, 10922, 20444, 4932, 7436, 2026, 59, 25489, 24054, 12313, 28216, 11257, 11110, 30207, 8490, 2514, 13664, 2605, 812, 555, 4912, 7207, 392, 8022, 575, 3760, 8966, 4331, 14418, 6717, 11573, 7197, 25671, 19191, 15917, 2203, 9820, 15714, 9644, 17380, 9314, 11509, 4948, 29605, 24212, 28295, 961, 29357, 7910, 25583, 6196, 12011, 17209, 7788, 21684, 4396, 18806, 13436, 23166, 26690, 16380, 16935	ERBB3, C12orf65, ADAMTS3, HTRA1, TRAF7, COG2, ADGRV1, PRDM16, NRCAM, MYMX, BDNF, SDCCAG8, ABHD16A, TRIM37, CLN6, HLA-DQB1, H1-4, CSNK2B, MECR, SUPT16H, SYNE1, ATXN2, TBXAS1, CLCN6, DNAJC5, H4C11, SEMA3C, SUFU, LAMA1, TANC2, CACNA1C, PRKCZ, PIEZO2, AHDC1, CNNM2, HFE, HNF1A, MMP14, PODXL, SKIV2L, PRICKLE1, BCKDHB, COG8, RERE, CUX2, CACNA1D, ATP10A, MSI1, RPS27, CHD8, CLN8, GOSR2, ZNF423, PIGV, CCM2, SMOC1, PAX6, TBL2, CDKN2C, CLPB, TMX2, LARGE1, SOX6, MPL, RP1L1, SBF2, ATXN7, NEDD4L, NDUFAF6, TERT, SZT2, MCPH1, PBX1, PSMC3, TNF, ORAI1, AKT3, MERTK, MLXIPL, ARHGEF18, CRADD, SLC39A8, UNC13D, ADCY3, COL4A1, CERT1, DDHD2, GHR, FGFR1, SH3TC2, TOP3A, BCAS3, RTEL1, KMT5B, KANK1, PHIP, H19, WAC, NGF, HIVEP2, WARS2, CPS1, MAPKBP1, BRSK2, H4C3, UGP2, GLI1, SETBP1, TCTN1, LYRM7, EXOC6B, CEP85L, SEPTIN9, ATP2B1, ATP5F1E, RAPSN, XPR1, ADK, TRIP12, CASZ1, WDR73, CHMP1A, RALGAPA1, KISS1, PAX2, VPS4A, PLD3, RPS26, PLEC, INSR, CDKN1B, CUBN, CCDC141, CISH, RAD51, KDM4B, HELLS, FBN1, MANBA, DOCK3, BCL7B, MRAS, PKHD1, L2HGDH, SLC16A1, MBD5, HLA-B, MTHFR, CLCNKA, ABCC8, YEATS2, KNL1, JMJD1C, COX14, SPR, ARID1A, ARHGAP29, ORC4, CTNNB1, MACF1, CYP27A1, ATP2A2, AP1G1, HINT1, MPDU1, AKT2, NT5C2, AP4S1, FLRT1, PIGL, GLS, ELOVL1, LTBP4, TAT, MOG, RNASEH2B, DOCK8, PLCB1, COL4A2, RAD51C, LRPPRC, PTPN11, ANAPC7, PPP3CA, SYT1, HLA-DRB1, SH2B3, CISD2, CCDC32, BAZ1B, ASXL3, NPM1, ARMC4, JARID2, TPM2, STK36, NFIX, ZNF462, GNB1, CAMTA1, RPGRIP1, PNPT1, CEP120, TRIM32, ATG7	0.000419992	0.50405	11446	Abnormality of higher mental function
26	7	2514, 8805, 6278, 7217, 4886, 175, 19687	CTNNB1, PDGFRL, KCNK3, MPL, HFE, ACVRL1, EIF2AK4	0.000439991	0.517848	30846	Abnormality of venous physiology
322	36	12313, 16762, 219, 2592, 6546, 2514, 11586, 8805, 1789, 20580, 2214, 28625, 4944, 6091, 1785, 12679, 1582, 12744, 1390, 20862, 23147, 3688, 103, 4886, 4948, 1005, 9016, 11036, 961, 6266, 10898, 11167, 1391, 2026, 2591, 4942	JMJD1C, ZNF423, ADAMTS3, CYP11B2, COG2, CTNNB1, TBL2, PDGFRL, CDKN2C, CYP2R1, COL7A1, NDUFAF6, HLA-DQB1, INSR, CDKN1B, VDR, CCND1, MLXIPL, CACNA1C, SLC39A8, UNC13D, FGFR1, CNNM2, HFE, HLA-DRB1, BCL7B, PKHD1, SLC5A1, BAZ1B, KCNJ5, SKIV2L, SNTA1, CACNA1D, CLCNKA, CYP11B1, HLA-DQA1	0.000439991	0.517848	10929	Abnormal blood cation concentration
1568	118	3431, 219, 20456, 17416, 14000, 7994, 1033, 10671, 15492, 1081, 10725, 16466, 30212, 1390, 9412, 26270, 25230, 1144, 987, 9965, 1391, 26031, 8620, 11586, 7217, 15946, 2135, 7728, 28625, 11730, 8632, 12679, 7027, 12744, 17090, 12712, 12665, 20862, 23147, 2205, 18810, 3688, 29427, 11992, 14347, 15888, 17327, 6266, 11167, 29536, 17797, 2591, 15573, 28072, 17085, 257, 12306, 26002, 6341, 8616, 13488, 10414, 18856, 1615, 26821, 3169, 1582, 9817, 29136, 29557, 3603, 6831, 18791, 1005, 2989, 7227, 20499, 16035, 4932, 2026, 13941, 59, 10669, 12313, 28216, 3498, 11110, 30207, 8490, 2592, 2514, 555, 7207, 8966, 939, 9080, 9820, 16361, 9644, 17380, 4948, 2515, 24212, 28295, 961, 7910, 25583, 6196, 17513, 12011, 17209, 7788, 21684, 17264, 13436, 23166, 16380, 16935	ERBB3, ADAMTS3, TRAF7, ADGRV1, PRDM16, NRCAM, BDNF, SDCCAG8, ANKH, BNC1, SEMA3C, SUFU, TANC2, CACNA1C, PRKCZ, PIEZO2, AHDC1, BTRC, BCKDHB, RERE, CACNA1D, PIGV, PAX6, TBL2, MPL, RP1L1, SBF2, NEDD4L, NDUFAF6, TERT, PBX1, VDR, MERTK, MLXIPL, ARHGEF18, VPS33B, VCL, SLC39A8, UNC13D, CERT1, CATSPER2, FGFR1, SH3TC2, TOP3A, BCAS3, RTEL1, WAC, KCNJ5, SNTA1, MAPKBP1, MAP3K20, CYP11B1, SETBP1, LYRM7, EXOC6B, ADK, TRIP12, CASZ1, KISS1, PAX2, VPS4A, RPS26, CREB3L1, CCT2, CCDC141, S1PR2, CCND1, RAD51, KDM4B, NEXN, FBN1, MANBA, ZFP57, BCL7B, DOCK3, MRAS, L2HGDH, STRC, HLA-B, CLCNKA, SLC44A4, ABCC8, TSHZ1, JMJD1C, COX14, MECOM, ARID1A, ARHGAP29, ORC4, CYP11B2, CTNNB1, AP1G1, MPDU1, PIGL, BAG3, PLN, RAD51C, WHRN, PTPN11, ANAPC7, HLA-DRB1, CTNND1, CISD2, CCDC32, BAZ1B, NPM1, ARMC4, JARID2, HOMER2, TPM2, STK36, NFIX, ZNF462, POLR1A, RPGRIP1, PNPT1, TRIM32, ATG7	0.000439991	0.517848	364	Hearing abnormality
5	4	2591, 6266, 2592, 1391	CYP11B1, KCNJ5, CYP11B2, CACNA1D	0.000459991	0.533247	11739	Dexamethasone-suppressible primary hyperaldosteronism
1479	112	3431, 26784, 219, 11362, 20456, 14000, 7523, 4718, 16700, 11465, 17089, 16235, 16466, 1390, 9412, 333, 26270, 25230, 5102, 4886, 7160, 10898, 9965, 1391, 10416, 16762, 19687, 11586, 30664, 7217, 11598, 7728, 28625, 11730, 175, 8632, 393, 12744, 12712, 12665, 2205, 3688, 14202, 11992, 3604, 16067, 4713, 6266, 12730, 29536, 17797, 4317, 15573, 26113, 28072, 17085, 29418, 814, 838, 9863, 16709, 19351, 257, 26002, 2214, 11768, 10414, 9069, 6091, 11597, 1582, 9369, 9817, 9386, 29557, 3603, 18791, 1005, 7227, 2707, 4932, 59, 12313, 28216, 11110, 8490, 6278, 2605, 7207, 8966, 6717, 939, 6648, 25671, 9080, 15917, 9820, 15714, 9644, 11509, 4948, 24212, 28295, 961, 25583, 12011, 17209, 7788, 21684, 17264, 13436, 26690, 16380, 16935	ERBB3, C12orf65, ADAMTS3, STAT1, TRAF7, PRDM16, TRIM37, H1-4, ZFPM2, SUPT16H, SYNE1, DNAJC5, SUFU, CACNA1C, PRKCZ, AGT, PIEZO2, AHDC1, HOXA13, HFE, MMP14, SKIV2L, RERE, CACNA1D, RPS27, ZNF423, EIF2AK4, TBL2, CLPB, MPL, TBX20, NEDD4L, NDUFAF6, TERT, ACVRL1, PBX1, AKT3, MLXIPL, VPS33B, VCL, CERT1, FGFR1, JPH2, TOP3A, FBN2, MYOCD, H19, KCNJ5, WARS2, MAPKBP1, MAP3K20, GLI1, SETBP1, TCTN1, LYRM7, EXOC6B, FNIP1, ATP2B1, ATP5F1E, RAPSN, CALCRL, BICC1, ADK, CASZ1, COL7A1, TGFB2, RPS26, PLEC, INSR, TBX2, CCND1, PRIM1, RAD51, PRKAG2, NEXN, FBN1, ZFP57, BCL7B, MRAS, ACE, HLA-B, ABCC8, JMJD1C, COX14, ARID1A, ORC4, KCNK3, CYP27A1, MPDU1, PIGL, LTBP4, BAG3, LMOD2, RNASEH2B, PLN, PLCB1, RAD51C, LRPPRC, PTPN11, SYT1, HLA-DRB1, CISD2, CCDC32, BAZ1B, ARMC4, TPM2, STK36, NFIX, ZNF462, POLR1A, RPGRIP1, CEP120, TRIM32, ATG7	0.00051999	0.568443	1627	Abnormal heart morphology
3052	223	3377, 3431, 26784, 219, 11362, 9476, 20456, 6546, 17416, 14000, 25835, 7994, 52391, 1033, 19124, 10671, 26661, 13921, 7523, 4944, 4718, 2460, 2689, 16700, 15492, 11465, 17089, 10555, 11609, 2024, 1081, 4785, 16466, 30212, 1390, 9412, 333, 26270, 18143, 25230, 103, 4886, 18561, 7160, 25361, 9171, 10898, 18623, 9965, 19347, 1391, 13542, 23151, 7330, 10416, 4942, 20153, 16762, 26031, 20318, 8620, 11586, 1789, 30664, 30739, 6511, 13780, 16421, 7217, 15946, 2135, 3416, 7728, 28625, 600, 11730, 29040, 175, 6954, 8632, 9549, 12679, 25896, 393, 7027, 12744, 17090, 12712, 2340, 15992, 20862, 234, 2202, 2205, 29106, 4263, 3688, 29427, 11992, 14347, 15888, 3604, 15673, 4713, 17327, 6266, 7808, 4921, 12730, 11405, 17797, 4787, 12527, 14615, 4317, 2591, 15573, 4947, 26113, 28072, 17085, 7323, 814, 9863, 12782, 12827, 20580, 257, 12306, 26002, 25928, 13764, 8740, 17770, 6341, 8616, 13488, 2214, 11768, 20859, 10414, 9069, 6091, 18856, 1785, 2548, 26821, 11597, 1582, 1802, 9369, 9817, 29136, 9386, 4861, 3603, 6831, 18791, 1005, 2989, 7227, 9016, 20499, 2707, 21642, 20444, 4932, 7436, 2026, 59, 10669, 17175, 24054, 12313, 28216, 11257, 11110, 30207, 17550, 8490, 2592, 2514, 13664, 2605, 555, 7207, 575, 13394, 8966, 4331, 14418, 6717, 11573, 939, 25671, 19191, 15917, 9820, 16361, 15714, 9644, 17380, 9314, 11509, 4948, 29605, 2515, 28295, 961, 8016, 29357, 7910, 25583, 6196, 12858, 12011, 17209, 7788, 21684, 17264, 4396, 29300, 18806, 28958, 26624, 13436, 23166, 26690, 16380, 16935	EPB41, ERBB3, C12orf65, ADAMTS3, STAT1, HTRA1, TRAF7, COG2, ADGRV1, PRDM16, THSD4, NRCAM, MYMX, BDNF, FIP1L1, SDCCAG8, RNF168, ABHD16A, TRIM37, HLA-DQB1, H1-4, CSNK2B, DBH, ZFPM2, ANKH, SUPT16H, SYNE1, ATXN2, TBXAS1, CLCN6, BNC1, H4C11, SUFU, TANC2, CACNA1C, PRKCZ, AGT, PIEZO2, DAAM2, AHDC1, CNNM2, HFE, BLOC1S5, MMP14, ARHGAP24, PODXL, SKIV2L, COG8, RERE, CUX2, CACNA1D, ATP10A, FERMT3, MSI1, RPS27, HLA-DQA1, CHD8, ZNF423, PIGV, SMOC1, PAX6, TBL2, CDKN2C, CLPB, TMX2, LARGE1, GFM1, SOX6, MPL, RP1L1, SBF2, EPOR, NEDD4L, NDUFAF6, APOA1, TERT, SZT2, ACVRL1, MCPH1, PBX1, PSMC3, VDR, ORAI1, AKT3, MERTK, MLXIPL, ARHGEF18, VPS33B, CRADD, ZNF341, SLC39A8, ADCY3, COL4A1, CERT1, DDHD2, GHR, FGFR1, SH3TC2, TOP3A, BCAS3, RTEL1, FBN2, PHIP, H19, WAC, KCNJ5, NGF, HIVEP2, WARS2, BRSK2, MAP3K20, H4C3, UGP2, PAPPA2, GLI1, CYP11B1, SETBP1, HLA-DRA, TCTN1, LYRM7, EXOC6B, SEPTIN9, ATP2B1, RAPSN, WNT3, XPR1, CYP2R1, ADK, TRIP12, CASZ1, WDR73, RELT, CHMP1A, RALGAPA1, KISS1, PAX2, VPS4A, COL7A1, TGFB2, SLC39A13, RPS26, PLEC, INSR, CREB3L1, CDKN1B, CUBN, CCDC141, TBX2, CCND1, CDSN, PRIM1, RAD51, KDM4B, PRKAG2, HELLS, FBN1, MANBA, ZFP57, BCL7B, DOCK3, MRAS, PKHD1, L2HGDH, ACE, VARS2, MBD5, HLA-B, MTHFR, CLCNKA, ABCC8, TSHZ1, PLCE1, KNL1, JMJD1C, COX14, SPR, ARID1A, ARHGAP29, KREMEN1, ORC4, CYP11B2, CTNNB1, MACF1, CYP27A1, AP1G1, MPDU1, AP4S1, NPHS2, PIGL, GLS, ELOVL1, LTBP4, TAT, BAG3, RNASEH2B, DOCK8, PLCB1, RAD51C, WHRN, LRPPRC, PTPN11, ANAPC7, PPP3CA, SYT1, HLA-DRB1, SH2B3, CTNND1, CCDC32, BAZ1B, NSF, ASXL3, NPM1, ARMC4, JARID2, ZAP70, TPM2, STK36, NFIX, ZNF462, POLR1A, GNB1, KANK2, CAMTA1, NUP93, KDF1, RPGRIP1, PNPT1, CEP120, TRIM32, ATG7	0.000599988	0.617138	234	Abnormality of the head
656	63	11257, 3431, 26031, 7323, 20456, 9863, 2514, 11586, 1033, 555, 12306, 13921, 16421, 7523, 13488, 10560, 2077, 4944, 11730, 29040, 2460, 2689, 8966, 11465, 10555, 7197, 1582, 16235, 12744, 16466, 29136, 30212, 19191, 2340, 15917, 2205, 25230, 15714, 3688, 9314, 3603, 11509, 14347, 1005, 2989, 4948, 24212, 28295, 961, 4713, 17327, 9171, 29357, 6196, 4921, 11405, 17797, 12011, 7788, 20444, 13542, 23166, 26690, 20153	SPR, ERBB3, PIGV, SEPTIN9, TRAF7, RAPSN, CTNNB1, TBL2, BDNF, AP1G1, TRIP12, ABHD16A, SOX6, TRIM37, VPS4A, ATXN7, CLN6, HLA-DQB1, TERT, SZT2, CSNK2B, DBH, PIGL, SUPT16H, ATXN2, MOG, CCND1, DNAJC5, MLXIPL, SUFU, KDM4B, TANC2, DOCK8, CRADD, PLCB1, CERT1, AHDC1, LRPPRC, FGFR1, PPP3CA, FBN1, SYT1, BCAS3, BCL7B, DOCK3, HLA-DRB1, CISD2, CCDC32, BAZ1B, H19, WAC, PODXL, ASXL3, JARID2, HIVEP2, BRSK2, MAP3K20, TPM2, NFIX, MBD5, ATP10A, PNPT1, CEP120, CHD8	0.000639987	0.640036	2360	Sleep disturbance
62	10	59, 286, 11621, 7961, 15673, 20580, 6091, 12679, 392, 10922	ABCC8, ADRB2, HNF1A, NR0B2, PHIP, CYP2R1, INSR, VDR, AKT2, SLC16A1	0.000679986	0.658734	11145	Symptomatic seizures
767	71	12313, 28216, 21638, 11257, 11110, 9476, 20456, 14000, 2514, 7994, 12827, 2605, 20580, 555, 12306, 26002, 26661, 13921, 16421, 7523, 8616, 2077, 28625, 4944, 11730, 2460, 13394, 8966, 4331, 12679, 10555, 16466, 29136, 30212, 1390, 25671, 9412, 19191, 15917, 23147, 18143, 3688, 9314, 11509, 4886, 6831, 4948, 15673, 25361, 17327, 9171, 987, 4921, 12730, 2323, 9965, 11405, 7788, 19347, 20444, 13542, 2026, 4932, 18806, 28958, 59, 23166, 26690, 17175, 24054, 16935	JMJD1C, COX14, CEP85L, SPR, ARID1A, HTRA1, TRAF7, PRDM16, CTNNB1, NRCAM, XPR1, CYP27A1, CYP2R1, AP1G1, TRIP12, CASZ1, RNF168, ABHD16A, SOX6, TRIM37, PAX2, CLN6, NDUFAF6, HLA-DQB1, TERT, CSNK2B, NPHS2, PIGL, GLS, VDR, ATXN2, SUFU, KDM4B, TANC2, CACNA1C, RNASEH2B, PRKCZ, DOCK8, PLCB1, UNC13D, DAAM2, FGFR1, PPP3CA, SYT1, HFE, MANBA, HLA-DRB1, PHIP, ARHGAP24, WAC, PODXL, BCKDHB, HIVEP2, WARS2, CPS1, RERE, BRSK2, NFIX, CUX2, MBD5, ATP10A, CLCNKA, HLA-B, CAMTA1, NUP93, ABCC8, PNPT1, CEP120, PLCE1, KNL1, ATG7	0.000699986	0.664634	100851	Abnormal emotion/affect behavior
2396	176	3431, 26784, 219, 20456, 17416, 14000, 7994, 1033, 10671, 26661, 13921, 7523, 2077, 4944, 4718, 16700, 15492, 19691, 11465, 10555, 10013, 4785, 16466, 6481, 30212, 1390, 9412, 333, 26270, 25230, 1144, 4886, 18561, 11621, 7160, 10898, 987, 9965, 19347, 13542, 10416, 4942, 2079, 16762, 26031, 21708, 20318, 8620, 11586, 30664, 6511, 16421, 15946, 2135, 10560, 7728, 28625, 600, 11730, 29040, 175, 7413, 9549, 11892, 25896, 393, 7027, 12744, 17090, 20862, 2202, 2205, 29106, 4263, 3688, 29427, 14347, 15888, 3604, 15673, 4713, 17327, 6266, 7808, 4921, 12730, 29536, 4787, 12527, 15573, 26113, 28072, 17085, 7323, 9863, 12782, 12827, 257, 12306, 26002, 25928, 8740, 17770, 6341, 8616, 13488, 2214, 11768, 20859, 10414, 9069, 6888, 6091, 18856, 1615, 26821, 11597, 1984, 1582, 9369, 9817, 29136, 11460, 4861, 3603, 6831, 2989, 1005, 7227, 20499, 2707, 20444, 4932, 7436, 59, 24054, 12313, 28216, 11110, 17550, 8490, 2514, 2605, 7207, 8022, 575, 3760, 8966, 14418, 6717, 11573, 23094, 25671, 6897, 9820, 16361, 15714, 9644, 17380, 9314, 11509, 4948, 2515, 24212, 28295, 961, 29357, 7910, 25583, 6196, 12011, 17209, 7788, 21684, 17264, 18806, 13436, 23166, 26690, 16380, 16935	ERBB3, C12orf65, ADAMTS3, TRAF7, ADGRV1, PRDM16, NRCAM, BDNF, SDCCAG8, RNF168, ABHD16A, TRIM37, CLN6, HLA-DQB1, H1-4, ZFPM2, ANKH, MECR, SUPT16H, ATXN2, GRK1, H4C11, SUFU, LAMA1, TANC2, CACNA1C, PRKCZ, AGT, PIEZO2, AHDC1, BTRC, HFE, BLOC1S5, HNF1A, MMP14, SKIV2L, BCKDHB, RERE, CUX2, ATP10A, RPS27, HLA-DQA1, CLN8, ZNF423, PIGV, CCM2, SMOC1, PAX6, TBL2, CLPB, LARGE1, SOX6, RP1L1, SBF2, ATXN7, NEDD4L, NDUFAF6, APOA1, TERT, SZT2, ACVRL1, MTAP, PSMC3, TNF, ORAI1, AKT3, MERTK, MLXIPL, ARHGEF18, SLC39A8, COL4A1, CERT1, DDHD2, GHR, FGFR1, SH3TC2, BCAS3, RTEL1, FBN2, PHIP, H19, WAC, KCNJ5, NGF, HIVEP2, WARS2, MAPKBP1, H4C3, UGP2, SETBP1, TCTN1, LYRM7, EXOC6B, SEPTIN9, RAPSN, WNT3, XPR1, ADK, TRIP12, CASZ1, WDR73, CHMP1A, RALGAPA1, KISS1, PAX2, VPS4A, COL7A1, TGFB2, SLC39A13, RPS26, PLEC, MAPKAPK3, INSR, CREB3L1, CCT2, CCDC141, TBX2, CISH, CCND1, PRIM1, RAD51, KDM4B, SUOX, HELLS, FBN1, MANBA, DOCK3, BCL7B, MRAS, L2HGDH, ACE, MBD5, HLA-B, MTHFR, ABCC8, KNL1, JMJD1C, COX14, ARID1A, KREMEN1, ORC4, CTNNB1, CYP27A1, MPDU1, NT5C2, AP4S1, FLRT1, PIGL, ELOVL1, LTBP4, TAT, SLC16A12, RNASEH2B, MARK3, RAD51C, WHRN, LRPPRC, PTPN11, ANAPC7, PPP3CA, SYT1, HLA-DRB1, CTNND1, CISD2, CCDC32, BAZ1B, ASXL3, NPM1, ARMC4, JARID2, TPM2, STK36, NFIX, ZNF462, POLR1A, CAMTA1, RPGRIP1, PNPT1, CEP120, TRIM32, ATG7	0.000699986	0.664634	12372	Abnormal eye morphology
480	50	12313, 16762, 11110, 219, 8490, 7323, 14000, 9863, 11586, 12782, 12306, 26002, 25928, 13921, 17770, 2214, 575, 6091, 8966, 393, 12744, 9369, 4785, 29136, 30212, 1390, 9412, 26270, 3688, 3603, 14347, 1005, 2989, 28295, 961, 4713, 17327, 29357, 6196, 4921, 9965, 4787, 12011, 12527, 7788, 19347, 17264, 20444, 13542, 18806, 15573	JMJD1C, ZNF423, ARID1A, ADAMTS3, ORC4, SEPTIN9, PRDM16, RAPSN, TBL2, WNT3, TRIP12, CASZ1, WDR73, ABHD16A, RALGAPA1, COL7A1, AP4S1, INSR, PIGL, AKT3, MLXIPL, PRIM1, H4C11, KDM4B, TANC2, CACNA1C, PRKCZ, PIEZO2, FGFR1, FBN1, BCAS3, BCL7B, DOCK3, CCDC32, BAZ1B, H19, WAC, ASXL3, JARID2, HIVEP2, RERE, H4C3, TPM2, UGP2, NFIX, CUX2, POLR1A, MBD5, ATP10A, CAMTA1, SETBP1	0.000719986	0.671533	11337	Abnormality of mouth size
1236	100	3431, 26784, 14000, 7994, 1033, 7523, 4718, 2460, 11465, 17089, 10013, 2024, 4785, 16466, 6481, 30212, 1390, 9412, 26270, 25230, 5102, 18561, 18623, 9965, 10416, 16762, 26031, 8620, 11586, 6511, 15946, 7728, 28625, 11730, 29040, 8632, 9549, 12744, 20862, 2202, 2205, 29106, 3688, 14347, 15888, 19309, 15673, 17327, 4921, 12730, 11405, 4787, 4317, 26113, 28072, 9863, 12306, 26002, 25928, 8740, 8616, 13488, 10414, 9817, 29136, 3603, 2989, 1005, 7227, 20499, 20444, 12313, 28216, 11110, 8490, 2514, 13664, 555, 7207, 575, 8966, 19191, 15917, 9820, 15714, 9644, 17380, 9314, 11509, 28295, 961, 29357, 7910, 6196, 7788, 4396, 18806, 23166, 26690, 16380, 16935	ERBB3, C12orf65, PRDM16, NRCAM, BDNF, TRIM37, H1-4, CSNK2B, SUPT16H, SYNE1, GRK1, CLCN6, H4C11, SUFU, LAMA1, TANC2, CACNA1C, PRKCZ, PIEZO2, AHDC1, HOXA13, BLOC1S5, COG8, RERE, RPS27, ZNF423, PIGV, PAX6, TBL2, LARGE1, RP1L1, NEDD4L, NDUFAF6, TERT, SZT2, PBX1, PSMC3, MLXIPL, SLC39A8, COL4A1, CERT1, DDHD2, FGFR1, BCAS3, RTEL1, KANK1, PHIP, WAC, HIVEP2, WARS2, BRSK2, H4C3, GLI1, TCTN1, LYRM7, RAPSN, TRIP12, CASZ1, WDR73, CHMP1A, PAX2, VPS4A, RPS26, RAD51, KDM4B, FBN1, DOCK3, BCL7B, MRAS, L2HGDH, MBD5, JMJD1C, COX14, ARID1A, ORC4, CTNNB1, MACF1, AP1G1, MPDU1, AP4S1, PIGL, DOCK8, PLCB1, RAD51C, LRPPRC, PTPN11, ANAPC7, PPP3CA, SYT1, CCDC32, BAZ1B, ASXL3, NPM1, JARID2, NFIX, GNB1, CAMTA1, PNPT1, CEP120, TRIM32, ATG7	0.000719986	0.671533	486	Strabismus
2455	180	3431, 11737, 26784, 219, 11362, 9476, 20456, 6546, 17416, 14000, 7994, 1033, 26661, 13921, 7523, 2077, 4944, 4718, 2460, 16700, 15492, 19691, 11465, 17089, 10555, 2024, 16235, 1081, 4785, 16466, 6481, 30212, 9412, 333, 26270, 25230, 103, 9171, 987, 18623, 9965, 19347, 1391, 13542, 7330, 10416, 4942, 20153, 2079, 16762, 26031, 21708, 20318, 8620, 11586, 1789, 30664, 30739, 6511, 13780, 7217, 3416, 10560, 11598, 7728, 28625, 11730, 29040, 175, 6954, 25896, 393, 12744, 12712, 2340, 20862, 23147, 2202, 2205, 29106, 3688, 29427, 11992, 14347, 15888, 19309, 7876, 15673, 4713, 17327, 6266, 4921, 12730, 2323, 11405, 4787, 12527, 14615, 2591, 15573, 26113, 28072, 21638, 2593, 7961, 9863, 19351, 12782, 12827, 257, 12306, 26002, 25928, 8740, 17770, 6341, 8616, 13488, 11768, 17158, 10414, 6091, 1785, 26821, 11597, 1582, 9369, 9817, 29136, 4861, 3603, 2989, 1005, 20499, 2707, 21642, 20444, 7436, 6848, 24054, 12313, 11257, 11110, 8490, 2592, 2514, 13664, 2605, 555, 7207, 8022, 575, 8966, 4331, 11573, 25671, 19191, 3467, 15917, 2203, 9820, 16361, 15714, 17380, 9314, 11509, 29605, 24212, 28295, 961, 8016, 29357, 7910, 25583, 6196, 4685, 12858, 12011, 17209, 7788, 21684, 17264, 286, 4396, 18806, 13436, 23166, 26690, 16935	ERBB3, TEX14, C12orf65, ADAMTS3, STAT1, HTRA1, TRAF7, COG2, ADGRV1, PRDM16, NRCAM, BDNF, RNF168, ABHD16A, TRIM37, CLN6, HLA-DQB1, H1-4, CSNK2B, ZFPM2, ANKH, MECR, SUPT16H, SYNE1, ATXN2, CLCN6, DNAJC5, BNC1, H4C11, SUFU, LAMA1, TANC2, PRKCZ, AGT, PIEZO2, AHDC1, CNNM2, PODXL, BCKDHB, COG8, RERE, CUX2, CACNA1D, ATP10A, MSI1, RPS27, HLA-DQA1, CHD8, CLN8, ZNF423, PIGV, CCM2, SMOC1, PAX6, TBL2, CDKN2C, CLPB, TMX2, LARGE1, GFM1, MPL, EPOR, ATXN7, TBX20, NEDD4L, NDUFAF6, TERT, SZT2, ACVRL1, MCPH1, ORAI1, AKT3, MLXIPL, VPS33B, CRADD, SLC39A8, UNC13D, COL4A1, CERT1, DDHD2, FGFR1, SH3TC2, TOP3A, BCAS3, RTEL1, KANK1, NOS3, PHIP, H19, WAC, KCNJ5, HIVEP2, WARS2, CPS1, BRSK2, H4C3, UGP2, PAPPA2, CYP11B1, SETBP1, TCTN1, LYRM7, CEP85L, CYP17A1, NR0B2, RAPSN, BICC1, WNT3, XPR1, ADK, TRIP12, CASZ1, WDR73, CHMP1A, RALGAPA1, KISS1, PAX2, VPS4A, TGFB2, PLD3, RPS26, INSR, CDKN1B, CCDC141, TBX2, CCND1, PRIM1, RAD51, KDM4B, HELLS, FBN1, DOCK3, BCL7B, L2HGDH, ACE, VARS2, MBD5, MTHFR, MAP3K1, KNL1, JMJD1C, SPR, ARID1A, ORC4, CYP11B2, CTNNB1, MACF1, CYP27A1, AP1G1, MPDU1, NT5C2, AP4S1, PIGL, GLS, TAT, RNASEH2B, DOCK8, ESR1, PLCB1, COL4A2, RAD51C, WHRN, LRPPRC, ANAPC7, PPP3CA, SYT1, SH2B3, CISD2, CCDC32, BAZ1B, NSF, ASXL3, NPM1, ARMC4, JARID2, GUCY1A1, ZAP70, TPM2, STK36, NFIX, ZNF462, POLR1A, ADRB2, GNB1, CAMTA1, RPGRIP1, PNPT1, CEP120, ATG7	0.000799984	0.706029	12443	Abnormality of brain morphology
554	48	28216, 3431, 26784, 29418, 14000, 11586, 30664, 26002, 7207, 2214, 11598, 28625, 11730, 6091, 17089, 6717, 939, 1582, 6648, 12744, 9817, 16466, 9386, 29557, 1390, 25671, 9412, 12665, 9080, 9820, 15714, 9644, 14202, 11992, 4886, 1005, 24212, 961, 4713, 6266, 12730, 29536, 9965, 17797, 12011, 4932, 28072, 16935	COX14, ERBB3, C12orf65, FNIP1, PRDM16, TBL2, CLPB, CASZ1, MPDU1, COL7A1, TBX20, NDUFAF6, TERT, INSR, SYNE1, LTBP4, BAG3, CCND1, LMOD2, MLXIPL, RAD51, SUFU, PRKAG2, NEXN, CACNA1C, RNASEH2B, PRKCZ, VCL, PLN, RAD51C, LRPPRC, PTPN11, JPH2, TOP3A, HFE, BCL7B, CISD2, BAZ1B, H19, KCNJ5, WARS2, MAPKBP1, RERE, MAP3K20, TPM2, HLA-B, LYRM7, ATG7	0.000819984	0.713829	1638	Cardiomyopathy
841	71	12313, 11110, 26784, 219, 8490, 2593, 11362, 9476, 20456, 8620, 14000, 19351, 11586, 12782, 1033, 12306, 26002, 26661, 8616, 2214, 600, 4944, 11730, 10414, 9069, 2689, 6954, 16700, 8632, 14418, 17089, 6717, 10555, 2024, 1582, 12744, 9817, 16466, 29136, 30212, 9412, 26270, 9820, 29106, 9644, 3688, 5102, 9314, 4886, 14347, 4948, 2989, 1005, 15888, 24212, 28295, 961, 16067, 4713, 7910, 6196, 9965, 4317, 4932, 6848, 10416, 13436, 23166, 15573, 24054, 26113	JMJD1C, ARID1A, C12orf65, ADAMTS3, ORC4, CYP17A1, STAT1, HTRA1, TRAF7, PAX6, PRDM16, BICC1, TBL2, WNT3, BDNF, TRIP12, CASZ1, RNF168, PAX2, COL7A1, APOA1, HLA-DQB1, TERT, RPS26, PLEC, DBH, MCPH1, ZFPM2, PBX1, ELOVL1, SYNE1, LTBP4, ATXN2, CLCN6, CCND1, MLXIPL, RAD51, SUFU, KDM4B, TANC2, PRKCZ, PIEZO2, RAD51C, DDHD2, PTPN11, FGFR1, HOXA13, PPP3CA, HFE, BCAS3, HLA-DRB1, DOCK3, BCL7B, RTEL1, CISD2, CCDC32, BAZ1B, MYOCD, H19, NPM1, JARID2, RERE, GLI1, HLA-B, MAP3K1, RPS27, RPGRIP1, PNPT1, SETBP1, KNL1, TCTN1	0.000839983	0.721428	10936	Abnormality of the lower urinary tract
2808	207	3377, 3431, 26784, 219, 11362, 20456, 6546, 17416, 14000, 25835, 7994, 52391, 1033, 19124, 10671, 26661, 13921, 7523, 4944, 4718, 2460, 2689, 16700, 15492, 11465, 17089, 10555, 11609, 2024, 4785, 16466, 30212, 1390, 9412, 333, 26270, 18143, 25230, 4886, 18561, 7160, 25361, 9171, 10898, 9965, 19347, 1391, 13542, 23151, 10416, 4942, 20153, 16762, 26031, 20318, 8620, 11586, 1789, 30664, 6511, 16421, 7217, 15946, 2135, 3416, 7728, 600, 11730, 29040, 175, 6954, 8632, 9549, 12679, 25896, 393, 7027, 12744, 17090, 12712, 2340, 15992, 20862, 234, 2202, 2205, 29106, 4263, 3688, 29427, 14347, 15888, 3604, 15673, 4713, 17327, 6266, 7808, 4921, 12730, 11405, 17797, 4787, 12527, 14615, 4317, 2591, 15573, 26113, 17085, 7323, 814, 9863, 12782, 20580, 257, 12306, 26002, 25928, 13764, 17770, 6341, 8616, 13488, 2214, 11768, 20859, 10414, 9069, 6091, 18856, 1785, 2548, 26821, 11597, 1582, 1802, 9369, 9817, 29136, 9386, 4861, 3603, 6831, 18791, 1005, 2989, 7227, 9016, 2707, 21642, 20444, 4932, 7436, 2026, 59, 10669, 17175, 24054, 12313, 28216, 11257, 11110, 30207, 17550, 8490, 2592, 2514, 13664, 2605, 555, 7207, 575, 13394, 8966, 14418, 6717, 11573, 939, 25671, 19191, 15917, 9820, 16361, 15714, 9644, 17380, 9314, 11509, 4948, 29605, 2515, 28295, 961, 29357, 7910, 25583, 6196, 12858, 12011, 17209, 7788, 21684, 17264, 4396, 29300, 18806, 28958, 26624, 13436, 23166, 26690, 16380, 16935	EPB41, ERBB3, C12orf65, ADAMTS3, STAT1, TRAF7, COG2, ADGRV1, PRDM16, THSD4, NRCAM, MYMX, BDNF, FIP1L1, SDCCAG8, RNF168, ABHD16A, TRIM37, HLA-DQB1, H1-4, CSNK2B, DBH, ZFPM2, ANKH, SUPT16H, SYNE1, ATXN2, TBXAS1, CLCN6, H4C11, SUFU, TANC2, CACNA1C, PRKCZ, AGT, PIEZO2, DAAM2, AHDC1, HFE, BLOC1S5, MMP14, ARHGAP24, PODXL, SKIV2L, RERE, CUX2, CACNA1D, ATP10A, FERMT3, RPS27, HLA-DQA1, CHD8, ZNF423, PIGV, SMOC1, PAX6, TBL2, CDKN2C, CLPB, LARGE1, SOX6, MPL, RP1L1, SBF2, EPOR, NEDD4L, APOA1, TERT, SZT2, ACVRL1, MCPH1, PBX1, PSMC3, VDR, ORAI1, AKT3, MERTK, MLXIPL, ARHGEF18, VPS33B, CRADD, ZNF341, SLC39A8, ADCY3, COL4A1, CERT1, DDHD2, GHR, FGFR1, SH3TC2, BCAS3, RTEL1, FBN2, PHIP, H19, WAC, KCNJ5, NGF, HIVEP2, WARS2, BRSK2, MAP3K20, H4C3, UGP2, PAPPA2, GLI1, CYP11B1, SETBP1, TCTN1, EXOC6B, SEPTIN9, ATP2B1, RAPSN, WNT3, CYP2R1, ADK, TRIP12, CASZ1, WDR73, RELT, RALGAPA1, KISS1, PAX2, VPS4A, COL7A1, TGFB2, SLC39A13, RPS26, PLEC, INSR, CREB3L1, CDKN1B, CUBN, CCDC141, TBX2, CCND1, CDSN, PRIM1, RAD51, KDM4B, PRKAG2, HELLS, FBN1, MANBA, ZFP57, BCL7B, DOCK3, MRAS, PKHD1, ACE, VARS2, MBD5, HLA-B, MTHFR, CLCNKA, ABCC8, TSHZ1, PLCE1, KNL1, JMJD1C, COX14, SPR, ARID1A, ARHGAP29, KREMEN1, ORC4, CYP11B2, CTNNB1, MACF1, CYP27A1, AP1G1, MPDU1, AP4S1, NPHS2, PIGL, ELOVL1, LTBP4, TAT, BAG3, RNASEH2B, DOCK8, PLCB1, RAD51C, WHRN, LRPPRC, PTPN11, ANAPC7, PPP3CA, SYT1, HLA-DRB1, SH2B3, CTNND1, CCDC32, BAZ1B, ASXL3, NPM1, ARMC4, JARID2, ZAP70, TPM2, STK36, NFIX, ZNF462, POLR1A, GNB1, KANK2, CAMTA1, NUP93, KDF1, RPGRIP1, PNPT1, CEP120, TRIM32, ATG7	0.000839983	0.721428	271	Abnormality of the face
12	4	16466, 20456, 11730, 26661	SUFU, TRAF7, TERT, RNF168	0.000859983	0.730627	11133	Increased sensitivity to ionizing radiation
415	41	12313, 16762, 2593, 2592, 11362, 19351, 2514, 11586, 8805, 1789, 10671, 7217, 3416, 600, 11768, 175, 1785, 1582, 12744, 9369, 9386, 333, 3688, 3603, 4886, 4948, 29605, 1005, 9016, 961, 7876, 4713, 7160, 6266, 4685, 29536, 1391, 4932, 2026, 2591, 16380	JMJD1C, ZNF423, CYP17A1, CYP11B2, STAT1, BICC1, CTNNB1, TBL2, PDGFRL, CDKN2C, SDCCAG8, MPL, EPOR, APOA1, TGFB2, ACVRL1, CDKN1B, CCND1, MLXIPL, PRIM1, PRKAG2, AGT, FGFR1, FBN1, HFE, HLA-DRB1, SH2B3, BCL7B, PKHD1, BAZ1B, NOS3, H19, MMP14, KCNJ5, GUCY1A1, MAPKBP1, CACNA1D, HLA-B, CLCNKA, CYP11B1, TRIM32	0.000859983	0.730627	32263	Increased blood pressure
1669	133	26784, 9476, 20456, 14000, 7994, 52391, 10671, 7523, 2077, 4944, 4718, 2460, 19691, 11465, 17089, 10555, 11609, 2024, 4785, 16466, 6481, 30212, 1390, 9412, 26270, 25230, 9171, 17019, 987, 18623, 9965, 19347, 13542, 20153, 2079, 4431, 16762, 26031, 8620, 11586, 30664, 6511, 16421, 7217, 2135, 10560, 7728, 28625, 11730, 29040, 8632, 25896, 12744, 2340, 20862, 2202, 2205, 29106, 3688, 29427, 11992, 14347, 24283, 19309, 4713, 17327, 4921, 12730, 11405, 4787, 15573, 28072, 7323, 814, 9863, 12827, 257, 12306, 26002, 25928, 8740, 17770, 6341, 13488, 17158, 9069, 2548, 26821, 29136, 6831, 2989, 1005, 7227, 20499, 20444, 4932, 24054, 12313, 28216, 11257, 11110, 30207, 2514, 13664, 2605, 555, 7207, 575, 3760, 4331, 14418, 6717, 11573, 25671, 19191, 2203, 15714, 9644, 9314, 11509, 29605, 24212, 28295, 961, 29357, 25583, 6196, 12011, 17209, 7788, 21684, 4396, 18806, 23166, 16380, 16935	C12orf65, HTRA1, TRAF7, PRDM16, NRCAM, MYMX, SDCCAG8, TRIM37, CLN6, HLA-DQB1, H1-4, CSNK2B, MECR, SUPT16H, SYNE1, ATXN2, TBXAS1, CLCN6, H4C11, SUFU, LAMA1, TANC2, CACNA1C, PRKCZ, PIEZO2, AHDC1, PODXL, PRICKLE1, BCKDHB, COG8, RERE, CUX2, ATP10A, CHD8, CLN8, GOSR2, ZNF423, PIGV, PAX6, TBL2, CLPB, LARGE1, SOX6, MPL, SBF2, ATXN7, NEDD4L, NDUFAF6, TERT, SZT2, PBX1, ORAI1, MLXIPL, CRADD, SLC39A8, COL4A1, CERT1, DDHD2, FGFR1, SH3TC2, TOP3A, BCAS3, KMT5B, KANK1, H19, WAC, HIVEP2, WARS2, BRSK2, H4C3, SETBP1, LYRM7, SEPTIN9, ATP2B1, RAPSN, XPR1, ADK, TRIP12, CASZ1, WDR73, CHMP1A, RALGAPA1, KISS1, VPS4A, PLD3, PLEC, CUBN, CCDC141, KDM4B, MANBA, DOCK3, BCL7B, MRAS, L2HGDH, MBD5, HLA-B, KNL1, JMJD1C, COX14, SPR, ARID1A, ARHGAP29, CTNNB1, MACF1, CYP27A1, AP1G1, MPDU1, AP4S1, FLRT1, GLS, ELOVL1, LTBP4, TAT, RNASEH2B, DOCK8, COL4A2, LRPPRC, PTPN11, PPP3CA, SYT1, SH2B3, CISD2, CCDC32, BAZ1B, ASXL3, ARMC4, JARID2, TPM2, STK36, NFIX, ZNF462, GNB1, CAMTA1, PNPT1, TRIM32, ATG7	0.000859983	0.730627	2167	Neurological speech impairment
1375	104	3431, 11362, 9476, 20456, 14000, 1402, 19124, 10671, 26661, 7523, 4944, 2689, 17089, 2024, 16466, 1390, 333, 6993, 4886, 11621, 7160, 10898, 19367, 1391, 16762, 21708, 19687, 11586, 1789, 7217, 3416, 10560, 11598, 7728, 600, 11730, 175, 393, 12744, 12665, 2202, 16643, 3688, 14202, 11992, 15888, 3604, 7876, 4713, 6266, 11167, 29536, 2591, 28072, 2593, 29418, 19351, 12782, 257, 11768, 9069, 18856, 1785, 2548, 11597, 1582, 9369, 9386, 29557, 2571, 3603, 1005, 7227, 9016, 2707, 4932, 7436, 2026, 59, 12313, 8490, 2592, 6278, 2514, 8805, 2605, 4331, 6717, 939, 7197, 6648, 25671, 19191, 9080, 2203, 15714, 9644, 4948, 29605, 24212, 28295, 961, 7910, 4685, 12011, 7788, 26690, 16380	ERBB3, STAT1, HTRA1, TRAF7, PRDM16, CACNB2, FIP1L1, SDCCAG8, RNF168, TRIM37, HLA-DQB1, DBH, SYNE1, CLCN6, SUFU, CACNA1C, AGT, MEF2A, HFE, HNF1A, MMP14, SKIV2L, FAM13A, CACNA1D, ZNF423, CCM2, EIF2AK4, TBL2, CDKN2C, MPL, EPOR, ATXN7, TBX20, NEDD4L, APOA1, TERT, ACVRL1, AKT3, MLXIPL, VCL, COL4A1, SLMAP, FGFR1, JPH2, TOP3A, RTEL1, FBN2, NOS3, H19, KCNJ5, SNTA1, MAPKBP1, CYP11B1, LYRM7, CYP17A1, FNIP1, BICC1, WNT3, ADK, TGFB2, PLEC, CREB3L1, CDKN1B, CUBN, TBX2, CCND1, PRIM1, PRKAG2, NEXN, CYB561, FBN1, BCL7B, MRAS, PKHD1, ACE, HLA-B, MTHFR, CLCNKA, ABCC8, JMJD1C, ORC4, CYP11B2, KCNK3, CTNNB1, PDGFRL, CYP27A1, GLS, LTBP4, BAG3, MOG, LMOD2, RNASEH2B, DOCK8, PLN, COL4A2, LRPPRC, PTPN11, HLA-DRB1, SH2B3, CISD2, CCDC32, BAZ1B, NPM1, GUCY1A1, TPM2, NFIX, CEP120, TRIM32	0.000879982	0.738926	11025	Abnormal cardiovascular system physiology
58	10	600, 3603, 11768, 6993, 7217, 6266, 2605, 3416, 29605, 4263	APOA1, FBN1, TGFB2, MEF2A, MPL, KCNJ5, CYP27A1, EPOR, SH2B3, GHR	0.000899982	0.745425	1677	Coronary artery atherosclerosis
110	16	600, 11768, 6266, 11362, 6993, 4263, 3603, 11586, 2605, 4932, 29605, 1005, 12744, 961, 7217, 3416	APOA1, TGFB2, KCNJ5, STAT1, MEF2A, GHR, FBN1, TBL2, CYP27A1, HLA-B, SH2B3, BCL7B, MLXIPL, BAZ1B, MPL, EPOR	0.000919982	0.752925	100545	Arterial stenosis
3078	223	3377, 3431, 26784, 219, 11362, 9476, 20456, 6546, 17416, 14000, 25835, 7994, 52391, 1033, 19124, 10671, 26661, 13921, 7523, 4944, 4718, 2460, 2689, 16700, 15492, 11465, 17089, 10555, 11609, 2024, 1081, 4785, 16466, 30212, 1390, 9412, 333, 26270, 18143, 25230, 103, 4886, 18561, 7160, 25361, 9171, 10898, 18623, 9965, 19347, 1391, 13542, 23151, 7330, 10416, 4942, 20153, 16762, 26031, 20318, 8620, 11586, 1789, 30664, 30739, 6511, 13780, 16421, 7217, 15946, 2135, 3416, 7728, 28625, 600, 11730, 29040, 175, 6954, 8632, 9549, 12679, 25896, 393, 7027, 12744, 17090, 12712, 2340, 15992, 20862, 234, 2202, 2205, 29106, 4263, 3688, 29427, 11992, 14347, 15888, 3604, 15673, 4713, 17327, 6266, 7808, 4921, 12730, 11405, 17797, 4787, 12527, 14615, 4317, 2591, 15573, 4947, 26113, 28072, 17085, 7323, 814, 9863, 12782, 12827, 20580, 257, 12306, 26002, 25928, 13764, 8740, 17770, 6341, 8616, 13488, 2214, 11768, 20859, 10414, 9069, 6091, 18856, 1785, 2548, 26821, 11597, 1582, 1802, 9369, 9817, 29136, 9386, 4861, 3603, 6831, 18791, 1005, 2989, 7227, 9016, 20499, 2707, 21642, 20444, 4932, 7436, 2026, 59, 10669, 17175, 24054, 12313, 28216, 11257, 11110, 30207, 17550, 8490, 2592, 2514, 13664, 2605, 555, 7207, 575, 13394, 8966, 4331, 14418, 6717, 11573, 939, 25671, 19191, 15917, 9820, 16361, 15714, 9644, 17380, 9314, 11509, 4948, 29605, 2515, 28295, 961, 8016, 29357, 7910, 25583, 6196, 12858, 12011, 17209, 7788, 21684, 17264, 4396, 29300, 18806, 28958, 26624, 13436, 23166, 26690, 16380, 16935	EPB41, ERBB3, C12orf65, ADAMTS3, STAT1, HTRA1, TRAF7, COG2, ADGRV1, PRDM16, THSD4, NRCAM, MYMX, BDNF, FIP1L1, SDCCAG8, RNF168, ABHD16A, TRIM37, HLA-DQB1, H1-4, CSNK2B, DBH, ZFPM2, ANKH, SUPT16H, SYNE1, ATXN2, TBXAS1, CLCN6, BNC1, H4C11, SUFU, TANC2, CACNA1C, PRKCZ, AGT, PIEZO2, DAAM2, AHDC1, CNNM2, HFE, BLOC1S5, MMP14, ARHGAP24, PODXL, SKIV2L, COG8, RERE, CUX2, CACNA1D, ATP10A, FERMT3, MSI1, RPS27, HLA-DQA1, CHD8, ZNF423, PIGV, SMOC1, PAX6, TBL2, CDKN2C, CLPB, TMX2, LARGE1, GFM1, SOX6, MPL, RP1L1, SBF2, EPOR, NEDD4L, NDUFAF6, APOA1, TERT, SZT2, ACVRL1, MCPH1, PBX1, PSMC3, VDR, ORAI1, AKT3, MERTK, MLXIPL, ARHGEF18, VPS33B, CRADD, ZNF341, SLC39A8, ADCY3, COL4A1, CERT1, DDHD2, GHR, FGFR1, SH3TC2, TOP3A, BCAS3, RTEL1, FBN2, PHIP, H19, WAC, KCNJ5, NGF, HIVEP2, WARS2, BRSK2, MAP3K20, H4C3, UGP2, PAPPA2, GLI1, CYP11B1, SETBP1, HLA-DRA, TCTN1, LYRM7, EXOC6B, SEPTIN9, ATP2B1, RAPSN, WNT3, XPR1, CYP2R1, ADK, TRIP12, CASZ1, WDR73, RELT, CHMP1A, RALGAPA1, KISS1, PAX2, VPS4A, COL7A1, TGFB2, SLC39A13, RPS26, PLEC, INSR, CREB3L1, CDKN1B, CUBN, CCDC141, TBX2, CCND1, CDSN, PRIM1, RAD51, KDM4B, PRKAG2, HELLS, FBN1, MANBA, ZFP57, BCL7B, DOCK3, MRAS, PKHD1, L2HGDH, ACE, VARS2, MBD5, HLA-B, MTHFR, CLCNKA, ABCC8, TSHZ1, PLCE1, KNL1, JMJD1C, COX14, SPR, ARID1A, ARHGAP29, KREMEN1, ORC4, CYP11B2, CTNNB1, MACF1, CYP27A1, AP1G1, MPDU1, AP4S1, NPHS2, PIGL, GLS, ELOVL1, LTBP4, TAT, BAG3, RNASEH2B, DOCK8, PLCB1, RAD51C, WHRN, LRPPRC, PTPN11, ANAPC7, PPP3CA, SYT1, HLA-DRB1, SH2B3, CTNND1, CCDC32, BAZ1B, NSF, ASXL3, NPM1, ARMC4, JARID2, ZAP70, TPM2, STK36, NFIX, ZNF462, POLR1A, GNB1, KANK2, CAMTA1, NUP93, KDF1, RPGRIP1, PNPT1, CEP120, TRIM32, ATG7	0.000939981	0.761324	152	Abnormality of head or neck
1862	137	3377, 3431, 219, 11362, 9476, 20456, 14000, 25835, 19124, 26661, 9350, 4944, 16700, 21666, 11609, 16466, 30212, 1390, 9412, 333, 6993, 4886, 18561, 7160, 10898, 18623, 9965, 1391, 23151, 10416, 4942, 26031, 21708, 20318, 8620, 19687, 11586, 1789, 30664, 7217, 15946, 3416, 11598, 7728, 600, 11730, 175, 7413, 25896, 393, 7027, 12744, 17090, 12712, 23147, 2202, 2205, 4263, 3688, 14347, 15888, 3604, 7876, 4713, 6266, 2323, 29536, 2591, 610, 15573, 26113, 19351, 12782, 12827, 257, 12306, 26002, 13488, 2214, 990, 11768, 20859, 10414, 9069, 18856, 1785, 1615, 11597, 1582, 1802, 9369, 9817, 7800, 29136, 3603, 6831, 2989, 1005, 7227, 9016, 2707, 4932, 7436, 12313, 3498, 11110, 2592, 6278, 2514, 8805, 2605, 4455, 7207, 392, 8966, 6717, 25671, 19191, 2203, 9820, 15714, 9644, 17380, 11509, 4948, 29605, 28295, 961, 7910, 25583, 6196, 4685, 12858, 12011, 17209, 7788, 17264, 13436, 26690	EPB41, ERBB3, ADAMTS3, STAT1, HTRA1, TRAF7, PRDM16, THSD4, FIP1L1, RNF168, PRDM6, HLA-DQB1, ZFPM2, MUCL3, TBXAS1, SUFU, TANC2, CACNA1C, PRKCZ, AGT, MEF2A, HFE, BLOC1S5, MMP14, SKIV2L, COG8, RERE, CACNA1D, FERMT3, RPS27, HLA-DQA1, PIGV, CCM2, SMOC1, PAX6, EIF2AK4, TBL2, CDKN2C, CLPB, MPL, RP1L1, EPOR, TBX20, NEDD4L, APOA1, TERT, ACVRL1, MTAP, ORAI1, AKT3, MERTK, MLXIPL, ARHGEF18, VPS33B, UNC13D, COL4A1, CERT1, GHR, FGFR1, BCAS3, RTEL1, FBN2, NOS3, H19, KCNJ5, CPS1, MAPKBP1, CYP11B1, APOC3, SETBP1, TCTN1, BICC1, WNT3, XPR1, ADK, TRIP12, CASZ1, VPS4A, COL7A1, BCL2, TGFB2, SLC39A13, RPS26, PLEC, CREB3L1, CDKN1B, CCT2, TBX2, CCND1, CDSN, PRIM1, RAD51, NFKBIL1, KDM4B, FBN1, MANBA, DOCK3, BCL7B, MRAS, PKHD1, ACE, HLA-B, MTHFR, JMJD1C, MECOM, ARID1A, CYP11B2, KCNK3, CTNNB1, PDGFRL, CYP27A1, GPD1, MPDU1, AKT2, PIGL, LTBP4, RNASEH2B, DOCK8, COL4A2, RAD51C, LRPPRC, PTPN11, ANAPC7, SYT1, HLA-DRB1, SH2B3, CCDC32, BAZ1B, NPM1, ARMC4, JARID2, GUCY1A1, ZAP70, TPM2, STK36, NFIX, POLR1A, RPGRIP1, CEP120	0.000959981	0.767323	2597	Abnormality of the vasculature
2596	187	3377, 3431, 11737, 26784, 219, 11362, 12781, 20456, 14000, 25835, 7994, 52391, 1033, 19124, 10671, 26661, 7523, 4944, 4718, 2460, 16700, 15492, 17089, 2024, 1081, 4785, 10725, 16466, 30212, 9412, 26270, 25230, 4886, 11621, 10898, 987, 18623, 9965, 13542, 10416, 4942, 16762, 26031, 20318, 8620, 11586, 1789, 30664, 6511, 13780, 16421, 7945, 7217, 15946, 10560, 28625, 600, 11730, 29040, 6954, 8632, 12679, 25896, 7027, 12744, 17090, 12712, 20862, 23147, 234, 2205, 29106, 4263, 3688, 29427, 11992, 14347, 15888, 24283, 3604, 7876, 15673, 4713, 17327, 6266, 4921, 12730, 2323, 29536, 11405, 17797, 4787, 14615, 4317, 2591, 15573, 28072, 17085, 2593, 7323, 7961, 29418, 814, 838, 9863, 12827, 20580, 257, 12306, 26002, 25928, 17770, 6341, 13488, 2214, 990, 11768, 20859, 10414, 9069, 6091, 18856, 1785, 2548, 26821, 11597, 1984, 1582, 1802, 9369, 9817, 29136, 4861, 3603, 18791, 1005, 2989, 7227, 9016, 20444, 4932, 7436, 2026, 6848, 59, 24054, 12313, 28216, 11257, 11110, 8490, 2592, 2514, 8805, 13664, 4455, 7207, 392, 575, 8966, 11573, 7197, 25671, 19191, 3467, 15917, 9820, 15714, 9644, 17380, 9314, 11509, 4948, 29605, 24212, 11036, 28295, 961, 8016, 29357, 7910, 6196, 12858, 12011, 7788, 17264, 286, 4396, 23166, 26690, 16380, 16935	EPB41, ERBB3, TEX14, C12orf65, ADAMTS3, STAT1, WNT2B, TRAF7, PRDM16, THSD4, NRCAM, MYMX, BDNF, FIP1L1, SDCCAG8, RNF168, TRIM37, HLA-DQB1, H1-4, CSNK2B, ZFPM2, ANKH, SYNE1, CLCN6, BNC1, H4C11, SEMA3C, SUFU, TANC2, PRKCZ, PIEZO2, AHDC1, HFE, HNF1A, SKIV2L, BCKDHB, COG8, RERE, ATP10A, RPS27, HLA-DQA1, ZNF423, PIGV, SMOC1, PAX6, TBL2, CDKN2C, CLPB, LARGE1, GFM1, SOX6, NPR3, MPL, RP1L1, ATXN7, NDUFAF6, APOA1, TERT, SZT2, MCPH1, PBX1, VDR, ORAI1, MERTK, MLXIPL, ARHGEF18, VPS33B, SLC39A8, UNC13D, ADCY3, CERT1, DDHD2, GHR, FGFR1, SH3TC2, TOP3A, BCAS3, RTEL1, KMT5B, FBN2, NOS3, PHIP, H19, WAC, KCNJ5, HIVEP2, WARS2, CPS1, MAPKBP1, BRSK2, MAP3K20, H4C3, PAPPA2, GLI1, CYP11B1, SETBP1, LYRM7, EXOC6B, CYP17A1, SEPTIN9, NR0B2, FNIP1, ATP2B1, ATP5F1E, RAPSN, XPR1, CYP2R1, ADK, TRIP12, CASZ1, WDR73, RALGAPA1, KISS1, VPS4A, COL7A1, BCL2, TGFB2, SLC39A13, RPS26, PLEC, INSR, CREB3L1, CDKN1B, CUBN, CCDC141, TBX2, CISH, CCND1, CDSN, PRIM1, RAD51, KDM4B, HELLS, FBN1, ZFP57, BCL7B, DOCK3, MRAS, PKHD1, MBD5, HLA-B, MTHFR, CLCNKA, MAP3K1, ABCC8, KNL1, JMJD1C, COX14, SPR, ARID1A, ORC4, CYP11B2, CTNNB1, PDGFRL, MACF1, GPD1, MPDU1, AKT2, AP4S1, PIGL, TAT, MOG, RNASEH2B, DOCK8, ESR1, PLCB1, RAD51C, LRPPRC, PTPN11, ANAPC7, PPP3CA, SYT1, HLA-DRB1, SH2B3, CISD2, SLC5A1, CCDC32, BAZ1B, NSF, ASXL3, NPM1, JARID2, ZAP70, TPM2, NFIX, POLR1A, ADRB2, GNB1, PNPT1, CEP120, TRIM32, ATG7	0.000959981	0.767323	1507	Growth abnormality
1209	90	3377, 219, 6546, 14000, 26661, 4944, 2689, 17089, 11609, 6481, 1390, 18143, 103, 4886, 11621, 25361, 10898, 987, 1391, 4942, 4431, 16762, 11586, 1789, 6511, 28625, 600, 12679, 11892, 25896, 12744, 12712, 12665, 20862, 23147, 234, 2202, 4263, 3688, 10931, 4713, 6266, 11167, 2323, 2591, 610, 28072, 838, 19351, 20580, 257, 25928, 8616, 13488, 2214, 9069, 6091, 1785, 1984, 1582, 29557, 3603, 1005, 9016, 10922, 7436, 2026, 59, 17175, 12313, 11257, 2592, 2514, 8805, 2605, 4912, 7207, 392, 13394, 6717, 11573, 939, 9080, 4948, 11036, 961, 12011, 28958, 26690, 16380	EPB41, ADAMTS3, COG2, PRDM16, RNF168, HLA-DQB1, DBH, SYNE1, TBXAS1, LAMA1, CACNA1C, DAAM2, CNNM2, HFE, HNF1A, ARHGAP24, SKIV2L, BCKDHB, CACNA1D, HLA-DQA1, GOSR2, ZNF423, TBL2, CDKN2C, LARGE1, NDUFAF6, APOA1, VDR, TNF, ORAI1, MLXIPL, VPS33B, VCL, SLC39A8, UNC13D, ADCY3, COL4A1, GHR, FGFR1, SLC17A3, H19, KCNJ5, SNTA1, CPS1, CYP11B1, APOC3, LYRM7, ATP5F1E, BICC1, CYP2R1, ADK, WDR73, PAX2, VPS4A, COL7A1, PLEC, INSR, CDKN1B, CISH, CCND1, NEXN, FBN1, BCL7B, PKHD1, SLC16A1, MTHFR, CLCNKA, ABCC8, PLCE1, JMJD1C, SPR, CYP11B2, CTNNB1, PDGFRL, CYP27A1, HINT1, MPDU1, AKT2, NPHS2, LTBP4, TAT, BAG3, PLN, HLA-DRB1, SLC5A1, BAZ1B, TPM2, NUP93, CEP120, TRIM32	0.00097998	0.772923	32180	Abnormal circulating metabolite concentration
2703	194	3431, 26784, 219, 9476, 20456, 6546, 17416, 14000, 7994, 52391, 1033, 19124, 10671, 13921, 7523, 2077, 4944, 4718, 2460, 2689, 16700, 15492, 19691, 17089, 10555, 2024, 16235, 4785, 16466, 6481, 30212, 1390, 9412, 26270, 25230, 5102, 103, 4886, 11621, 7160, 9171, 987, 18623, 9965, 19347, 1391, 13542, 10416, 2079, 4431, 16762, 26031, 21708, 20318, 8620, 11586, 30664, 30739, 6511, 13780, 7945, 7217, 2135, 10560, 11598, 7728, 28625, 600, 11730, 29040, 7413, 8632, 12679, 25896, 393, 12744, 12712, 12665, 2340, 20862, 23147, 2202, 2205, 29106, 3688, 29427, 11992, 14347, 15888, 3604, 19309, 15673, 4713, 17327, 6266, 4921, 12730, 2323, 11405, 17797, 4787, 12527, 2591, 15573, 26113, 28072, 17085, 7323, 29418, 838, 9863, 12782, 20580, 257, 12306, 26002, 25928, 8740, 17770, 6341, 13488, 2214, 20859, 10414, 9069, 6091, 2548, 26821, 1582, 9369, 9817, 29136, 9386, 29557, 11460, 4861, 3603, 6831, 18791, 1005, 2989, 7227, 20499, 21642, 10922, 20444, 4932, 7436, 2026, 59, 12313, 28216, 11257, 11110, 30207, 8490, 2592, 2514, 13664, 2605, 555, 4912, 7207, 8022, 575, 3760, 8966, 4331, 6717, 939, 25671, 19191, 9080, 15917, 2203, 15714, 9644, 17380, 9314, 11509, 4948, 29605, 24212, 28295, 961, 8016, 29357, 7910, 6196, 12011, 7788, 21684, 17264, 4396, 18806, 13436, 23166, 26690, 16380, 16935	ERBB3, C12orf65, ADAMTS3, HTRA1, TRAF7, COG2, ADGRV1, PRDM16, NRCAM, MYMX, BDNF, FIP1L1, SDCCAG8, ABHD16A, TRIM37, CLN6, HLA-DQB1, H1-4, CSNK2B, DBH, ZFPM2, ANKH, MECR, SYNE1, ATXN2, CLCN6, DNAJC5, H4C11, SUFU, LAMA1, TANC2, CACNA1C, PRKCZ, PIEZO2, AHDC1, HOXA13, CNNM2, HFE, HNF1A, MMP14, PODXL, BCKDHB, COG8, RERE, CUX2, CACNA1D, ATP10A, RPS27, CLN8, GOSR2, ZNF423, PIGV, CCM2, SMOC1, PAX6, TBL2, CLPB, TMX2, LARGE1, GFM1, NPR3, MPL, SBF2, ATXN7, TBX20, NEDD4L, NDUFAF6, APOA1, TERT, SZT2, MTAP, PBX1, VDR, ORAI1, AKT3, MLXIPL, VPS33B, VCL, CRADD, SLC39A8, UNC13D, COL4A1, CERT1, DDHD2, FGFR1, SH3TC2, TOP3A, BCAS3, RTEL1, FBN2, KANK1, PHIP, H19, WAC, KCNJ5, HIVEP2, WARS2, CPS1, BRSK2, MAP3K20, H4C3, UGP2, CYP11B1, SETBP1, TCTN1, LYRM7, EXOC6B, SEPTIN9, FNIP1, ATP5F1E, RAPSN, WNT3, CYP2R1, ADK, TRIP12, CASZ1, WDR73, CHMP1A, RALGAPA1, KISS1, VPS4A, COL7A1, SLC39A13, RPS26, PLEC, INSR, CUBN, CCDC141, CCND1, PRIM1, RAD51, KDM4B, PRKAG2, NEXN, SUOX, HELLS, FBN1, MANBA, ZFP57, BCL7B, DOCK3, MRAS, L2HGDH, VARS2, SLC16A1, MBD5, HLA-B, MTHFR, CLCNKA, ABCC8, JMJD1C, COX14, SPR, ARID1A, ARHGAP29, ORC4, CYP11B2, CTNNB1, MACF1, CYP27A1, AP1G1, HINT1, MPDU1, NT5C2, AP4S1, FLRT1, PIGL, GLS, LTBP4, BAG3, RNASEH2B, DOCK8, PLN, PLCB1, COL4A2, LRPPRC, PTPN11, ANAPC7, PPP3CA, SYT1, HLA-DRB1, SH2B3, CISD2, CCDC32, BAZ1B, NSF, ASXL3, NPM1, JARID2, TPM2, NFIX, ZNF462, POLR1A, GNB1, CAMTA1, RPGRIP1, PNPT1, CEP120, TRIM32, ATG7	0.00101998	0.782322	3011	Abnormality of the musculature
472	41	12313, 11110, 219, 8490, 11362, 20456, 29418, 11586, 2605, 257, 11598, 4718, 10414, 6091, 11597, 6717, 393, 12744, 9369, 9817, 12712, 1390, 9820, 25230, 9644, 3688, 14202, 11509, 1005, 3604, 7227, 961, 16067, 7160, 10898, 7788, 17264, 4317, 1391, 10416, 15573	JMJD1C, ARID1A, ADAMTS3, ORC4, STAT1, TRAF7, FNIP1, TBL2, CYP27A1, ADK, TBX20, H1-4, RPS26, INSR, TBX2, LTBP4, AKT3, MLXIPL, PRIM1, RAD51, VPS33B, CACNA1C, RAD51C, AHDC1, PTPN11, FGFR1, JPH2, SYT1, BCL7B, FBN2, MRAS, BAZ1B, MYOCD, MMP14, SKIV2L, NFIX, POLR1A, GLI1, CACNA1D, RPS27, SETBP1	0.00103998	0.786321	11994	Abnormal atrial septum morphology
1264	102	3431, 26784, 14000, 7994, 1033, 7523, 4944, 4718, 2460, 11465, 17089, 10013, 2024, 4785, 16466, 6481, 30212, 1390, 9412, 26270, 25230, 5102, 18561, 9171, 18623, 9965, 10416, 16762, 26031, 8620, 11586, 6511, 15946, 7728, 28625, 11730, 29040, 8632, 9549, 12744, 20862, 2202, 2205, 29106, 3688, 14347, 15888, 19309, 15673, 17327, 4921, 12730, 11405, 4787, 4317, 26113, 28072, 9863, 12306, 26002, 25928, 8740, 8616, 13488, 10414, 9817, 29136, 3603, 2989, 1005, 7227, 20499, 20444, 12313, 28216, 11110, 8490, 2514, 13664, 555, 7207, 575, 8966, 19191, 15917, 9820, 15714, 9644, 17380, 9314, 11509, 28295, 961, 29357, 7910, 6196, 7788, 4396, 18806, 23166, 26690, 16380, 16935	ERBB3, C12orf65, PRDM16, NRCAM, BDNF, TRIM37, HLA-DQB1, H1-4, CSNK2B, SUPT16H, SYNE1, GRK1, CLCN6, H4C11, SUFU, LAMA1, TANC2, CACNA1C, PRKCZ, PIEZO2, AHDC1, HOXA13, BLOC1S5, PODXL, COG8, RERE, RPS27, ZNF423, PIGV, PAX6, TBL2, LARGE1, RP1L1, NEDD4L, NDUFAF6, TERT, SZT2, PBX1, PSMC3, MLXIPL, SLC39A8, COL4A1, CERT1, DDHD2, FGFR1, BCAS3, RTEL1, KANK1, PHIP, WAC, HIVEP2, WARS2, BRSK2, H4C3, GLI1, TCTN1, LYRM7, RAPSN, TRIP12, CASZ1, WDR73, CHMP1A, PAX2, VPS4A, RPS26, RAD51, KDM4B, FBN1, DOCK3, BCL7B, MRAS, L2HGDH, MBD5, JMJD1C, COX14, ARID1A, ORC4, CTNNB1, MACF1, AP1G1, MPDU1, AP4S1, PIGL, DOCK8, PLCB1, RAD51C, LRPPRC, PTPN11, ANAPC7, PPP3CA, SYT1, CCDC32, BAZ1B, ASXL3, NPM1, JARID2, NFIX, GNB1, CAMTA1, PNPT1, CEP120, TRIM32, ATG7	0.00103998	0.786321	549	Abnormal conjugate eye movement
10	4	6278, 4886, 19687, 175	KCNK3, HFE, EIF2AK4, ACVRL1	0.00111998	0.80412	30847	Abnormal jugular venous pressure
10	4	6278, 4886, 19687, 175	KCNK3, HFE, EIF2AK4, ACVRL1	0.00111998	0.80412	30848	Elevated jugular venous pressure
179	21	29557, 9412, 11730, 12665, 3431, 6266, 9080, 9965, 17797, 12011, 14202, 14000, 17089, 6717, 11992, 939, 6648, 26002, 7207, 2214, 11598	NEXN, PRKCZ, TERT, VCL, ERBB3, KCNJ5, PLN, RERE, MAP3K20, TPM2, JPH2, PRDM16, SYNE1, LTBP4, TOP3A, BAG3, LMOD2, CASZ1, MPDU1, COL7A1, TBX20	0.00111998	0.80412	1644	Dilated cardiomyopathy
89	14	28625, 28216, 9412, 4944, 6091, 987, 9965, 15714, 14000, 10555, 2605, 4948, 26002, 20499	NDUFAF6, COX14, PRKCZ, HLA-DQB1, INSR, BCKDHB, RERE, LRPPRC, PRDM16, ATXN2, CYP27A1, HLA-DRB1, CASZ1, L2HGDH	0.00115998	0.812419	7305	CNS demyelination
341	36	12313, 16762, 219, 2592, 6546, 2514, 11586, 8805, 1789, 20580, 2214, 28625, 4944, 6091, 1785, 12679, 1582, 12744, 1390, 20862, 23147, 3688, 103, 4886, 4948, 1005, 9016, 11036, 961, 6266, 10898, 11167, 1391, 2026, 2591, 4942	JMJD1C, ZNF423, ADAMTS3, CYP11B2, COG2, CTNNB1, TBL2, PDGFRL, CDKN2C, CYP2R1, COL7A1, NDUFAF6, HLA-DQB1, INSR, CDKN1B, VDR, CCND1, MLXIPL, CACNA1C, SLC39A8, UNC13D, FGFR1, CNNM2, HFE, HLA-DRB1, BCL7B, PKHD1, SLC5A1, BAZ1B, KCNJ5, SKIV2L, SNTA1, CACNA1D, CLCNKA, CYP11B1, HLA-DQA1	0.00119998	0.821518	3111	Abnormal blood ion concentration
956	78	3431, 11110, 21708, 6762, 219, 2592, 11362, 20456, 14000, 19687, 17073, 2345, 19351, 2514, 8805, 1789, 30664, 812, 1033, 19124, 26002, 7207, 16421, 7217, 7523, 2214, 3446, 28625, 990, 4944, 11730, 10414, 175, 6091, 7413, 1785, 16700, 8966, 11597, 1582, 10725, 9817, 16466, 7534, 25671, 9412, 19191, 26270, 3467, 9655, 9820, 9644, 3688, 9303, 4886, 4948, 29605, 15888, 6641, 9016, 6116, 11621, 20499, 6974, 4713, 7910, 10898, 9965, 12858, 6935, 4317, 4396, 2591, 6848, 10416, 4942, 59, 15573	ERBB3, ARID1A, CCM2, MAD1L1, ADAMTS3, CYP11B2, STAT1, TRAF7, PRDM16, EIF2AK4, ARHGAP26, CREB1, BICC1, CTNNB1, PDGFRL, CDKN2C, CLPB, ATP2A2, BDNF, FIP1L1, CASZ1, MPDU1, SOX6, MPL, TRIM37, COL7A1, ERG, NDUFAF6, BCL2, HLA-DQB1, TERT, RPS26, ACVRL1, INSR, MTAP, CDKN1B, ZFPM2, PIGL, TBX2, CCND1, SEMA3C, RAD51, SUFU, MXI1, RNASEH2B, PRKCZ, DOCK8, PIEZO2, ESR1, PTPN3, RAD51C, PTPN11, FGFR1, PPP2R1B, HFE, HLA-DRB1, SH2B3, RTEL1, LMO1, PKHD1, IRF1, HNF1A, L2HGDH, MDM4, H19, NPM1, SKIV2L, RERE, ZAP70, MCC, GLI1, GNB1, CYP11B1, MAP3K1, RPS27, HLA-DQA1, ABCC8, SETBP1	0.00119998	0.821518	2664	Neoplasm
1060	89	4431, 28216, 11257, 16762, 26031, 26784, 9476, 20456, 8620, 17416, 838, 2514, 11586, 7994, 30664, 2605, 25928, 10671, 26661, 7207, 7523, 6341, 13488, 10560, 2077, 28625, 4944, 11730, 17158, 29040, 19691, 8966, 4331, 26821, 14418, 17089, 11573, 10555, 16235, 12744, 1081, 16466, 6481, 12712, 30212, 15917, 23147, 11460, 2205, 25230, 16361, 15714, 3688, 9314, 29427, 11992, 11509, 1005, 2989, 4948, 15888, 24212, 961, 21642, 9171, 7910, 17019, 987, 12730, 2323, 18623, 4787, 7788, 19347, 4396, 20444, 13542, 4932, 7436, 18806, 4942, 59, 23166, 26690, 2079, 16380, 26113, 28072, 16935	GOSR2, COX14, SPR, ZNF423, PIGV, C12orf65, HTRA1, TRAF7, PAX6, ADGRV1, ATP5F1E, CTNNB1, TBL2, NRCAM, CLPB, CYP27A1, WDR73, SDCCAG8, RNF168, MPDU1, TRIM37, KISS1, VPS4A, ATXN7, CLN6, NDUFAF6, HLA-DQB1, TERT, PLD3, SZT2, MECR, PIGL, GLS, CCDC141, ELOVL1, SYNE1, TAT, ATXN2, DNAJC5, MLXIPL, BNC1, SUFU, LAMA1, VPS33B, TANC2, PLCB1, UNC13D, SUOX, CERT1, AHDC1, WHRN, LRPPRC, FGFR1, PPP3CA, SH3TC2, TOP3A, SYT1, BCL7B, DOCK3, HLA-DRB1, RTEL1, CISD2, BAZ1B, VARS2, PODXL, NPM1, PRICKLE1, BCKDHB, WARS2, CPS1, COG8, H4C3, NFIX, CUX2, GNB1, MBD5, ATP10A, HLA-B, MTHFR, CAMTA1, HLA-DQA1, ABCC8, PNPT1, CEP120, CLN8, TRIM32, TCTN1, LYRM7, ATG7	0.00121998	0.826217	1251	Ataxia
38	8	2592, 1789, 1391, 6266, 2026, 6091, 2591, 1785	CYP11B2, CDKN2C, CACNA1D, KCNJ5, CLCNKA, INSR, CYP11B1, CDKN1B	0.00127997	0.836716	2717	Adrenal overactivity
2638	190	3431, 26784, 219, 20456, 6546, 17416, 14000, 7994, 52391, 1033, 10671, 26661, 13921, 7523, 2077, 4718, 2460, 19691, 11465, 17089, 2024, 4785, 10725, 16466, 6481, 30212, 1390, 9412, 26270, 25230, 103, 11621, 7160, 9171, 10898, 17019, 987, 18623, 9965, 19347, 1391, 13542, 7330, 10416, 20153, 2079, 16762, 26031, 20318, 8620, 11586, 30664, 30739, 6511, 13780, 16421, 7217, 15946, 2135, 10560, 7728, 28625, 11730, 29040, 6954, 8632, 9549, 12679, 393, 7027, 12744, 17090, 12712, 2340, 20862, 23147, 234, 2202, 2205, 29106, 4263, 3688, 29427, 11992, 14347, 15888, 24283, 3604, 19309, 15673, 4713, 17327, 6266, 7808, 4921, 12730, 2323, 29536, 11405, 17797, 4787, 12527, 4317, 15573, 26113, 28072, 17085, 21638, 29418, 814, 838, 9863, 20580, 257, 12306, 26002, 25928, 8740, 17770, 8616, 13488, 10414, 9069, 6091, 2548, 11597, 9369, 9817, 29136, 11460, 4861, 3603, 6831, 18791, 1005, 2989, 7227, 20499, 21642, 10922, 20444, 4932, 7436, 2026, 59, 25489, 24054, 12313, 28216, 11257, 11110, 30207, 8490, 2514, 13664, 2605, 812, 555, 4912, 7207, 8022, 575, 3760, 8966, 4331, 14418, 6717, 11573, 25671, 19191, 15917, 2203, 9820, 15714, 9644, 17380, 9314, 11509, 24212, 28295, 961, 8016, 29357, 7910, 25583, 6196, 12011, 17209, 7788, 21684, 4396, 18806, 13436, 23166, 26690, 16380, 16935	ERBB3, C12orf65, ADAMTS3, TRAF7, COG2, ADGRV1, PRDM16, NRCAM, MYMX, BDNF, SDCCAG8, RNF168, ABHD16A, TRIM37, CLN6, H1-4, CSNK2B, MECR, SUPT16H, SYNE1, CLCN6, H4C11, SEMA3C, SUFU, LAMA1, TANC2, CACNA1C, PRKCZ, PIEZO2, AHDC1, CNNM2, HNF1A, MMP14, PODXL, SKIV2L, PRICKLE1, BCKDHB, COG8, RERE, CUX2, CACNA1D, ATP10A, MSI1, RPS27, CHD8, CLN8, ZNF423, PIGV, SMOC1, PAX6, TBL2, CLPB, TMX2, LARGE1, GFM1, SOX6, MPL, RP1L1, SBF2, ATXN7, NEDD4L, NDUFAF6, TERT, SZT2, MCPH1, PBX1, PSMC3, VDR, AKT3, MERTK, MLXIPL, ARHGEF18, VPS33B, CRADD, SLC39A8, UNC13D, ADCY3, COL4A1, CERT1, DDHD2, GHR, FGFR1, SH3TC2, TOP3A, BCAS3, RTEL1, KMT5B, FBN2, KANK1, PHIP, H19, WAC, KCNJ5, NGF, HIVEP2, WARS2, CPS1, MAPKBP1, BRSK2, MAP3K20, H4C3, UGP2, GLI1, SETBP1, TCTN1, LYRM7, EXOC6B, CEP85L, FNIP1, ATP2B1, ATP5F1E, RAPSN, CYP2R1, ADK, TRIP12, CASZ1, WDR73, CHMP1A, RALGAPA1, PAX2, VPS4A, RPS26, PLEC, INSR, CUBN, TBX2, PRIM1, RAD51, KDM4B, SUOX, HELLS, FBN1, MANBA, ZFP57, BCL7B, DOCK3, MRAS, L2HGDH, VARS2, SLC16A1, MBD5, HLA-B, MTHFR, CLCNKA, ABCC8, YEATS2, KNL1, JMJD1C, COX14, SPR, ARID1A, ARHGAP29, ORC4, CTNNB1, MACF1, CYP27A1, ATP2A2, AP1G1, HINT1, MPDU1, NT5C2, AP4S1, FLRT1, PIGL, GLS, ELOVL1, LTBP4, TAT, RNASEH2B, DOCK8, PLCB1, COL4A2, RAD51C, LRPPRC, PTPN11, ANAPC7, PPP3CA, SYT1, CISD2, CCDC32, BAZ1B, NSF, ASXL3, NPM1, ARMC4, JARID2, TPM2, STK36, NFIX, ZNF462, GNB1, CAMTA1, RPGRIP1, PNPT1, CEP120, TRIM32, ATG7	0.00127997	0.836716	12759	Neurodevelopmental abnormality
2797	198	3377, 3431, 26784, 219, 11362, 9476, 12781, 20456, 6546, 14000, 7994, 1033, 19124, 10671, 26661, 7523, 4944, 2460, 2689, 16700, 19691, 11465, 10555, 11609, 2024, 10725, 16466, 30212, 9412, 26270, 18143, 25230, 4886, 11621, 7160, 25361, 9171, 10898, 987, 18623, 9965, 19367, 1391, 13542, 23151, 10416, 4942, 20153, 2079, 16935, 16762, 26031, 21708, 19687, 11586, 1789, 30664, 6511, 13780, 7217, 3416, 10560, 7728, 28625, 600, 11730, 29040, 175, 8632, 12679, 11892, 25896, 12744, 12712, 2340, 20862, 23147, 2205, 29106, 3688, 11992, 14347, 15888, 3604, 19309, 16067, 15673, 4713, 17327, 6266, 4921, 12730, 2323, 29536, 11405, 17797, 4787, 6935, 12527, 2591, 15573, 26113, 7961, 29418, 838, 9863, 19351, 12782, 12827, 20580, 257, 12306, 26002, 25928, 8740, 17770, 8616, 13488, 2214, 990, 11768, 10414, 9069, 6091, 1785, 2548, 1984, 1582, 9369, 9817, 29136, 9386, 4861, 3603, 6831, 18791, 1005, 2989, 7227, 9016, 10922, 20444, 4932, 7436, 2026, 59, 17175, 12313, 28216, 11110, 30207, 8490, 2592, 6278, 2514, 8805, 13664, 2605, 812, 555, 4455, 7207, 392, 13394, 8966, 6717, 6648, 25671, 19191, 3467, 9655, 15917, 9820, 15714, 9644, 9314, 11509, 4948, 29605, 2515, 24212, 6116, 11036, 28295, 961, 29357, 7910, 25583, 6196, 4685, 12858, 12011, 17209, 7788, 21684, 17264, 286, 4396, 18806, 28958, 13436, 23166, 26690, 16380	EPB41, ERBB3, C12orf65, ADAMTS3, STAT1, HTRA1, WNT2B, TRAF7, COG2, PRDM16, NRCAM, BDNF, FIP1L1, SDCCAG8, RNF168, TRIM37, HLA-DQB1, CSNK2B, DBH, ZFPM2, MECR, SUPT16H, ATXN2, TBXAS1, CLCN6, SEMA3C, SUFU, TANC2, PRKCZ, PIEZO2, DAAM2, AHDC1, HFE, HNF1A, MMP14, ARHGAP24, PODXL, SKIV2L, BCKDHB, COG8, RERE, FAM13A, CACNA1D, ATP10A, FERMT3, RPS27, HLA-DQA1, CHD8, CLN8, ATG7, ZNF423, PIGV, CCM2, EIF2AK4, TBL2, CDKN2C, CLPB, LARGE1, GFM1, MPL, EPOR, ATXN7, NEDD4L, NDUFAF6, APOA1, TERT, SZT2, ACVRL1, PBX1, VDR, TNF, ORAI1, MLXIPL, VPS33B, CRADD, SLC39A8, UNC13D, CERT1, DDHD2, FGFR1, TOP3A, BCAS3, RTEL1, FBN2, KANK1, MYOCD, PHIP, H19, WAC, KCNJ5, HIVEP2, WARS2, CPS1, MAPKBP1, BRSK2, MAP3K20, H4C3, MCC, UGP2, CYP11B1, SETBP1, TCTN1, NR0B2, FNIP1, ATP5F1E, RAPSN, BICC1, WNT3, XPR1, CYP2R1, ADK, TRIP12, CASZ1, WDR73, CHMP1A, RALGAPA1, PAX2, VPS4A, COL7A1, BCL2, TGFB2, RPS26, PLEC, INSR, CDKN1B, CUBN, CISH, CCND1, PRIM1, RAD51, KDM4B, PRKAG2, HELLS, FBN1, MANBA, ZFP57, BCL7B, DOCK3, MRAS, PKHD1, SLC16A1, MBD5, HLA-B, MTHFR, CLCNKA, ABCC8, PLCE1, JMJD1C, COX14, ARID1A, ARHGAP29, ORC4, CYP11B2, KCNK3, CTNNB1, PDGFRL, MACF1, CYP27A1, ATP2A2, AP1G1, GPD1, MPDU1, AKT2, NPHS2, PIGL, LTBP4, LMOD2, RNASEH2B, DOCK8, ESR1, PTPN3, PLCB1, RAD51C, LRPPRC, PTPN11, PPP3CA, SYT1, HLA-DRB1, SH2B3, CTNND1, CISD2, IRF1, SLC5A1, CCDC32, BAZ1B, ASXL3, NPM1, ARMC4, JARID2, GUCY1A1, ZAP70, TPM2, STK36, NFIX, ZNF462, POLR1A, ADRB2, GNB1, CAMTA1, NUP93, RPGRIP1, PNPT1, CEP120, TRIM32	0.00129997	0.842016	25031	Abnormality of the digestive system
9	4	2591, 28216, 2593, 2592	CYP11B1, COX14, CYP17A1, CYP11B2	0.00133997	0.850615	8258	Congenital adrenal hyperplasia
584	49	28216, 3431, 26784, 29418, 14000, 11586, 30664, 26002, 7207, 7523, 2214, 11598, 28625, 11730, 6091, 17089, 6717, 939, 1582, 6648, 12744, 9817, 16466, 9386, 29557, 1390, 25671, 9412, 12665, 9080, 9820, 15714, 9644, 14202, 11992, 4886, 1005, 24212, 961, 4713, 6266, 12730, 29536, 9965, 17797, 12011, 4932, 28072, 16935	COX14, ERBB3, C12orf65, FNIP1, PRDM16, TBL2, CLPB, CASZ1, MPDU1, TRIM37, COL7A1, TBX20, NDUFAF6, TERT, INSR, SYNE1, LTBP4, BAG3, CCND1, LMOD2, MLXIPL, RAD51, SUFU, PRKAG2, NEXN, CACNA1C, RNASEH2B, PRKCZ, VCL, PLN, RAD51C, LRPPRC, PTPN11, JPH2, TOP3A, HFE, BCL7B, CISD2, BAZ1B, H19, KCNJ5, WARS2, MAPKBP1, RERE, MAP3K20, TPM2, HLA-B, LYRM7, ATG7	0.00135997	0.854715	1637	Abnormal myocardium morphology
159	18	11768, 11730, 19191, 6266, 175, 21708, 2203, 2592, 2202, 20456, 3603, 2514, 1391, 29605, 2591, 26661, 16466, 7217, 3416	TGFB2, TERT, DOCK8, KCNJ5, ACVRL1, CCM2, COL4A2, CYP11B2, COL4A1, TRAF7, FBN1, CTNNB1, CACNA1D, SH2B3, CYP11B1, RNF168, SUFU, MPL, EPOR	0.00137997	0.858014	2170	Intracranial hemorrhage
7	3	16235, 2077, 2079	DNAJC5, CLN6, CLN8	0.00139997	0.861314	3205	Curvilinear intracellular accumulation of autofluorescent lipopigment storage material
610	51	4431, 28216, 11257, 26784, 9476, 14000, 9863, 11586, 12827, 2605, 26002, 25928, 7217, 7523, 6341, 10560, 2077, 28625, 4944, 17158, 575, 3760, 19691, 26821, 14418, 17089, 10555, 12744, 16466, 25671, 9412, 26270, 29106, 9644, 3688, 29427, 11992, 29605, 1005, 24212, 7227, 961, 17327, 9171, 17019, 987, 12730, 9965, 18806, 23166, 28072, 16935	GOSR2, COX14, SPR, C12orf65, HTRA1, PRDM16, RAPSN, TBL2, XPR1, CYP27A1, CASZ1, WDR73, MPL, TRIM37, KISS1, ATXN7, CLN6, NDUFAF6, HLA-DQB1, PLD3, AP4S1, FLRT1, MECR, CCDC141, ELOVL1, SYNE1, ATXN2, MLXIPL, SUFU, RNASEH2B, PRKCZ, PIEZO2, DDHD2, PTPN11, FGFR1, SH3TC2, TOP3A, SH2B3, BCL7B, CISD2, MRAS, BAZ1B, WAC, PODXL, PRICKLE1, BCKDHB, WARS2, RERE, CAMTA1, PNPT1, LYRM7, ATG7	0.00139997	0.861314	1260	Dysarthria
73	11	4685, 16466, 11730, 1789, 26821, 4886, 20456, 1582, 6341, 1785, 3688	GUCY1A1, SUFU, TERT, CDKN2C, CCDC141, HFE, TRAF7, CCND1, KISS1, CDKN1B, FGFR1	0.00143997	0.870313	100639	Erectile dysfunction
922	75	3431, 11110, 21708, 6762, 219, 2592, 11362, 20456, 14000, 19687, 17073, 19351, 2514, 8805, 1789, 30664, 812, 1033, 19124, 26002, 7207, 16421, 7217, 7523, 2214, 28625, 990, 4944, 11730, 10414, 175, 6091, 7413, 1785, 16700, 8966, 11597, 1582, 10725, 9817, 16466, 7534, 25671, 9412, 19191, 26270, 3467, 9655, 9820, 9644, 3688, 9303, 4886, 4948, 29605, 15888, 6641, 9016, 6116, 11621, 20499, 4713, 7910, 10898, 9965, 12858, 6935, 4317, 4396, 2591, 6848, 10416, 4942, 59, 15573	ERBB3, ARID1A, CCM2, MAD1L1, ADAMTS3, CYP11B2, STAT1, TRAF7, PRDM16, EIF2AK4, ARHGAP26, BICC1, CTNNB1, PDGFRL, CDKN2C, CLPB, ATP2A2, BDNF, FIP1L1, CASZ1, MPDU1, SOX6, MPL, TRIM37, COL7A1, NDUFAF6, BCL2, HLA-DQB1, TERT, RPS26, ACVRL1, INSR, MTAP, CDKN1B, ZFPM2, PIGL, TBX2, CCND1, SEMA3C, RAD51, SUFU, MXI1, RNASEH2B, PRKCZ, DOCK8, PIEZO2, ESR1, PTPN3, RAD51C, PTPN11, FGFR1, PPP2R1B, HFE, HLA-DRB1, SH2B3, RTEL1, LMO1, PKHD1, IRF1, HNF1A, L2HGDH, H19, NPM1, SKIV2L, RERE, ZAP70, MCC, GLI1, GNB1, CYP11B1, MAP3K1, RPS27, HLA-DQA1, ABCC8, SETBP1	0.00143997	0.870313	11793	Neoplasm by anatomical site
39	9	2514, 8805, 7217, 1582, 175, 3416, 4713, 29605, 4948	CTNNB1, PDGFRL, MPL, CCND1, ACVRL1, EPOR, H19, SH2B3, HLA-DRB1	0.00147997	0.875512	1901	Polycythemia
1435	106	3377, 3431, 219, 11362, 20456, 6546, 14000, 19124, 26661, 11241, 4944, 2689, 11609, 16466, 4886, 18561, 11621, 6974, 16257, 10898, 18623, 1391, 23151, 10416, 4942, 21708, 19687, 1789, 30664, 7217, 3416, 7728, 28625, 600, 11730, 175, 7413, 11892, 25896, 12712, 12665, 15992, 23147, 2202, 2205, 15888, 7876, 4713, 26956, 6266, 12730, 29536, 4317, 2591, 15573, 28072, 29418, 17073, 12782, 12827, 13488, 2214, 990, 11768, 20859, 10414, 9069, 1785, 2548, 11597, 1984, 1582, 1802, 9369, 9817, 29557, 4861, 3603, 7227, 9016, 4932, 7436, 59, 12313, 28216, 3498, 2592, 2514, 8805, 7207, 8966, 939, 25671, 19191, 9080, 2203, 9820, 9644, 11509, 4948, 29605, 24212, 7910, 4685, 12858, 7788, 4396	EPB41, ERBB3, ADAMTS3, STAT1, TRAF7, COG2, PRDM16, FIP1L1, RNF168, SPI1, HLA-DQB1, DBH, TBXAS1, SUFU, HFE, BLOC1S5, HNF1A, MDM4, TUBB1, SKIV2L, COG8, CACNA1D, FERMT3, RPS27, HLA-DQA1, CCM2, EIF2AK4, CDKN2C, CLPB, MPL, EPOR, NEDD4L, NDUFAF6, APOA1, TERT, ACVRL1, MTAP, TNF, ORAI1, VPS33B, VCL, ZNF341, UNC13D, COL4A1, CERT1, RTEL1, NOS3, H19, INO80, KCNJ5, WARS2, MAPKBP1, GLI1, CYP11B1, SETBP1, LYRM7, FNIP1, ARHGAP26, WNT3, XPR1, VPS4A, COL7A1, BCL2, TGFB2, SLC39A13, RPS26, PLEC, CDKN1B, CUBN, TBX2, CISH, CCND1, CDSN, PRIM1, RAD51, NEXN, HELLS, FBN1, MRAS, PKHD1, HLA-B, MTHFR, ABCC8, JMJD1C, COX14, MECOM, CYP11B2, CTNNB1, PDGFRL, MPDU1, PIGL, BAG3, RNASEH2B, DOCK8, PLN, COL4A2, RAD51C, PTPN11, SYT1, HLA-DRB1, SH2B3, CISD2, NPM1, GUCY1A1, ZAP70, NFIX, GNB1	0.00147997	0.875512	1871	Abnormality of blood and blood-forming tissues
1786	134	3431, 26784, 219, 20456, 17416, 14000, 7994, 52391, 13921, 7523, 4718, 2460, 15492, 17089, 11609, 4785, 16466, 30212, 1390, 9412, 26270, 5102, 7160, 9171, 9965, 16762, 26031, 20318, 19687, 11586, 6511, 16421, 7945, 2135, 11598, 7728, 28625, 600, 11730, 175, 7413, 12679, 25896, 393, 12744, 12712, 12665, 20862, 2202, 2205, 29106, 4263, 3688, 29427, 14347, 15888, 24283, 3604, 4713, 20731, 17327, 6266, 4921, 12730, 11405, 17797, 14615, 4317, 15573, 26113, 17085, 9863, 20580, 257, 12306, 26002, 25928, 8740, 6341, 13488, 2214, 11768, 20859, 9069, 6091, 18856, 26821, 1582, 9369, 9817, 29136, 29557, 3603, 1005, 2989, 20444, 12313, 3498, 11110, 8490, 6278, 2514, 8805, 2605, 812, 555, 4912, 7207, 8022, 575, 3760, 8966, 6717, 11573, 939, 19191, 9080, 15917, 9820, 9314, 11509, 4948, 28295, 961, 29357, 7910, 6196, 12011, 7788, 17264, 18806, 13436, 23166, 26690, 16380	ERBB3, C12orf65, ADAMTS3, TRAF7, ADGRV1, PRDM16, NRCAM, MYMX, ABHD16A, TRIM37, H1-4, CSNK2B, ANKH, SYNE1, TBXAS1, H4C11, SUFU, TANC2, CACNA1C, PRKCZ, PIEZO2, HOXA13, MMP14, PODXL, RERE, ZNF423, PIGV, SMOC1, EIF2AK4, TBL2, LARGE1, SOX6, NPR3, SBF2, TBX20, NEDD4L, NDUFAF6, APOA1, TERT, ACVRL1, MTAP, VDR, ORAI1, AKT3, MLXIPL, VPS33B, VCL, SLC39A8, COL4A1, CERT1, DDHD2, GHR, FGFR1, SH3TC2, BCAS3, RTEL1, KMT5B, FBN2, H19, GNB4, WAC, KCNJ5, HIVEP2, WARS2, BRSK2, MAP3K20, PAPPA2, GLI1, SETBP1, TCTN1, EXOC6B, RAPSN, CYP2R1, ADK, TRIP12, CASZ1, WDR73, CHMP1A, KISS1, VPS4A, COL7A1, TGFB2, SLC39A13, PLEC, INSR, CREB3L1, CCDC141, CCND1, PRIM1, RAD51, KDM4B, NEXN, FBN1, BCL7B, DOCK3, MBD5, JMJD1C, MECOM, ARID1A, ORC4, KCNK3, CTNNB1, PDGFRL, CYP27A1, ATP2A2, AP1G1, HINT1, MPDU1, NT5C2, AP4S1, FLRT1, PIGL, LTBP4, TAT, BAG3, DOCK8, PLN, PLCB1, RAD51C, PPP3CA, SYT1, HLA-DRB1, CCDC32, BAZ1B, ASXL3, NPM1, JARID2, TPM2, NFIX, POLR1A, CAMTA1, RPGRIP1, PNPT1, CEP120, TRIM32	0.00151997	0.881912	2814	Abnormality of the lower limb
73	11	17380, 600, 3603, 11768, 6993, 7217, 6266, 2605, 3416, 29605, 4263	ANAPC7, APOA1, FBN1, TGFB2, MEF2A, MPL, KCNJ5, CYP27A1, EPOR, SH2B3, GHR	0.00153997	0.885211	6704	Abnormal coronary artery morphology
1962	147	3377, 3431, 219, 14000, 19124, 26661, 13921, 4944, 4718, 16700, 17089, 11609, 16466, 30212, 9412, 333, 26270, 5102, 4886, 18561, 11621, 7160, 10898, 17019, 18623, 9965, 19347, 13542, 23151, 10416, 4942, 26031, 21708, 20318, 8620, 19687, 11586, 1789, 30664, 7217, 15946, 2135, 3416, 11598, 7728, 600, 11730, 175, 7413, 12679, 25896, 393, 7027, 12744, 17090, 12712, 12665, 23147, 4263, 3688, 11992, 14347, 15888, 15673, 4713, 17327, 6266, 7808, 4787, 2591, 610, 15573, 4947, 17085, 7323, 7961, 9863, 12827, 12306, 26002, 25928, 6341, 8616, 2214, 990, 11768, 20859, 10414, 9069, 6091, 1785, 2548, 1615, 26821, 1582, 1802, 9817, 29136, 29557, 3603, 6831, 2989, 1005, 7227, 9016, 2707, 4932, 59, 12313, 28216, 3498, 11110, 30207, 2514, 8805, 2605, 812, 7207, 392, 8966, 4331, 14418, 6717, 11573, 939, 25671, 19191, 3467, 9080, 9655, 15917, 9820, 9644, 11509, 4948, 29605, 2515, 28295, 961, 7910, 6196, 4685, 12011, 7788, 17264, 286, 26624, 26690	EPB41, ERBB3, ADAMTS3, PRDM16, FIP1L1, RNF168, ABHD16A, HLA-DQB1, H1-4, ZFPM2, SYNE1, TBXAS1, SUFU, TANC2, PRKCZ, AGT, PIEZO2, HOXA13, HFE, BLOC1S5, HNF1A, MMP14, SKIV2L, PRICKLE1, COG8, RERE, CUX2, ATP10A, FERMT3, RPS27, HLA-DQA1, PIGV, CCM2, SMOC1, PAX6, EIF2AK4, TBL2, CDKN2C, CLPB, MPL, RP1L1, SBF2, EPOR, TBX20, NEDD4L, APOA1, TERT, ACVRL1, MTAP, VDR, ORAI1, AKT3, MERTK, MLXIPL, ARHGEF18, VPS33B, VCL, UNC13D, GHR, FGFR1, TOP3A, BCAS3, RTEL1, PHIP, H19, WAC, KCNJ5, NGF, H4C3, CYP11B1, APOC3, SETBP1, HLA-DRA, EXOC6B, SEPTIN9, NR0B2, RAPSN, XPR1, TRIP12, CASZ1, WDR73, KISS1, PAX2, COL7A1, BCL2, TGFB2, SLC39A13, RPS26, PLEC, INSR, CDKN1B, CUBN, CCT2, CCDC141, CCND1, CDSN, RAD51, KDM4B, NEXN, FBN1, MANBA, DOCK3, BCL7B, MRAS, PKHD1, ACE, HLA-B, ABCC8, JMJD1C, COX14, MECOM, ARID1A, ARHGAP29, CTNNB1, PDGFRL, CYP27A1, ATP2A2, MPDU1, AKT2, PIGL, GLS, ELOVL1, LTBP4, TAT, BAG3, RNASEH2B, DOCK8, ESR1, PLN, PTPN3, PLCB1, RAD51C, PTPN11, SYT1, HLA-DRB1, SH2B3, CTNND1, CCDC32, BAZ1B, NPM1, JARID2, GUCY1A1, TPM2, NFIX, POLR1A, ADRB2, KDF1, CEP120	0.00153997	0.885211	11121	Abnormality of skin morphology
9	3	1785, 1582, 1789	CDKN1B, CCND1, CDKN2C	0.00155997	0.887511	8261	Pancreatic islet cell adenoma
22	6	2592, 1391, 6266, 2026, 6091, 2591	CYP11B2, CACNA1D, KCNJ5, CLCNKA, INSR, CYP11B1	0.00155997	0.887511	40084	Abnormal circulating renin
7	3	16235, 2077, 2079	DNAJC5, CLN6, CLN8	0.00157997	0.890111	3208	Fingerprint intracellular accumulation of autofluorescent lipopigment storage material
348	35	12313, 16762, 2593, 2592, 11362, 19351, 11586, 1789, 10671, 7217, 3416, 600, 11768, 1785, 1582, 12744, 9386, 3688, 3603, 4886, 4948, 1005, 29605, 9016, 961, 4713, 7160, 6266, 4685, 29536, 1391, 4932, 2026, 2591, 16380	JMJD1C, ZNF423, CYP17A1, CYP11B2, STAT1, BICC1, TBL2, CDKN2C, SDCCAG8, MPL, EPOR, APOA1, TGFB2, CDKN1B, CCND1, MLXIPL, PRKAG2, FGFR1, FBN1, HFE, HLA-DRB1, BCL7B, SH2B3, PKHD1, BAZ1B, H19, MMP14, KCNJ5, GUCY1A1, MAPKBP1, CACNA1D, HLA-B, CLCNKA, CYP11B1, TRIM32	0.00157997	0.890111	822	Hypertension
14	4	15888, 812, 11730, 7910	RTEL1, ATP2A2, TERT, NPM1	0.00159997	0.892811	5212	Anal mucosal leukoplakia
307	31	11362, 9476, 6278, 19687, 2514, 11586, 8805, 7217, 11598, 11768, 175, 18856, 1582, 12744, 9369, 1390, 25671, 2202, 3688, 3603, 4886, 4948, 29605, 1005, 961, 6266, 4685, 7788, 1391, 4932, 7436	STAT1, HTRA1, KCNK3, EIF2AK4, CTNNB1, TBL2, PDGFRL, MPL, TBX20, TGFB2, ACVRL1, CREB3L1, CCND1, MLXIPL, PRIM1, CACNA1C, RNASEH2B, COL4A1, FGFR1, FBN1, HFE, HLA-DRB1, SH2B3, BCL7B, BAZ1B, KCNJ5, GUCY1A1, NFIX, CACNA1D, HLA-B, MTHFR	0.00159997	0.892811	30163	Abnormal vascular physiology
1330	106	26784, 219, 20456, 6546, 14000, 7994, 26661, 13921, 7523, 2460, 15492, 11465, 4785, 16466, 30212, 1390, 9412, 333, 26270, 25230, 7160, 10898, 9965, 19347, 13542, 16762, 26031, 11586, 30664, 16421, 7217, 7728, 29040, 8632, 12744, 2340, 20862, 2205, 4263, 3688, 14347, 15673, 4713, 17327, 6266, 4921, 12730, 11405, 17797, 4787, 14615, 15573, 26113, 17085, 7323, 814, 9863, 12306, 26002, 6341, 13488, 6091, 18856, 26821, 11597, 9369, 9817, 29136, 9386, 4861, 3603, 6831, 2989, 1005, 7227, 9016, 2707, 21642, 20444, 2026, 12313, 28216, 11110, 2514, 13664, 555, 7207, 575, 8966, 14418, 19191, 9820, 15714, 9644, 17380, 9314, 11509, 2515, 28295, 961, 6196, 12011, 7788, 21684, 18806, 26690, 16935	C12orf65, ADAMTS3, TRAF7, COG2, PRDM16, NRCAM, RNF168, ABHD16A, TRIM37, CSNK2B, ANKH, SUPT16H, H4C11, SUFU, TANC2, CACNA1C, PRKCZ, AGT, PIEZO2, AHDC1, MMP14, SKIV2L, RERE, CUX2, ATP10A, ZNF423, PIGV, TBL2, CLPB, SOX6, MPL, NEDD4L, SZT2, PBX1, MLXIPL, CRADD, SLC39A8, CERT1, GHR, FGFR1, BCAS3, PHIP, H19, WAC, KCNJ5, HIVEP2, WARS2, BRSK2, MAP3K20, H4C3, PAPPA2, SETBP1, TCTN1, EXOC6B, SEPTIN9, ATP2B1, RAPSN, TRIP12, CASZ1, KISS1, VPS4A, INSR, CREB3L1, CCDC141, TBX2, PRIM1, RAD51, KDM4B, PRKAG2, HELLS, FBN1, MANBA, DOCK3, BCL7B, MRAS, PKHD1, ACE, VARS2, MBD5, CLCNKA, JMJD1C, COX14, ARID1A, CTNNB1, MACF1, AP1G1, MPDU1, AP4S1, PIGL, ELOVL1, DOCK8, RAD51C, LRPPRC, PTPN11, ANAPC7, PPP3CA, SYT1, CTNND1, CCDC32, BAZ1B, JARID2, TPM2, NFIX, ZNF462, CAMTA1, CEP120, ATG7	0.00161997	0.894511	1999	Abnormal facial shape
1873	140	3377, 3431, 26784, 11362, 20456, 14000, 7994, 1033, 19124, 26661, 4944, 2460, 2689, 11465, 10555, 2024, 10725, 16466, 30212, 9412, 26270, 18143, 25230, 4886, 11621, 25361, 9171, 10898, 987, 9965, 1391, 13542, 4942, 20153, 2079, 26031, 21708, 11586, 1789, 30664, 6511, 13780, 7217, 3416, 10560, 28625, 600, 11730, 29040, 175, 8632, 12679, 11892, 12744, 2340, 2205, 29106, 3688, 11992, 14347, 4713, 17327, 6266, 4921, 12730, 2323, 11405, 17797, 4787, 12527, 2591, 15573, 26113, 838, 9863, 12782, 20580, 12306, 26002, 25928, 17770, 8616, 13488, 2214, 9069, 6091, 1785, 2548, 1984, 1582, 9369, 29136, 4861, 3603, 2989, 1005, 7227, 9016, 10922, 20444, 4932, 7436, 2026, 59, 17175, 12313, 28216, 11110, 30207, 8490, 2592, 2514, 8805, 2605, 555, 7207, 13394, 8966, 19191, 3467, 9655, 15714, 9644, 9314, 11509, 4948, 29605, 24212, 11036, 28295, 961, 29357, 7910, 6196, 12858, 12011, 7788, 21684, 17264, 4396, 18806, 28958, 23166, 26690	EPB41, ERBB3, C12orf65, STAT1, TRAF7, PRDM16, NRCAM, BDNF, FIP1L1, RNF168, HLA-DQB1, CSNK2B, DBH, SUPT16H, ATXN2, CLCN6, SEMA3C, SUFU, TANC2, PRKCZ, PIEZO2, DAAM2, AHDC1, HFE, HNF1A, ARHGAP24, PODXL, SKIV2L, BCKDHB, RERE, CACNA1D, ATP10A, HLA-DQA1, CHD8, CLN8, PIGV, CCM2, TBL2, CDKN2C, CLPB, LARGE1, GFM1, MPL, EPOR, ATXN7, NDUFAF6, APOA1, TERT, SZT2, ACVRL1, PBX1, VDR, TNF, MLXIPL, CRADD, CERT1, DDHD2, FGFR1, TOP3A, BCAS3, H19, WAC, KCNJ5, HIVEP2, WARS2, CPS1, BRSK2, MAP3K20, H4C3, UGP2, CYP11B1, SETBP1, TCTN1, ATP5F1E, RAPSN, WNT3, CYP2R1, TRIP12, CASZ1, WDR73, RALGAPA1, PAX2, VPS4A, COL7A1, PLEC, INSR, CDKN1B, CUBN, CISH, CCND1, PRIM1, KDM4B, HELLS, FBN1, DOCK3, BCL7B, MRAS, PKHD1, SLC16A1, MBD5, HLA-B, MTHFR, CLCNKA, ABCC8, PLCE1, JMJD1C, COX14, ARID1A, ARHGAP29, ORC4, CYP11B2, CTNNB1, PDGFRL, CYP27A1, AP1G1, MPDU1, NPHS2, PIGL, DOCK8, ESR1, PTPN3, LRPPRC, PTPN11, PPP3CA, SYT1, HLA-DRB1, SH2B3, CISD2, SLC5A1, CCDC32, BAZ1B, ASXL3, NPM1, JARID2, ZAP70, TPM2, NFIX, ZNF462, POLR1A, GNB1, CAMTA1, NUP93, PNPT1, CEP120	0.00161997	0.894511	11458	Abdominal symptom
140	18	11730, 26270, 7910, 19367, 17797, 20456, 12011, 19687, 9863, 17209, 17089, 939, 4932, 4948, 15888, 26661, 16466, 2135	TERT, PIEZO2, NPM1, FAM13A, MAP3K20, TRAF7, TPM2, EIF2AK4, RAPSN, STK36, SYNE1, BAG3, HLA-B, HLA-DRB1, RTEL1, RNF168, SUFU, SBF2	0.00163997	0.89661	30878	Abnormality on pulmonary function testing
867	70	12313, 17085, 3431, 26031, 8490, 20318, 20456, 8620, 14000, 9863, 11586, 7994, 52391, 12782, 1033, 12306, 26002, 25928, 16421, 7728, 10414, 18856, 8966, 6717, 12744, 9369, 9817, 29136, 12712, 30212, 1390, 9412, 26270, 15992, 9820, 25230, 4861, 9644, 4263, 3688, 17380, 9314, 3603, 14347, 1005, 2989, 3604, 7227, 9016, 28295, 961, 15673, 4713, 6266, 29357, 6196, 18623, 9965, 17797, 12011, 7788, 21684, 17264, 20444, 18806, 10416, 13436, 26690, 15573, 24054, 26113	JMJD1C, EXOC6B, ERBB3, PIGV, ORC4, SMOC1, TRAF7, PAX6, PRDM16, RAPSN, TBL2, NRCAM, MYMX, WNT3, BDNF, TRIP12, CASZ1, WDR73, SOX6, NEDD4L, RPS26, CREB3L1, PIGL, LTBP4, MLXIPL, PRIM1, RAD51, KDM4B, VPS33B, TANC2, CACNA1C, PRKCZ, PIEZO2, ZNF341, RAD51C, AHDC1, HELLS, PTPN11, GHR, FGFR1, ANAPC7, PPP3CA, FBN1, BCAS3, BCL7B, DOCK3, FBN2, MRAS, PKHD1, CCDC32, BAZ1B, PHIP, H19, KCNJ5, ASXL3, JARID2, COG8, RERE, MAP3K20, TPM2, NFIX, ZNF462, POLR1A, MBD5, CAMTA1, RPS27, RPGRIP1, CEP120, SETBP1, KNL1, TCTN1	0.00163997	0.89661	347	Micrognathia
22	6	2592, 1391, 6266, 2026, 6091, 2591	CYP11B2, CACNA1D, KCNJ5, CLCNKA, INSR, CYP11B1	0.00165997	0.89901	859	Hyperaldosteronism
2262	163	3431, 219, 20456, 17416, 14000, 7994, 52391, 1033, 19124, 10671, 26661, 13921, 7523, 2689, 15492, 11465, 1081, 10725, 16466, 30212, 1390, 9412, 26270, 25230, 1144, 5102, 103, 987, 9965, 1391, 10416, 16762, 26031, 20318, 8620, 11586, 6511, 16421, 7217, 15946, 2135, 3416, 7728, 28625, 11730, 8632, 12679, 7027, 12744, 17090, 12712, 12665, 15992, 20862, 23147, 2202, 2205, 18810, 3688, 29427, 11992, 14347, 15888, 3604, 15673, 4713, 17327, 6266, 11167, 12730, 29536, 17797, 4787, 12527, 2591, 15573, 26113, 28072, 17085, 7323, 29418, 9863, 12782, 12827, 257, 12306, 26002, 25928, 6341, 8616, 13488, 10414, 9069, 6091, 18856, 1615, 26821, 11597, 3169, 1582, 9369, 9817, 29136, 29557, 4861, 3603, 6831, 18791, 1005, 2989, 7227, 9016, 20499, 16035, 20444, 4932, 7436, 2026, 13941, 59, 10669, 12313, 28216, 3498, 11110, 30207, 8490, 2592, 2514, 555, 7207, 575, 8966, 14418, 939, 25671, 19191, 9080, 9820, 16361, 9644, 17380, 11509, 4948, 29605, 2515, 24212, 28295, 961, 7910, 25583, 6196, 17513, 12011, 17209, 7788, 21684, 17264, 4396, 18806, 13436, 23166, 26690, 16380, 16935	ERBB3, ADAMTS3, TRAF7, ADGRV1, PRDM16, NRCAM, MYMX, BDNF, FIP1L1, SDCCAG8, RNF168, ABHD16A, TRIM37, DBH, ANKH, SUPT16H, BNC1, SEMA3C, SUFU, TANC2, CACNA1C, PRKCZ, PIEZO2, AHDC1, BTRC, HOXA13, CNNM2, BCKDHB, RERE, CACNA1D, RPS27, ZNF423, PIGV, SMOC1, PAX6, TBL2, LARGE1, SOX6, MPL, RP1L1, SBF2, EPOR, NEDD4L, NDUFAF6, TERT, PBX1, VDR, MERTK, MLXIPL, ARHGEF18, VPS33B, VCL, ZNF341, SLC39A8, UNC13D, COL4A1, CERT1, CATSPER2, FGFR1, SH3TC2, TOP3A, BCAS3, RTEL1, FBN2, PHIP, H19, WAC, KCNJ5, SNTA1, WARS2, MAPKBP1, MAP3K20, H4C3, UGP2, CYP11B1, SETBP1, TCTN1, LYRM7, EXOC6B, SEPTIN9, FNIP1, RAPSN, WNT3, XPR1, ADK, TRIP12, CASZ1, WDR73, KISS1, PAX2, VPS4A, RPS26, PLEC, INSR, CREB3L1, CCT2, CCDC141, TBX2, S1PR2, CCND1, PRIM1, RAD51, KDM4B, NEXN, HELLS, FBN1, MANBA, ZFP57, BCL7B, DOCK3, MRAS, PKHD1, L2HGDH, STRC, MBD5, HLA-B, MTHFR, CLCNKA, SLC44A4, ABCC8, TSHZ1, JMJD1C, COX14, MECOM, ARID1A, ARHGAP29, ORC4, CYP11B2, CTNNB1, AP1G1, MPDU1, AP4S1, PIGL, ELOVL1, BAG3, RNASEH2B, DOCK8, PLN, RAD51C, WHRN, PTPN11, ANAPC7, SYT1, HLA-DRB1, SH2B3, CTNND1, CISD2, CCDC32, BAZ1B, NPM1, ARMC4, JARID2, HOMER2, TPM2, STK36, NFIX, ZNF462, POLR1A, GNB1, CAMTA1, RPGRIP1, PNPT1, CEP120, TRIM32, ATG7	0.00165997	0.89901	598	Abnormality of the ear
868	70	12313, 17085, 3431, 26031, 8490, 20318, 20456, 8620, 14000, 9863, 11586, 7994, 52391, 12782, 1033, 12306, 26002, 25928, 16421, 7728, 10414, 18856, 8966, 6717, 12744, 9369, 9817, 29136, 12712, 30212, 1390, 9412, 26270, 15992, 9820, 25230, 4861, 9644, 4263, 3688, 17380, 9314, 3603, 14347, 1005, 2989, 3604, 7227, 9016, 28295, 961, 15673, 4713, 6266, 29357, 6196, 18623, 9965, 17797, 12011, 7788, 21684, 17264, 20444, 18806, 10416, 13436, 26690, 15573, 24054, 26113	JMJD1C, EXOC6B, ERBB3, PIGV, ORC4, SMOC1, TRAF7, PAX6, PRDM16, RAPSN, TBL2, NRCAM, MYMX, WNT3, BDNF, TRIP12, CASZ1, WDR73, SOX6, NEDD4L, RPS26, CREB3L1, PIGL, LTBP4, MLXIPL, PRIM1, RAD51, KDM4B, VPS33B, TANC2, CACNA1C, PRKCZ, PIEZO2, ZNF341, RAD51C, AHDC1, HELLS, PTPN11, GHR, FGFR1, ANAPC7, PPP3CA, FBN1, BCAS3, BCL7B, DOCK3, FBN2, MRAS, PKHD1, CCDC32, BAZ1B, PHIP, H19, KCNJ5, ASXL3, JARID2, COG8, RERE, MAP3K20, TPM2, NFIX, ZNF462, POLR1A, MBD5, CAMTA1, RPS27, RPGRIP1, CEP120, SETBP1, KNL1, TCTN1	0.00167997	0.90121	9118	Aplasia/Hypoplasia of the mandible
2094	153	3377, 3431, 219, 11362, 20456, 14000, 19124, 26661, 13921, 4944, 4718, 16700, 17089, 11609, 16466, 30212, 9412, 333, 26270, 5102, 4886, 18561, 11621, 7160, 10898, 17019, 18623, 9965, 19347, 13542, 23151, 10416, 4942, 26031, 21708, 20318, 8620, 19687, 11586, 1789, 30664, 7217, 15946, 2135, 3416, 11598, 7728, 600, 11730, 175, 7413, 12679, 25896, 393, 7027, 12744, 17090, 12712, 12665, 15992, 23147, 4263, 3688, 11992, 14347, 15888, 15673, 4713, 17327, 6266, 7808, 4787, 2591, 610, 15573, 4947, 17085, 7323, 7961, 9863, 12827, 12306, 26002, 25928, 6341, 8616, 2214, 990, 11768, 20859, 10414, 9069, 6091, 1785, 2548, 1615, 26821, 1582, 1802, 9817, 29136, 29557, 11460, 3603, 6831, 2989, 1005, 7227, 9016, 2707, 4932, 59, 12313, 28216, 3498, 11110, 30207, 2514, 8805, 2605, 812, 7207, 392, 8966, 4331, 14418, 6717, 11573, 939, 25671, 19191, 3467, 9080, 9655, 15917, 9820, 9644, 11509, 4948, 29605, 2515, 28295, 961, 7910, 6196, 4685, 12858, 12011, 7788, 17264, 286, 4396, 26624, 26690	EPB41, ERBB3, ADAMTS3, STAT1, TRAF7, PRDM16, FIP1L1, RNF168, ABHD16A, HLA-DQB1, H1-4, ZFPM2, SYNE1, TBXAS1, SUFU, TANC2, PRKCZ, AGT, PIEZO2, HOXA13, HFE, BLOC1S5, HNF1A, MMP14, SKIV2L, PRICKLE1, COG8, RERE, CUX2, ATP10A, FERMT3, RPS27, HLA-DQA1, PIGV, CCM2, SMOC1, PAX6, EIF2AK4, TBL2, CDKN2C, CLPB, MPL, RP1L1, SBF2, EPOR, TBX20, NEDD4L, APOA1, TERT, ACVRL1, MTAP, VDR, ORAI1, AKT3, MERTK, MLXIPL, ARHGEF18, VPS33B, VCL, ZNF341, UNC13D, GHR, FGFR1, TOP3A, BCAS3, RTEL1, PHIP, H19, WAC, KCNJ5, NGF, H4C3, CYP11B1, APOC3, SETBP1, HLA-DRA, EXOC6B, SEPTIN9, NR0B2, RAPSN, XPR1, TRIP12, CASZ1, WDR73, KISS1, PAX2, COL7A1, BCL2, TGFB2, SLC39A13, RPS26, PLEC, INSR, CDKN1B, CUBN, CCT2, CCDC141, CCND1, CDSN, RAD51, KDM4B, NEXN, SUOX, FBN1, MANBA, DOCK3, BCL7B, MRAS, PKHD1, ACE, HLA-B, ABCC8, JMJD1C, COX14, MECOM, ARID1A, ARHGAP29, CTNNB1, PDGFRL, CYP27A1, ATP2A2, MPDU1, AKT2, PIGL, GLS, ELOVL1, LTBP4, TAT, BAG3, RNASEH2B, DOCK8, ESR1, PLN, PTPN3, PLCB1, RAD51C, PTPN11, SYT1, HLA-DRB1, SH2B3, CTNND1, CCDC32, BAZ1B, NPM1, JARID2, GUCY1A1, ZAP70, TPM2, NFIX, POLR1A, ADRB2, GNB1, KDF1, CEP120	0.00171997	0.905609	951	Abnormality of the skin
2681	194	3431, 11737, 26784, 219, 11362, 9476, 20456, 6546, 17416, 14000, 7994, 1033, 26661, 13921, 7523, 11241, 2077, 4944, 4718, 2460, 16700, 15492, 19691, 11465, 17089, 10555, 2024, 16235, 1081, 4785, 16466, 6481, 30212, 1390, 9412, 333, 26270, 25230, 103, 4886, 9171, 987, 18623, 9965, 19347, 1391, 13542, 7330, 10416, 4942, 20153, 2079, 16762, 26031, 21708, 20318, 8620, 11586, 1789, 30664, 30739, 6511, 13780, 7217, 3416, 10560, 11598, 7728, 28625, 11730, 29040, 175, 6954, 11892, 25896, 393, 12744, 12712, 2340, 20862, 23147, 2202, 2205, 29106, 3688, 29427, 11992, 14347, 15888, 19309, 7876, 15673, 4713, 17327, 6266, 4921, 12730, 2323, 29536, 11405, 4787, 12527, 14615, 2591, 15573, 26113, 28072, 21638, 2593, 7961, 9863, 19351, 12782, 12827, 257, 12306, 26002, 25928, 8740, 17770, 6341, 8616, 13488, 990, 11768, 17158, 10414, 9069, 6091, 1785, 26821, 11597, 1984, 1582, 9369, 9817, 29136, 4861, 3603, 2989, 1005, 20499, 2707, 21642, 20444, 4932, 7436, 6848, 24054, 12313, 28216, 11257, 11110, 8490, 2592, 2514, 13664, 2605, 555, 7207, 8022, 575, 8966, 4331, 14418, 11573, 25671, 19191, 3467, 15917, 2203, 9820, 16361, 15714, 9644, 17380, 9314, 11509, 4948, 29605, 2515, 24212, 28295, 961, 8016, 29357, 7910, 25583, 6196, 4685, 12858, 12011, 17209, 7788, 21684, 17264, 286, 4396, 18806, 13436, 23166, 26690, 16935	ERBB3, TEX14, C12orf65, ADAMTS3, STAT1, HTRA1, TRAF7, COG2, ADGRV1, PRDM16, NRCAM, BDNF, RNF168, ABHD16A, TRIM37, SPI1, CLN6, HLA-DQB1, H1-4, CSNK2B, ZFPM2, ANKH, MECR, SUPT16H, SYNE1, ATXN2, CLCN6, DNAJC5, BNC1, H4C11, SUFU, LAMA1, TANC2, CACNA1C, PRKCZ, AGT, PIEZO2, AHDC1, CNNM2, HFE, PODXL, BCKDHB, COG8, RERE, CUX2, CACNA1D, ATP10A, MSI1, RPS27, HLA-DQA1, CHD8, CLN8, ZNF423, PIGV, CCM2, SMOC1, PAX6, TBL2, CDKN2C, CLPB, TMX2, LARGE1, GFM1, MPL, EPOR, ATXN7, TBX20, NEDD4L, NDUFAF6, TERT, SZT2, ACVRL1, MCPH1, TNF, ORAI1, AKT3, MLXIPL, VPS33B, CRADD, SLC39A8, UNC13D, COL4A1, CERT1, DDHD2, FGFR1, SH3TC2, TOP3A, BCAS3, RTEL1, KANK1, NOS3, PHIP, H19, WAC, KCNJ5, HIVEP2, WARS2, CPS1, MAPKBP1, BRSK2, H4C3, UGP2, PAPPA2, CYP11B1, SETBP1, TCTN1, LYRM7, CEP85L, CYP17A1, NR0B2, RAPSN, BICC1, WNT3, XPR1, ADK, TRIP12, CASZ1, WDR73, CHMP1A, RALGAPA1, KISS1, PAX2, VPS4A, BCL2, TGFB2, PLD3, RPS26, PLEC, INSR, CDKN1B, CCDC141, TBX2, CISH, CCND1, PRIM1, RAD51, KDM4B, HELLS, FBN1, DOCK3, BCL7B, L2HGDH, ACE, VARS2, MBD5, HLA-B, MTHFR, MAP3K1, KNL1, JMJD1C, COX14, SPR, ARID1A, ORC4, CYP11B2, CTNNB1, MACF1, CYP27A1, AP1G1, MPDU1, NT5C2, AP4S1, PIGL, GLS, ELOVL1, TAT, RNASEH2B, DOCK8, ESR1, PLCB1, COL4A2, RAD51C, WHRN, LRPPRC, PTPN11, ANAPC7, PPP3CA, SYT1, HLA-DRB1, SH2B3, CTNND1, CISD2, CCDC32, BAZ1B, NSF, ASXL3, NPM1, ARMC4, JARID2, GUCY1A1, ZAP70, TPM2, STK36, NFIX, ZNF462, POLR1A, ADRB2, GNB1, CAMTA1, RPGRIP1, PNPT1, CEP120, ATG7	0.00173997	0.908309	2011	Morphological central nervous system abnormality
182	20	12313, 2707, 1390, 9412, 3431, 333, 11110, 10898, 16700, 9965, 9820, 8966, 3688, 14000, 11586, 1005, 26002, 12744, 9817, 16466, 961	JMJD1C, ACE, CACNA1C, PRKCZ, ERBB3, AGT, ARID1A, SKIV2L, ZFPM2, RERE, RAD51C, PIGL, FGFR1, PRDM16, TBL2, BCL7B, CASZ1, MLXIPL, RAD51, SUFU, BAZ1B	0.00175996	0.910109	1636	Tetralogy of Fallot
841	68	12313, 28216, 26784, 20318, 20456, 8620, 14000, 2514, 7994, 12782, 2605, 12306, 26002, 25928, 6511, 7207, 7523, 15946, 2135, 8616, 10560, 7728, 28625, 11730, 8022, 29040, 3760, 15492, 19691, 1615, 14418, 393, 7027, 1582, 17090, 16466, 29136, 30212, 9412, 26270, 2202, 3688, 9314, 29427, 14347, 4948, 2989, 15888, 24212, 28295, 20499, 7160, 7910, 6196, 987, 12730, 9965, 12527, 7788, 4932, 7436, 13436, 23166, 26690, 2079, 26113, 28072, 16935	JMJD1C, COX14, C12orf65, SMOC1, TRAF7, PAX6, PRDM16, CTNNB1, NRCAM, WNT3, CYP27A1, TRIP12, CASZ1, WDR73, LARGE1, MPDU1, TRIM37, RP1L1, SBF2, PAX2, ATXN7, NEDD4L, NDUFAF6, TERT, NT5C2, SZT2, FLRT1, ANKH, MECR, CCT2, ELOVL1, AKT3, MERTK, CCND1, ARHGEF18, SUFU, KDM4B, TANC2, PRKCZ, PIEZO2, COL4A1, FGFR1, PPP3CA, SH3TC2, BCAS3, HLA-DRB1, DOCK3, RTEL1, CISD2, CCDC32, L2HGDH, MMP14, NPM1, JARID2, BCKDHB, WARS2, RERE, UGP2, NFIX, HLA-B, MTHFR, RPGRIP1, PNPT1, CEP120, CLN8, TCTN1, LYRM7, ATG7	0.00175996	0.910109	12795	Abnormality of the optic disc
3025	215	3377, 3431, 26784, 219, 11362, 9476, 20456, 6546, 17416, 14000, 25835, 7994, 52391, 1033, 19124, 10671, 26661, 13921, 7523, 4944, 4718, 2460, 15983, 16700, 15492, 11465, 17089, 11609, 1081, 4785, 10725, 16466, 30212, 1390, 9412, 333, 26270, 25230, 1144, 5102, 103, 4886, 7160, 9171, 18623, 9965, 19367, 19347, 13542, 23151, 7330, 10416, 4942, 20153, 16935, 4431, 16762, 26031, 21708, 20318, 8620, 19687, 11586, 1789, 30664, 30739, 6511, 13780, 16421, 7945, 7217, 2135, 7728, 28625, 600, 11730, 29040, 175, 6954, 7413, 12679, 25896, 393, 12744, 12712, 2340, 15992, 20862, 2202, 2205, 29106, 4263, 3688, 29427, 10931, 11992, 14347, 15888, 3604, 15673, 4713, 20731, 17327, 6266, 7808, 4921, 12730, 11405, 17797, 4787, 12527, 14615, 4317, 2591, 610, 15573, 26113, 17085, 2593, 7323, 7961, 9863, 12782, 12827, 20580, 257, 12306, 26002, 25928, 13764, 8740, 17770, 6341, 8616, 13488, 2214, 11768, 20859, 10414, 9069, 6091, 18856, 1785, 26821, 11597, 1582, 9369, 9817, 7800, 29136, 4933, 4861, 3603, 1005, 2989, 7227, 9016, 20499, 2707, 21642, 20444, 4932, 7436, 6848, 59, 10669, 24054, 12313, 3498, 11257, 11110, 30207, 8490, 2514, 8805, 13664, 2605, 555, 4912, 7207, 8022, 575, 3760, 8966, 4331, 6717, 11573, 939, 25671, 19191, 3467, 15917, 9820, 16361, 15714, 9644, 17380, 9314, 11509, 4948, 2515, 24212, 28295, 961, 8016, 29357, 7910, 25583, 6196, 12011, 17209, 7788, 21684, 17264, 286, 4396, 18806, 13436, 23166, 26690, 16380	EPB41, ERBB3, C12orf65, ADAMTS3, STAT1, HTRA1, TRAF7, COG2, ADGRV1, PRDM16, THSD4, NRCAM, MYMX, BDNF, FIP1L1, SDCCAG8, RNF168, ABHD16A, TRIM37, HLA-DQB1, H1-4, CSNK2B, WNT3A, ZFPM2, ANKH, SUPT16H, SYNE1, TBXAS1, BNC1, H4C11, SEMA3C, SUFU, TANC2, CACNA1C, PRKCZ, AGT, PIEZO2, AHDC1, BTRC, HOXA13, CNNM2, HFE, MMP14, PODXL, COG8, RERE, FAM13A, CUX2, ATP10A, FERMT3, MSI1, RPS27, HLA-DQA1, CHD8, ATG7, GOSR2, ZNF423, PIGV, CCM2, SMOC1, PAX6, EIF2AK4, TBL2, CDKN2C, CLPB, TMX2, LARGE1, GFM1, SOX6, NPR3, MPL, SBF2, NEDD4L, NDUFAF6, APOA1, TERT, SZT2, ACVRL1, MCPH1, MTAP, VDR, ORAI1, AKT3, MLXIPL, VPS33B, CRADD, ZNF341, SLC39A8, COL4A1, CERT1, DDHD2, GHR, FGFR1, SH3TC2, SLC17A3, TOP3A, BCAS3, RTEL1, FBN2, PHIP, H19, GNB4, WAC, KCNJ5, NGF, HIVEP2, WARS2, BRSK2, MAP3K20, H4C3, UGP2, PAPPA2, GLI1, CYP11B1, APOC3, SETBP1, TCTN1, EXOC6B, CYP17A1, SEPTIN9, NR0B2, RAPSN, WNT3, XPR1, CYP2R1, ADK, TRIP12, CASZ1, WDR73, RELT, CHMP1A, RALGAPA1, KISS1, PAX2, VPS4A, COL7A1, TGFB2, SLC39A13, RPS26, PLEC, INSR, CREB3L1, CDKN1B, CCDC141, TBX2, CCND1, PRIM1, RAD51, NFKBIL1, KDM4B, HLA-C, HELLS, FBN1, BCL7B, DOCK3, MRAS, PKHD1, L2HGDH, ACE, VARS2, MBD5, HLA-B, MTHFR, MAP3K1, ABCC8, TSHZ1, KNL1, JMJD1C, MECOM, SPR, ARID1A, ARHGAP29, ORC4, CTNNB1, PDGFRL, MACF1, CYP27A1, AP1G1, HINT1, MPDU1, NT5C2, AP4S1, FLRT1, PIGL, GLS, LTBP4, TAT, BAG3, RNASEH2B, DOCK8, ESR1, PLCB1, RAD51C, WHRN, LRPPRC, PTPN11, ANAPC7, PPP3CA, SYT1, HLA-DRB1, CTNND1, CISD2, CCDC32, BAZ1B, NSF, ASXL3, NPM1, ARMC4, JARID2, TPM2, STK36, NFIX, ZNF462, POLR1A, ADRB2, GNB1, CAMTA1, RPGRIP1, PNPT1, CEP120, TRIM32	0.00175996	0.910109	924	Abnormality of the skeletal system
1809	137	3431, 26784, 9476, 20456, 17416, 14000, 7994, 1033, 10671, 7523, 4944, 4718, 2460, 19691, 11465, 17089, 10555, 10013, 2024, 4785, 16466, 6481, 30212, 1390, 9412, 26270, 25230, 5102, 18561, 9171, 987, 18623, 9965, 10416, 16762, 26031, 8620, 11586, 30664, 6511, 13780, 15946, 10560, 7728, 28625, 11730, 29040, 8632, 9549, 25896, 393, 7027, 12744, 17090, 20862, 2202, 2205, 29106, 3688, 29427, 11992, 14347, 15888, 19309, 15673, 17327, 4921, 12730, 11405, 17797, 4787, 4317, 26113, 28072, 838, 9863, 12306, 26002, 25928, 8740, 6341, 8616, 13488, 17158, 10414, 9069, 1615, 26821, 9817, 29136, 3603, 2989, 1005, 7227, 20499, 21642, 20444, 4932, 7436, 12313, 28216, 11257, 11110, 8490, 2514, 13664, 2605, 555, 7207, 8022, 575, 3760, 8966, 14418, 11573, 25671, 19191, 15917, 9820, 16361, 15714, 9644, 17380, 9314, 11509, 4948, 24212, 28295, 961, 29357, 7910, 6196, 12011, 7788, 4396, 18806, 13436, 23166, 26690, 16380, 16935	ERBB3, C12orf65, HTRA1, TRAF7, ADGRV1, PRDM16, NRCAM, BDNF, SDCCAG8, TRIM37, HLA-DQB1, H1-4, CSNK2B, MECR, SUPT16H, SYNE1, ATXN2, GRK1, CLCN6, H4C11, SUFU, LAMA1, TANC2, CACNA1C, PRKCZ, PIEZO2, AHDC1, HOXA13, BLOC1S5, PODXL, BCKDHB, COG8, RERE, RPS27, ZNF423, PIGV, PAX6, TBL2, CLPB, LARGE1, GFM1, RP1L1, ATXN7, NEDD4L, NDUFAF6, TERT, SZT2, PBX1, PSMC3, ORAI1, AKT3, MERTK, MLXIPL, ARHGEF18, SLC39A8, COL4A1, CERT1, DDHD2, FGFR1, SH3TC2, TOP3A, BCAS3, RTEL1, KANK1, PHIP, WAC, HIVEP2, WARS2, BRSK2, MAP3K20, H4C3, GLI1, TCTN1, LYRM7, ATP5F1E, RAPSN, TRIP12, CASZ1, WDR73, CHMP1A, KISS1, PAX2, VPS4A, PLD3, RPS26, PLEC, CCT2, CCDC141, RAD51, KDM4B, FBN1, DOCK3, BCL7B, MRAS, L2HGDH, VARS2, MBD5, HLA-B, MTHFR, JMJD1C, COX14, SPR, ARID1A, ORC4, CTNNB1, MACF1, CYP27A1, AP1G1, MPDU1, NT5C2, AP4S1, FLRT1, PIGL, ELOVL1, TAT, RNASEH2B, DOCK8, PLCB1, RAD51C, WHRN, LRPPRC, PTPN11, ANAPC7, PPP3CA, SYT1, HLA-DRB1, CISD2, CCDC32, BAZ1B, ASXL3, NPM1, JARID2, TPM2, NFIX, GNB1, CAMTA1, RPGRIP1, PNPT1, CEP120, TRIM32, ATG7	0.00177996	0.910709	496	Abnormality of eye movement
470	40	12313, 11110, 219, 8490, 11362, 20456, 29418, 11586, 257, 11598, 4718, 10414, 6091, 11597, 6717, 393, 12744, 9369, 9817, 12712, 1390, 9820, 25230, 9644, 3688, 14202, 11509, 1005, 3604, 7227, 961, 16067, 7160, 10898, 7788, 17264, 4317, 1391, 10416, 15573	JMJD1C, ARID1A, ADAMTS3, ORC4, STAT1, TRAF7, FNIP1, TBL2, ADK, TBX20, H1-4, RPS26, INSR, TBX2, LTBP4, AKT3, MLXIPL, PRIM1, RAD51, VPS33B, CACNA1C, RAD51C, AHDC1, PTPN11, FGFR1, JPH2, SYT1, BCL7B, FBN2, MRAS, BAZ1B, MYOCD, MMP14, SKIV2L, NFIX, POLR1A, GLI1, CACNA1D, RPS27, SETBP1	0.00179996	0.912609	1631	Atrial septal defect
1516	117	3431, 26784, 219, 20456, 17416, 14000, 7994, 52391, 13921, 7523, 4718, 2460, 17089, 4785, 16466, 30212, 1390, 9412, 26270, 5102, 7160, 9171, 9965, 16762, 26031, 20318, 11586, 6511, 16421, 7945, 2135, 7728, 28625, 600, 11730, 12744, 12712, 12665, 20862, 2202, 2205, 29106, 4263, 3688, 29427, 14347, 15888, 24283, 3604, 4713, 20731, 17327, 6266, 4921, 12730, 11405, 17797, 14615, 4317, 15573, 26113, 17085, 9863, 257, 12306, 26002, 25928, 8740, 6341, 13488, 2214, 11768, 20859, 9069, 6091, 26821, 9369, 9817, 29136, 29557, 3603, 1005, 2989, 20444, 12313, 11110, 8490, 2605, 812, 555, 4912, 7207, 8022, 575, 3760, 8966, 6717, 11573, 939, 19191, 9080, 15917, 9820, 9314, 11509, 4948, 28295, 961, 29357, 7910, 6196, 12011, 7788, 17264, 13436, 23166, 26690, 16380	ERBB3, C12orf65, ADAMTS3, TRAF7, ADGRV1, PRDM16, NRCAM, MYMX, ABHD16A, TRIM37, H1-4, CSNK2B, SYNE1, H4C11, SUFU, TANC2, CACNA1C, PRKCZ, PIEZO2, HOXA13, MMP14, PODXL, RERE, ZNF423, PIGV, SMOC1, TBL2, LARGE1, SOX6, NPR3, SBF2, NEDD4L, NDUFAF6, APOA1, TERT, MLXIPL, VPS33B, VCL, SLC39A8, COL4A1, CERT1, DDHD2, GHR, FGFR1, SH3TC2, BCAS3, RTEL1, KMT5B, FBN2, H19, GNB4, WAC, KCNJ5, HIVEP2, WARS2, BRSK2, MAP3K20, PAPPA2, GLI1, SETBP1, TCTN1, EXOC6B, RAPSN, ADK, TRIP12, CASZ1, WDR73, CHMP1A, KISS1, VPS4A, COL7A1, TGFB2, SLC39A13, PLEC, INSR, CCDC141, PRIM1, RAD51, KDM4B, NEXN, FBN1, BCL7B, DOCK3, MBD5, JMJD1C, ARID1A, ORC4, CYP27A1, ATP2A2, AP1G1, HINT1, MPDU1, NT5C2, AP4S1, FLRT1, PIGL, LTBP4, TAT, BAG3, DOCK8, PLN, PLCB1, RAD51C, PPP3CA, SYT1, HLA-DRB1, CCDC32, BAZ1B, ASXL3, NPM1, JARID2, TPM2, NFIX, POLR1A, RPGRIP1, PNPT1, CEP120, TRIM32	0.00181996	0.916008	1760	Abnormal foot morphology
1273	100	3431, 26784, 20456, 17416, 14000, 1033, 10671, 2077, 4718, 2460, 15492, 19691, 10013, 2024, 16235, 16466, 6481, 30212, 1390, 9412, 26270, 25230, 4886, 18561, 9965, 1391, 2079, 16762, 8620, 11586, 6511, 7217, 15946, 10560, 28625, 11730, 29040, 175, 393, 7027, 12744, 17090, 2340, 2202, 3688, 29427, 14347, 3604, 17327, 4921, 12730, 11405, 12527, 17185, 15573, 26113, 28072, 21638, 12306, 26002, 8740, 17770, 6341, 8616, 2214, 6888, 1615, 26821, 1582, 9817, 29136, 3603, 2989, 1005, 20444, 4932, 11110, 2514, 2605, 555, 7207, 575, 14418, 11573, 19191, 6897, 9820, 16361, 9314, 11509, 4948, 29605, 28295, 961, 6196, 7788, 4396, 13436, 23166, 26690, 16935	ERBB3, C12orf65, TRAF7, ADGRV1, PRDM16, BDNF, SDCCAG8, CLN6, H1-4, CSNK2B, ANKH, MECR, GRK1, CLCN6, DNAJC5, SUFU, LAMA1, TANC2, CACNA1C, PRKCZ, PIEZO2, AHDC1, HFE, BLOC1S5, RERE, CACNA1D, CLN8, ZNF423, PAX6, TBL2, LARGE1, MPL, RP1L1, ATXN7, NDUFAF6, TERT, SZT2, ACVRL1, AKT3, MERTK, MLXIPL, ARHGEF18, CRADD, COL4A1, FGFR1, SH3TC2, BCAS3, FBN2, WAC, HIVEP2, WARS2, BRSK2, UGP2, ASB10, SETBP1, TCTN1, LYRM7, CEP85L, TRIP12, CASZ1, CHMP1A, RALGAPA1, KISS1, PAX2, COL7A1, MAPKAPK3, CCT2, CCDC141, CCND1, RAD51, KDM4B, FBN1, DOCK3, BCL7B, MBD5, HLA-B, ARID1A, CTNNB1, CYP27A1, AP1G1, MPDU1, AP4S1, ELOVL1, TAT, DOCK8, MARK3, RAD51C, WHRN, PPP3CA, SYT1, HLA-DRB1, SH2B3, CCDC32, BAZ1B, JARID2, NFIX, GNB1, RPGRIP1, PNPT1, CEP120, ATG7	0.00189996	0.923208	505	Visual impairment
1113	88	12313, 28216, 17085, 26031, 11110, 17550, 219, 8490, 7323, 20456, 14000, 9863, 2605, 257, 12306, 26002, 25928, 7207, 13921, 16421, 7523, 6341, 11768, 11730, 20859, 10414, 9069, 575, 6091, 16700, 15492, 8966, 26821, 11465, 11597, 14418, 25896, 6717, 393, 4785, 9817, 16466, 29136, 30212, 1390, 9412, 333, 26270, 9820, 2205, 25230, 15714, 4861, 9644, 3688, 17380, 9314, 3603, 11509, 14347, 2989, 2515, 7227, 28295, 15673, 4713, 2707, 17327, 6266, 29357, 10898, 6196, 7808, 12730, 4921, 9965, 4787, 12011, 7788, 21684, 17264, 7436, 18806, 10416, 13436, 26690, 15573, 24054, 16380, 26113	JMJD1C, COX14, EXOC6B, PIGV, ARID1A, KREMEN1, ADAMTS3, ORC4, SEPTIN9, TRAF7, PRDM16, RAPSN, CYP27A1, ADK, TRIP12, CASZ1, WDR73, MPDU1, ABHD16A, SOX6, TRIM37, KISS1, TGFB2, TERT, SLC39A13, RPS26, PLEC, AP4S1, INSR, ZFPM2, ANKH, PIGL, CCDC141, SUPT16H, TBX2, ELOVL1, ORAI1, LTBP4, AKT3, H4C11, RAD51, SUFU, KDM4B, TANC2, CACNA1C, PRKCZ, AGT, PIEZO2, RAD51C, CERT1, AHDC1, LRPPRC, HELLS, PTPN11, FGFR1, ANAPC7, PPP3CA, FBN1, SYT1, BCAS3, DOCK3, CTNND1, MRAS, CCDC32, PHIP, H19, ACE, WAC, KCNJ5, ASXL3, SKIV2L, JARID2, NGF, WARS2, HIVEP2, RERE, H4C3, TPM2, NFIX, ZNF462, POLR1A, MTHFR, CAMTA1, RPS27, RPGRIP1, CEP120, SETBP1, KNL1, TRIM32, TCTN1	0.00191996	0.925007	100886	Abnormality of globe location
57	10	8490, 11586, 11730, 961, 9069, 7910, 1005, 2214, 15888, 12744	ORC4, TBL2, TERT, BAZ1B, PLEC, NPM1, BCL7B, COL7A1, RTEL1, MLXIPL	0.00193996	0.926007	8661	Urethral stenosis
357	33	12313, 21708, 2592, 20456, 19687, 2514, 12782, 8805, 1789, 19124, 26661, 7217, 3416, 11598, 600, 11768, 11730, 175, 1785, 1582, 16466, 19191, 2203, 2202, 3603, 29605, 24212, 9016, 6266, 7910, 1391, 4932, 2591, 59	JMJD1C, CCM2, CYP11B2, TRAF7, EIF2AK4, CTNNB1, WNT3, PDGFRL, CDKN2C, FIP1L1, RNF168, MPL, EPOR, TBX20, APOA1, TGFB2, TERT, ACVRL1, CDKN1B, CCND1, SUFU, DOCK8, COL4A2, COL4A1, FBN1, SH2B3, CISD2, PKHD1, KCNJ5, NPM1, CACNA1D, HLA-B, CYP11B1, ABCC8	0.00193996	0.926007	11028	Abnormality of blood circulation
1365	102	3431, 219, 11362, 14000, 19124, 10671, 7523, 16700, 16466, 9412, 333, 26270, 18143, 5102, 4886, 11621, 25361, 10898, 9965, 1391, 10416, 16762, 26031, 20318, 11586, 1789, 30664, 28625, 600, 11730, 175, 6954, 8632, 12679, 11892, 393, 12744, 12712, 23147, 2202, 3688, 15888, 16067, 4713, 17327, 6266, 29536, 4317, 15573, 26113, 19351, 12782, 26002, 25928, 6341, 8616, 2214, 10414, 9069, 6091, 1785, 1615, 26821, 1984, 1582, 9817, 9386, 2571, 3603, 18791, 1005, 9016, 2707, 4932, 2026, 6848, 59, 17175, 24054, 12313, 28216, 11110, 2514, 7207, 13394, 8966, 6717, 15917, 9820, 9644, 9314, 4948, 24212, 11036, 961, 7910, 12858, 17264, 4396, 29300, 28958, 13436, 26690, 16380	ERBB3, ADAMTS3, STAT1, PRDM16, FIP1L1, SDCCAG8, TRIM37, ZFPM2, SUFU, PRKCZ, AGT, PIEZO2, DAAM2, HOXA13, HFE, HNF1A, ARHGAP24, SKIV2L, RERE, CACNA1D, RPS27, ZNF423, PIGV, SMOC1, TBL2, CDKN2C, CLPB, NDUFAF6, APOA1, TERT, ACVRL1, MCPH1, PBX1, VDR, TNF, AKT3, MLXIPL, VPS33B, UNC13D, COL4A1, FGFR1, RTEL1, MYOCD, H19, WAC, KCNJ5, MAPKBP1, GLI1, SETBP1, TCTN1, BICC1, WNT3, CASZ1, WDR73, KISS1, PAX2, COL7A1, RPS26, PLEC, INSR, CDKN1B, CCT2, CCDC141, CISH, CCND1, RAD51, PRKAG2, CYB561, FBN1, ZFP57, BCL7B, PKHD1, ACE, HLA-B, CLCNKA, MAP3K1, ABCC8, PLCE1, KNL1, JMJD1C, COX14, ARID1A, CTNNB1, MPDU1, NPHS2, PIGL, LTBP4, PLCB1, RAD51C, PTPN11, PPP3CA, HLA-DRB1, CISD2, SLC5A1, BAZ1B, NPM1, ZAP70, POLR1A, GNB1, KANK2, NUP93, RPGRIP1, CEP120, TRIM32	0.00197996	0.930207	77	Abnormality of the kidney
1396	104	3431, 219, 11362, 14000, 19124, 10671, 7523, 16700, 16466, 9412, 333, 26270, 18143, 5102, 4886, 11621, 25361, 10898, 9965, 1391, 10416, 16762, 26031, 20318, 8620, 11586, 1789, 30664, 28625, 600, 11730, 175, 6954, 8632, 12679, 11892, 393, 12744, 12712, 23147, 2202, 3688, 15888, 16067, 4713, 17327, 6266, 29536, 4317, 15573, 26113, 19351, 12782, 26002, 25928, 6341, 8616, 2214, 10414, 9069, 6091, 1785, 1615, 26821, 1984, 1582, 9817, 9386, 2571, 3603, 18791, 1005, 9016, 2707, 4932, 2026, 6848, 59, 17175, 24054, 12313, 28216, 11110, 8490, 2514, 7207, 13394, 8966, 6717, 15917, 9820, 9644, 9314, 4948, 24212, 11036, 961, 7910, 12858, 17264, 4396, 29300, 28958, 13436, 26690, 16380	ERBB3, ADAMTS3, STAT1, PRDM16, FIP1L1, SDCCAG8, TRIM37, ZFPM2, SUFU, PRKCZ, AGT, PIEZO2, DAAM2, HOXA13, HFE, HNF1A, ARHGAP24, SKIV2L, RERE, CACNA1D, RPS27, ZNF423, PIGV, SMOC1, PAX6, TBL2, CDKN2C, CLPB, NDUFAF6, APOA1, TERT, ACVRL1, MCPH1, PBX1, VDR, TNF, AKT3, MLXIPL, VPS33B, UNC13D, COL4A1, FGFR1, RTEL1, MYOCD, H19, WAC, KCNJ5, MAPKBP1, GLI1, SETBP1, TCTN1, BICC1, WNT3, CASZ1, WDR73, KISS1, PAX2, COL7A1, RPS26, PLEC, INSR, CDKN1B, CCT2, CCDC141, CISH, CCND1, RAD51, PRKAG2, CYB561, FBN1, ZFP57, BCL7B, PKHD1, ACE, HLA-B, CLCNKA, MAP3K1, ABCC8, PLCE1, KNL1, JMJD1C, COX14, ARID1A, ORC4, CTNNB1, MPDU1, NPHS2, PIGL, LTBP4, PLCB1, RAD51C, PTPN11, PPP3CA, HLA-DRB1, CISD2, SLC5A1, BAZ1B, NPM1, ZAP70, POLR1A, GNB1, KANK2, NUP93, RPGRIP1, CEP120, TRIM32	0.00197996	0.930207	10935	Abnormality of the upper urinary tract
1435	113	3431, 26784, 20456, 17416, 14000, 1033, 10671, 2077, 4944, 4718, 2460, 2689, 15492, 19691, 10013, 2024, 16235, 16466, 6481, 30212, 1390, 9412, 26270, 25230, 4886, 18561, 9171, 9965, 1391, 2079, 16762, 8620, 11586, 6511, 7217, 15946, 10560, 28625, 600, 11730, 29040, 175, 11892, 25896, 393, 7027, 12744, 17090, 2340, 2202, 3688, 29427, 11992, 14347, 3604, 17327, 4921, 12730, 11405, 12527, 17185, 15573, 26113, 28072, 21638, 9863, 12306, 26002, 8740, 17770, 6341, 8616, 2214, 6888, 1615, 26821, 1582, 9817, 29136, 3603, 2989, 1005, 20444, 4932, 25489, 11110, 2514, 2605, 555, 7207, 575, 14418, 11573, 7197, 19191, 3467, 6897, 9820, 16361, 9314, 11509, 4948, 29605, 2515, 28295, 961, 6196, 7788, 17264, 4396, 13436, 23166, 26690, 16935	ERBB3, C12orf65, TRAF7, ADGRV1, PRDM16, BDNF, SDCCAG8, CLN6, HLA-DQB1, H1-4, CSNK2B, DBH, ANKH, MECR, GRK1, CLCN6, DNAJC5, SUFU, LAMA1, TANC2, CACNA1C, PRKCZ, PIEZO2, AHDC1, HFE, BLOC1S5, PODXL, RERE, CACNA1D, CLN8, ZNF423, PAX6, TBL2, LARGE1, MPL, RP1L1, ATXN7, NDUFAF6, APOA1, TERT, SZT2, ACVRL1, TNF, ORAI1, AKT3, MERTK, MLXIPL, ARHGEF18, CRADD, COL4A1, FGFR1, SH3TC2, TOP3A, BCAS3, FBN2, WAC, HIVEP2, WARS2, BRSK2, UGP2, ASB10, SETBP1, TCTN1, LYRM7, CEP85L, RAPSN, TRIP12, CASZ1, CHMP1A, RALGAPA1, KISS1, PAX2, COL7A1, MAPKAPK3, CCT2, CCDC141, CCND1, RAD51, KDM4B, FBN1, DOCK3, BCL7B, MBD5, HLA-B, YEATS2, ARID1A, CTNNB1, CYP27A1, AP1G1, MPDU1, AP4S1, ELOVL1, TAT, MOG, DOCK8, ESR1, MARK3, RAD51C, WHRN, PPP3CA, SYT1, HLA-DRB1, SH2B3, CTNND1, CCDC32, BAZ1B, JARID2, NFIX, POLR1A, GNB1, RPGRIP1, PNPT1, CEP120, ATG7	0.00197996	0.930207	504	Abnormality of vision
2937	209	3431, 26784, 219, 9476, 20456, 17416, 14000, 7994, 1033, 10671, 26661, 13921, 7523, 2077, 4944, 4718, 2460, 2689, 16700, 15492, 19691, 11465, 17089, 10555, 10013, 2024, 16235, 4785, 16466, 6481, 30212, 1390, 9412, 333, 26270, 25230, 1144, 5102, 4886, 18561, 11621, 7160, 9171, 10898, 987, 18623, 9965, 19347, 1391, 13542, 10416, 4942, 2079, 16762, 26031, 21708, 20318, 8620, 11586, 30664, 6511, 13780, 16421, 7945, 7217, 15946, 2135, 10560, 7728, 28625, 600, 11730, 29040, 175, 7413, 8632, 9549, 11892, 25896, 393, 7027, 12744, 17090, 2340, 20862, 2202, 2205, 29106, 4263, 3688, 29427, 11992, 14347, 15888, 3604, 19309, 15673, 4713, 17327, 6266, 7808, 4921, 12730, 29536, 11405, 17797, 4787, 12527, 4317, 17185, 15573, 26113, 28072, 17085, 21638, 7323, 838, 9863, 12782, 12827, 257, 12306, 26002, 25928, 8740, 17770, 6341, 8616, 13488, 2214, 11768, 17158, 20859, 10414, 9069, 6888, 6091, 18856, 1615, 26821, 11597, 1984, 1582, 9369, 9817, 29136, 11460, 4861, 3603, 6831, 1005, 2989, 7227, 20499, 2707, 21642, 20444, 4932, 7436, 59, 25489, 24054, 12313, 28216, 11257, 11110, 17550, 8490, 2514, 13664, 2605, 555, 7207, 8022, 575, 3760, 8966, 14418, 6717, 11573, 23094, 7197, 25671, 19191, 3467, 15917, 6897, 9820, 16361, 15714, 9644, 17380, 9314, 11509, 4948, 29605, 2515, 24212, 28295, 961, 29357, 7910, 25583, 6196, 12011, 17209, 7788, 21684, 17264, 4396, 18806, 13436, 23166, 26690, 16380, 16935	ERBB3, C12orf65, ADAMTS3, HTRA1, TRAF7, ADGRV1, PRDM16, NRCAM, BDNF, SDCCAG8, RNF168, ABHD16A, TRIM37, CLN6, HLA-DQB1, H1-4, CSNK2B, DBH, ZFPM2, ANKH, MECR, SUPT16H, SYNE1, ATXN2, GRK1, CLCN6, DNAJC5, H4C11, SUFU, LAMA1, TANC2, CACNA1C, PRKCZ, AGT, PIEZO2, AHDC1, BTRC, HOXA13, HFE, BLOC1S5, HNF1A, MMP14, PODXL, SKIV2L, BCKDHB, COG8, RERE, CUX2, CACNA1D, ATP10A, RPS27, HLA-DQA1, CLN8, ZNF423, PIGV, CCM2, SMOC1, PAX6, TBL2, CLPB, LARGE1, GFM1, SOX6, NPR3, MPL, RP1L1, SBF2, ATXN7, NEDD4L, NDUFAF6, APOA1, TERT, SZT2, ACVRL1, MTAP, PBX1, PSMC3, TNF, ORAI1, AKT3, MERTK, MLXIPL, ARHGEF18, CRADD, SLC39A8, COL4A1, CERT1, DDHD2, GHR, FGFR1, SH3TC2, TOP3A, BCAS3, RTEL1, FBN2, KANK1, PHIP, H19, WAC, KCNJ5, NGF, HIVEP2, WARS2, MAPKBP1, BRSK2, MAP3K20, H4C3, UGP2, GLI1, ASB10, SETBP1, TCTN1, LYRM7, EXOC6B, CEP85L, SEPTIN9, ATP5F1E, RAPSN, WNT3, XPR1, ADK, TRIP12, CASZ1, WDR73, CHMP1A, RALGAPA1, KISS1, PAX2, VPS4A, COL7A1, TGFB2, PLD3, SLC39A13, RPS26, PLEC, MAPKAPK3, INSR, CREB3L1, CCT2, CCDC141, TBX2, CISH, CCND1, PRIM1, RAD51, KDM4B, SUOX, HELLS, FBN1, MANBA, BCL7B, DOCK3, MRAS, L2HGDH, ACE, VARS2, MBD5, HLA-B, MTHFR, ABCC8, YEATS2, KNL1, JMJD1C, COX14, SPR, ARID1A, KREMEN1, ORC4, CTNNB1, MACF1, CYP27A1, AP1G1, MPDU1, NT5C2, AP4S1, FLRT1, PIGL, ELOVL1, LTBP4, TAT, SLC16A12, MOG, RNASEH2B, DOCK8, ESR1, PLCB1, MARK3, RAD51C, WHRN, LRPPRC, PTPN11, ANAPC7, PPP3CA, SYT1, HLA-DRB1, SH2B3, CTNND1, CISD2, CCDC32, BAZ1B, ASXL3, NPM1, ARMC4, JARID2, TPM2, STK36, NFIX, ZNF462, POLR1A, GNB1, CAMTA1, RPGRIP1, PNPT1, CEP120, TRIM32, ATG7	0.00197996	0.930207	478	Abnormality of the eye
680	54	12313, 3431, 11110, 26784, 219, 8490, 6278, 20456, 838, 14000, 19687, 11586, 26002, 11598, 28625, 10414, 175, 6091, 8966, 17089, 393, 1582, 12744, 12712, 9386, 29557, 1390, 9412, 26270, 9080, 15917, 9644, 3688, 14202, 5102, 3603, 4886, 1005, 3604, 28295, 961, 16067, 7160, 6266, 10898, 9965, 17797, 12011, 7788, 17264, 4317, 1391, 10416, 16380	JMJD1C, ERBB3, ARID1A, C12orf65, ADAMTS3, ORC4, KCNK3, TRAF7, ATP5F1E, PRDM16, EIF2AK4, TBL2, CASZ1, TBX20, NDUFAF6, RPS26, ACVRL1, INSR, PIGL, SYNE1, AKT3, CCND1, MLXIPL, VPS33B, PRKAG2, NEXN, CACNA1C, PRKCZ, PIEZO2, PLN, PLCB1, PTPN11, FGFR1, JPH2, HOXA13, FBN1, HFE, BCL7B, FBN2, CCDC32, BAZ1B, MYOCD, MMP14, KCNJ5, SKIV2L, RERE, MAP3K20, TPM2, NFIX, POLR1A, GLI1, CACNA1D, RPS27, TRIM32	0.00205996	0.935906	1713	Abnormal cardiac ventricle morphology
1546	112	3431, 219, 20456, 17416, 14000, 7994, 1033, 10671, 15492, 1081, 10725, 16466, 30212, 1390, 9412, 26270, 25230, 1144, 987, 9965, 26031, 11586, 15946, 2135, 7728, 28625, 11730, 8632, 12679, 7027, 12744, 17090, 12712, 12665, 20862, 23147, 2205, 18810, 3688, 29427, 11992, 14347, 15888, 17327, 6266, 11167, 29536, 17797, 15573, 28072, 17085, 257, 12306, 26002, 6341, 8616, 13488, 10414, 18856, 1615, 26821, 3169, 9817, 29136, 29557, 3603, 6831, 18791, 1005, 2989, 7227, 20499, 16035, 4932, 2026, 13941, 59, 10669, 12313, 28216, 3498, 11110, 30207, 8490, 2514, 555, 7207, 8966, 939, 9080, 9820, 16361, 9644, 17380, 4948, 2515, 24212, 28295, 961, 7910, 25583, 6196, 17513, 12011, 17209, 7788, 21684, 17264, 13436, 23166, 16380, 16935	ERBB3, ADAMTS3, TRAF7, ADGRV1, PRDM16, NRCAM, BDNF, SDCCAG8, ANKH, BNC1, SEMA3C, SUFU, TANC2, CACNA1C, PRKCZ, PIEZO2, AHDC1, BTRC, BCKDHB, RERE, PIGV, TBL2, RP1L1, SBF2, NEDD4L, NDUFAF6, TERT, PBX1, VDR, MERTK, MLXIPL, ARHGEF18, VPS33B, VCL, SLC39A8, UNC13D, CERT1, CATSPER2, FGFR1, SH3TC2, TOP3A, BCAS3, RTEL1, WAC, KCNJ5, SNTA1, MAPKBP1, MAP3K20, SETBP1, LYRM7, EXOC6B, ADK, TRIP12, CASZ1, KISS1, PAX2, VPS4A, RPS26, CREB3L1, CCT2, CCDC141, S1PR2, RAD51, KDM4B, NEXN, FBN1, MANBA, ZFP57, BCL7B, DOCK3, MRAS, L2HGDH, STRC, HLA-B, CLCNKA, SLC44A4, ABCC8, TSHZ1, JMJD1C, COX14, MECOM, ARID1A, ARHGAP29, ORC4, CTNNB1, AP1G1, MPDU1, PIGL, BAG3, PLN, RAD51C, WHRN, PTPN11, ANAPC7, HLA-DRB1, CTNND1, CISD2, CCDC32, BAZ1B, NPM1, ARMC4, JARID2, HOMER2, TPM2, STK36, NFIX, ZNF462, POLR1A, RPGRIP1, PNPT1, TRIM32, ATG7	0.00209996	0.939606	365	Hearing impairment
235	26	30212, 3498, 17085, 1390, 9412, 26031, 26270, 6196, 9965, 8966, 12011, 3688, 14000, 7788, 29427, 7994, 14347, 20444, 2989, 12306, 26002, 23166, 28295, 29136, 12712, 13488	TANC2, MECOM, EXOC6B, CACNA1C, PRKCZ, PIGV, PIEZO2, JARID2, RERE, PIGL, TPM2, FGFR1, PRDM16, NFIX, SH3TC2, NRCAM, BCAS3, MBD5, DOCK3, TRIP12, CASZ1, PNPT1, CCDC32, KDM4B, VPS33B, VPS4A	0.00213996	0.942206	1385	Hip dysplasia
877	70	12313, 17085, 3431, 26031, 8490, 20318, 20456, 8620, 14000, 9863, 11586, 7994, 52391, 12782, 1033, 12306, 26002, 25928, 16421, 7728, 10414, 18856, 8966, 6717, 12744, 9369, 9817, 29136, 12712, 30212, 1390, 9412, 26270, 15992, 9820, 25230, 4861, 9644, 4263, 3688, 17380, 9314, 3603, 14347, 1005, 2989, 3604, 7227, 9016, 28295, 961, 15673, 4713, 6266, 29357, 6196, 18623, 9965, 17797, 12011, 7788, 21684, 17264, 20444, 18806, 10416, 13436, 26690, 15573, 24054, 26113	JMJD1C, EXOC6B, ERBB3, PIGV, ORC4, SMOC1, TRAF7, PAX6, PRDM16, RAPSN, TBL2, NRCAM, MYMX, WNT3, BDNF, TRIP12, CASZ1, WDR73, SOX6, NEDD4L, RPS26, CREB3L1, PIGL, LTBP4, MLXIPL, PRIM1, RAD51, KDM4B, VPS33B, TANC2, CACNA1C, PRKCZ, PIEZO2, ZNF341, RAD51C, AHDC1, HELLS, PTPN11, GHR, FGFR1, ANAPC7, PPP3CA, FBN1, BCAS3, BCL7B, DOCK3, FBN2, MRAS, PKHD1, CCDC32, BAZ1B, PHIP, H19, KCNJ5, ASXL3, JARID2, COG8, RERE, MAP3K20, TPM2, NFIX, ZNF462, POLR1A, MBD5, CAMTA1, RPS27, RPGRIP1, CEP120, SETBP1, KNL1, TCTN1	0.00213996	0.942206	9116	Aplasia/Hypoplasia involving bones of the skull
14	4	16466, 20456, 11730, 26661	SUFU, TRAF7, TERT, RNF168	0.00219996	0.946205	10997	Chromosomal breakage induced by ionizing radiation
12	4	2591, 1785, 2592, 1789	CYP11B1, CDKN1B, CYP11B2, CDKN2C	0.00223996	0.948005	8256	Adrenocortical adenoma
331	33	12313, 16762, 14000, 19351, 11586, 12782, 30664, 26002, 10671, 7207, 7523, 8616, 1582, 12744, 9412, 333, 26270, 2202, 9820, 1005, 9016, 961, 11621, 4713, 2707, 10898, 29536, 9965, 13436, 59, 26690, 15573, 16380, 26113	JMJD1C, ZNF423, PRDM16, BICC1, TBL2, WNT3, CLPB, CASZ1, SDCCAG8, MPDU1, TRIM37, PAX2, CCND1, MLXIPL, PRKCZ, AGT, PIEZO2, COL4A1, RAD51C, BCL7B, PKHD1, BAZ1B, HNF1A, H19, ACE, SKIV2L, MAPKBP1, RERE, RPGRIP1, ABCC8, CEP120, SETBP1, TRIM32, TCTN1	0.00225995	0.948705	107	Renal cyst
618	50	3498, 3431, 219, 11362, 29418, 14000, 17073, 2514, 12782, 8805, 30664, 19124, 7207, 7217, 11241, 11730, 10414, 175, 2548, 8966, 11597, 11609, 939, 9817, 29557, 25671, 12665, 19191, 15992, 9080, 23147, 9820, 4861, 9644, 4886, 4948, 29605, 15888, 9016, 6974, 26956, 7910, 10898, 12858, 4317, 4396, 4932, 23151, 10416, 15573	MECOM, ERBB3, ADAMTS3, STAT1, FNIP1, PRDM16, ARHGAP26, CTNNB1, WNT3, PDGFRL, CLPB, FIP1L1, MPDU1, MPL, SPI1, TERT, RPS26, ACVRL1, CUBN, PIGL, TBX2, TBXAS1, BAG3, RAD51, NEXN, RNASEH2B, VCL, DOCK8, ZNF341, PLN, UNC13D, RAD51C, HELLS, PTPN11, HFE, HLA-DRB1, SH2B3, RTEL1, PKHD1, MDM4, INO80, NPM1, SKIV2L, ZAP70, GLI1, GNB1, HLA-B, FERMT3, RPS27, SETBP1	0.00225995	0.948705	32251	Abnormal immune system morphology
25	6	28216, 2593, 2592, 1391, 6266, 2591	COX14, CYP17A1, CYP11B2, CACNA1D, KCNJ5, CYP11B1	0.00227995	0.949505	8221	Adrenal hyperplasia
256	27	12313, 2707, 1390, 9412, 3431, 333, 11110, 10898, 25583, 16700, 9965, 9820, 20456, 11597, 3688, 14000, 17209, 11586, 4932, 4948, 1005, 26002, 12744, 9817, 16466, 8966, 961, 7160	JMJD1C, ACE, CACNA1C, PRKCZ, ERBB3, AGT, ARID1A, SKIV2L, ARMC4, ZFPM2, RERE, RAD51C, TRAF7, TBX2, FGFR1, PRDM16, STK36, TBL2, HLA-B, HLA-DRB1, BCL7B, CASZ1, MLXIPL, RAD51, SUFU, PIGL, BAZ1B, MMP14	0.00229995	0.950305	1710	Conotruncal defect
1304	94	3377, 3431, 219, 11362, 14000, 10671, 7523, 11609, 9412, 18143, 4886, 11621, 25361, 10898, 987, 9965, 23151, 16762, 21708, 19687, 11586, 1789, 30664, 13780, 7217, 3416, 28625, 600, 11730, 175, 25896, 12744, 12712, 20862, 23147, 3688, 15888, 15673, 4713, 29536, 15573, 26113, 7961, 19351, 12782, 12827, 257, 26002, 8616, 13488, 990, 9069, 6091, 1785, 1582, 9369, 9817, 3603, 1005, 7227, 9016, 4932, 59, 17175, 12313, 28216, 11110, 6278, 2514, 8805, 2605, 4455, 7207, 392, 13394, 6648, 25671, 9655, 9820, 15714, 9644, 4948, 29605, 24212, 28295, 961, 7910, 25583, 12858, 17209, 286, 28958, 13436, 26690, 16380	EPB41, ERBB3, ADAMTS3, STAT1, PRDM16, SDCCAG8, TRIM37, TBXAS1, PRKCZ, DAAM2, HFE, HNF1A, ARHGAP24, SKIV2L, BCKDHB, RERE, FERMT3, ZNF423, CCM2, EIF2AK4, TBL2, CDKN2C, CLPB, GFM1, MPL, EPOR, NDUFAF6, APOA1, TERT, ACVRL1, ORAI1, MLXIPL, VPS33B, SLC39A8, UNC13D, FGFR1, RTEL1, PHIP, H19, MAPKBP1, SETBP1, TCTN1, NR0B2, BICC1, WNT3, XPR1, ADK, CASZ1, PAX2, VPS4A, BCL2, PLEC, INSR, CDKN1B, CCND1, PRIM1, RAD51, FBN1, BCL7B, MRAS, PKHD1, HLA-B, ABCC8, PLCE1, JMJD1C, COX14, ARID1A, KCNK3, CTNNB1, PDGFRL, CYP27A1, GPD1, MPDU1, AKT2, NPHS2, LMOD2, RNASEH2B, PTPN3, RAD51C, LRPPRC, PTPN11, HLA-DRB1, SH2B3, CISD2, CCDC32, BAZ1B, NPM1, ARMC4, ZAP70, STK36, ADRB2, NUP93, RPGRIP1, CEP120, TRIM32	0.00229995	0.950305	2012	Abnormality of the abdominal organs
2372	173	26784, 9476, 20456, 6546, 17416, 14000, 7994, 52391, 1033, 19124, 13921, 7523, 2077, 4944, 4718, 2460, 2689, 15492, 19691, 17089, 10555, 2024, 16235, 4785, 16466, 6481, 30212, 1390, 9412, 26270, 25230, 103, 4886, 11621, 9171, 987, 18623, 9965, 19347, 1391, 13542, 2079, 4431, 16762, 26031, 8620, 11586, 30664, 30739, 6511, 13780, 7217, 2135, 10560, 11598, 7728, 28625, 11730, 29040, 7413, 8632, 12679, 25896, 393, 12744, 12712, 12665, 2340, 20862, 23147, 2202, 2205, 29106, 3688, 29427, 11992, 14347, 15888, 19309, 15673, 4713, 17327, 6266, 4921, 12730, 2323, 11405, 17797, 4787, 12527, 2591, 15573, 26113, 28072, 7323, 29418, 838, 9863, 20580, 257, 12306, 26002, 25928, 8740, 17770, 6341, 13488, 9069, 6091, 2548, 26821, 1582, 9369, 9817, 29136, 29557, 11460, 3603, 6831, 18791, 1005, 2989, 7227, 20499, 21642, 10922, 20444, 4932, 7436, 2026, 59, 12313, 28216, 11257, 11110, 2592, 2514, 13664, 2605, 555, 4912, 7207, 8022, 575, 3760, 8966, 4331, 6717, 939, 25671, 19191, 9080, 15917, 2203, 15714, 9644, 17380, 9314, 11509, 4948, 29605, 28295, 961, 8016, 29357, 7910, 6196, 12011, 7788, 21684, 4396, 18806, 13436, 23166, 26690, 16380, 16935	C12orf65, HTRA1, TRAF7, COG2, ADGRV1, PRDM16, NRCAM, MYMX, BDNF, FIP1L1, ABHD16A, TRIM37, CLN6, HLA-DQB1, H1-4, CSNK2B, DBH, ANKH, MECR, SYNE1, ATXN2, CLCN6, DNAJC5, H4C11, SUFU, LAMA1, TANC2, CACNA1C, PRKCZ, PIEZO2, AHDC1, CNNM2, HFE, HNF1A, PODXL, BCKDHB, COG8, RERE, CUX2, CACNA1D, ATP10A, CLN8, GOSR2, ZNF423, PIGV, PAX6, TBL2, CLPB, TMX2, LARGE1, GFM1, MPL, SBF2, ATXN7, TBX20, NEDD4L, NDUFAF6, TERT, SZT2, MTAP, PBX1, VDR, ORAI1, AKT3, MLXIPL, VPS33B, VCL, CRADD, SLC39A8, UNC13D, COL4A1, CERT1, DDHD2, FGFR1, SH3TC2, TOP3A, BCAS3, RTEL1, KANK1, PHIP, H19, WAC, KCNJ5, HIVEP2, WARS2, CPS1, BRSK2, MAP3K20, H4C3, UGP2, CYP11B1, SETBP1, TCTN1, LYRM7, SEPTIN9, FNIP1, ATP5F1E, RAPSN, CYP2R1, ADK, TRIP12, CASZ1, WDR73, CHMP1A, RALGAPA1, KISS1, VPS4A, PLEC, INSR, CUBN, CCDC141, CCND1, PRIM1, RAD51, KDM4B, NEXN, SUOX, FBN1, MANBA, ZFP57, BCL7B, DOCK3, MRAS, L2HGDH, VARS2, SLC16A1, MBD5, HLA-B, MTHFR, CLCNKA, ABCC8, JMJD1C, COX14, SPR, ARID1A, CYP11B2, CTNNB1, MACF1, CYP27A1, AP1G1, HINT1, MPDU1, NT5C2, AP4S1, FLRT1, PIGL, GLS, LTBP4, BAG3, RNASEH2B, DOCK8, PLN, PLCB1, COL4A2, LRPPRC, PTPN11, ANAPC7, PPP3CA, SYT1, HLA-DRB1, SH2B3, CCDC32, BAZ1B, NSF, ASXL3, NPM1, JARID2, TPM2, NFIX, ZNF462, GNB1, CAMTA1, RPGRIP1, PNPT1, CEP120, TRIM32, ATG7	0.00231995	0.951205	11804	Abnormal muscle physiology
332	31	12313, 21708, 2592, 20456, 19687, 2514, 12782, 8805, 1789, 19124, 26661, 7217, 3416, 600, 11768, 11730, 175, 1785, 1582, 16466, 19191, 2203, 2202, 3603, 29605, 24212, 9016, 6266, 7910, 1391, 4932, 2591	JMJD1C, CCM2, CYP11B2, TRAF7, EIF2AK4, CTNNB1, WNT3, PDGFRL, CDKN2C, FIP1L1, RNF168, MPL, EPOR, APOA1, TGFB2, TERT, ACVRL1, CDKN1B, CCND1, SUFU, DOCK8, COL4A2, COL4A1, FBN1, SH2B3, CISD2, PKHD1, KCNJ5, NPM1, CACNA1D, HLA-B, CYP11B1	0.00239995	0.955004	11029	Internal hemorrhage
2065	152	219, 20456, 17416, 14000, 25835, 7994, 52391, 1033, 19124, 13921, 7523, 4944, 4718, 2460, 2689, 16700, 15492, 11465, 4785, 16466, 30212, 1390, 9412, 26270, 4886, 18561, 7160, 9965, 19347, 13542, 10416, 4942, 16762, 26031, 20318, 8620, 11586, 1789, 30664, 6511, 7217, 2135, 7728, 11730, 29040, 175, 6954, 8632, 9549, 12679, 393, 12744, 15992, 2202, 2205, 29106, 4263, 3688, 29427, 14347, 15888, 3604, 15673, 4713, 17327, 6266, 7808, 4921, 12730, 17797, 4787, 12527, 4317, 15573, 26113, 17085, 7323, 9863, 12782, 20580, 12306, 26002, 25928, 13764, 17770, 6341, 13488, 2214, 11768, 20859, 10414, 9069, 6091, 18856, 1785, 2548, 26821, 11597, 1582, 1802, 9369, 9817, 29136, 9386, 4861, 3603, 18791, 1005, 2989, 7227, 20444, 4932, 7436, 59, 24054, 12313, 28216, 11110, 30207, 17550, 8490, 2514, 2605, 7207, 575, 8966, 14418, 6717, 15917, 9820, 16361, 9644, 17380, 9314, 11509, 4948, 2515, 28295, 961, 29357, 7910, 6196, 12858, 12011, 7788, 21684, 17264, 4396, 18806, 26624, 13436, 26690, 16380, 16935	ADAMTS3, TRAF7, ADGRV1, PRDM16, THSD4, NRCAM, MYMX, BDNF, FIP1L1, ABHD16A, TRIM37, HLA-DQB1, H1-4, CSNK2B, DBH, ZFPM2, ANKH, SUPT16H, H4C11, SUFU, TANC2, CACNA1C, PRKCZ, PIEZO2, HFE, BLOC1S5, MMP14, RERE, CUX2, ATP10A, RPS27, HLA-DQA1, ZNF423, PIGV, SMOC1, PAX6, TBL2, CDKN2C, CLPB, LARGE1, MPL, SBF2, NEDD4L, TERT, SZT2, ACVRL1, MCPH1, PBX1, PSMC3, VDR, AKT3, MLXIPL, ZNF341, COL4A1, CERT1, DDHD2, GHR, FGFR1, SH3TC2, BCAS3, RTEL1, FBN2, PHIP, H19, WAC, KCNJ5, NGF, HIVEP2, WARS2, MAP3K20, H4C3, UGP2, GLI1, SETBP1, TCTN1, EXOC6B, SEPTIN9, RAPSN, WNT3, CYP2R1, TRIP12, CASZ1, WDR73, RELT, RALGAPA1, KISS1, VPS4A, COL7A1, TGFB2, SLC39A13, RPS26, PLEC, INSR, CREB3L1, CDKN1B, CUBN, CCDC141, TBX2, CCND1, CDSN, PRIM1, RAD51, KDM4B, PRKAG2, HELLS, FBN1, ZFP57, BCL7B, DOCK3, MRAS, MBD5, HLA-B, MTHFR, ABCC8, KNL1, JMJD1C, COX14, ARID1A, ARHGAP29, KREMEN1, ORC4, CTNNB1, CYP27A1, MPDU1, AP4S1, PIGL, ELOVL1, LTBP4, PLCB1, RAD51C, WHRN, PTPN11, ANAPC7, PPP3CA, SYT1, HLA-DRB1, CTNND1, CCDC32, BAZ1B, ASXL3, NPM1, JARID2, ZAP70, TPM2, NFIX, ZNF462, POLR1A, GNB1, CAMTA1, KDF1, RPGRIP1, CEP120, TRIM32, ATG7	0.00241995	0.955804	163	Abnormal oral cavity morphology
2065	152	219, 20456, 17416, 14000, 25835, 7994, 52391, 1033, 19124, 13921, 7523, 4944, 4718, 2460, 2689, 16700, 15492, 11465, 4785, 16466, 30212, 1390, 9412, 26270, 4886, 18561, 7160, 9965, 19347, 13542, 10416, 4942, 16762, 26031, 20318, 8620, 11586, 1789, 30664, 6511, 7217, 2135, 7728, 11730, 29040, 175, 6954, 8632, 9549, 12679, 393, 12744, 15992, 2202, 2205, 29106, 4263, 3688, 29427, 14347, 15888, 3604, 15673, 4713, 17327, 6266, 7808, 4921, 12730, 17797, 4787, 12527, 4317, 15573, 26113, 17085, 7323, 9863, 12782, 20580, 12306, 26002, 25928, 13764, 17770, 6341, 13488, 2214, 11768, 20859, 10414, 9069, 6091, 18856, 1785, 2548, 26821, 11597, 1582, 1802, 9369, 9817, 29136, 9386, 4861, 3603, 18791, 1005, 2989, 7227, 20444, 4932, 7436, 59, 24054, 12313, 28216, 11110, 30207, 17550, 8490, 2514, 2605, 7207, 575, 8966, 14418, 6717, 15917, 9820, 16361, 9644, 17380, 9314, 11509, 4948, 2515, 28295, 961, 29357, 7910, 6196, 12858, 12011, 7788, 21684, 17264, 4396, 18806, 26624, 13436, 26690, 16380, 16935	ADAMTS3, TRAF7, ADGRV1, PRDM16, THSD4, NRCAM, MYMX, BDNF, FIP1L1, ABHD16A, TRIM37, HLA-DQB1, H1-4, CSNK2B, DBH, ZFPM2, ANKH, SUPT16H, H4C11, SUFU, TANC2, CACNA1C, PRKCZ, PIEZO2, HFE, BLOC1S5, MMP14, RERE, CUX2, ATP10A, RPS27, HLA-DQA1, ZNF423, PIGV, SMOC1, PAX6, TBL2, CDKN2C, CLPB, LARGE1, MPL, SBF2, NEDD4L, TERT, SZT2, ACVRL1, MCPH1, PBX1, PSMC3, VDR, AKT3, MLXIPL, ZNF341, COL4A1, CERT1, DDHD2, GHR, FGFR1, SH3TC2, BCAS3, RTEL1, FBN2, PHIP, H19, WAC, KCNJ5, NGF, HIVEP2, WARS2, MAP3K20, H4C3, UGP2, GLI1, SETBP1, TCTN1, EXOC6B, SEPTIN9, RAPSN, WNT3, CYP2R1, TRIP12, CASZ1, WDR73, RELT, RALGAPA1, KISS1, VPS4A, COL7A1, TGFB2, SLC39A13, RPS26, PLEC, INSR, CREB3L1, CDKN1B, CUBN, CCDC141, TBX2, CCND1, CDSN, PRIM1, RAD51, KDM4B, PRKAG2, HELLS, FBN1, ZFP57, BCL7B, DOCK3, MRAS, MBD5, HLA-B, MTHFR, ABCC8, KNL1, JMJD1C, COX14, ARID1A, ARHGAP29, KREMEN1, ORC4, CTNNB1, CYP27A1, MPDU1, AP4S1, PIGL, ELOVL1, LTBP4, PLCB1, RAD51C, WHRN, PTPN11, ANAPC7, PPP3CA, SYT1, HLA-DRB1, CTNND1, CCDC32, BAZ1B, ASXL3, NPM1, JARID2, ZAP70, TPM2, NFIX, ZNF462, POLR1A, GNB1, CAMTA1, KDF1, RPGRIP1, CEP120, TRIM32, ATG7	0.00241995	0.955804	31816	Abnormal oral morphology
490	43	12313, 11110, 8490, 2593, 8620, 14000, 11586, 12782, 1033, 12306, 26002, 2214, 11730, 10414, 9069, 16700, 12744, 9817, 29136, 30212, 9412, 26270, 9820, 9644, 3688, 5102, 14347, 2989, 1005, 15888, 28295, 961, 4713, 7910, 6196, 9965, 4317, 4932, 6848, 10416, 13436, 15573, 26113	JMJD1C, ARID1A, ORC4, CYP17A1, PAX6, PRDM16, TBL2, WNT3, BDNF, TRIP12, CASZ1, COL7A1, TERT, RPS26, PLEC, ZFPM2, MLXIPL, RAD51, KDM4B, TANC2, PRKCZ, PIEZO2, RAD51C, PTPN11, FGFR1, HOXA13, BCAS3, DOCK3, BCL7B, RTEL1, CCDC32, BAZ1B, H19, NPM1, JARID2, RERE, GLI1, HLA-B, MAP3K1, RPS27, RPGRIP1, SETBP1, TCTN1	0.00243995	0.956904	795	Abnormality of the urethra
1880	137	3377, 3431, 26784, 219, 11362, 20456, 14000, 7994, 1033, 10671, 26661, 7523, 4944, 2460, 16700, 2024, 1081, 4785, 10725, 16466, 30212, 9412, 26270, 11621, 10898, 9965, 10416, 4942, 16762, 26031, 20318, 8620, 11586, 30664, 6511, 13780, 7217, 28625, 11730, 29040, 6954, 8632, 12679, 25896, 12744, 12712, 20862, 2205, 29106, 4263, 3688, 11992, 14347, 15888, 7876, 15673, 4713, 6266, 4921, 12730, 29536, 11405, 17797, 4787, 14615, 4317, 2591, 15573, 17085, 2593, 7323, 7961, 814, 9863, 12827, 20580, 12306, 26002, 25928, 17770, 6341, 13488, 2214, 20859, 10414, 9069, 6091, 18856, 2548, 26821, 11597, 1802, 9369, 9817, 29136, 4861, 3603, 2989, 1005, 18791, 7227, 9016, 20444, 7436, 6848, 59, 24054, 12313, 11257, 11110, 8490, 2592, 2514, 13664, 4455, 575, 8966, 11573, 25671, 19191, 9820, 9644, 17380, 9314, 11509, 24212, 28295, 961, 7910, 6196, 12011, 7788, 17264, 286, 4396, 23166, 26690, 16380, 16935	EPB41, ERBB3, C12orf65, ADAMTS3, STAT1, TRAF7, PRDM16, NRCAM, BDNF, SDCCAG8, RNF168, TRIM37, HLA-DQB1, CSNK2B, ZFPM2, CLCN6, BNC1, H4C11, SEMA3C, SUFU, TANC2, PRKCZ, PIEZO2, HNF1A, SKIV2L, RERE, RPS27, HLA-DQA1, ZNF423, PIGV, SMOC1, PAX6, TBL2, CLPB, LARGE1, GFM1, MPL, NDUFAF6, TERT, SZT2, MCPH1, PBX1, VDR, ORAI1, MLXIPL, VPS33B, SLC39A8, CERT1, DDHD2, GHR, FGFR1, TOP3A, BCAS3, RTEL1, NOS3, PHIP, H19, KCNJ5, HIVEP2, WARS2, MAPKBP1, BRSK2, MAP3K20, H4C3, PAPPA2, GLI1, CYP11B1, SETBP1, EXOC6B, CYP17A1, SEPTIN9, NR0B2, ATP2B1, RAPSN, XPR1, CYP2R1, TRIP12, CASZ1, WDR73, RALGAPA1, KISS1, VPS4A, COL7A1, SLC39A13, RPS26, PLEC, INSR, CREB3L1, CUBN, CCDC141, TBX2, CDSN, PRIM1, RAD51, KDM4B, HELLS, FBN1, DOCK3, BCL7B, ZFP57, MRAS, PKHD1, MBD5, MTHFR, MAP3K1, ABCC8, KNL1, JMJD1C, SPR, ARID1A, ORC4, CYP11B2, CTNNB1, MACF1, GPD1, AP4S1, PIGL, TAT, RNASEH2B, DOCK8, RAD51C, PTPN11, ANAPC7, PPP3CA, SYT1, CISD2, CCDC32, BAZ1B, NPM1, JARID2, TPM2, NFIX, POLR1A, ADRB2, GNB1, PNPT1, CEP120, TRIM32, ATG7	0.00245995	0.957804	1510	Growth delay
1094	80	12313, 28216, 17085, 3431, 26784, 8490, 20318, 2592, 2593, 12781, 7961, 29418, 14000, 11586, 52391, 30664, 1033, 20580, 257, 26002, 7207, 17770, 13488, 10560, 2214, 28625, 4944, 11730, 20859, 29040, 6091, 2548, 12679, 12744, 10725, 16466, 12712, 9412, 26270, 15917, 20862, 23147, 25230, 15714, 4861, 9644, 3688, 9314, 29427, 3603, 4886, 18791, 1005, 15888, 11036, 961, 15673, 4713, 8016, 29357, 7910, 10898, 987, 2323, 18623, 9965, 17797, 12858, 12011, 7788, 4317, 286, 4396, 7436, 2026, 4942, 59, 23166, 15573, 28072	JMJD1C, COX14, EXOC6B, ERBB3, C12orf65, ORC4, SMOC1, CYP11B2, CYP17A1, WNT2B, NR0B2, FNIP1, PRDM16, TBL2, MYMX, CLPB, BDNF, CYP2R1, ADK, CASZ1, MPDU1, RALGAPA1, VPS4A, ATXN7, COL7A1, NDUFAF6, HLA-DQB1, TERT, SLC39A13, SZT2, INSR, CUBN, VDR, MLXIPL, SEMA3C, SUFU, VPS33B, PRKCZ, PIEZO2, PLCB1, SLC39A8, UNC13D, AHDC1, LRPPRC, HELLS, PTPN11, FGFR1, PPP3CA, SH3TC2, FBN1, HFE, ZFP57, BCL7B, RTEL1, SLC5A1, BAZ1B, PHIP, H19, NSF, ASXL3, NPM1, SKIV2L, BCKDHB, CPS1, COG8, RERE, MAP3K20, ZAP70, TPM2, NFIX, GLI1, ADRB2, GNB1, MTHFR, CLCNKA, HLA-DQA1, ABCC8, PNPT1, SETBP1, LYRM7	0.00247995	0.958704	1508	Failure to thrive
345	32	12313, 26031, 219, 8490, 14000, 2514, 11586, 12782, 8805, 812, 26002, 2214, 11730, 6091, 8966, 6717, 12744, 9817, 9412, 19191, 9820, 3688, 4886, 1005, 2515, 15888, 961, 7910, 9965, 4932, 26690, 15573	JMJD1C, PIGV, ADAMTS3, ORC4, PRDM16, CTNNB1, TBL2, WNT3, PDGFRL, ATP2A2, CASZ1, COL7A1, TERT, INSR, PIGL, LTBP4, MLXIPL, RAD51, PRKCZ, DOCK8, RAD51C, FGFR1, HFE, BCL7B, CTNND1, RTEL1, BAZ1B, NPM1, RERE, HLA-B, CEP120, SETBP1	0.00249995	0.959204	12732	Anorectal anomaly
121	13	11730, 3431, 10414, 7910, 9820, 9644, 4396, 30664, 29605, 15888, 10416, 9817, 7217	TERT, ERBB3, RPS26, NPM1, RAD51C, PTPN11, GNB1, CLPB, SH2B3, RTEL1, RPS27, RAD51, MPL	0.00251995	0.959804	2863	Myelodysplasia
157	17	9412, 11730, 26031, 175, 7910, 21708, 9965, 8966, 14000, 2514, 4886, 4948, 15888, 26002, 26661, 7207, 2214	PRKCZ, TERT, PIGV, ACVRL1, NPM1, CCM2, RERE, PIGL, PRDM16, CTNNB1, HFE, HLA-DRB1, RTEL1, CASZ1, RNF168, MPDU1, COL7A1	0.00253995	0.961104	1009	Telangiectasia
1912	137	3431, 26784, 219, 11362, 9476, 20456, 14000, 1033, 19124, 10671, 26661, 7523, 4944, 2689, 16700, 17089, 10555, 2024, 16466, 30212, 9412, 333, 26270, 18143, 5102, 4886, 6641, 11621, 25361, 10898, 9965, 1391, 10416, 16762, 26031, 20318, 8620, 11586, 1789, 30664, 28625, 600, 11730, 175, 6954, 8632, 12679, 11892, 393, 12744, 12712, 23147, 2202, 29106, 3688, 14347, 15888, 16067, 7876, 4713, 17327, 6266, 2323, 29536, 4317, 2591, 15573, 26113, 2593, 838, 19351, 12782, 20580, 12306, 26002, 25928, 6341, 8616, 2214, 10414, 9069, 6091, 1785, 2548, 1615, 26821, 1984, 1582, 9817, 29136, 9386, 2571, 11460, 3603, 6831, 2989, 18791, 1005, 9016, 2707, 4932, 7436, 2026, 6848, 59, 17175, 24054, 12313, 28216, 11110, 8490, 2592, 2514, 7207, 13394, 8966, 14418, 6717, 11573, 23094, 15917, 9820, 9644, 9314, 4948, 24212, 11036, 28295, 961, 7910, 6196, 12858, 17264, 4396, 29300, 28958, 13436, 23166, 26690, 16380	ERBB3, C12orf65, ADAMTS3, STAT1, HTRA1, TRAF7, PRDM16, BDNF, FIP1L1, SDCCAG8, RNF168, TRIM37, HLA-DQB1, DBH, ZFPM2, SYNE1, ATXN2, CLCN6, SUFU, TANC2, PRKCZ, AGT, PIEZO2, DAAM2, HOXA13, HFE, LMO1, HNF1A, ARHGAP24, SKIV2L, RERE, CACNA1D, RPS27, ZNF423, PIGV, SMOC1, PAX6, TBL2, CDKN2C, CLPB, NDUFAF6, APOA1, TERT, ACVRL1, MCPH1, PBX1, VDR, TNF, AKT3, MLXIPL, VPS33B, UNC13D, COL4A1, DDHD2, FGFR1, BCAS3, RTEL1, MYOCD, NOS3, H19, WAC, KCNJ5, CPS1, MAPKBP1, GLI1, CYP11B1, SETBP1, TCTN1, CYP17A1, ATP5F1E, BICC1, WNT3, CYP2R1, TRIP12, CASZ1, WDR73, KISS1, PAX2, COL7A1, RPS26, PLEC, INSR, CDKN1B, CUBN, CCT2, CCDC141, CISH, CCND1, RAD51, KDM4B, PRKAG2, CYB561, SUOX, FBN1, MANBA, DOCK3, ZFP57, BCL7B, PKHD1, ACE, HLA-B, MTHFR, CLCNKA, MAP3K1, ABCC8, PLCE1, KNL1, JMJD1C, COX14, ARID1A, ORC4, CYP11B2, CTNNB1, MPDU1, NPHS2, PIGL, ELOVL1, LTBP4, TAT, SLC16A12, PLCB1, RAD51C, PTPN11, PPP3CA, HLA-DRB1, CISD2, SLC5A1, CCDC32, BAZ1B, NPM1, JARID2, ZAP70, POLR1A, GNB1, KANK2, NUP93, RPGRIP1, PNPT1, CEP120, TRIM32	0.00261995	0.965003	79	Abnormality of the urinary system
2031	151	26784, 9476, 20456, 6546, 17416, 14000, 7994, 1033, 10671, 26661, 13921, 7523, 2077, 4944, 2460, 15492, 19691, 17089, 10555, 2024, 16235, 1081, 4785, 16466, 6481, 30212, 1390, 9412, 26270, 25230, 4886, 9171, 17019, 987, 18623, 9965, 19347, 1391, 13542, 4942, 20153, 2079, 4431, 16762, 26031, 8620, 11586, 30664, 30739, 6511, 13780, 16421, 2135, 10560, 28625, 11730, 29040, 25896, 393, 12744, 12712, 2340, 23147, 2202, 2205, 29106, 3688, 29427, 11992, 14347, 15888, 19309, 7876, 17327, 6266, 4921, 12730, 2323, 29536, 11405, 17797, 4787, 12527, 15573, 26113, 28072, 838, 9863, 12827, 12306, 26002, 25928, 8740, 6341, 13488, 17158, 9069, 26821, 9817, 29136, 11460, 1005, 2989, 20499, 21642, 20444, 4932, 7436, 2026, 59, 25489, 12313, 28216, 11257, 2514, 13664, 2605, 555, 4912, 7207, 8022, 575, 3760, 8966, 4331, 14418, 11573, 939, 7197, 25671, 19191, 15917, 2203, 16361, 15714, 9314, 11509, 4948, 24212, 28295, 961, 29357, 7910, 6196, 4685, 12011, 7788, 4396, 18806, 13436, 23166, 26690, 16380, 16935	C12orf65, HTRA1, TRAF7, COG2, ADGRV1, PRDM16, NRCAM, BDNF, SDCCAG8, RNF168, ABHD16A, TRIM37, CLN6, HLA-DQB1, CSNK2B, ANKH, MECR, SYNE1, ATXN2, CLCN6, DNAJC5, BNC1, H4C11, SUFU, LAMA1, TANC2, CACNA1C, PRKCZ, PIEZO2, AHDC1, HFE, PODXL, PRICKLE1, BCKDHB, COG8, RERE, CUX2, CACNA1D, ATP10A, HLA-DQA1, CHD8, CLN8, GOSR2, ZNF423, PIGV, PAX6, TBL2, CLPB, TMX2, LARGE1, GFM1, SOX6, SBF2, ATXN7, NDUFAF6, TERT, SZT2, ORAI1, AKT3, MLXIPL, VPS33B, CRADD, UNC13D, COL4A1, CERT1, DDHD2, FGFR1, SH3TC2, TOP3A, BCAS3, RTEL1, KANK1, NOS3, WAC, KCNJ5, HIVEP2, WARS2, CPS1, MAPKBP1, BRSK2, MAP3K20, H4C3, UGP2, SETBP1, TCTN1, LYRM7, ATP5F1E, RAPSN, XPR1, TRIP12, CASZ1, WDR73, CHMP1A, KISS1, VPS4A, PLD3, PLEC, CCDC141, RAD51, KDM4B, SUOX, BCL7B, DOCK3, L2HGDH, VARS2, MBD5, HLA-B, MTHFR, CLCNKA, ABCC8, YEATS2, JMJD1C, COX14, SPR, CTNNB1, MACF1, CYP27A1, AP1G1, HINT1, MPDU1, NT5C2, AP4S1, FLRT1, PIGL, GLS, ELOVL1, TAT, BAG3, MOG, RNASEH2B, DOCK8, PLCB1, COL4A2, WHRN, LRPPRC, PPP3CA, SYT1, HLA-DRB1, CISD2, CCDC32, BAZ1B, ASXL3, NPM1, JARID2, GUCY1A1, TPM2, NFIX, GNB1, CAMTA1, RPGRIP1, PNPT1, CEP120, TRIM32, ATG7	0.00261995	0.965003	11442	Abnormal central motor function
66	10	4685, 16466, 11730, 1789, 26821, 4886, 20456, 6341, 1785, 3688	GUCY1A1, SUFU, TERT, CDKN2C, CCDC141, HFE, TRAF7, KISS1, CDKN1B, FGFR1	0.00267995	0.967203	802	Impotence
1745	134	3431, 219, 11362, 20456, 14000, 7994, 52391, 19124, 10671, 26661, 7523, 2460, 2689, 16700, 15492, 11465, 10555, 11609, 4785, 16466, 30212, 1390, 9412, 26270, 25230, 18561, 9171, 10898, 9965, 19347, 1391, 23151, 10416, 20153, 16762, 26031, 20318, 11586, 30664, 16421, 7217, 15946, 3416, 11730, 175, 8632, 25896, 393, 7027, 12744, 17090, 12712, 15992, 234, 2205, 4263, 3688, 14347, 15673, 17327, 6266, 4921, 12730, 11405, 4787, 12527, 2591, 15573, 26113, 7323, 9863, 12782, 12306, 26002, 25928, 17770, 6341, 10414, 9069, 6091, 26821, 11597, 1802, 9369, 9817, 29136, 4861, 3603, 2989, 1005, 7227, 9016, 20444, 4932, 7436, 59, 10669, 24054, 12313, 11257, 11110, 30207, 17550, 8490, 2592, 2514, 7207, 575, 8966, 14418, 6717, 25671, 19191, 15917, 9820, 15714, 9644, 9314, 11509, 4948, 29605, 2515, 28295, 961, 29357, 7910, 25583, 6196, 12858, 12011, 17209, 7788, 21684, 17264, 18806, 26624, 13436, 26690, 16380	ERBB3, ADAMTS3, STAT1, TRAF7, PRDM16, NRCAM, MYMX, FIP1L1, SDCCAG8, RNF168, TRIM37, CSNK2B, DBH, ZFPM2, ANKH, SUPT16H, ATXN2, TBXAS1, H4C11, SUFU, TANC2, CACNA1C, PRKCZ, PIEZO2, AHDC1, BLOC1S5, PODXL, SKIV2L, RERE, CUX2, CACNA1D, FERMT3, RPS27, CHD8, ZNF423, PIGV, SMOC1, TBL2, CLPB, SOX6, MPL, RP1L1, EPOR, TERT, ACVRL1, PBX1, ORAI1, AKT3, MERTK, MLXIPL, ARHGEF18, VPS33B, ZNF341, ADCY3, CERT1, GHR, FGFR1, BCAS3, PHIP, WAC, KCNJ5, HIVEP2, WARS2, BRSK2, H4C3, UGP2, CYP11B1, SETBP1, TCTN1, SEPTIN9, RAPSN, WNT3, TRIP12, CASZ1, WDR73, RALGAPA1, KISS1, RPS26, PLEC, INSR, CCDC141, TBX2, CDSN, PRIM1, RAD51, KDM4B, HELLS, FBN1, DOCK3, BCL7B, MRAS, PKHD1, MBD5, HLA-B, MTHFR, ABCC8, TSHZ1, KNL1, JMJD1C, SPR, ARID1A, ARHGAP29, KREMEN1, ORC4, CYP11B2, CTNNB1, MPDU1, AP4S1, PIGL, ELOVL1, LTBP4, RNASEH2B, DOCK8, PLCB1, RAD51C, LRPPRC, PTPN11, PPP3CA, SYT1, HLA-DRB1, SH2B3, CTNND1, CCDC32, BAZ1B, ASXL3, NPM1, ARMC4, JARID2, ZAP70, TPM2, STK36, NFIX, ZNF462, POLR1A, CAMTA1, KDF1, RPGRIP1, CEP120, TRIM32	0.00269995	0.967403	366	Abnormality of the nose
1145	90	28216, 16762, 3431, 11110, 26784, 9476, 8620, 17416, 838, 14000, 2514, 11586, 30664, 2605, 1033, 12306, 26002, 25928, 10671, 6511, 7207, 13780, 8740, 15946, 6341, 10560, 28625, 4944, 17158, 8022, 29040, 575, 3760, 19691, 1615, 8616, 26821, 14418, 17089, 11573, 7027, 10555, 10013, 2024, 12744, 17090, 9817, 16466, 4948, 6481, 29136, 30212, 25671, 9412, 7436, 20862, 9820, 25230, 16361, 29106, 9644, 3688, 29427, 9314, 3603, 11509, 14347, 18561, 2989, 1005, 24212, 7227, 19309, 28295, 961, 20499, 15673, 4932, 6196, 987, 12730, 9965, 7788, 4396, 18806, 13436, 23166, 26690, 16380, 26113, 28072	COX14, ZNF423, ERBB3, ARID1A, C12orf65, HTRA1, PAX6, ADGRV1, ATP5F1E, PRDM16, CTNNB1, TBL2, CLPB, CYP27A1, BDNF, TRIP12, CASZ1, WDR73, SDCCAG8, LARGE1, MPDU1, GFM1, CHMP1A, RP1L1, KISS1, ATXN7, NDUFAF6, HLA-DQB1, PLD3, NT5C2, SZT2, AP4S1, FLRT1, MECR, CCT2, PAX2, CCDC141, ELOVL1, SYNE1, TAT, MERTK, ATXN2, GRK1, CLCN6, MLXIPL, ARHGEF18, RAD51, SUFU, HLA-DRB1, LAMA1, KDM4B, TANC2, RNASEH2B, PRKCZ, MTHFR, SLC39A8, RAD51C, AHDC1, WHRN, DDHD2, PTPN11, FGFR1, SH3TC2, PPP3CA, FBN1, SYT1, BCAS3, BLOC1S5, DOCK3, BCL7B, CISD2, MRAS, KANK1, CCDC32, BAZ1B, L2HGDH, PHIP, HLA-B, JARID2, BCKDHB, WARS2, RERE, NFIX, GNB1, CAMTA1, RPGRIP1, PNPT1, CEP120, TRIM32, TCTN1, LYRM7	0.00273995	0.968603	639	Nystagmus
9	4	2591, 6266, 2592, 1391	CYP11B1, KCNJ5, CYP11B2, CACNA1D	0.00283994	0.971503	3351	Decreased circulating renin level
41	8	13394, 18143, 25361, 17175, 12858, 8616, 28958, 25928	NPHS2, DAAM2, ARHGAP24, PLCE1, ZAP70, PAX2, NUP93, WDR73	0.00283994	0.971503	12579	Minimal change glomerulonephritis
530	43	12313, 11110, 219, 8490, 11362, 20456, 29418, 11586, 257, 11598, 4718, 10414, 6091, 11597, 6717, 393, 1582, 12744, 9369, 9817, 12712, 1390, 9820, 25230, 9644, 3688, 14202, 11509, 1005, 3604, 7227, 961, 16067, 7160, 10898, 25583, 17209, 7788, 17264, 4317, 1391, 10416, 15573	JMJD1C, ARID1A, ADAMTS3, ORC4, STAT1, TRAF7, FNIP1, TBL2, ADK, TBX20, H1-4, RPS26, INSR, TBX2, LTBP4, AKT3, CCND1, MLXIPL, PRIM1, RAD51, VPS33B, CACNA1C, RAD51C, AHDC1, PTPN11, FGFR1, JPH2, SYT1, BCL7B, FBN2, MRAS, BAZ1B, MYOCD, MMP14, SKIV2L, ARMC4, STK36, NFIX, POLR1A, GLI1, CACNA1D, RPS27, SETBP1	0.00283994	0.971503	5120	Abnormal cardiac atrium morphology
3	2	6266, 7207	KCNJ5, MPDU1	0.00285994	0.972303	5478	Prominent frontal sinuses
536	46	12313, 3498, 26031, 11110, 21708, 14000, 2514, 12827, 19124, 26002, 26661, 7207, 7217, 2214, 600, 11768, 4944, 11730, 20859, 9069, 175, 7413, 1785, 8966, 25896, 393, 11609, 1582, 1802, 25671, 9412, 23147, 3603, 4886, 18561, 4948, 29605, 6831, 15888, 7910, 4685, 18623, 9965, 7788, 4932, 23151	JMJD1C, MECOM, PIGV, ARID1A, CCM2, PRDM16, CTNNB1, XPR1, FIP1L1, CASZ1, RNF168, MPDU1, MPL, COL7A1, APOA1, TGFB2, HLA-DQB1, TERT, SLC39A13, PLEC, ACVRL1, MTAP, CDKN1B, PIGL, ORAI1, AKT3, TBXAS1, CCND1, CDSN, RNASEH2B, PRKCZ, UNC13D, FBN1, HFE, BLOC1S5, HLA-DRB1, SH2B3, MANBA, RTEL1, NPM1, GUCY1A1, COG8, RERE, NFIX, HLA-B, FERMT3	0.00285994	0.972303	11276	Vascular skin abnormality
11	4	16235, 2077, 2079, 9476	DNAJC5, CLN6, CLN8, HTRA1	0.00287994	0.972803	4356	Abnormality of lysosomal metabolism
1657	120	3431, 26784, 219, 11362, 9476, 20456, 17416, 14000, 7994, 19124, 13921, 4718, 15983, 16700, 15492, 17089, 1081, 16466, 30212, 1390, 9412, 333, 26270, 25230, 5102, 4886, 7160, 9965, 20318, 11586, 1789, 6511, 7945, 7728, 28625, 11730, 29040, 7413, 12679, 25896, 393, 12744, 12712, 15992, 20862, 2202, 2205, 29106, 4263, 3688, 14347, 15888, 3604, 15673, 4713, 6266, 7808, 17797, 14615, 4317, 2591, 15573, 17085, 2593, 7961, 9863, 20580, 12306, 26002, 25928, 8740, 6341, 8616, 2214, 11768, 20859, 9069, 6091, 18856, 1785, 26821, 11597, 1582, 9817, 29136, 3603, 2989, 1005, 7227, 2707, 4932, 6848, 59, 12313, 3498, 11110, 8490, 2514, 8805, 2605, 4912, 7207, 8022, 575, 3760, 6717, 25671, 3467, 9644, 9314, 11509, 4948, 24212, 28295, 961, 7910, 6196, 12011, 7788, 286, 23166	ERBB3, C12orf65, ADAMTS3, STAT1, HTRA1, TRAF7, ADGRV1, PRDM16, NRCAM, FIP1L1, ABHD16A, H1-4, WNT3A, ZFPM2, ANKH, SYNE1, BNC1, SUFU, TANC2, CACNA1C, PRKCZ, AGT, PIEZO2, AHDC1, HOXA13, HFE, MMP14, RERE, SMOC1, TBL2, CDKN2C, LARGE1, NPR3, NEDD4L, NDUFAF6, TERT, SZT2, MTAP, VDR, ORAI1, AKT3, MLXIPL, VPS33B, ZNF341, SLC39A8, COL4A1, CERT1, DDHD2, GHR, FGFR1, BCAS3, RTEL1, FBN2, PHIP, H19, KCNJ5, NGF, MAP3K20, PAPPA2, GLI1, CYP11B1, SETBP1, EXOC6B, CYP17A1, NR0B2, RAPSN, CYP2R1, TRIP12, CASZ1, WDR73, CHMP1A, KISS1, PAX2, COL7A1, TGFB2, SLC39A13, PLEC, INSR, CREB3L1, CDKN1B, CCDC141, TBX2, CCND1, RAD51, KDM4B, FBN1, DOCK3, BCL7B, MRAS, ACE, HLA-B, MAP3K1, ABCC8, JMJD1C, MECOM, ARID1A, ORC4, CTNNB1, PDGFRL, CYP27A1, HINT1, MPDU1, NT5C2, AP4S1, FLRT1, LTBP4, RNASEH2B, ESR1, PTPN11, PPP3CA, SYT1, HLA-DRB1, CISD2, CCDC32, BAZ1B, NPM1, JARID2, TPM2, NFIX, ADRB2, PNPT1	0.00287994	0.972803	11843	Abnormality of musculoskeletal physiology
51	8	2593, 2592, 16466, 11730, 1789, 20456, 2591, 1785	CYP17A1, CYP11B2, SUFU, TERT, CDKN2C, TRAF7, CYP11B1, CDKN1B	0.00289994	0.972903	12111	Abnormality of circulating glucocorticoid level
254	26	28216, 11730, 6266, 3467, 6091, 1785, 16700, 2593, 2592, 20456, 7961, 3688, 2514, 286, 12782, 1789, 1391, 7436, 1582, 2026, 4948, 2591, 6848, 16466, 15673, 4713	COX14, TERT, KCNJ5, ESR1, INSR, CDKN1B, ZFPM2, CYP17A1, CYP11B2, TRAF7, NR0B2, FGFR1, CTNNB1, ADRB2, WNT3, CDKN2C, CACNA1D, MTHFR, CCND1, CLCNKA, HLA-DRB1, CYP11B1, MAP3K1, SUFU, PHIP, H19	0.00291994	0.973603	834	Abnormality of the adrenal glands
35	6	7207, 29106, 8616, 8620, 3688, 7788	MPDU1, DDHD2, PAX2, PAX6, FGFR1, NFIX	0.00299994	0.976002	7766	Optic disc hypoplasia
2206	158	3377, 3431, 26784, 11362, 9476, 20456, 6546, 14000, 7994, 1033, 19124, 26661, 4944, 2460, 2689, 19691, 11465, 10555, 2024, 10725, 16466, 30212, 9412, 26270, 18143, 25230, 4886, 11621, 25361, 9171, 10898, 987, 9965, 19367, 1391, 13542, 4942, 20153, 2079, 16935, 26031, 21708, 11586, 1789, 30664, 6511, 13780, 7217, 3416, 10560, 7728, 28625, 600, 11730, 29040, 175, 8632, 12679, 11892, 12744, 2340, 20862, 23147, 2205, 29106, 3688, 11992, 14347, 15888, 19309, 4713, 17327, 6266, 4921, 12730, 2323, 29536, 11405, 17797, 4787, 12527, 2591, 15573, 26113, 29418, 838, 9863, 12782, 20580, 257, 12306, 26002, 25928, 8740, 17770, 8616, 13488, 2214, 9069, 6091, 1785, 2548, 1984, 1582, 9369, 29136, 4861, 3603, 2989, 1005, 7227, 9016, 10922, 20444, 4932, 7436, 2026, 59, 17175, 12313, 28216, 11110, 30207, 8490, 2592, 2514, 8805, 13664, 2605, 555, 7207, 13394, 8966, 6717, 19191, 3467, 9655, 15917, 15714, 9644, 9314, 11509, 4948, 29605, 24212, 11036, 28295, 961, 29357, 7910, 6196, 4685, 12858, 12011, 7788, 21684, 17264, 4396, 18806, 28958, 23166, 26690	EPB41, ERBB3, C12orf65, STAT1, HTRA1, TRAF7, COG2, PRDM16, NRCAM, BDNF, FIP1L1, RNF168, HLA-DQB1, CSNK2B, DBH, MECR, SUPT16H, ATXN2, CLCN6, SEMA3C, SUFU, TANC2, PRKCZ, PIEZO2, DAAM2, AHDC1, HFE, HNF1A, ARHGAP24, PODXL, SKIV2L, BCKDHB, RERE, FAM13A, CACNA1D, ATP10A, HLA-DQA1, CHD8, CLN8, ATG7, PIGV, CCM2, TBL2, CDKN2C, CLPB, LARGE1, GFM1, MPL, EPOR, ATXN7, NEDD4L, NDUFAF6, APOA1, TERT, SZT2, ACVRL1, PBX1, VDR, TNF, MLXIPL, CRADD, SLC39A8, UNC13D, CERT1, DDHD2, FGFR1, TOP3A, BCAS3, RTEL1, KANK1, H19, WAC, KCNJ5, HIVEP2, WARS2, CPS1, MAPKBP1, BRSK2, MAP3K20, H4C3, UGP2, CYP11B1, SETBP1, TCTN1, FNIP1, ATP5F1E, RAPSN, WNT3, CYP2R1, ADK, TRIP12, CASZ1, WDR73, CHMP1A, RALGAPA1, PAX2, VPS4A, COL7A1, PLEC, INSR, CDKN1B, CUBN, CISH, CCND1, PRIM1, KDM4B, HELLS, FBN1, DOCK3, BCL7B, MRAS, PKHD1, SLC16A1, MBD5, HLA-B, MTHFR, CLCNKA, ABCC8, PLCE1, JMJD1C, COX14, ARID1A, ARHGAP29, ORC4, CYP11B2, CTNNB1, PDGFRL, MACF1, CYP27A1, AP1G1, MPDU1, NPHS2, PIGL, LTBP4, DOCK8, ESR1, PTPN3, PLCB1, LRPPRC, PTPN11, PPP3CA, SYT1, HLA-DRB1, SH2B3, CISD2, SLC5A1, CCDC32, BAZ1B, ASXL3, NPM1, JARID2, GUCY1A1, ZAP70, TPM2, NFIX, ZNF462, POLR1A, GNB1, CAMTA1, NUP93, PNPT1, CEP120	0.00299994	0.976002	25032	Abnormality of digestive system physiology
48	8	59, 286, 11621, 7961, 15673, 6091, 392, 10922	ABCC8, ADRB2, HNF1A, NR0B2, PHIP, INSR, AKT2, SLC16A1	0.00301994	0.976702	2173	Hypoglycemic seizures
262	26	16762, 9412, 26031, 26270, 29357, 11110, 12730, 9965, 2202, 8966, 3688, 14000, 9863, 26002, 25928, 6511, 13436, 7207, 16466, 26690, 28295, 6481, 7217, 7523, 4713, 26113	ZNF423, PRKCZ, PIGV, PIEZO2, ASXL3, ARID1A, WARS2, RERE, COL4A1, PIGL, FGFR1, PRDM16, RAPSN, CASZ1, WDR73, LARGE1, RPGRIP1, MPDU1, SUFU, CEP120, CCDC32, LAMA1, MPL, TRIM37, H19, TCTN1	0.00307994	0.977902	1320	Cerebellar vermis hypoplasia
1365	106	3431, 11737, 26784, 219, 11362, 20456, 6546, 14000, 10671, 4944, 4718, 2689, 16700, 11465, 1081, 10725, 16466, 30212, 1390, 9412, 4886, 11621, 7160, 10898, 9965, 1391, 4942, 20153, 16762, 11586, 1789, 30664, 15946, 600, 11730, 12679, 7027, 12744, 17090, 12712, 234, 4263, 3688, 14347, 15888, 15673, 4713, 6266, 11405, 14615, 2591, 15573, 26113, 2593, 7961, 19351, 12782, 20580, 12306, 26002, 6341, 2214, 6091, 1785, 26821, 11597, 5010, 1582, 9369, 9817, 29136, 3603, 18791, 1005, 2989, 7227, 10922, 4932, 7436, 2026, 6848, 59, 12313, 28216, 11110, 2592, 2514, 19899, 8805, 2605, 7207, 392, 7197, 25671, 3467, 15917, 9820, 9644, 4948, 24212, 28295, 961, 7910, 6196, 7788, 286, 26690, 16380, 16935	ERBB3, TEX14, C12orf65, ADAMTS3, STAT1, TRAF7, COG2, PRDM16, SDCCAG8, HLA-DQB1, H1-4, DBH, ZFPM2, SUPT16H, BNC1, SEMA3C, SUFU, TANC2, CACNA1C, PRKCZ, HFE, HNF1A, MMP14, SKIV2L, RERE, CACNA1D, HLA-DQA1, CHD8, ZNF423, TBL2, CDKN2C, CLPB, RP1L1, APOA1, TERT, VDR, MERTK, MLXIPL, ARHGEF18, VPS33B, ADCY3, GHR, FGFR1, BCAS3, RTEL1, PHIP, H19, KCNJ5, BRSK2, PAPPA2, CYP11B1, SETBP1, TCTN1, CYP17A1, NR0B2, BICC1, WNT3, CYP2R1, TRIP12, CASZ1, KISS1, COL7A1, INSR, CDKN1B, CCDC141, TBX2, HMGA1, CCND1, PRIM1, RAD51, KDM4B, FBN1, ZFP57, BCL7B, DOCK3, MRAS, SLC16A1, HLA-B, MTHFR, CLCNKA, MAP3K1, ABCC8, JMJD1C, COX14, ARID1A, CYP11B2, CTNNB1, ZFAT, PDGFRL, CYP27A1, MPDU1, AKT2, MOG, RNASEH2B, ESR1, PLCB1, RAD51C, PTPN11, HLA-DRB1, CISD2, CCDC32, BAZ1B, NPM1, JARID2, NFIX, ADRB2, CEP120, TRIM32, ATG7	0.00307994	0.977902	818	Abnormality of the endocrine system
313	32	814, 25835, 1789, 12306, 25928, 16421, 7945, 11768, 4718, 1785, 8966, 1582, 16466, 29136, 30212, 26270, 3467, 2205, 3603, 11509, 14347, 2989, 24283, 3604, 28295, 4713, 29357, 6196, 12011, 7788, 6848, 16380	ATP2B1, THSD4, CDKN2C, TRIP12, WDR73, SOX6, NPR3, TGFB2, H1-4, CDKN1B, PIGL, CCND1, SUFU, KDM4B, TANC2, PIEZO2, ESR1, CERT1, FBN1, SYT1, BCAS3, DOCK3, KMT5B, FBN2, CCDC32, H19, ASXL3, JARID2, TPM2, NFIX, MAP3K1, TRIM32	0.00311994	0.978702	98	Tall stature
25	5	16466, 26690, 11730, 7523, 20456	SUFU, CEP120, TERT, TRIM37, TRAF7	0.00313994	0.979202	3739	Myoclonic spasms
2315	165	3431, 26784, 219, 20456, 17416, 14000, 25835, 7994, 52391, 10671, 13921, 7523, 4718, 2460, 16700, 15492, 17089, 11609, 1081, 4785, 10725, 16466, 30212, 1390, 9412, 333, 26270, 1144, 5102, 4886, 7160, 9171, 9965, 19367, 19347, 10416, 16762, 26031, 20318, 19687, 11586, 6511, 16421, 7945, 2135, 11598, 7728, 28625, 600, 11730, 29040, 175, 7413, 12679, 25896, 393, 12744, 12712, 12665, 20862, 2202, 2205, 29106, 4263, 3688, 29427, 14347, 15888, 24283, 3604, 15673, 4713, 20731, 17327, 6266, 4921, 12730, 11405, 17797, 4787, 12527, 14615, 4317, 15573, 26113, 17085, 7323, 9863, 12782, 20580, 257, 12306, 26002, 25928, 8740, 6341, 13488, 2214, 11768, 20859, 10414, 9069, 6091, 18856, 26821, 1582, 9369, 9817, 29136, 29557, 3603, 18791, 1005, 2989, 7227, 9016, 2707, 20444, 7436, 59, 12313, 28216, 3498, 11257, 11110, 8490, 6278, 2514, 8805, 2605, 812, 555, 4912, 7207, 392, 8022, 575, 3760, 8966, 6717, 11573, 939, 19191, 9080, 15917, 9820, 9644, 9314, 11509, 4948, 2515, 28295, 961, 29357, 7910, 25583, 6196, 12011, 17209, 7788, 21684, 17264, 4396, 18806, 13436, 23166, 26690, 16380	ERBB3, C12orf65, ADAMTS3, TRAF7, ADGRV1, PRDM16, THSD4, NRCAM, MYMX, SDCCAG8, ABHD16A, TRIM37, H1-4, CSNK2B, ZFPM2, ANKH, SYNE1, TBXAS1, BNC1, H4C11, SEMA3C, SUFU, TANC2, CACNA1C, PRKCZ, AGT, PIEZO2, BTRC, HOXA13, HFE, MMP14, PODXL, RERE, FAM13A, CUX2, RPS27, ZNF423, PIGV, SMOC1, EIF2AK4, TBL2, LARGE1, SOX6, NPR3, SBF2, TBX20, NEDD4L, NDUFAF6, APOA1, TERT, SZT2, ACVRL1, MTAP, VDR, ORAI1, AKT3, MLXIPL, VPS33B, VCL, SLC39A8, COL4A1, CERT1, DDHD2, GHR, FGFR1, SH3TC2, BCAS3, RTEL1, KMT5B, FBN2, PHIP, H19, GNB4, WAC, KCNJ5, HIVEP2, WARS2, BRSK2, MAP3K20, H4C3, UGP2, PAPPA2, GLI1, SETBP1, TCTN1, EXOC6B, SEPTIN9, RAPSN, WNT3, CYP2R1, ADK, TRIP12, CASZ1, WDR73, CHMP1A, KISS1, VPS4A, COL7A1, TGFB2, SLC39A13, RPS26, PLEC, INSR, CREB3L1, CCDC141, CCND1, PRIM1, RAD51, KDM4B, NEXN, FBN1, ZFP57, BCL7B, DOCK3, MRAS, PKHD1, ACE, MBD5, MTHFR, ABCC8, JMJD1C, COX14, MECOM, SPR, ARID1A, ORC4, KCNK3, CTNNB1, PDGFRL, CYP27A1, ATP2A2, AP1G1, HINT1, MPDU1, AKT2, NT5C2, AP4S1, FLRT1, PIGL, LTBP4, TAT, BAG3, DOCK8, PLN, PLCB1, RAD51C, PTPN11, PPP3CA, SYT1, HLA-DRB1, CTNND1, CCDC32, BAZ1B, ASXL3, NPM1, ARMC4, JARID2, TPM2, STK36, NFIX, ZNF462, POLR1A, GNB1, CAMTA1, RPGRIP1, PNPT1, CEP120, TRIM32	0.00313994	0.979202	40064	Abnormality of limbs
22	5	59, 11621, 6091, 392, 10922	ABCC8, HNF1A, INSR, AKT2, SLC16A1	0.00315994	0.979802	1325	Hypoglycemic coma
316	30	11737, 26675, 20456, 26107, 19351, 11586, 1789, 6341, 600, 11730, 2689, 1785, 16700, 26821, 1582, 12744, 9817, 16466, 9820, 18810, 3688, 4886, 1005, 24212, 961, 9171, 25583, 4685, 16035, 17209, 6848	TEX14, TERB1, TRAF7, CFAP69, BICC1, TBL2, CDKN2C, KISS1, APOA1, TERT, DBH, CDKN1B, ZFPM2, CCDC141, CCND1, MLXIPL, RAD51, SUFU, RAD51C, CATSPER2, FGFR1, HFE, BCL7B, CISD2, BAZ1B, PODXL, ARMC4, GUCY1A1, STRC, STK36, MAP3K1	0.00319994	0.981502	12874	Abnormal male reproductive system physiology
2514	176	3431, 11737, 6762, 26675, 26784, 219, 11362, 9476, 20456, 14000, 7994, 1033, 19124, 10671, 26661, 7523, 4944, 4718, 2689, 16700, 17089, 2946, 10555, 2024, 1081, 16466, 7534, 30212, 9412, 333, 26270, 18143, 5102, 4886, 18561, 6641, 11621, 7160, 25361, 9171, 10898, 9965, 1391, 10416, 4942, 16935, 16762, 26031, 20318, 8620, 11586, 5226, 1789, 30664, 6511, 15946, 7728, 28625, 600, 11730, 175, 6954, 8632, 12679, 11892, 393, 7027, 12744, 17090, 12712, 485, 23147, 2202, 2205, 18810, 29106, 4263, 3688, 14347, 15888, 24283, 16067, 7876, 15673, 4713, 17327, 6266, 2323, 29536, 4317, 2591, 15573, 26113, 2593, 814, 838, 9863, 19351, 12782, 20580, 12306, 26002, 25928, 6341, 8616, 2214, 10414, 9069, 6091, 1785, 2548, 1615, 26821, 1984, 1582, 9369, 9817, 29136, 9386, 2571, 11460, 3603, 6831, 18791, 1005, 2989, 7227, 9016, 2707, 16035, 20444, 4932, 7436, 2026, 6848, 59, 17175, 24054, 12313, 28216, 11110, 8490, 2592, 26107, 2514, 7207, 392, 13394, 8966, 14418, 6717, 11573, 23094, 25671, 19191, 3467, 15917, 9820, 15714, 9644, 9314, 11509, 4948, 24212, 11036, 28295, 961, 7910, 25583, 6196, 4685, 12858, 17209, 7788, 17264, 4396, 29300, 28958, 13436, 23166, 26690, 16380	ERBB3, TEX14, MAD1L1, TERB1, C12orf65, ADAMTS3, STAT1, HTRA1, TRAF7, PRDM16, NRCAM, BDNF, FIP1L1, SDCCAG8, RNF168, TRIM37, HLA-DQB1, H1-4, DBH, ZFPM2, SYNE1, DNAH17, ATXN2, CLCN6, BNC1, SUFU, MXI1, TANC2, PRKCZ, AGT, PIEZO2, DAAM2, HOXA13, HFE, BLOC1S5, LMO1, HNF1A, MMP14, ARHGAP24, PODXL, SKIV2L, RERE, CACNA1D, RPS27, HLA-DQA1, ATG7, ZNF423, PIGV, SMOC1, PAX6, TBL2, HSF2BP, CDKN2C, CLPB, LARGE1, RP1L1, NEDD4L, NDUFAF6, APOA1, TERT, ACVRL1, MCPH1, PBX1, VDR, TNF, AKT3, MERTK, MLXIPL, ARHGEF18, VPS33B, ANGPT2, UNC13D, COL4A1, CERT1, CATSPER2, DDHD2, GHR, FGFR1, BCAS3, RTEL1, KMT5B, MYOCD, NOS3, PHIP, H19, WAC, KCNJ5, CPS1, MAPKBP1, GLI1, CYP11B1, SETBP1, TCTN1, CYP17A1, ATP2B1, ATP5F1E, RAPSN, BICC1, WNT3, CYP2R1, TRIP12, CASZ1, WDR73, KISS1, PAX2, COL7A1, RPS26, PLEC, INSR, CDKN1B, CUBN, CCT2, CCDC141, CISH, CCND1, PRIM1, RAD51, KDM4B, PRKAG2, CYB561, SUOX, FBN1, MANBA, ZFP57, BCL7B, DOCK3, MRAS, PKHD1, ACE, STRC, MBD5, HLA-B, MTHFR, CLCNKA, MAP3K1, ABCC8, PLCE1, KNL1, JMJD1C, COX14, ARID1A, ORC4, CYP11B2, CFAP69, CTNNB1, MPDU1, AKT2, NPHS2, PIGL, ELOVL1, LTBP4, TAT, SLC16A12, RNASEH2B, DOCK8, ESR1, PLCB1, RAD51C, LRPPRC, PTPN11, PPP3CA, SYT1, HLA-DRB1, CISD2, SLC5A1, CCDC32, BAZ1B, NPM1, ARMC4, JARID2, GUCY1A1, ZAP70, STK36, NFIX, POLR1A, GNB1, KANK2, NUP93, RPGRIP1, PNPT1, CEP120, TRIM32	0.00319994	0.981502	119	Abnormality of the genitourinary system
2928	207	3377, 3431, 26784, 219, 11362, 9476, 20456, 6546, 17416, 14000, 25835, 7994, 52391, 1033, 10671, 26661, 13921, 7523, 4944, 4718, 2460, 15983, 16700, 15492, 11465, 17089, 11609, 1081, 4785, 10725, 16466, 30212, 1390, 9412, 333, 26270, 25230, 1144, 5102, 103, 4886, 7160, 9171, 18623, 9965, 19367, 19347, 13542, 23151, 7330, 10416, 4942, 20153, 16935, 4431, 16762, 26031, 21708, 20318, 8620, 19687, 11586, 1789, 30664, 30739, 6511, 13780, 16421, 7945, 7217, 2135, 7728, 28625, 600, 11730, 29040, 6954, 7413, 12679, 25896, 393, 12744, 12712, 2340, 15992, 20862, 2202, 2205, 29106, 4263, 3688, 29427, 10931, 11992, 14347, 15888, 3604, 15673, 4713, 20731, 17327, 6266, 7808, 4921, 12730, 11405, 17797, 4787, 12527, 14615, 4317, 2591, 610, 15573, 26113, 17085, 2593, 7323, 9863, 12782, 12827, 20580, 257, 12306, 26002, 25928, 13764, 8740, 17770, 6341, 13488, 2214, 11768, 20859, 10414, 9069, 6091, 18856, 1785, 26821, 11597, 1582, 9369, 9817, 7800, 29136, 4933, 4861, 3603, 1005, 2989, 7227, 9016, 20499, 2707, 21642, 20444, 4932, 7436, 6848, 59, 10669, 24054, 12313, 3498, 11257, 11110, 30207, 8490, 2514, 13664, 2605, 555, 4912, 7207, 8022, 575, 3760, 8966, 4331, 6717, 11573, 939, 25671, 19191, 3467, 15917, 9820, 15714, 9644, 17380, 9314, 11509, 4948, 2515, 28295, 961, 8016, 29357, 7910, 25583, 6196, 12011, 17209, 7788, 21684, 17264, 4396, 18806, 13436, 23166, 26690, 16380	EPB41, ERBB3, C12orf65, ADAMTS3, STAT1, HTRA1, TRAF7, COG2, ADGRV1, PRDM16, THSD4, NRCAM, MYMX, BDNF, SDCCAG8, RNF168, ABHD16A, TRIM37, HLA-DQB1, H1-4, CSNK2B, WNT3A, ZFPM2, ANKH, SUPT16H, SYNE1, TBXAS1, BNC1, H4C11, SEMA3C, SUFU, TANC2, CACNA1C, PRKCZ, AGT, PIEZO2, AHDC1, BTRC, HOXA13, CNNM2, HFE, MMP14, PODXL, COG8, RERE, FAM13A, CUX2, ATP10A, FERMT3, MSI1, RPS27, HLA-DQA1, CHD8, ATG7, GOSR2, ZNF423, PIGV, CCM2, SMOC1, PAX6, EIF2AK4, TBL2, CDKN2C, CLPB, TMX2, LARGE1, GFM1, SOX6, NPR3, MPL, SBF2, NEDD4L, NDUFAF6, APOA1, TERT, SZT2, MCPH1, MTAP, VDR, ORAI1, AKT3, MLXIPL, VPS33B, CRADD, ZNF341, SLC39A8, COL4A1, CERT1, DDHD2, GHR, FGFR1, SH3TC2, SLC17A3, TOP3A, BCAS3, RTEL1, FBN2, PHIP, H19, GNB4, WAC, KCNJ5, NGF, HIVEP2, WARS2, BRSK2, MAP3K20, H4C3, UGP2, PAPPA2, GLI1, CYP11B1, APOC3, SETBP1, TCTN1, EXOC6B, CYP17A1, SEPTIN9, RAPSN, WNT3, XPR1, CYP2R1, ADK, TRIP12, CASZ1, WDR73, RELT, CHMP1A, RALGAPA1, KISS1, VPS4A, COL7A1, TGFB2, SLC39A13, RPS26, PLEC, INSR, CREB3L1, CDKN1B, CCDC141, TBX2, CCND1, PRIM1, RAD51, NFKBIL1, KDM4B, HLA-C, HELLS, FBN1, BCL7B, DOCK3, MRAS, PKHD1, L2HGDH, ACE, VARS2, MBD5, HLA-B, MTHFR, MAP3K1, ABCC8, TSHZ1, KNL1, JMJD1C, MECOM, SPR, ARID1A, ARHGAP29, ORC4, CTNNB1, MACF1, CYP27A1, AP1G1, HINT1, MPDU1, NT5C2, AP4S1, FLRT1, PIGL, GLS, LTBP4, TAT, BAG3, RNASEH2B, DOCK8, ESR1, PLCB1, RAD51C, LRPPRC, PTPN11, ANAPC7, PPP3CA, SYT1, HLA-DRB1, CTNND1, CCDC32, BAZ1B, NSF, ASXL3, NPM1, ARMC4, JARID2, TPM2, STK36, NFIX, ZNF462, POLR1A, GNB1, CAMTA1, RPGRIP1, PNPT1, CEP120, TRIM32	0.00323994	0.982102	11842	Abnormal skeletal morphology
24	6	19367, 11730, 1582, 4948, 15888, 19687	FAM13A, TERT, CCND1, HLA-DRB1, RTEL1, EIF2AK4	0.00327993	0.982702	25389	Pulmonary interstitial high-resolution computed tomography abnormality
159	21	30212, 11768, 9412, 6196, 9965, 12011, 14000, 25835, 3603, 19351, 11586, 14347, 2989, 1005, 12306, 26002, 12744, 3604, 28295, 29136, 961	TANC2, TGFB2, PRKCZ, JARID2, RERE, TPM2, PRDM16, THSD4, FBN1, BICC1, TBL2, BCAS3, DOCK3, BCL7B, TRIP12, CASZ1, MLXIPL, FBN2, CCDC32, KDM4B, BAZ1B	0.00329993	0.983202	12727	Thoracic aortic aneurysm
490	43	12313, 16762, 2593, 2592, 11362, 19351, 2514, 11586, 8805, 1789, 10671, 7217, 3416, 600, 11768, 2689, 175, 1785, 1582, 12744, 9369, 9386, 333, 2571, 3688, 3603, 4886, 4948, 29605, 1005, 9016, 961, 7876, 4713, 7160, 2707, 6266, 4685, 29536, 1391, 4932, 2026, 2591, 16380	JMJD1C, ZNF423, CYP17A1, CYP11B2, STAT1, BICC1, CTNNB1, TBL2, PDGFRL, CDKN2C, SDCCAG8, MPL, EPOR, APOA1, TGFB2, DBH, ACVRL1, CDKN1B, CCND1, MLXIPL, PRIM1, PRKAG2, AGT, CYB561, FGFR1, FBN1, HFE, HLA-DRB1, SH2B3, BCL7B, PKHD1, BAZ1B, NOS3, H19, MMP14, ACE, KCNJ5, GUCY1A1, MAPKBP1, CACNA1D, HLA-B, CLCNKA, CYP11B1, TRIM32	0.00331993	0.983702	30972	Abnormal systemic blood pressure
92	13	6993, 9644, 2514, 11586, 2605, 4932, 1582, 29605, 1005, 12744, 961, 7217, 3416	MEF2A, PTPN11, CTNNB1, TBL2, CYP27A1, HLA-B, CCND1, SH2B3, BCL7B, MLXIPL, BAZ1B, MPL, EPOR	0.00335993	0.984102	1658	Myocardial infarction
92	13	6993, 9644, 2514, 11586, 2605, 4932, 1582, 29605, 1005, 12744, 961, 7217, 3416	MEF2A, PTPN11, CTNNB1, TBL2, CYP27A1, HLA-B, CCND1, SH2B3, BCL7B, MLXIPL, BAZ1B, MPL, EPOR	0.00335993	0.984102	33678	Acute coronary syndrome
131	16	2202, 9820, 8620, 1144, 3688, 3603, 11586, 1033, 1005, 25928, 12744, 13436, 9817, 961, 4713, 26113	COL4A1, RAD51C, PAX6, BTRC, FGFR1, FBN1, TBL2, BDNF, BCL7B, WDR73, MLXIPL, RPGRIP1, RAD51, BAZ1B, H19, TCTN1	0.00343993	0.985801	8053	Aplasia/Hypoplasia of the iris
131	16	2202, 9820, 8620, 1144, 3688, 3603, 11586, 1033, 1005, 25928, 12744, 13436, 9817, 961, 4713, 26113	COL4A1, RAD51C, PAX6, BTRC, FGFR1, FBN1, TBL2, BDNF, BCL7B, WDR73, MLXIPL, RPGRIP1, RAD51, BAZ1B, H19, TCTN1	0.00343993	0.985801	8055	Aplasia/Hypoplasia affecting the uvea
240	23	12313, 3498, 600, 11768, 11730, 20859, 9069, 175, 7910, 7413, 23147, 18623, 7788, 25896, 3603, 11609, 12827, 1582, 23151, 18561, 29605, 19124, 7217	JMJD1C, MECOM, APOA1, TGFB2, TERT, SLC39A13, PLEC, ACVRL1, NPM1, MTAP, UNC13D, COG8, NFIX, ORAI1, FBN1, TBXAS1, XPR1, CCND1, FERMT3, BLOC1S5, SH2B3, FIP1L1, MPL	0.00345993	0.986101	1933	Subcutaneous hemorrhage
68	11	8490, 11586, 11730, 961, 9069, 7910, 4713, 1005, 2214, 15888, 12744	ORC4, TBL2, TERT, BAZ1B, PLEC, NPM1, H19, BCL7B, COL7A1, RTEL1, MLXIPL	0.00347993	0.986301	796	Urethral obstruction
94	14	600, 11768, 6266, 9476, 6993, 4263, 3603, 21666, 2605, 4948, 29605, 610, 7217, 3416	APOA1, TGFB2, KCNJ5, HTRA1, MEF2A, GHR, FBN1, MUCL3, CYP27A1, HLA-DRB1, SH2B3, APOC3, MPL, EPOR	0.00351993	0.987201	2634	Arteriosclerosis
1156	90	28216, 16762, 3431, 11110, 26784, 9476, 8620, 17416, 838, 14000, 2514, 11586, 30664, 2605, 1033, 12306, 26002, 25928, 10671, 6511, 7207, 13780, 8740, 15946, 6341, 10560, 28625, 4944, 17158, 8022, 29040, 575, 3760, 19691, 1615, 8616, 26821, 14418, 17089, 11573, 7027, 10555, 10013, 2024, 12744, 17090, 9817, 16466, 4948, 6481, 29136, 30212, 25671, 9412, 7436, 20862, 9820, 25230, 16361, 29106, 9644, 3688, 29427, 9314, 3603, 11509, 14347, 18561, 2989, 1005, 24212, 7227, 19309, 28295, 961, 20499, 15673, 4932, 6196, 987, 12730, 9965, 7788, 4396, 18806, 13436, 23166, 26690, 16380, 26113, 28072	COX14, ZNF423, ERBB3, ARID1A, C12orf65, HTRA1, PAX6, ADGRV1, ATP5F1E, PRDM16, CTNNB1, TBL2, CLPB, CYP27A1, BDNF, TRIP12, CASZ1, WDR73, SDCCAG8, LARGE1, MPDU1, GFM1, CHMP1A, RP1L1, KISS1, ATXN7, NDUFAF6, HLA-DQB1, PLD3, NT5C2, SZT2, AP4S1, FLRT1, MECR, CCT2, PAX2, CCDC141, ELOVL1, SYNE1, TAT, MERTK, ATXN2, GRK1, CLCN6, MLXIPL, ARHGEF18, RAD51, SUFU, HLA-DRB1, LAMA1, KDM4B, TANC2, RNASEH2B, PRKCZ, MTHFR, SLC39A8, RAD51C, AHDC1, WHRN, DDHD2, PTPN11, FGFR1, SH3TC2, PPP3CA, FBN1, SYT1, BCAS3, BLOC1S5, DOCK3, BCL7B, CISD2, MRAS, KANK1, CCDC32, BAZ1B, L2HGDH, PHIP, HLA-B, JARID2, BCKDHB, WARS2, RERE, NFIX, GNB1, CAMTA1, RPGRIP1, PNPT1, CEP120, TRIM32, TCTN1, LYRM7	0.00353993	0.987401	12547	Abnormal involuntary eye movements
693	57	28216, 11362, 7961, 8620, 2514, 11586, 8805, 1789, 30664, 7207, 15946, 392, 28625, 4944, 11730, 2689, 6091, 1785, 7027, 5010, 7197, 12744, 17090, 16466, 12712, 9386, 1390, 25671, 3467, 2571, 234, 15714, 4263, 3688, 3603, 4886, 4948, 18791, 1005, 15888, 24212, 11036, 961, 11621, 15673, 4713, 7160, 7910, 10922, 12730, 987, 18623, 14615, 286, 7436, 4942, 59, 16380	COX14, STAT1, NR0B2, PAX6, CTNNB1, TBL2, PDGFRL, CDKN2C, CLPB, MPDU1, RP1L1, AKT2, NDUFAF6, HLA-DQB1, TERT, DBH, INSR, CDKN1B, MERTK, HMGA1, MOG, MLXIPL, ARHGEF18, SUFU, VPS33B, PRKAG2, CACNA1C, RNASEH2B, ESR1, CYB561, ADCY3, LRPPRC, GHR, FGFR1, FBN1, HFE, HLA-DRB1, ZFP57, BCL7B, RTEL1, CISD2, SLC5A1, BAZ1B, HNF1A, PHIP, H19, MMP14, NPM1, SLC16A1, WARS2, BCKDHB, COG8, PAPPA2, ADRB2, MTHFR, HLA-DQA1, ABCC8, TRIM32	0.00355993	0.987501	11014	Abnormal glucose homeostasis
706	58	12313, 28216, 26784, 20318, 20456, 8620, 14000, 2514, 7994, 12782, 2605, 12306, 26002, 25928, 6511, 7207, 15946, 2135, 10560, 7728, 28625, 11730, 8022, 29040, 3760, 15492, 19691, 1615, 393, 7027, 17090, 29136, 30212, 9412, 26270, 2202, 3688, 9314, 29427, 14347, 4948, 2989, 15888, 24212, 28295, 20499, 7910, 6196, 987, 12730, 9965, 7788, 4932, 7436, 13436, 23166, 26113, 16935	JMJD1C, COX14, C12orf65, SMOC1, TRAF7, PAX6, PRDM16, CTNNB1, NRCAM, WNT3, CYP27A1, TRIP12, CASZ1, WDR73, LARGE1, MPDU1, RP1L1, SBF2, ATXN7, NEDD4L, NDUFAF6, TERT, NT5C2, SZT2, FLRT1, ANKH, MECR, CCT2, AKT3, MERTK, ARHGEF18, KDM4B, TANC2, PRKCZ, PIEZO2, COL4A1, FGFR1, PPP3CA, SH3TC2, BCAS3, HLA-DRB1, DOCK3, RTEL1, CISD2, CCDC32, L2HGDH, NPM1, JARID2, BCKDHB, WARS2, RERE, NFIX, HLA-B, MTHFR, RPGRIP1, PNPT1, TCTN1, ATG7	0.00359993	0.987801	648	Optic atrophy
952	77	12313, 3431, 11110, 30207, 990, 14000, 19687, 2514, 11586, 1789, 30664, 2605, 812, 12306, 26002, 7207, 13921, 7217, 15946, 2135, 2214, 7728, 600, 11768, 4944, 11730, 20859, 4718, 9069, 6091, 1785, 16700, 8966, 12679, 7027, 12744, 17090, 9817, 16466, 29136, 30212, 9412, 19191, 9820, 9644, 4263, 3688, 5102, 3603, 11992, 11509, 4886, 14347, 18561, 2989, 1005, 4948, 2515, 15888, 7227, 28295, 961, 15673, 4713, 7160, 6266, 7910, 10898, 6196, 9965, 4787, 7788, 17264, 4932, 26624, 610, 15573	JMJD1C, ERBB3, ARID1A, ARHGAP29, BCL2, PRDM16, EIF2AK4, CTNNB1, TBL2, CDKN2C, CLPB, CYP27A1, ATP2A2, TRIP12, CASZ1, MPDU1, ABHD16A, MPL, RP1L1, SBF2, COL7A1, NEDD4L, APOA1, TGFB2, HLA-DQB1, TERT, SLC39A13, H1-4, PLEC, INSR, CDKN1B, ZFPM2, PIGL, VDR, MERTK, MLXIPL, ARHGEF18, RAD51, SUFU, KDM4B, TANC2, PRKCZ, DOCK8, RAD51C, PTPN11, GHR, FGFR1, HOXA13, FBN1, TOP3A, SYT1, HFE, BCAS3, BLOC1S5, DOCK3, BCL7B, HLA-DRB1, CTNND1, RTEL1, MRAS, CCDC32, BAZ1B, PHIP, H19, MMP14, KCNJ5, NPM1, SKIV2L, JARID2, RERE, H4C3, NFIX, POLR1A, HLA-B, KDF1, APOC3, SETBP1	0.00381992	0.990001	11355	Localized skin lesion
234	25	12313, 9412, 11730, 6954, 7910, 8632, 219, 8490, 9965, 8966, 8620, 5102, 14000, 9314, 19351, 11586, 1005, 15888, 26002, 12744, 961, 15573, 24054, 8616, 4713	JMJD1C, PRKCZ, TERT, MCPH1, NPM1, PBX1, ADAMTS3, ORC4, RERE, PIGL, PAX6, HOXA13, PRDM16, PPP3CA, BICC1, TBL2, BCL7B, RTEL1, CASZ1, MLXIPL, BAZ1B, SETBP1, KNL1, PAX2, H19	0.00387992	0.990601	25634	Abnormal ureter physiology
88	12	11730, 9171, 1785, 4685, 26821, 20456, 3688, 1789, 4886, 1582, 16466, 6341	TERT, PODXL, CDKN1B, GUCY1A1, CCDC141, TRAF7, FGFR1, CDKN2C, HFE, CCND1, SUFU, KISS1	0.00391992	0.990701	40307	Male sexual dysfunction
26	5	16466, 2514, 11730, 15946, 20456	SUFU, CTNNB1, TERT, RP1L1, TRAF7	0.00393992	0.990801	7924	Slow decrease in visual acuity
460	41	12313, 3498, 11362, 2514, 12782, 8805, 12827, 19124, 7207, 7217, 4944, 11730, 10414, 2548, 11892, 25896, 11609, 1984, 9369, 9817, 12712, 25671, 23147, 9820, 9644, 18561, 4948, 29605, 15888, 9016, 7876, 16257, 7910, 10898, 12730, 4685, 12858, 4932, 10416, 4942, 28072	JMJD1C, MECOM, STAT1, CTNNB1, WNT3, PDGFRL, XPR1, FIP1L1, MPDU1, MPL, HLA-DQB1, TERT, RPS26, CUBN, TNF, ORAI1, TBXAS1, CISH, PRIM1, RAD51, VPS33B, RNASEH2B, UNC13D, RAD51C, PTPN11, BLOC1S5, HLA-DRB1, SH2B3, RTEL1, PKHD1, NOS3, TUBB1, NPM1, SKIV2L, WARS2, GUCY1A1, ZAP70, HLA-B, RPS27, HLA-DQA1, LYRM7	0.00393992	0.990801	11875	Abnormal platelet morphology
3	2	3498, 9644	MECOM, PTPN11	0.00395992	0.991101	4859	Amegakaryocytic thrombocytopenia
29	6	11730, 7217, 4932, 7910, 2214, 15888	TERT, MPL, HLA-B, NPM1, COL7A1, RTEL1	0.00395992	0.991101	10450	Esophageal stenosis
277	31	30212, 9412, 4944, 11730, 9069, 7910, 10898, 6091, 1785, 6196, 9965, 9820, 14000, 9644, 11992, 1789, 14347, 812, 4932, 2989, 4948, 12306, 15888, 26002, 9817, 13921, 28295, 29136, 15573, 15673, 4713	TANC2, PRKCZ, HLA-DQB1, TERT, PLEC, NPM1, SKIV2L, INSR, CDKN1B, JARID2, RERE, RAD51C, PRDM16, PTPN11, TOP3A, CDKN2C, BCAS3, ATP2A2, HLA-B, DOCK3, HLA-DRB1, TRIP12, RTEL1, CASZ1, RAD51, ABHD16A, CCDC32, KDM4B, SETBP1, PHIP, H19	0.00395992	0.991101	12733	Macule
1902	143	3431, 219, 9476, 20456, 6546, 17416, 14000, 1402, 7994, 1033, 13921, 2077, 4944, 2460, 15492, 11465, 16235, 16466, 30212, 1390, 9412, 26270, 25230, 103, 4886, 11621, 9171, 17019, 987, 18623, 9965, 19347, 1391, 13542, 4942, 20153, 2079, 4431, 16762, 26031, 21708, 1789, 30664, 30739, 6511, 13780, 7217, 7728, 28625, 11730, 29040, 175, 6954, 12679, 393, 2340, 20862, 23147, 2202, 2205, 16643, 29106, 3688, 14347, 24283, 19309, 7876, 15673, 4713, 17327, 6266, 11167, 4921, 12730, 2323, 29536, 11405, 4787, 12527, 15573, 26113, 21638, 7961, 814, 12827, 20580, 257, 12306, 26002, 25928, 17770, 6341, 8616, 13488, 6091, 1785, 26821, 29136, 9386, 11460, 6831, 2989, 18791, 20499, 21642, 10922, 20444, 4932, 7436, 59, 25489, 12313, 28216, 11257, 11110, 2514, 13664, 2605, 812, 555, 7207, 392, 575, 8966, 4331, 11573, 25671, 19191, 15917, 2203, 15714, 9314, 11509, 29605, 24212, 28295, 8016, 29357, 6196, 4685, 7788, 286, 4396, 18806, 13436, 26690	ERBB3, ADAMTS3, HTRA1, TRAF7, COG2, ADGRV1, PRDM16, CACNB2, NRCAM, BDNF, ABHD16A, CLN6, HLA-DQB1, CSNK2B, ANKH, SUPT16H, DNAJC5, SUFU, TANC2, CACNA1C, PRKCZ, PIEZO2, AHDC1, CNNM2, HFE, HNF1A, PODXL, PRICKLE1, BCKDHB, COG8, RERE, CUX2, CACNA1D, ATP10A, HLA-DQA1, CHD8, CLN8, GOSR2, ZNF423, PIGV, CCM2, CDKN2C, CLPB, TMX2, LARGE1, GFM1, MPL, NEDD4L, NDUFAF6, TERT, SZT2, ACVRL1, MCPH1, VDR, AKT3, CRADD, SLC39A8, UNC13D, COL4A1, CERT1, SLMAP, DDHD2, FGFR1, BCAS3, KMT5B, KANK1, NOS3, PHIP, H19, WAC, KCNJ5, SNTA1, HIVEP2, WARS2, CPS1, MAPKBP1, BRSK2, H4C3, UGP2, SETBP1, TCTN1, CEP85L, NR0B2, ATP2B1, XPR1, CYP2R1, ADK, TRIP12, CASZ1, WDR73, RALGAPA1, KISS1, PAX2, VPS4A, INSR, CDKN1B, CCDC141, KDM4B, PRKAG2, SUOX, MANBA, DOCK3, ZFP57, L2HGDH, VARS2, SLC16A1, MBD5, HLA-B, MTHFR, ABCC8, YEATS2, JMJD1C, COX14, SPR, ARID1A, CTNNB1, MACF1, CYP27A1, ATP2A2, AP1G1, MPDU1, AKT2, AP4S1, PIGL, GLS, TAT, RNASEH2B, DOCK8, PLCB1, COL4A2, LRPPRC, PPP3CA, SYT1, SH2B3, CISD2, CCDC32, NSF, ASXL3, JARID2, GUCY1A1, NFIX, ADRB2, GNB1, CAMTA1, RPGRIP1, CEP120	0.00397992	0.991101	1250	Seizure
35	6	8490, 11730, 9069, 7910, 2214, 15888	ORC4, TERT, PLEC, NPM1, COL7A1, RTEL1	0.00403992	0.992301	12227	Urethral stricture
10	4	2591, 6266, 2592, 1391	CYP11B1, KCNJ5, CYP11B2, CACNA1D	0.00405992	0.992401	11736	Primary hyperaldosteronism
55	7	17089, 16466, 10414, 7323, 11597, 9644, 10416	SYNE1, SUFU, RPS26, SEPTIN9, TBX2, PTPN11, RPS27	0.00405992	0.992401	912	Sprengel anomaly
49	9	24212, 11586, 1789, 961, 11110, 1005, 2214, 1785, 12744	CISD2, TBL2, CDKN2C, BAZ1B, ARID1A, BCL7B, COL7A1, CDKN1B, MLXIPL	0.00407992	0.992401	34274	Gastrointestinal ulcer
2504	176	3377, 3431, 26784, 219, 9476, 20456, 6546, 14000, 25835, 7994, 52391, 1033, 10671, 26661, 13921, 7523, 4718, 2460, 15983, 16700, 15492, 11465, 17089, 11609, 1081, 4785, 16466, 30212, 1390, 9412, 333, 26270, 25230, 5102, 103, 4886, 7160, 9171, 18623, 9965, 19347, 13542, 7330, 10416, 20153, 16935, 4431, 16762, 26031, 21708, 20318, 8620, 11586, 30664, 30739, 6511, 13780, 16421, 7217, 2135, 7728, 28625, 11730, 29040, 6954, 12679, 393, 12744, 12712, 2340, 15992, 20862, 2202, 2205, 4263, 3688, 29427, 11992, 14347, 15888, 3604, 15673, 4713, 17327, 6266, 7808, 4921, 12730, 11405, 17797, 4787, 12527, 14615, 4317, 15573, 26113, 17085, 7323, 9863, 12782, 12827, 20580, 257, 12306, 26002, 25928, 13764, 8740, 17770, 13488, 11768, 20859, 10414, 9069, 6091, 18856, 11597, 1582, 9369, 9817, 29136, 4861, 3603, 1005, 2989, 7227, 9016, 20499, 2707, 21642, 20444, 4932, 7436, 59, 10669, 24054, 12313, 11257, 11110, 30207, 8490, 2514, 13664, 2605, 555, 4912, 7207, 575, 3760, 8966, 4331, 6717, 11573, 939, 25671, 19191, 15917, 9820, 15714, 9644, 17380, 9314, 11509, 28295, 961, 8016, 29357, 7910, 25583, 6196, 12011, 17209, 7788, 21684, 17264, 4396, 18806, 13436, 23166, 26690, 16380	EPB41, ERBB3, C12orf65, ADAMTS3, HTRA1, TRAF7, COG2, PRDM16, THSD4, NRCAM, MYMX, BDNF, SDCCAG8, RNF168, ABHD16A, TRIM37, H1-4, CSNK2B, WNT3A, ZFPM2, ANKH, SUPT16H, SYNE1, TBXAS1, BNC1, H4C11, SUFU, TANC2, CACNA1C, PRKCZ, AGT, PIEZO2, AHDC1, HOXA13, CNNM2, HFE, MMP14, PODXL, COG8, RERE, CUX2, ATP10A, MSI1, RPS27, CHD8, ATG7, GOSR2, ZNF423, PIGV, CCM2, SMOC1, PAX6, TBL2, CLPB, TMX2, LARGE1, GFM1, SOX6, MPL, SBF2, NEDD4L, NDUFAF6, TERT, SZT2, MCPH1, VDR, AKT3, MLXIPL, VPS33B, CRADD, ZNF341, SLC39A8, COL4A1, CERT1, GHR, FGFR1, SH3TC2, TOP3A, BCAS3, RTEL1, FBN2, PHIP, H19, WAC, KCNJ5, NGF, HIVEP2, WARS2, BRSK2, MAP3K20, H4C3, UGP2, PAPPA2, GLI1, SETBP1, TCTN1, EXOC6B, SEPTIN9, RAPSN, WNT3, XPR1, CYP2R1, ADK, TRIP12, CASZ1, WDR73, RELT, CHMP1A, RALGAPA1, VPS4A, TGFB2, SLC39A13, RPS26, PLEC, INSR, CREB3L1, TBX2, CCND1, PRIM1, RAD51, KDM4B, HELLS, FBN1, BCL7B, DOCK3, MRAS, PKHD1, L2HGDH, ACE, VARS2, MBD5, HLA-B, MTHFR, ABCC8, TSHZ1, KNL1, JMJD1C, SPR, ARID1A, ARHGAP29, ORC4, CTNNB1, MACF1, CYP27A1, AP1G1, HINT1, MPDU1, AP4S1, FLRT1, PIGL, GLS, LTBP4, TAT, BAG3, RNASEH2B, DOCK8, PLCB1, RAD51C, LRPPRC, PTPN11, ANAPC7, PPP3CA, SYT1, CCDC32, BAZ1B, NSF, ASXL3, NPM1, ARMC4, JARID2, TPM2, STK36, NFIX, ZNF462, POLR1A, GNB1, CAMTA1, RPGRIP1, PNPT1, CEP120, TRIM32	0.00409992	0.992601	9121	Abnormal axial skeleton morphology
121	15	28625, 25361, 29536, 13394, 9820, 18143, 19351, 4886, 2026, 28958, 25928, 10671, 9016, 17175, 8616	NDUFAF6, ARHGAP24, MAPKBP1, NPHS2, RAD51C, DAAM2, BICC1, HFE, CLCNKA, NUP93, WDR73, SDCCAG8, PKHD1, PLCE1, PAX2	0.00415992	0.993301	3774	Stage 5 chronic kidney disease
492	43	12313, 3498, 11362, 2514, 12782, 8805, 12827, 19124, 7207, 7217, 4944, 11730, 10414, 2548, 11892, 25896, 11609, 1984, 9369, 9817, 12712, 25671, 23147, 9820, 9644, 18561, 4948, 29605, 15888, 24212, 7227, 9016, 7876, 16257, 7910, 10898, 12730, 4685, 12858, 4932, 10416, 4942, 28072	JMJD1C, MECOM, STAT1, CTNNB1, WNT3, PDGFRL, XPR1, FIP1L1, MPDU1, MPL, HLA-DQB1, TERT, RPS26, CUBN, TNF, ORAI1, TBXAS1, CISH, PRIM1, RAD51, VPS33B, RNASEH2B, UNC13D, RAD51C, PTPN11, BLOC1S5, HLA-DRB1, SH2B3, RTEL1, CISD2, MRAS, PKHD1, NOS3, TUBB1, NPM1, SKIV2L, WARS2, GUCY1A1, ZAP70, HLA-B, RPS27, HLA-DQA1, LYRM7	0.00419992	0.993301	1872	Abnormality of thrombocytes
715	55	12313, 3431, 11110, 219, 8490, 11362, 20456, 29418, 14000, 11586, 2605, 257, 26002, 7217, 11598, 28625, 4718, 10414, 6091, 8966, 11597, 17089, 6717, 393, 12744, 9369, 9817, 12712, 1390, 9412, 26270, 15917, 9820, 25230, 9644, 3688, 14202, 5102, 3603, 11509, 1005, 3604, 7227, 28295, 961, 16067, 7160, 10898, 9965, 7788, 17264, 4317, 1391, 10416, 15573	JMJD1C, ERBB3, ARID1A, ADAMTS3, ORC4, STAT1, TRAF7, FNIP1, PRDM16, TBL2, CYP27A1, ADK, CASZ1, MPL, TBX20, NDUFAF6, H1-4, RPS26, INSR, PIGL, TBX2, SYNE1, LTBP4, AKT3, MLXIPL, PRIM1, RAD51, VPS33B, CACNA1C, PRKCZ, PIEZO2, PLCB1, RAD51C, AHDC1, PTPN11, FGFR1, JPH2, HOXA13, FBN1, SYT1, BCL7B, FBN2, MRAS, CCDC32, BAZ1B, MYOCD, MMP14, SKIV2L, RERE, NFIX, POLR1A, GLI1, CACNA1D, RPS27, SETBP1	0.00419992	0.993301	1671	Abnormal cardiac septum morphology
384	37	12313, 20456, 14000, 25835, 19351, 11586, 257, 12306, 26002, 11598, 11768, 10414, 393, 12744, 9817, 29136, 30212, 25671, 9412, 9820, 9644, 3688, 3603, 14347, 4948, 2989, 1005, 3604, 7227, 28295, 961, 7160, 6196, 9965, 12011, 4932, 10416	JMJD1C, TRAF7, PRDM16, THSD4, BICC1, TBL2, ADK, TRIP12, CASZ1, TBX20, TGFB2, RPS26, AKT3, MLXIPL, RAD51, KDM4B, TANC2, RNASEH2B, PRKCZ, RAD51C, PTPN11, FGFR1, FBN1, BCAS3, HLA-DRB1, DOCK3, BCL7B, FBN2, MRAS, CCDC32, BAZ1B, MMP14, JARID2, RERE, TPM2, HLA-B, RPS27	0.00421992	0.993301	1679	Abnormal aortic morphology
35	6	59, 7207, 11621, 6091, 1785, 10922	ABCC8, MPDU1, HNF1A, INSR, CDKN1B, SLC16A1	0.00427991	0.993401	825	Hyperinsulinemic hypoglycemia
1920	135	3377, 3431, 219, 11362, 14000, 19124, 10671, 26661, 11241, 4944, 11609, 10725, 16466, 1390, 9412, 18143, 5102, 4886, 11621, 6974, 7160, 25361, 10898, 987, 9965, 23151, 10416, 4942, 8620, 19687, 11586, 1789, 30664, 7217, 3416, 11598, 600, 11730, 175, 7413, 11892, 25896, 12744, 12712, 12665, 15992, 20862, 23147, 2205, 3688, 11992, 15888, 4713, 26956, 17327, 7808, 29536, 17797, 12527, 4317, 2591, 15573, 26113, 29418, 9863, 17073, 19351, 12782, 26002, 25928, 8616, 13488, 2214, 990, 10414, 9069, 6091, 1785, 2548, 11597, 1582, 1802, 9369, 9817, 29557, 11460, 4861, 6831, 18791, 1005, 7227, 9016, 20499, 4932, 7436, 59, 17175, 12313, 3498, 11110, 30207, 2514, 19899, 8805, 4455, 7207, 392, 13394, 8966, 939, 25671, 19191, 3467, 9080, 9820, 9644, 11509, 4948, 29605, 24212, 28295, 961, 7910, 25583, 12858, 12011, 17209, 7788, 286, 4396, 28958, 26624, 13436, 26690, 16380	EPB41, ERBB3, ADAMTS3, STAT1, PRDM16, FIP1L1, SDCCAG8, RNF168, SPI1, HLA-DQB1, TBXAS1, SEMA3C, SUFU, CACNA1C, PRKCZ, DAAM2, HOXA13, HFE, HNF1A, MDM4, MMP14, ARHGAP24, SKIV2L, BCKDHB, RERE, FERMT3, RPS27, HLA-DQA1, PAX6, EIF2AK4, TBL2, CDKN2C, CLPB, MPL, EPOR, TBX20, APOA1, TERT, ACVRL1, MTAP, TNF, ORAI1, MLXIPL, VPS33B, VCL, ZNF341, SLC39A8, UNC13D, CERT1, FGFR1, TOP3A, RTEL1, H19, INO80, WAC, NGF, MAPKBP1, MAP3K20, UGP2, GLI1, CYP11B1, SETBP1, TCTN1, FNIP1, RAPSN, ARHGAP26, BICC1, WNT3, CASZ1, WDR73, PAX2, VPS4A, COL7A1, BCL2, RPS26, PLEC, INSR, CDKN1B, CUBN, TBX2, CCND1, CDSN, PRIM1, RAD51, NEXN, SUOX, HELLS, MANBA, ZFP57, BCL7B, MRAS, PKHD1, L2HGDH, HLA-B, MTHFR, ABCC8, PLCE1, JMJD1C, MECOM, ARID1A, ARHGAP29, CTNNB1, ZFAT, PDGFRL, GPD1, MPDU1, AKT2, NPHS2, PIGL, BAG3, RNASEH2B, DOCK8, ESR1, PLN, RAD51C, PTPN11, SYT1, HLA-DRB1, SH2B3, CISD2, CCDC32, BAZ1B, NPM1, ARMC4, ZAP70, TPM2, STK36, NFIX, ADRB2, GNB1, NUP93, KDF1, RPGRIP1, CEP120, TRIM32	0.00429991	0.993401	2715	Abnormality of the immune system
205	20	11730, 17327, 10414, 11110, 7910, 8632, 219, 20318, 9820, 9644, 3688, 393, 11586, 1005, 15888, 10416, 12744, 9817, 961, 8616	TERT, WAC, RPS26, ARID1A, NPM1, PBX1, ADAMTS3, SMOC1, RAD51C, PTPN11, FGFR1, AKT3, TBL2, BCL7B, RTEL1, RPS27, MLXIPL, RAD51, BAZ1B, PAX2	0.00431991	0.993501	100542	Abnormal localization of kidney
3	2	16235, 2077	DNAJC5, CLN6	0.00433991	0.993601	3226	Rectilinear intracellular accumulation of autofluorescent lipopigment storage material
285	27	2077, 11257, 25671, 4944, 11730, 9171, 3760, 12730, 9476, 17416, 12011, 10555, 11586, 30664, 11509, 12827, 2605, 4886, 1005, 16235, 25928, 12744, 13921, 961, 20499, 7876, 10560	CLN6, SPR, RNASEH2B, HLA-DQB1, TERT, PODXL, FLRT1, WARS2, HTRA1, ADGRV1, TPM2, ATXN2, TBL2, CLPB, SYT1, XPR1, CYP27A1, HFE, BCL7B, DNAJC5, WDR73, MLXIPL, ABHD16A, BAZ1B, L2HGDH, NOS3, ATXN7	0.00437991	0.993801	2071	Abnormality of extrapyramidal motor function
2012	148	26784, 219, 9476, 20456, 6546, 17416, 14000, 7994, 1033, 26661, 13921, 7523, 2077, 4944, 4718, 2460, 15492, 19691, 11465, 17089, 10555, 2024, 1081, 4785, 16466, 6481, 30212, 9412, 333, 26270, 25230, 103, 987, 18623, 9965, 19347, 13542, 7330, 10416, 4942, 20153, 2079, 16762, 26031, 21708, 20318, 8620, 11586, 30664, 30739, 6511, 13780, 7217, 10560, 7728, 28625, 11730, 29040, 175, 6954, 393, 12744, 12712, 2340, 20862, 23147, 2202, 2205, 29106, 3688, 11992, 14347, 15888, 19309, 17327, 6266, 4921, 12730, 2323, 11405, 4787, 12527, 14615, 15573, 26113, 28072, 21638, 9863, 12782, 12827, 257, 12306, 26002, 25928, 8740, 17770, 6341, 13488, 11768, 10414, 6091, 26821, 9369, 9817, 29136, 3603, 2989, 1005, 20499, 2707, 21642, 20444, 7436, 24054, 12313, 11257, 11110, 8490, 2514, 13664, 2605, 555, 7207, 8022, 575, 8966, 4331, 11573, 25671, 19191, 15917, 2203, 9820, 16361, 15714, 17380, 9314, 11509, 24212, 28295, 961, 8016, 29357, 7910, 6196, 4685, 12011, 7788, 21684, 17264, 4396, 18806, 13436, 23166, 26690	C12orf65, ADAMTS3, HTRA1, TRAF7, COG2, ADGRV1, PRDM16, NRCAM, BDNF, RNF168, ABHD16A, TRIM37, CLN6, HLA-DQB1, H1-4, CSNK2B, ANKH, MECR, SUPT16H, SYNE1, ATXN2, CLCN6, BNC1, H4C11, SUFU, LAMA1, TANC2, PRKCZ, AGT, PIEZO2, AHDC1, CNNM2, BCKDHB, COG8, RERE, CUX2, ATP10A, MSI1, RPS27, HLA-DQA1, CHD8, CLN8, ZNF423, PIGV, CCM2, SMOC1, PAX6, TBL2, CLPB, TMX2, LARGE1, GFM1, MPL, ATXN7, NEDD4L, NDUFAF6, TERT, SZT2, ACVRL1, MCPH1, AKT3, MLXIPL, VPS33B, CRADD, SLC39A8, UNC13D, COL4A1, CERT1, DDHD2, FGFR1, TOP3A, BCAS3, RTEL1, KANK1, WAC, KCNJ5, HIVEP2, WARS2, CPS1, BRSK2, H4C3, UGP2, PAPPA2, SETBP1, TCTN1, LYRM7, CEP85L, RAPSN, WNT3, XPR1, ADK, TRIP12, CASZ1, WDR73, CHMP1A, RALGAPA1, KISS1, VPS4A, TGFB2, RPS26, INSR, CCDC141, PRIM1, RAD51, KDM4B, FBN1, DOCK3, BCL7B, L2HGDH, ACE, VARS2, MBD5, MTHFR, KNL1, JMJD1C, SPR, ARID1A, ORC4, CTNNB1, MACF1, CYP27A1, AP1G1, MPDU1, NT5C2, AP4S1, PIGL, GLS, TAT, RNASEH2B, DOCK8, PLCB1, COL4A2, RAD51C, WHRN, LRPPRC, ANAPC7, PPP3CA, SYT1, CISD2, CCDC32, BAZ1B, NSF, ASXL3, NPM1, JARID2, GUCY1A1, TPM2, NFIX, ZNF462, POLR1A, GNB1, CAMTA1, RPGRIP1, PNPT1, CEP120	0.00437991	0.993801	100547	Abnormality of forebrain morphology
386	37	11110, 14000, 11586, 7994, 12306, 26002, 8740, 7523, 15946, 2077, 4718, 7027, 12744, 17090, 9817, 29136, 30212, 1390, 9412, 26270, 20862, 6897, 2202, 9820, 3603, 14347, 2989, 1005, 28295, 961, 17327, 6196, 9965, 7788, 20444, 13436, 16380	ARID1A, PRDM16, TBL2, NRCAM, TRIP12, CASZ1, CHMP1A, TRIM37, RP1L1, CLN6, H1-4, MERTK, MLXIPL, ARHGEF18, RAD51, KDM4B, TANC2, CACNA1C, PRKCZ, PIEZO2, SLC39A8, MARK3, COL4A1, RAD51C, FBN1, BCAS3, DOCK3, BCL7B, CCDC32, BAZ1B, WAC, JARID2, RERE, NFIX, MBD5, RPGRIP1, TRIM32	0.00439991	0.993901	100691	Abnormality of the curvature of the cornea
38	8	2323, 2593, 2514, 8805, 1391, 6266, 4932, 2026	CPS1, CYP17A1, CTNNB1, PDGFRL, CACNA1D, KCNJ5, HLA-B, CLCNKA	0.00443991	0.994101	1948	Alkalosis
89	13	30212, 11730, 6196, 20456, 2514, 14347, 1582, 2989, 12306, 16466, 28295, 29136, 7160	TANC2, TERT, JARID2, TRAF7, CTNNB1, BCAS3, CCND1, DOCK3, TRIP12, SUFU, CCDC32, KDM4B, MMP14	0.00449991	0.994301	1085	Papilledema
619	50	4431, 219, 6546, 14000, 2514, 11586, 8805, 25928, 6511, 4912, 26661, 7207, 8616, 13488, 2214, 600, 4944, 9069, 6091, 13394, 11892, 17089, 25896, 6717, 939, 1984, 1582, 12744, 6481, 29557, 12665, 9080, 23147, 2202, 18143, 4886, 4948, 1005, 9016, 961, 11621, 4713, 25361, 10922, 12011, 28958, 4942, 59, 17175, 16380	GOSR2, ADAMTS3, COG2, PRDM16, CTNNB1, TBL2, PDGFRL, WDR73, LARGE1, HINT1, RNF168, MPDU1, PAX2, VPS4A, COL7A1, APOA1, HLA-DQB1, PLEC, INSR, NPHS2, TNF, SYNE1, ORAI1, LTBP4, BAG3, CISH, CCND1, MLXIPL, LAMA1, NEXN, VCL, PLN, UNC13D, COL4A1, DAAM2, HFE, HLA-DRB1, BCL7B, PKHD1, BAZ1B, HNF1A, H19, ARHGAP24, SLC16A1, TPM2, NUP93, HLA-DQA1, ABCC8, PLCE1, TRIM32	0.00451991	0.994301	10876	Abnormal circulating protein concentration
1797	133	26784, 9476, 20456, 6546, 17416, 14000, 7994, 1033, 26661, 7523, 2077, 4944, 4718, 2460, 11465, 10555, 2024, 16235, 1081, 4785, 16466, 6481, 30212, 1390, 9412, 333, 26270, 25230, 103, 18623, 9965, 19347, 13542, 7330, 10416, 2079, 16762, 26031, 20318, 8620, 11586, 30664, 30739, 6511, 13780, 7217, 10560, 7728, 11730, 29040, 6954, 393, 12744, 12712, 2340, 20862, 2202, 2205, 29106, 3688, 11992, 14347, 15888, 19309, 4713, 17327, 6266, 4921, 12730, 11405, 4787, 12527, 14615, 15573, 26113, 28072, 9863, 12782, 12827, 257, 12306, 26002, 25928, 8740, 17770, 13488, 10414, 6091, 9369, 9817, 29136, 3603, 2989, 1005, 20499, 2707, 21642, 20444, 7436, 24054, 12313, 11257, 11110, 8490, 2514, 13664, 2605, 555, 7207, 575, 8966, 4331, 11573, 25671, 19191, 15917, 9820, 16361, 15714, 17380, 9314, 11509, 24212, 28295, 961, 8016, 29357, 7910, 6196, 12011, 7788, 21684, 17264, 4396, 18806, 13436, 26690	C12orf65, HTRA1, TRAF7, COG2, ADGRV1, PRDM16, NRCAM, BDNF, RNF168, TRIM37, CLN6, HLA-DQB1, H1-4, CSNK2B, SUPT16H, ATXN2, CLCN6, DNAJC5, BNC1, H4C11, SUFU, LAMA1, TANC2, CACNA1C, PRKCZ, AGT, PIEZO2, AHDC1, CNNM2, COG8, RERE, CUX2, ATP10A, MSI1, RPS27, CLN8, ZNF423, PIGV, SMOC1, PAX6, TBL2, CLPB, TMX2, LARGE1, GFM1, MPL, ATXN7, NEDD4L, TERT, SZT2, MCPH1, AKT3, MLXIPL, VPS33B, CRADD, SLC39A8, COL4A1, CERT1, DDHD2, FGFR1, TOP3A, BCAS3, RTEL1, KANK1, H19, WAC, KCNJ5, HIVEP2, WARS2, BRSK2, H4C3, UGP2, PAPPA2, SETBP1, TCTN1, LYRM7, RAPSN, WNT3, XPR1, ADK, TRIP12, CASZ1, WDR73, CHMP1A, RALGAPA1, VPS4A, RPS26, INSR, PRIM1, RAD51, KDM4B, FBN1, DOCK3, BCL7B, L2HGDH, ACE, VARS2, MBD5, MTHFR, KNL1, JMJD1C, SPR, ARID1A, ORC4, CTNNB1, MACF1, CYP27A1, AP1G1, MPDU1, AP4S1, PIGL, GLS, TAT, RNASEH2B, DOCK8, PLCB1, RAD51C, WHRN, LRPPRC, ANAPC7, PPP3CA, SYT1, CISD2, CCDC32, BAZ1B, NSF, ASXL3, NPM1, JARID2, TPM2, NFIX, ZNF462, POLR1A, GNB1, CAMTA1, RPGRIP1, CEP120	0.00453991	0.994401	2977	Aplasia/Hypoplasia involving the central nervous system
114	14	25361, 219, 23147, 13394, 18143, 2514, 8805, 1582, 28958, 25928, 7207, 17175, 8616, 2214	ARHGAP24, ADAMTS3, UNC13D, NPHS2, DAAM2, CTNNB1, PDGFRL, CCND1, NUP93, WDR73, MPDU1, PLCE1, PAX2, COL7A1	0.00469991	0.994701	3073	Hypoalbuminemia
114	14	25361, 219, 23147, 13394, 18143, 2514, 8805, 1582, 28958, 25928, 7207, 17175, 8616, 2214	ARHGAP24, ADAMTS3, UNC13D, NPHS2, DAAM2, CTNNB1, PDGFRL, CCND1, NUP93, WDR73, MPDU1, PLCE1, PAX2, COL7A1	0.00469991	0.994701	12116	Abnormal circulating albumin concentration
1986	146	26784, 219, 9476, 20456, 6546, 17416, 14000, 7994, 1033, 26661, 13921, 7523, 2077, 4944, 4718, 2460, 15492, 19691, 11465, 17089, 10555, 2024, 1081, 4785, 16466, 6481, 30212, 9412, 333, 26270, 25230, 103, 987, 18623, 9965, 19347, 13542, 7330, 10416, 4942, 20153, 2079, 16762, 26031, 21708, 20318, 8620, 11586, 30664, 30739, 6511, 13780, 7217, 10560, 7728, 28625, 11730, 29040, 175, 6954, 393, 12744, 12712, 2340, 20862, 23147, 2202, 2205, 29106, 3688, 11992, 14347, 15888, 19309, 17327, 6266, 4921, 12730, 2323, 11405, 4787, 12527, 14615, 15573, 26113, 28072, 21638, 9863, 12782, 12827, 257, 12306, 26002, 25928, 8740, 17770, 13488, 11768, 10414, 6091, 9369, 9817, 29136, 3603, 2989, 1005, 20499, 2707, 21642, 20444, 7436, 24054, 12313, 11257, 11110, 8490, 2514, 13664, 2605, 555, 7207, 8022, 575, 8966, 4331, 11573, 25671, 19191, 15917, 2203, 9820, 16361, 15714, 17380, 9314, 11509, 24212, 28295, 961, 8016, 29357, 7910, 6196, 4685, 12011, 7788, 21684, 17264, 4396, 18806, 13436, 23166, 26690	C12orf65, ADAMTS3, HTRA1, TRAF7, COG2, ADGRV1, PRDM16, NRCAM, BDNF, RNF168, ABHD16A, TRIM37, CLN6, HLA-DQB1, H1-4, CSNK2B, ANKH, MECR, SUPT16H, SYNE1, ATXN2, CLCN6, BNC1, H4C11, SUFU, LAMA1, TANC2, PRKCZ, AGT, PIEZO2, AHDC1, CNNM2, BCKDHB, COG8, RERE, CUX2, ATP10A, MSI1, RPS27, HLA-DQA1, CHD8, CLN8, ZNF423, PIGV, CCM2, SMOC1, PAX6, TBL2, CLPB, TMX2, LARGE1, GFM1, MPL, ATXN7, NEDD4L, NDUFAF6, TERT, SZT2, ACVRL1, MCPH1, AKT3, MLXIPL, VPS33B, CRADD, SLC39A8, UNC13D, COL4A1, CERT1, DDHD2, FGFR1, TOP3A, BCAS3, RTEL1, KANK1, WAC, KCNJ5, HIVEP2, WARS2, CPS1, BRSK2, H4C3, UGP2, PAPPA2, SETBP1, TCTN1, LYRM7, CEP85L, RAPSN, WNT3, XPR1, ADK, TRIP12, CASZ1, WDR73, CHMP1A, RALGAPA1, VPS4A, TGFB2, RPS26, INSR, PRIM1, RAD51, KDM4B, FBN1, DOCK3, BCL7B, L2HGDH, ACE, VARS2, MBD5, MTHFR, KNL1, JMJD1C, SPR, ARID1A, ORC4, CTNNB1, MACF1, CYP27A1, AP1G1, MPDU1, NT5C2, AP4S1, PIGL, GLS, TAT, RNASEH2B, DOCK8, PLCB1, COL4A2, RAD51C, WHRN, LRPPRC, ANAPC7, PPP3CA, SYT1, CISD2, CCDC32, BAZ1B, NSF, ASXL3, NPM1, JARID2, GUCY1A1, TPM2, NFIX, ZNF462, POLR1A, GNB1, CAMTA1, RPGRIP1, PNPT1, CEP120	0.00469991	0.994701	2060	Abnormal cerebral morphology
585	46	3498, 3431, 219, 11362, 29418, 14000, 17073, 12782, 30664, 19124, 7207, 7217, 11241, 11730, 10414, 2548, 8966, 11597, 11609, 939, 9817, 29557, 25671, 12665, 19191, 15992, 9080, 23147, 9820, 4861, 9644, 4948, 29605, 15888, 9016, 6974, 26956, 7910, 10898, 12858, 4317, 4396, 4932, 23151, 10416, 15573	MECOM, ERBB3, ADAMTS3, STAT1, FNIP1, PRDM16, ARHGAP26, WNT3, CLPB, FIP1L1, MPDU1, MPL, SPI1, TERT, RPS26, CUBN, PIGL, TBX2, TBXAS1, BAG3, RAD51, NEXN, RNASEH2B, VCL, DOCK8, ZNF341, PLN, UNC13D, RAD51C, HELLS, PTPN11, HLA-DRB1, SH2B3, RTEL1, PKHD1, MDM4, INO80, NPM1, SKIV2L, ZAP70, GLI1, GNB1, HLA-B, FERMT3, RPS27, SETBP1	0.00473991	0.9952	1881	Abnormal leukocyte morphology
585	46	3498, 3431, 219, 11362, 29418, 14000, 17073, 12782, 30664, 19124, 7207, 7217, 11241, 11730, 10414, 2548, 8966, 11597, 11609, 939, 9817, 29557, 25671, 12665, 19191, 15992, 9080, 23147, 9820, 4861, 9644, 4948, 29605, 15888, 9016, 6974, 26956, 7910, 10898, 12858, 4317, 4396, 4932, 23151, 10416, 15573	MECOM, ERBB3, ADAMTS3, STAT1, FNIP1, PRDM16, ARHGAP26, WNT3, CLPB, FIP1L1, MPDU1, MPL, SPI1, TERT, RPS26, CUBN, PIGL, TBX2, TBXAS1, BAG3, RAD51, NEXN, RNASEH2B, VCL, DOCK8, ZNF341, PLN, UNC13D, RAD51C, HELLS, PTPN11, HLA-DRB1, SH2B3, RTEL1, PKHD1, MDM4, INO80, NPM1, SKIV2L, ZAP70, GLI1, GNB1, HLA-B, FERMT3, RPS27, SETBP1	0.00473991	0.9952	10987	Abnormal cellular immune system morphology
17	4	16466, 20456, 11730, 8620	SUFU, TRAF7, TERT, PAX6	0.0048599	0.996	30532	Visual acuity test abnormality
113	15	9412, 29536, 9965, 14000, 19351, 1582, 26002, 9016, 13436, 59, 26690, 15573, 11621, 4713, 26113	PRKCZ, MAPKBP1, RERE, PRDM16, BICC1, CCND1, CASZ1, PKHD1, RPGRIP1, ABCC8, CEP120, SETBP1, HNF1A, H19, TCTN1	0.0048799	0.996	12090	Abnormal pancreas morphology
154	17	28625, 16762, 1390, 6266, 6091, 11167, 23147, 2592, 3688, 2514, 8805, 1391, 4886, 2026, 2591, 9016, 11036	NDUFAF6, ZNF423, CACNA1C, KCNJ5, INSR, SNTA1, UNC13D, CYP11B2, FGFR1, CTNNB1, PDGFRL, CACNA1D, HFE, CLCNKA, CYP11B1, PKHD1, SLC5A1	0.0049599	0.9962	10930	Abnormal blood monovalent inorganic cation concentration
199	23	30212, 9412, 26270, 6196, 20318, 9965, 7323, 20456, 14000, 9863, 17264, 11586, 14347, 2989, 1005, 12306, 26002, 12744, 9369, 7207, 28295, 29136, 961	TANC2, PRKCZ, PIEZO2, JARID2, SMOC1, RERE, SEPTIN9, TRAF7, PRDM16, RAPSN, POLR1A, TBL2, BCAS3, DOCK3, BCL7B, TRIP12, CASZ1, MLXIPL, PRIM1, MPDU1, CCDC32, KDM4B, BAZ1B	0.0050399	0.9965	581	Blepharophimosis
1534	115	3431, 11362, 20456, 14000, 25835, 1033, 10671, 26661, 7523, 4944, 4718, 2460, 2024, 1081, 4785, 10725, 16466, 30212, 9412, 26270, 10898, 9965, 10416, 4942, 20318, 8620, 11586, 1789, 6511, 16421, 7945, 7217, 28625, 11730, 29040, 6954, 12679, 25896, 12744, 12712, 20862, 2205, 29106, 4263, 3688, 11992, 14347, 15888, 24283, 3604, 4713, 6266, 4921, 11405, 17797, 4787, 14615, 4317, 2591, 17085, 2593, 7323, 814, 20580, 12306, 26002, 25928, 6341, 11768, 20859, 10414, 9069, 6091, 18856, 1785, 26821, 11597, 1582, 1802, 9369, 9817, 29136, 4861, 3603, 1005, 2989, 7227, 20444, 6848, 24054, 12313, 11110, 8490, 2514, 13664, 4455, 575, 8966, 25671, 19191, 3467, 9820, 9644, 9314, 11509, 28295, 961, 29357, 7910, 6196, 12011, 7788, 17264, 4396, 26690, 16380	ERBB3, STAT1, TRAF7, PRDM16, THSD4, BDNF, SDCCAG8, RNF168, TRIM37, HLA-DQB1, H1-4, CSNK2B, CLCN6, BNC1, H4C11, SEMA3C, SUFU, TANC2, PRKCZ, PIEZO2, SKIV2L, RERE, RPS27, HLA-DQA1, SMOC1, PAX6, TBL2, CDKN2C, LARGE1, SOX6, NPR3, MPL, NDUFAF6, TERT, SZT2, MCPH1, VDR, ORAI1, MLXIPL, VPS33B, SLC39A8, CERT1, DDHD2, GHR, FGFR1, TOP3A, BCAS3, RTEL1, KMT5B, FBN2, H19, KCNJ5, HIVEP2, BRSK2, MAP3K20, H4C3, PAPPA2, GLI1, CYP11B1, EXOC6B, CYP17A1, SEPTIN9, ATP2B1, CYP2R1, TRIP12, CASZ1, WDR73, KISS1, TGFB2, SLC39A13, RPS26, PLEC, INSR, CREB3L1, CDKN1B, CCDC141, TBX2, CCND1, CDSN, PRIM1, RAD51, KDM4B, HELLS, FBN1, BCL7B, DOCK3, MRAS, MBD5, MAP3K1, KNL1, JMJD1C, ARID1A, ORC4, CTNNB1, MACF1, GPD1, AP4S1, PIGL, RNASEH2B, DOCK8, ESR1, RAD51C, PTPN11, PPP3CA, SYT1, CCDC32, BAZ1B, ASXL3, NPM1, JARID2, TPM2, NFIX, POLR1A, GNB1, CEP120, TRIM32	0.0050599	0.9965	2	Abnormality of body height
2217	158	3431, 26784, 20456, 6546, 14000, 7994, 52391, 10671, 26661, 13921, 7523, 2077, 4718, 2460, 19691, 11465, 17089, 2024, 4785, 16466, 6481, 30212, 1390, 9412, 26270, 25230, 103, 10898, 987, 18623, 9965, 19347, 1391, 13542, 10416, 20153, 2079, 16762, 26031, 8620, 30664, 30739, 6511, 13780, 16421, 7217, 2135, 10560, 7728, 28625, 11730, 29040, 6954, 8632, 9549, 12679, 393, 12712, 2340, 20862, 23147, 2202, 2205, 29106, 4263, 3688, 29427, 11992, 14347, 15888, 24283, 3604, 19309, 15673, 4713, 17327, 6266, 4921, 12730, 2323, 11405, 17797, 4787, 12527, 15573, 26113, 28072, 21638, 29418, 814, 9863, 20580, 257, 12306, 26002, 25928, 8740, 17770, 13488, 10414, 9069, 6091, 2548, 11597, 9369, 9817, 29136, 11460, 4861, 3603, 6831, 18791, 2989, 7227, 21642, 10922, 20444, 7436, 2026, 59, 24054, 12313, 28216, 11257, 11110, 30207, 8490, 2514, 13664, 2605, 555, 7207, 8022, 575, 3760, 8966, 4331, 14418, 6717, 25671, 15917, 2203, 9820, 15714, 9644, 17380, 9314, 11509, 28295, 8016, 29357, 7910, 25583, 6196, 12011, 17209, 7788, 21684, 4396, 18806, 13436, 23166, 26690, 16380, 16935	ERBB3, C12orf65, TRAF7, COG2, PRDM16, NRCAM, MYMX, SDCCAG8, RNF168, ABHD16A, TRIM37, CLN6, H1-4, CSNK2B, MECR, SUPT16H, SYNE1, CLCN6, H4C11, SUFU, LAMA1, TANC2, CACNA1C, PRKCZ, PIEZO2, AHDC1, CNNM2, SKIV2L, BCKDHB, COG8, RERE, CUX2, CACNA1D, ATP10A, RPS27, CHD8, CLN8, ZNF423, PIGV, PAX6, CLPB, TMX2, LARGE1, GFM1, SOX6, MPL, SBF2, ATXN7, NEDD4L, NDUFAF6, TERT, SZT2, MCPH1, PBX1, PSMC3, VDR, AKT3, VPS33B, CRADD, SLC39A8, UNC13D, COL4A1, CERT1, DDHD2, GHR, FGFR1, SH3TC2, TOP3A, BCAS3, RTEL1, KMT5B, FBN2, KANK1, PHIP, H19, WAC, KCNJ5, HIVEP2, WARS2, CPS1, BRSK2, MAP3K20, H4C3, UGP2, SETBP1, TCTN1, LYRM7, CEP85L, FNIP1, ATP2B1, RAPSN, CYP2R1, ADK, TRIP12, CASZ1, WDR73, CHMP1A, RALGAPA1, VPS4A, RPS26, PLEC, INSR, CUBN, TBX2, PRIM1, RAD51, KDM4B, SUOX, HELLS, FBN1, MANBA, ZFP57, DOCK3, MRAS, VARS2, SLC16A1, MBD5, MTHFR, CLCNKA, ABCC8, KNL1, JMJD1C, COX14, SPR, ARID1A, ARHGAP29, ORC4, CTNNB1, MACF1, CYP27A1, AP1G1, MPDU1, NT5C2, AP4S1, FLRT1, PIGL, GLS, ELOVL1, LTBP4, RNASEH2B, PLCB1, COL4A2, RAD51C, LRPPRC, PTPN11, ANAPC7, PPP3CA, SYT1, CCDC32, NSF, ASXL3, NPM1, ARMC4, JARID2, TPM2, STK36, NFIX, ZNF462, GNB1, CAMTA1, RPGRIP1, PNPT1, CEP120, TRIM32, ATG7	0.0051399	0.9969	12758	Neurodevelopmental delay
31	6	17089, 4912, 23166, 17158, 26270, 17019	SYNE1, HINT1, PNPT1, PLD3, PIEZO2, PRICKLE1	0.0052399	0.9974	3390	Sensory axonal neuropathy
49	7	26661, 9817, 16466, 9820, 11730, 4861, 20456	RNF168, RAD51, SUFU, RAD51C, TERT, HELLS, TRAF7	0.0052399	0.9974	3220	Abnormality of chromosome stability
753	60	12313, 3431, 11110, 20456, 14000, 19687, 25835, 19351, 11586, 257, 12306, 26002, 7207, 9350, 11598, 7728, 11768, 10414, 16700, 8966, 11597, 6717, 393, 12744, 9369, 9817, 16466, 29136, 30212, 1390, 25671, 9412, 333, 9820, 2205, 9644, 3688, 3603, 11509, 14347, 4948, 2989, 1005, 3604, 7227, 28295, 961, 7160, 2707, 10898, 25583, 6196, 29536, 9965, 12011, 17209, 7788, 17264, 4932, 10416, 26690	JMJD1C, ERBB3, ARID1A, TRAF7, PRDM16, EIF2AK4, THSD4, BICC1, TBL2, ADK, TRIP12, CASZ1, MPDU1, PRDM6, TBX20, NEDD4L, TGFB2, RPS26, ZFPM2, PIGL, TBX2, LTBP4, AKT3, MLXIPL, PRIM1, RAD51, SUFU, KDM4B, TANC2, CACNA1C, RNASEH2B, PRKCZ, AGT, RAD51C, CERT1, PTPN11, FGFR1, FBN1, SYT1, BCAS3, HLA-DRB1, DOCK3, BCL7B, FBN2, MRAS, CCDC32, BAZ1B, MMP14, ACE, SKIV2L, ARMC4, JARID2, MAPKBP1, RERE, TPM2, STK36, NFIX, POLR1A, HLA-B, RPS27, CEP120	0.00529989	0.9976	30962	Abnormal morphology of the great vessels
15	4	16466, 2514, 20456, 11730	SUFU, CTNNB1, TRAF7, TERT	0.00537989	0.9976	12505	Enlarged pituitary gland
16	4	16466, 2514, 20456, 11730	SUFU, CTNNB1, TRAF7, TERT	0.00537989	0.9976	30517	Heteronymous hemianopia
16	4	16466, 2514, 20456, 11730	SUFU, CTNNB1, TRAF7, TERT	0.00537989	0.9976	30521	Bitemporal hemianopia
150	18	25671, 11768, 175, 4685, 2202, 9476, 3603, 2514, 11586, 4932, 1582, 4948, 1005, 29605, 12744, 961, 7217, 11598	RNASEH2B, TGFB2, ACVRL1, GUCY1A1, COL4A1, HTRA1, FBN1, CTNNB1, TBL2, HLA-B, CCND1, HLA-DRB1, BCL7B, SH2B3, MLXIPL, BAZ1B, MPL, TBX20	0.00539989	0.9976	25323	Abnormal arterial physiology
119	16	11768, 175, 4685, 2202, 9476, 3603, 2514, 11586, 4932, 4948, 29605, 1005, 12744, 961, 7217, 11598	TGFB2, ACVRL1, GUCY1A1, COL4A1, HTRA1, FBN1, CTNNB1, TBL2, HLA-B, HLA-DRB1, SH2B3, BCL7B, MLXIPL, BAZ1B, MPL, TBX20	0.00541989	0.9976	2637	Cerebral ischemia
119	16	11768, 175, 4685, 2202, 9476, 3603, 2514, 11586, 4932, 4948, 29605, 1005, 12744, 961, 7217, 11598	TGFB2, ACVRL1, GUCY1A1, COL4A1, HTRA1, FBN1, CTNNB1, TBL2, HLA-B, HLA-DRB1, SH2B3, BCL7B, MLXIPL, BAZ1B, MPL, TBX20	0.00541989	0.9976	33401	Tissue ischemia
70	9	16466, 2202, 11730, 7217, 20456, 175, 3416, 29605, 21708	SUFU, COL4A1, TERT, MPL, TRAF7, ACVRL1, EPOR, SH2B3, CCM2	0.00545989	0.9976	1342	Cerebral hemorrhage
8	3	4886, 2605, 7876	HFE, CYP27A1, NOS3	0.00547989	0.9976	2423	Long-tract signs
47	8	7227, 30212, 8966, 26031, 15673, 9644, 3688, 8632	MRAS, TANC2, PIGL, PIGV, PHIP, PTPN11, FGFR1, PBX1	0.00551989	0.9979	391	Thickened helices
844	66	12313, 26031, 17550, 219, 9863, 257, 12306, 25928, 7207, 16421, 7523, 6341, 11768, 10414, 575, 6091, 15492, 8966, 26821, 11465, 11597, 14418, 6717, 393, 4785, 9817, 16466, 29136, 30212, 1390, 333, 26270, 9820, 25230, 15714, 4861, 9644, 3688, 17380, 9314, 3603, 14347, 2989, 2515, 7227, 28295, 15673, 2707, 17327, 6266, 29357, 10898, 6196, 4921, 12730, 4787, 12011, 7788, 21684, 17264, 18806, 10416, 13436, 26690, 15573, 24054, 16380, 26113	JMJD1C, PIGV, KREMEN1, ADAMTS3, RAPSN, ADK, TRIP12, WDR73, MPDU1, SOX6, TRIM37, KISS1, TGFB2, RPS26, AP4S1, INSR, ANKH, PIGL, CCDC141, SUPT16H, TBX2, ELOVL1, LTBP4, AKT3, H4C11, RAD51, SUFU, KDM4B, TANC2, CACNA1C, AGT, PIEZO2, RAD51C, AHDC1, LRPPRC, HELLS, PTPN11, FGFR1, ANAPC7, PPP3CA, FBN1, BCAS3, DOCK3, CTNND1, MRAS, CCDC32, PHIP, ACE, WAC, KCNJ5, ASXL3, SKIV2L, JARID2, HIVEP2, WARS2, H4C3, TPM2, NFIX, ZNF462, POLR1A, CAMTA1, RPS27, RPGRIP1, CEP120, SETBP1, KNL1, TRIM32, TCTN1	0.00559989	0.998	316	Hypertelorism
171	21	12313, 1390, 4944, 1785, 20862, 219, 12679, 103, 2514, 11586, 8805, 1789, 1582, 2026, 4948, 20580, 1005, 12744, 4942, 11036, 961	JMJD1C, CACNA1C, HLA-DQB1, CDKN1B, SLC39A8, ADAMTS3, VDR, CNNM2, CTNNB1, TBL2, PDGFRL, CDKN2C, CCND1, CLCNKA, HLA-DRB1, CYP2R1, BCL7B, MLXIPL, HLA-DQA1, SLC5A1, BAZ1B	0.00563989	0.9981	10927	Abnormal blood inorganic cation concentration
156	17	2202, 9820, 8620, 1144, 3688, 3603, 11586, 1033, 1005, 25928, 12744, 13436, 9817, 961, 4713, 16380, 26113	COL4A1, RAD51C, PAX6, BTRC, FGFR1, FBN1, TBL2, BDNF, BCL7B, WDR73, MLXIPL, RPGRIP1, RAD51, BAZ1B, H19, TRIM32, TCTN1	0.00565989	0.9982	8062	Aplasia/Hypoplasia affecting the anterior segment of the eye
137	14	28216, 6266, 1785, 2593, 2592, 3688, 12782, 1789, 1391, 7436, 1582, 2591, 16466, 4713	COX14, KCNJ5, CDKN1B, CYP17A1, CYP11B2, FGFR1, WNT3, CDKN2C, CACNA1D, MTHFR, CCND1, CYP11B1, SUFU, H19	0.00575988	0.9984	11732	Abnormality of adrenal morphology
137	14	28216, 6266, 1785, 2593, 2592, 3688, 12782, 1789, 1391, 7436, 1582, 2591, 16466, 4713	COX14, KCNJ5, CDKN1B, CYP17A1, CYP11B2, FGFR1, WNT3, CDKN2C, CACNA1D, MTHFR, CCND1, CYP11B1, SUFU, H19	0.00575988	0.9984	31071	Abnormal endocrine morphology
5	3	3604, 3603, 8632	FBN2, FBN1, PBX1	0.00583988	0.9988	9901	Crumpled ear
500	45	12313, 26784, 219, 8490, 11362, 9476, 20456, 8620, 14000, 19351, 11586, 26002, 26661, 8616, 2214, 600, 4944, 11730, 9069, 2689, 6954, 8632, 14418, 17089, 6717, 10555, 2024, 1582, 12744, 16466, 9412, 29106, 5102, 9314, 4886, 4948, 1005, 24212, 961, 16067, 4713, 9965, 4932, 23166, 24054	JMJD1C, C12orf65, ADAMTS3, ORC4, STAT1, HTRA1, TRAF7, PAX6, PRDM16, BICC1, TBL2, CASZ1, RNF168, PAX2, COL7A1, APOA1, HLA-DQB1, TERT, PLEC, DBH, MCPH1, PBX1, ELOVL1, SYNE1, LTBP4, ATXN2, CLCN6, CCND1, MLXIPL, SUFU, PRKCZ, DDHD2, HOXA13, PPP3CA, HFE, HLA-DRB1, BCL7B, CISD2, BAZ1B, MYOCD, H19, RERE, HLA-B, PNPT1, KNL1	0.00587988	0.9988	14	Abnormality of the bladder
40	8	24212, 11586, 1789, 961, 11110, 1005, 1785, 12744	CISD2, TBL2, CDKN2C, BAZ1B, ARID1A, BCL7B, CDKN1B, MLXIPL	0.00591988	0.9988	4398	Peptic ulcer
156	17	16762, 11730, 10898, 6091, 29536, 2514, 4886, 10671, 4455, 9016, 13436, 9369, 7207, 26690, 7523, 16380, 26113	ZNF423, TERT, SKIV2L, INSR, MAPKBP1, CTNNB1, HFE, SDCCAG8, GPD1, PKHD1, RPGRIP1, PRIM1, MPDU1, CEP120, TRIM37, TRIM32, TCTN1	0.00591988	0.9988	1395	Hepatic fibrosis
19	5	29427, 16466, 4944, 11730, 20456	SH3TC2, SUFU, HLA-DQB1, TERT, TRAF7	0.00593988	0.9988	31911	Abnormal fifth cranial nerve physiology
19	5	29427, 16466, 4944, 11730, 20456	SH3TC2, SUFU, HLA-DQB1, TERT, TRAF7	0.00593988	0.9988	33345	Neuralgia
19	5	29427, 16466, 4944, 11730, 20456	SH3TC2, SUFU, HLA-DQB1, TERT, TRAF7	0.00593988	0.9988	100661	Trigeminal neuralgia
109	14	11730, 3467, 6091, 16700, 2593, 26821, 20456, 3688, 4886, 2591, 6848, 1081, 16466, 6341	TERT, ESR1, INSR, ZFPM2, CYP17A1, CCDC141, TRAF7, FGFR1, HFE, CYP11B1, MAP3K1, BNC1, SUFU, KISS1	0.00595988	0.9988	33799	Abnormal circulating sex hormone concentration
861	69	12313, 3377, 3431, 9476, 6278, 7323, 20456, 19687, 19351, 2514, 11586, 8805, 1789, 30664, 20580, 19124, 26661, 7217, 8616, 3416, 2214, 28625, 600, 11768, 4944, 11730, 29040, 2689, 175, 15983, 1785, 15492, 13394, 12679, 11892, 17089, 25896, 6717, 10555, 1984, 1582, 12744, 10725, 9817, 16466, 3467, 9080, 9655, 18143, 6993, 9644, 9314, 29427, 3603, 4886, 4948, 29605, 1005, 9016, 961, 6974, 4713, 25361, 7910, 4932, 28958, 4942, 23166, 17175, 16380	JMJD1C, EPB41, ERBB3, HTRA1, KCNK3, SEPTIN9, TRAF7, EIF2AK4, BICC1, CTNNB1, TBL2, PDGFRL, CDKN2C, CLPB, CYP2R1, FIP1L1, RNF168, MPL, PAX2, EPOR, COL7A1, NDUFAF6, APOA1, TGFB2, HLA-DQB1, TERT, SZT2, DBH, ACVRL1, WNT3A, CDKN1B, ANKH, NPHS2, VDR, TNF, SYNE1, ORAI1, LTBP4, ATXN2, CISH, CCND1, MLXIPL, SEMA3C, RAD51, SUFU, ESR1, PLN, PTPN3, DAAM2, MEF2A, PTPN11, PPP3CA, SH3TC2, FBN1, HFE, HLA-DRB1, SH2B3, BCL7B, PKHD1, BAZ1B, MDM4, H19, ARHGAP24, NPM1, HLA-B, NUP93, HLA-DQA1, PNPT1, PLCE1, TRIM32	0.00595988	0.9988	12531	Pain
80	11	3467, 2593, 11586, 1005, 2591, 6848, 12744, 961, 11621, 392, 7160	ESR1, CYP17A1, TBL2, BCL7B, CYP11B1, MAP3K1, MLXIPL, BAZ1B, HNF1A, AKT2, MMP14	0.00599988	0.9988	147	Polycystic ovaries
43	6	59, 16466, 11621, 7436, 18791, 3688	ABCC8, SUFU, HNF1A, MTHFR, ZFP57, FGFR1	0.00613988	0.9988	9800	Maternal diabetes
13	3	2214, 600, 1582	COL7A1, APOA1, CCND1	0.00615988	0.9988	1917	Renal amyloidosis
6	3	2591, 2593, 2592	CYP11B1, CYP17A1, CYP11B2	0.00619988	0.9988	840	Adrenogenital syndrome
457	40	12313, 3498, 11362, 2514, 12782, 8805, 12827, 19124, 7207, 7217, 4944, 11730, 10414, 2548, 11892, 25896, 11609, 1984, 9369, 9817, 12712, 25671, 23147, 9820, 9644, 4948, 29605, 15888, 9016, 7876, 16257, 7910, 10898, 12730, 4685, 12858, 4932, 10416, 4942, 28072	JMJD1C, MECOM, STAT1, CTNNB1, WNT3, PDGFRL, XPR1, FIP1L1, MPDU1, MPL, HLA-DQB1, TERT, RPS26, CUBN, TNF, ORAI1, TBXAS1, CISH, PRIM1, RAD51, VPS33B, RNASEH2B, UNC13D, RAD51C, PTPN11, HLA-DRB1, SH2B3, RTEL1, PKHD1, NOS3, TUBB1, NPM1, SKIV2L, WARS2, GUCY1A1, ZAP70, HLA-B, RPS27, HLA-DQA1, LYRM7	0.00621988	0.9988	11873	Abnormal platelet count
21	6	16466, 4944, 11730, 7197, 20456, 4948	SUFU, HLA-DQB1, TERT, MOG, TRAF7, HLA-DRB1	0.00629987	0.999	10534	Transient global amnesia
18	5	19367, 15888, 11730, 19687, 4948	FAM13A, RTEL1, TERT, EIF2AK4, HLA-DRB1	0.00631987	0.999	45049	Abnormal DLCO
18	5	19367, 15888, 11730, 19687, 4948	FAM13A, RTEL1, TERT, EIF2AK4, HLA-DRB1	0.00631987	0.999	45051	Decreased DLCO
2153	154	26784, 219, 20456, 17416, 14000, 25835, 7994, 52391, 1033, 19124, 13921, 7523, 4944, 4718, 2460, 2689, 16700, 15492, 11465, 10555, 4785, 16466, 30212, 1390, 9412, 26270, 4886, 18561, 7160, 9965, 19347, 13542, 10416, 4942, 16762, 26031, 20318, 8620, 11586, 1789, 30664, 6511, 7217, 2135, 7728, 11730, 29040, 175, 6954, 8632, 9549, 12679, 393, 12744, 15992, 2202, 2205, 29106, 4263, 3688, 29427, 14347, 15888, 3604, 15673, 4713, 17327, 6266, 7808, 4921, 12730, 17797, 4787, 12527, 4317, 15573, 26113, 17085, 7323, 9863, 12782, 20580, 12306, 26002, 25928, 13764, 17770, 6341, 13488, 2214, 11768, 20859, 10414, 9069, 6091, 18856, 1785, 2548, 26821, 11597, 1582, 1802, 9369, 9817, 29136, 9386, 4861, 3603, 18791, 1005, 2989, 7227, 20444, 4932, 7436, 59, 24054, 12313, 28216, 11110, 30207, 17550, 8490, 2514, 2605, 7207, 575, 8966, 14418, 6717, 15917, 9820, 16361, 9644, 17380, 9314, 11509, 4948, 2515, 28295, 961, 29357, 7910, 6196, 12858, 12011, 7788, 21684, 17264, 4396, 18806, 26624, 13436, 26690, 16380, 16935	C12orf65, ADAMTS3, TRAF7, ADGRV1, PRDM16, THSD4, NRCAM, MYMX, BDNF, FIP1L1, ABHD16A, TRIM37, HLA-DQB1, H1-4, CSNK2B, DBH, ZFPM2, ANKH, SUPT16H, ATXN2, H4C11, SUFU, TANC2, CACNA1C, PRKCZ, PIEZO2, HFE, BLOC1S5, MMP14, RERE, CUX2, ATP10A, RPS27, HLA-DQA1, ZNF423, PIGV, SMOC1, PAX6, TBL2, CDKN2C, CLPB, LARGE1, MPL, SBF2, NEDD4L, TERT, SZT2, ACVRL1, MCPH1, PBX1, PSMC3, VDR, AKT3, MLXIPL, ZNF341, COL4A1, CERT1, DDHD2, GHR, FGFR1, SH3TC2, BCAS3, RTEL1, FBN2, PHIP, H19, WAC, KCNJ5, NGF, HIVEP2, WARS2, MAP3K20, H4C3, UGP2, GLI1, SETBP1, TCTN1, EXOC6B, SEPTIN9, RAPSN, WNT3, CYP2R1, TRIP12, CASZ1, WDR73, RELT, RALGAPA1, KISS1, VPS4A, COL7A1, TGFB2, SLC39A13, RPS26, PLEC, INSR, CREB3L1, CDKN1B, CUBN, CCDC141, TBX2, CCND1, CDSN, PRIM1, RAD51, KDM4B, PRKAG2, HELLS, FBN1, ZFP57, BCL7B, DOCK3, MRAS, MBD5, HLA-B, MTHFR, ABCC8, KNL1, JMJD1C, COX14, ARID1A, ARHGAP29, KREMEN1, ORC4, CTNNB1, CYP27A1, MPDU1, AP4S1, PIGL, ELOVL1, LTBP4, PLCB1, RAD51C, WHRN, PTPN11, ANAPC7, PPP3CA, SYT1, HLA-DRB1, CTNND1, CCDC32, BAZ1B, ASXL3, NPM1, JARID2, ZAP70, TPM2, NFIX, ZNF462, POLR1A, GNB1, CAMTA1, KDF1, RPGRIP1, CEP120, TRIM32, ATG7	0.00633987	0.999	153	Abnormality of the mouth
187	21	3467, 6091, 16700, 2593, 26821, 9644, 3688, 11586, 1005, 2591, 6848, 12744, 10671, 1081, 961, 15573, 11621, 6341, 16380, 392, 7160	ESR1, INSR, ZFPM2, CYP17A1, CCDC141, PTPN11, FGFR1, TBL2, BCL7B, CYP11B1, MAP3K1, MLXIPL, SDCCAG8, BNC1, BAZ1B, SETBP1, HNF1A, KISS1, TRIM32, AKT2, MMP14	0.00645987	0.999	31065	Abnormal ovarian morphology
1050	81	16762, 26031, 11110, 8490, 20456, 8620, 17416, 14000, 9863, 2514, 11586, 13664, 30664, 2605, 26002, 25928, 30739, 6511, 7207, 7217, 8740, 7523, 8616, 13488, 10560, 2077, 28625, 4944, 11730, 17158, 2460, 575, 8966, 17089, 10555, 1582, 16235, 12744, 16466, 6481, 29136, 25671, 9412, 26270, 15917, 20862, 2202, 2205, 25230, 16361, 29106, 3688, 103, 29427, 3603, 11992, 11509, 14347, 1005, 15888, 28295, 961, 20499, 4713, 29357, 7910, 12730, 18623, 9965, 12011, 12527, 7788, 4396, 7436, 18806, 13436, 23166, 26690, 15573, 2079, 26113	ZNF423, PIGV, ARID1A, ORC4, TRAF7, PAX6, ADGRV1, PRDM16, RAPSN, CTNNB1, TBL2, MACF1, CLPB, CYP27A1, CASZ1, WDR73, TMX2, LARGE1, MPDU1, MPL, CHMP1A, TRIM37, PAX2, VPS4A, ATXN7, CLN6, NDUFAF6, HLA-DQB1, TERT, PLD3, CSNK2B, AP4S1, PIGL, SYNE1, ATXN2, CCND1, DNAJC5, MLXIPL, SUFU, LAMA1, KDM4B, RNASEH2B, PRKCZ, PIEZO2, PLCB1, SLC39A8, COL4A1, CERT1, AHDC1, WHRN, DDHD2, FGFR1, CNNM2, SH3TC2, FBN1, TOP3A, SYT1, BCAS3, BCL7B, RTEL1, CCDC32, BAZ1B, L2HGDH, H19, ASXL3, NPM1, WARS2, COG8, RERE, TPM2, UGP2, NFIX, GNB1, MTHFR, CAMTA1, RPGRIP1, PNPT1, CEP120, SETBP1, CLN8, TCTN1	0.00645987	0.999	1317	Abnormal cerebellum morphology
23	5	12730, 2077, 2079, 20580, 12679	WARS2, CLN6, CLN8, CYP2R1, VDR	0.00657987	0.999	3698	Difficulty standing
1090	74	12313, 28216, 16762, 3377, 3431, 11110, 21708, 11362, 6278, 7961, 14000, 19687, 19351, 2514, 11586, 8805, 30664, 12827, 2605, 257, 26002, 10671, 4455, 7207, 13780, 7217, 7523, 13488, 392, 28625, 600, 11730, 175, 6091, 1785, 1582, 6648, 12744, 9369, 9817, 12712, 25671, 9412, 9655, 20862, 23147, 9820, 15714, 9644, 3603, 4886, 4948, 29605, 1005, 15888, 7227, 9016, 961, 11621, 15673, 4713, 7910, 10898, 987, 29536, 9965, 12858, 286, 23151, 13436, 59, 26690, 15573, 16380, 26113	JMJD1C, COX14, ZNF423, EPB41, ERBB3, ARID1A, CCM2, STAT1, KCNK3, NR0B2, PRDM16, EIF2AK4, BICC1, CTNNB1, TBL2, PDGFRL, CLPB, XPR1, CYP27A1, ADK, CASZ1, SDCCAG8, GPD1, MPDU1, GFM1, MPL, TRIM37, VPS4A, AKT2, NDUFAF6, APOA1, TERT, ACVRL1, INSR, CDKN1B, CCND1, LMOD2, MLXIPL, PRIM1, RAD51, VPS33B, RNASEH2B, PRKCZ, PTPN3, SLC39A8, UNC13D, RAD51C, LRPPRC, PTPN11, FBN1, HFE, HLA-DRB1, SH2B3, BCL7B, RTEL1, MRAS, PKHD1, BAZ1B, HNF1A, PHIP, H19, NPM1, SKIV2L, BCKDHB, MAPKBP1, RERE, ZAP70, ADRB2, FERMT3, RPGRIP1, ABCC8, CEP120, SETBP1, TRIM32, TCTN1	0.00657987	0.999	1392	Abnormality of the liver
308	29	12313, 3431, 11110, 20456, 14000, 11586, 26002, 16700, 8966, 11597, 12744, 9817, 16466, 1390, 9412, 333, 9820, 2205, 3688, 11509, 4948, 1005, 961, 7160, 2707, 10898, 25583, 9965, 17209, 4932	JMJD1C, ERBB3, ARID1A, TRAF7, PRDM16, TBL2, CASZ1, ZFPM2, PIGL, TBX2, MLXIPL, RAD51, SUFU, CACNA1C, PRKCZ, AGT, RAD51C, CERT1, FGFR1, SYT1, HLA-DRB1, BCL7B, BAZ1B, MMP14, ACE, SKIV2L, ARMC4, RERE, STK36, HLA-B	0.00665987	0.999	11563	Abnormal ventriculoarterial connection
3	2	12679, 20580	VDR, CYP2R1	0.00667987	0.999	3106	Subperiosteal bone resorption
342	29	12313, 16762, 11110, 219, 20318, 9863, 11586, 2605, 6511, 7523, 9069, 12744, 9817, 16466, 25671, 2202, 9820, 9644, 3688, 3603, 1005, 2515, 961, 4713, 7436, 13436, 26690, 15573, 26113	JMJD1C, ZNF423, ARID1A, ADAMTS3, SMOC1, RAPSN, TBL2, CYP27A1, LARGE1, TRIM37, PLEC, MLXIPL, RAD51, SUFU, RNASEH2B, COL4A1, RAD51C, PTPN11, FGFR1, FBN1, BCL7B, CTNND1, BAZ1B, H19, MTHFR, RPGRIP1, CEP120, SETBP1, TCTN1	0.00669987	0.999	45005	Neural tube defect
342	29	12313, 16762, 11110, 219, 20318, 9863, 11586, 2605, 6511, 7523, 9069, 12744, 9817, 16466, 25671, 2202, 9820, 9644, 3688, 3603, 1005, 2515, 961, 4713, 7436, 13436, 26690, 15573, 26113	JMJD1C, ZNF423, ARID1A, ADAMTS3, SMOC1, RAPSN, TBL2, CYP27A1, LARGE1, TRIM37, PLEC, MLXIPL, RAD51, SUFU, RNASEH2B, COL4A1, RAD51C, PTPN11, FGFR1, FBN1, BCL7B, CTNND1, BAZ1B, H19, MTHFR, RPGRIP1, CEP120, SETBP1, TCTN1	0.00669987	0.999	410043	Abnormal neural tube morphology
327	28	29418, 14000, 9863, 11586, 52391, 26002, 6511, 600, 9069, 7413, 17089, 25896, 939, 2024, 12744, 16466, 29557, 9412, 12665, 9080, 2202, 3688, 1005, 24212, 961, 9965, 12011, 16380	FNIP1, PRDM16, RAPSN, TBL2, MYMX, CASZ1, LARGE1, APOA1, PLEC, MTAP, SYNE1, ORAI1, BAG3, CLCN6, MLXIPL, SUFU, NEXN, PRKCZ, VCL, PLN, COL4A1, FGFR1, BCL7B, CISD2, BAZ1B, RERE, TPM2, TRIM32	0.00673987	0.999	3198	Myopathy
309	29	12313, 3431, 11110, 20456, 14000, 11586, 26002, 16700, 8966, 11597, 12744, 9817, 16466, 1390, 9412, 333, 9820, 2205, 3688, 11509, 4948, 1005, 961, 7160, 2707, 10898, 25583, 9965, 17209, 4932	JMJD1C, ERBB3, ARID1A, TRAF7, PRDM16, TBL2, CASZ1, ZFPM2, PIGL, TBX2, MLXIPL, RAD51, SUFU, CACNA1C, PRKCZ, AGT, RAD51C, CERT1, FGFR1, SYT1, HLA-DRB1, BCL7B, BAZ1B, MMP14, ACE, SKIV2L, ARMC4, RERE, STK36, HLA-B	0.00673987	0.999	11545	Abnormal connection of the cardiac segments
26	5	59, 1789, 1582, 6091, 1785	ABCC8, CDKN2C, CCND1, INSR, CDKN1B	0.00679986	0.999	6476	Abnormality of the pancreatic islet cells
95	12	3467, 6091, 2593, 11586, 1005, 2591, 6848, 12744, 961, 11621, 392, 7160	ESR1, INSR, CYP17A1, TBL2, BCL7B, CYP11B1, MAP3K1, MLXIPL, BAZ1B, HNF1A, AKT2, MMP14	0.00681986	0.999	138	Ovarian cyst
17	4	6278, 175, 19687, 11598	KCNK3, ACVRL1, EIF2AK4, TBX20	0.00683986	0.999	5317	Increased pulmonary vascular resistance
615	50	2593, 11362, 9476, 2514, 11586, 1789, 30664, 2605, 20580, 10671, 7207, 6341, 2214, 28625, 4944, 11730, 20859, 9069, 15983, 18856, 7413, 1785, 16700, 15492, 26821, 12679, 11609, 1582, 12744, 1081, 9817, 1390, 3467, 20862, 9820, 3688, 3603, 4886, 1005, 15888, 3604, 961, 7160, 7910, 7788, 14615, 23151, 6848, 4942, 15573	CYP17A1, STAT1, HTRA1, CTNNB1, TBL2, CDKN2C, CLPB, CYP27A1, CYP2R1, SDCCAG8, MPDU1, KISS1, COL7A1, NDUFAF6, HLA-DQB1, TERT, SLC39A13, PLEC, WNT3A, CREB3L1, MTAP, CDKN1B, ZFPM2, ANKH, CCDC141, VDR, TBXAS1, CCND1, MLXIPL, BNC1, RAD51, CACNA1C, ESR1, SLC39A8, RAD51C, FGFR1, FBN1, HFE, BCL7B, RTEL1, FBN2, BAZ1B, MMP14, NPM1, NFIX, PAPPA2, FERMT3, MAP3K1, HLA-DQA1, SETBP1	0.00683986	0.999	4348	Abnormality of bone mineral density
175	17	25671, 11730, 3431, 10414, 7910, 8966, 9644, 17073, 4317, 4396, 30664, 29605, 19124, 15888, 10416, 15573, 7217	RNASEH2B, TERT, ERBB3, RPS26, NPM1, PIGL, PTPN11, ARHGAP26, GLI1, GNB1, CLPB, SH2B3, FIP1L1, RTEL1, RPS27, SETBP1, MPL	0.00685986	0.999	1909	Leukemia
127	16	175, 1785, 12679, 3603, 19351, 11586, 1789, 1391, 4948, 1005, 12744, 11036, 15573, 961, 8616, 4713	ACVRL1, CDKN1B, VDR, FBN1, BICC1, TBL2, CDKN2C, CACNA1D, HLA-DRB1, BCL7B, MLXIPL, SLC5A1, SETBP1, BAZ1B, PAX2, H19	0.00687986	0.999	787	Nephrolithiasis
960	72	12313, 17085, 3431, 26031, 11110, 8490, 20318, 20456, 8620, 14000, 9863, 11586, 7994, 52391, 12782, 1033, 12306, 26002, 25928, 16421, 7728, 10414, 18856, 8966, 6717, 12744, 9369, 9817, 16466, 29136, 12712, 30212, 1390, 9412, 26270, 15992, 9820, 25230, 4861, 9644, 4263, 3688, 17380, 9314, 3603, 14347, 1005, 2989, 3604, 7227, 9016, 28295, 961, 15673, 4713, 6266, 29357, 6196, 18623, 9965, 17797, 12011, 7788, 21684, 17264, 20444, 18806, 10416, 13436, 26690, 15573, 24054, 26113	JMJD1C, EXOC6B, ERBB3, PIGV, ARID1A, ORC4, SMOC1, TRAF7, PAX6, PRDM16, RAPSN, TBL2, NRCAM, MYMX, WNT3, BDNF, TRIP12, CASZ1, WDR73, SOX6, NEDD4L, RPS26, CREB3L1, PIGL, LTBP4, MLXIPL, PRIM1, RAD51, SUFU, KDM4B, VPS33B, TANC2, CACNA1C, PRKCZ, PIEZO2, ZNF341, RAD51C, AHDC1, HELLS, PTPN11, GHR, FGFR1, ANAPC7, PPP3CA, FBN1, BCAS3, BCL7B, DOCK3, FBN2, MRAS, PKHD1, CCDC32, BAZ1B, PHIP, H19, KCNJ5, ASXL3, JARID2, COG8, RERE, MAP3K20, TPM2, NFIX, ZNF462, POLR1A, MBD5, CAMTA1, RPS27, RPGRIP1, CEP120, SETBP1, KNL1, TCTN1	0.00689986	0.999	9122	Aplasia/hypoplasia affecting bones of the axial skeleton
1137	85	12313, 17085, 3431, 26031, 30207, 219, 8490, 20318, 20456, 8620, 14000, 9863, 11586, 7994, 12782, 52391, 1033, 12306, 26002, 25928, 7207, 13764, 16421, 13488, 7728, 11768, 11730, 2460, 10414, 6091, 18856, 15492, 8966, 6717, 12744, 9369, 9817, 16466, 29136, 12712, 30212, 1390, 9412, 26270, 15992, 9820, 25230, 4861, 9644, 4263, 3688, 17380, 9314, 3603, 14347, 1005, 2989, 15888, 3604, 7227, 9016, 28295, 961, 15673, 4713, 6266, 29357, 7910, 6196, 18623, 9965, 17797, 12011, 7788, 21684, 17264, 20444, 13542, 18806, 10416, 13436, 26690, 15573, 24054, 26113, 16935	JMJD1C, EXOC6B, ERBB3, PIGV, ARHGAP29, ADAMTS3, ORC4, SMOC1, TRAF7, PAX6, PRDM16, RAPSN, TBL2, NRCAM, WNT3, MYMX, BDNF, TRIP12, CASZ1, WDR73, MPDU1, RELT, SOX6, VPS4A, NEDD4L, TGFB2, TERT, CSNK2B, RPS26, INSR, CREB3L1, ANKH, PIGL, LTBP4, MLXIPL, PRIM1, RAD51, SUFU, KDM4B, VPS33B, TANC2, CACNA1C, PRKCZ, PIEZO2, ZNF341, RAD51C, AHDC1, HELLS, PTPN11, GHR, FGFR1, ANAPC7, PPP3CA, FBN1, BCAS3, BCL7B, DOCK3, RTEL1, FBN2, MRAS, PKHD1, CCDC32, BAZ1B, PHIP, H19, KCNJ5, ASXL3, NPM1, JARID2, COG8, RERE, MAP3K20, TPM2, NFIX, ZNF462, POLR1A, MBD5, ATP10A, CAMTA1, RPS27, RPGRIP1, CEP120, SETBP1, KNL1, TCTN1, ATG7	0.00693986	0.999	30791	Abnormal jaw morphology
13	3	1785, 1582, 1789	CDKN1B, CCND1, CDKN2C	0.00695986	0.999	30405	Pancreatic endocrine tumor
39	6	16466, 11730, 1789, 20456, 21708, 1785	SUFU, TERT, CDKN2C, TRAF7, CCM2, CDKN1B	0.00701986	0.999	2858	Meningioma
16	4	16466, 2514, 20456, 11730	SUFU, CTNNB1, TRAF7, TERT	0.00723986	0.9991	30588	Abnormal visual field test
234	21	28625, 17085, 11730, 7910, 15983, 18856, 1785, 7808, 26821, 12679, 3688, 7788, 9863, 2514, 1789, 2605, 1582, 20580, 15888, 6341, 7160	NDUFAF6, EXOC6B, TERT, NPM1, WNT3A, CREB3L1, CDKN1B, NGF, CCDC141, VDR, FGFR1, NFIX, RAPSN, CTNNB1, CDKN2C, CYP27A1, CCND1, CYP2R1, RTEL1, KISS1, MMP14	0.00725985	0.9991	2659	Increased susceptibility to fractures
18	5	16466, 9412, 26002, 14000, 9965	SUFU, PRKCZ, CASZ1, PRDM16, RERE	0.00729985	0.9991	892	Bifid ribs
336	28	28216, 7961, 2514, 8805, 1789, 30664, 7207, 392, 28625, 2689, 6091, 1785, 9386, 1390, 2571, 15714, 4263, 4886, 18791, 11621, 15673, 4713, 10922, 987, 12730, 18623, 286, 59	COX14, NR0B2, CTNNB1, PDGFRL, CDKN2C, CLPB, MPDU1, AKT2, NDUFAF6, DBH, INSR, CDKN1B, PRKAG2, CACNA1C, CYB561, LRPPRC, GHR, HFE, ZFP57, HNF1A, PHIP, H19, SLC16A1, BCKDHB, WARS2, COG8, ADRB2, ABCC8	0.00735985	0.9991	11015	Abnormal blood glucose concentration
26	5	16466, 2514, 11730, 20456, 6546	SUFU, CTNNB1, TERT, TRAF7, COG2	0.00737985	0.9992	12504	Abnormal size of pituitary gland
310	30	3431, 11110, 11362, 2514, 8805, 1789, 4944, 11730, 10414, 175, 1785, 1582, 10725, 9817, 16466, 19191, 26270, 9655, 9820, 4886, 9016, 6116, 11621, 4713, 10898, 6935, 10416, 4942, 59, 15573	ERBB3, ARID1A, STAT1, CTNNB1, PDGFRL, CDKN2C, HLA-DQB1, TERT, RPS26, ACVRL1, CDKN1B, CCND1, SEMA3C, RAD51, SUFU, DOCK8, PIEZO2, PTPN3, RAD51C, HFE, PKHD1, IRF1, HNF1A, H19, SKIV2L, MCC, RPS27, HLA-DQA1, ABCC8, SETBP1	0.00739985	0.9992	7378	Neoplasm of the gastrointestinal tract
1057	81	16762, 26031, 11110, 8490, 20456, 8620, 17416, 14000, 9863, 2514, 11586, 13664, 30664, 2605, 26002, 25928, 30739, 6511, 7207, 7217, 8740, 7523, 8616, 13488, 10560, 2077, 28625, 4944, 11730, 17158, 2460, 575, 8966, 17089, 10555, 1582, 16235, 12744, 16466, 6481, 29136, 25671, 9412, 26270, 15917, 20862, 2202, 2205, 25230, 16361, 29106, 3688, 103, 29427, 3603, 11992, 11509, 14347, 1005, 15888, 28295, 961, 20499, 4713, 29357, 7910, 12730, 18623, 9965, 12011, 12527, 7788, 4396, 7436, 18806, 13436, 23166, 26690, 15573, 2079, 26113	ZNF423, PIGV, ARID1A, ORC4, TRAF7, PAX6, ADGRV1, PRDM16, RAPSN, CTNNB1, TBL2, MACF1, CLPB, CYP27A1, CASZ1, WDR73, TMX2, LARGE1, MPDU1, MPL, CHMP1A, TRIM37, PAX2, VPS4A, ATXN7, CLN6, NDUFAF6, HLA-DQB1, TERT, PLD3, CSNK2B, AP4S1, PIGL, SYNE1, ATXN2, CCND1, DNAJC5, MLXIPL, SUFU, LAMA1, KDM4B, RNASEH2B, PRKCZ, PIEZO2, PLCB1, SLC39A8, COL4A1, CERT1, AHDC1, WHRN, DDHD2, FGFR1, CNNM2, SH3TC2, FBN1, TOP3A, SYT1, BCAS3, BCL7B, RTEL1, CCDC32, BAZ1B, L2HGDH, H19, ASXL3, NPM1, WARS2, COG8, RERE, TPM2, UGP2, NFIX, GNB1, MTHFR, CAMTA1, RPGRIP1, PNPT1, CEP120, SETBP1, CLN8, TCTN1	0.00739985	0.9992	11282	Abnormality of hindbrain morphology
1057	81	16762, 26031, 11110, 8490, 20456, 8620, 17416, 14000, 9863, 2514, 11586, 13664, 30664, 2605, 26002, 25928, 30739, 6511, 7207, 7217, 8740, 7523, 8616, 13488, 10560, 2077, 28625, 4944, 11730, 17158, 2460, 575, 8966, 17089, 10555, 1582, 16235, 12744, 16466, 6481, 29136, 25671, 9412, 26270, 15917, 20862, 2202, 2205, 25230, 16361, 29106, 3688, 103, 29427, 3603, 11992, 11509, 14347, 1005, 15888, 28295, 961, 20499, 4713, 29357, 7910, 12730, 18623, 9965, 12011, 12527, 7788, 4396, 7436, 18806, 13436, 23166, 26690, 15573, 2079, 26113	ZNF423, PIGV, ARID1A, ORC4, TRAF7, PAX6, ADGRV1, PRDM16, RAPSN, CTNNB1, TBL2, MACF1, CLPB, CYP27A1, CASZ1, WDR73, TMX2, LARGE1, MPDU1, MPL, CHMP1A, TRIM37, PAX2, VPS4A, ATXN7, CLN6, NDUFAF6, HLA-DQB1, TERT, PLD3, CSNK2B, AP4S1, PIGL, SYNE1, ATXN2, CCND1, DNAJC5, MLXIPL, SUFU, LAMA1, KDM4B, RNASEH2B, PRKCZ, PIEZO2, PLCB1, SLC39A8, COL4A1, CERT1, AHDC1, WHRN, DDHD2, FGFR1, CNNM2, SH3TC2, FBN1, TOP3A, SYT1, BCAS3, BCL7B, RTEL1, CCDC32, BAZ1B, L2HGDH, H19, ASXL3, NPM1, WARS2, COG8, RERE, TPM2, UGP2, NFIX, GNB1, MTHFR, CAMTA1, RPGRIP1, PNPT1, CEP120, SETBP1, CLN8, TCTN1	0.00739985	0.9992	11283	Abnormal metencephalon morphology
206	20	17085, 25671, 6266, 29357, 16700, 8490, 9820, 4787, 11465, 12679, 3688, 7788, 21684, 3603, 3604, 9369, 9817, 16421, 15573, 7523	EXOC6B, RNASEH2B, KCNJ5, ASXL3, ZFPM2, ORC4, RAD51C, H4C3, SUPT16H, VDR, FGFR1, NFIX, ZNF462, FBN1, FBN2, PRIM1, RAD51, SOX6, SETBP1, TRIM37	0.00745985	0.9992	268	Dolichocephaly
310	29	26031, 14000, 2514, 11586, 7994, 26002, 8740, 1615, 8966, 17089, 10013, 12744, 6481, 1390, 9412, 26270, 20862, 6897, 2202, 2205, 11509, 1005, 961, 15673, 9965, 12527, 7788, 20444, 13436	PIGV, PRDM16, CTNNB1, TBL2, NRCAM, CASZ1, CHMP1A, CCT2, PIGL, SYNE1, GRK1, MLXIPL, LAMA1, CACNA1C, PRKCZ, PIEZO2, SLC39A8, MARK3, COL4A1, CERT1, SYT1, BCL7B, BAZ1B, PHIP, RERE, UGP2, NFIX, MBD5, RPGRIP1	0.00753985	0.9992	540	Hypermetropia
5	2	1785, 1789	CDKN1B, CDKN2C	0.00763985	0.9992	11759	Pituitary gonadotropic cell adenoma
5	2	1785, 1789	CDKN1B, CDKN2C	0.00763985	0.9992	11761	Pituitary null cell adenoma
5	2	1785, 1789	CDKN1B, CDKN2C	0.00763985	0.9992	11762	Pituitary thyrotropic cell adenoma
5	2	1785, 1789	CDKN1B, CDKN2C	0.00763985	0.9992	12197	Insulinoma
5	2	1785, 1789	CDKN1B, CDKN2C	0.00763985	0.9992	40306	Decreased male libido
5	2	1785, 1789	CDKN1B, CDKN2C	0.00763985	0.9992	100522	Thymoma
5	2	1785, 1789	CDKN1B, CDKN2C	0.00763985	0.9992	500166	Abnormal circulating gastrin concentration
5	2	1785, 1789	CDKN1B, CDKN2C	0.00763985	0.9992	500167	Hypergastrinemia
441	37	12313, 3498, 11362, 2514, 12782, 8805, 12827, 19124, 7207, 7217, 11730, 10414, 2548, 11892, 25896, 11609, 1984, 9369, 9817, 12712, 25671, 23147, 9820, 9644, 4948, 29605, 15888, 9016, 7876, 16257, 7910, 12730, 4685, 12858, 4932, 10416, 28072	JMJD1C, MECOM, STAT1, CTNNB1, WNT3, PDGFRL, XPR1, FIP1L1, MPDU1, MPL, TERT, RPS26, CUBN, TNF, ORAI1, TBXAS1, CISH, PRIM1, RAD51, VPS33B, RNASEH2B, UNC13D, RAD51C, PTPN11, HLA-DRB1, SH2B3, RTEL1, PKHD1, NOS3, TUBB1, NPM1, WARS2, GUCY1A1, ZAP70, HLA-B, RPS27, LYRM7	0.00765985	0.9992	1873	Thrombocytopenia
385	36	3377, 3431, 2514, 11586, 8805, 1789, 30664, 19124, 26661, 7217, 8616, 3416, 600, 29040, 1785, 13394, 1582, 12744, 10725, 3467, 9655, 18143, 9314, 4886, 4948, 29605, 1005, 9016, 961, 4713, 25361, 7910, 4932, 28958, 23166, 17175	EPB41, ERBB3, CTNNB1, TBL2, PDGFRL, CDKN2C, CLPB, FIP1L1, RNF168, MPL, PAX2, EPOR, APOA1, SZT2, CDKN1B, NPHS2, CCND1, MLXIPL, SEMA3C, ESR1, PTPN3, DAAM2, PPP3CA, HFE, HLA-DRB1, SH2B3, BCL7B, PKHD1, BAZ1B, H19, ARHGAP24, NPM1, HLA-B, NUP93, PNPT1, PLCE1	0.00777984	0.9992	2027	Abdominal pain
156	17	12313, 9412, 10414, 11110, 8490, 9965, 9820, 3688, 14000, 7788, 17264, 12782, 2515, 26002, 9817, 16466, 15573	JMJD1C, PRKCZ, RPS26, ARID1A, ORC4, RERE, RAD51C, FGFR1, PRDM16, NFIX, POLR1A, WNT3, CTNND1, CASZ1, RAD51, SUFU, SETBP1	0.00781984	0.9992	415	Abnormality of the choanae
156	17	11730, 6266, 6091, 1785, 16700, 2592, 20456, 7961, 2514, 286, 1789, 1391, 2026, 2591, 6848, 16466, 15673	TERT, KCNJ5, INSR, CDKN1B, ZFPM2, CYP11B2, TRAF7, NR0B2, CTNNB1, ADRB2, CDKN2C, CACNA1D, CLCNKA, CYP11B1, MAP3K1, SUFU, PHIP	0.00793984	0.9992	11733	Abnormality of adrenal physiology
4	2	23166, 20862	PNPT1, SLC39A8	0.00799984	0.9992	6558	Decreased mitochondrial complex III activity in liver tissue
91	13	600, 11768, 6266, 6993, 4263, 3603, 21666, 2605, 4948, 29605, 610, 7217, 3416	APOA1, TGFB2, KCNJ5, MEF2A, GHR, FBN1, MUCL3, CYP27A1, HLA-DRB1, SH2B3, APOC3, MPL, EPOR	0.00801984	0.9992	2621	Atherosclerosis
364	33	12313, 219, 8490, 8620, 14000, 19351, 11586, 26002, 8616, 11730, 9069, 6954, 8632, 8966, 12744, 9817, 9412, 26270, 15917, 9820, 5102, 9314, 1005, 15888, 961, 4713, 7910, 9965, 4317, 13436, 15573, 24054, 26113	JMJD1C, ADAMTS3, ORC4, PAX6, PRDM16, BICC1, TBL2, CASZ1, PAX2, TERT, PLEC, MCPH1, PBX1, PIGL, MLXIPL, RAD51, PRKCZ, PIEZO2, PLCB1, RAD51C, HOXA13, PPP3CA, BCL7B, RTEL1, BAZ1B, H19, NPM1, RERE, GLI1, RPGRIP1, SETBP1, KNL1, TCTN1	0.00805984	0.9992	69	Abnormality of the ureter
474	38	12313, 3431, 11110, 219, 8490, 20456, 14000, 11586, 26002, 28625, 10414, 6091, 8966, 17089, 393, 12744, 12712, 1390, 9412, 26270, 15917, 9644, 3688, 5102, 3603, 1005, 3604, 28295, 961, 16067, 7160, 10898, 9965, 7788, 17264, 4317, 1391, 10416	JMJD1C, ERBB3, ARID1A, ADAMTS3, ORC4, TRAF7, PRDM16, TBL2, CASZ1, NDUFAF6, RPS26, INSR, PIGL, SYNE1, AKT3, MLXIPL, VPS33B, CACNA1C, PRKCZ, PIEZO2, PLCB1, PTPN11, FGFR1, HOXA13, FBN1, BCL7B, FBN2, CCDC32, BAZ1B, MYOCD, MMP14, SKIV2L, RERE, NFIX, POLR1A, GLI1, CACNA1D, RPS27	0.00807984	0.9992	10438	Abnormal ventricular septum morphology
109	12	11730, 11110, 7910, 3688, 5102, 4317, 11586, 1005, 15888, 12744, 961, 2214	TERT, ARID1A, NPM1, FGFR1, HOXA13, GLI1, TBL2, BCL7B, RTEL1, MLXIPL, BAZ1B, COL7A1	0.00813984	0.9992	10624	Aplastic/hypoplastic toenail
235	26	30212, 11768, 25671, 9412, 6196, 9965, 11362, 2202, 9644, 12011, 14000, 25835, 3603, 19351, 11586, 14347, 4932, 2989, 1005, 12306, 26002, 12744, 3604, 28295, 29136, 961	TANC2, TGFB2, RNASEH2B, PRKCZ, JARID2, RERE, STAT1, COL4A1, PTPN11, TPM2, PRDM16, THSD4, FBN1, BICC1, TBL2, BCAS3, HLA-B, DOCK3, BCL7B, TRIP12, CASZ1, MLXIPL, FBN2, CCDC32, KDM4B, BAZ1B	0.00815984	0.9992	2617	Vascular dilatation
97	13	28625, 6266, 6091, 1785, 11586, 1789, 4886, 2026, 4948, 1005, 12744, 961, 4713	NDUFAF6, KCNJ5, INSR, CDKN1B, TBL2, CDKN2C, HFE, CLCNKA, HLA-DRB1, BCL7B, MLXIPL, BAZ1B, H19	0.00821984	0.9993	2150	Hypercalciuria
81	11	9386, 1390, 11598, 6266, 8490, 16643, 9644, 17089, 1402, 1391, 7160	PRKAG2, CACNA1C, TBX20, KCNJ5, ORC4, SLMAP, PTPN11, SYNE1, CACNB2, CACNA1D, MMP14	0.00825983	0.9993	1678	Atrioventricular block
762	62	12313, 28216, 11257, 16762, 3431, 11110, 26784, 7323, 20456, 8620, 14000, 9863, 1033, 12306, 26002, 25928, 7523, 6341, 2135, 28625, 29040, 10414, 9069, 2689, 8966, 26821, 17089, 393, 9817, 16466, 29136, 30212, 25671, 9412, 26270, 6897, 9820, 2205, 9644, 3688, 9314, 3603, 11992, 14347, 4948, 2989, 7227, 28295, 21642, 6196, 9965, 17797, 4787, 12011, 21684, 4932, 10416, 59, 26690, 15573, 26113, 16935	JMJD1C, COX14, SPR, ZNF423, ERBB3, ARID1A, C12orf65, SEPTIN9, TRAF7, PAX6, PRDM16, RAPSN, BDNF, TRIP12, CASZ1, WDR73, TRIM37, KISS1, SBF2, NDUFAF6, SZT2, RPS26, PLEC, DBH, PIGL, CCDC141, SYNE1, AKT3, RAD51, SUFU, KDM4B, TANC2, RNASEH2B, PRKCZ, PIEZO2, MARK3, RAD51C, CERT1, PTPN11, FGFR1, PPP3CA, FBN1, TOP3A, BCAS3, HLA-DRB1, DOCK3, MRAS, CCDC32, VARS2, JARID2, RERE, MAP3K20, H4C3, TPM2, ZNF462, HLA-B, RPS27, ABCC8, CEP120, SETBP1, TCTN1, ATG7	0.00833983	0.9994	508	Ptosis
23	5	2592, 1789, 4713, 2591, 1785	CYP11B2, CDKN2C, H19, CYP11B1, CDKN1B	0.00835983	0.9994	100641	Neoplasm of the adrenal cortex
4	3	2591, 2592, 1391	CYP11B1, CYP11B2, CACNA1D	0.00843983	0.9994	11410	Caesarian section
1997	144	3431, 26784, 219, 20456, 6546, 14000, 7994, 1033, 10671, 13921, 7523, 4718, 2460, 11465, 17089, 2024, 4785, 10725, 16466, 6481, 30212, 1390, 9412, 26270, 25230, 103, 7160, 9171, 10898, 17019, 987, 18623, 9965, 19347, 1391, 7330, 20153, 2079, 16762, 26031, 20318, 8620, 11586, 30664, 30739, 6511, 16421, 15946, 7728, 28625, 11730, 29040, 6954, 9549, 393, 7027, 12744, 17090, 2340, 20862, 234, 2202, 2205, 29106, 4263, 3688, 14347, 15888, 24283, 19309, 15673, 4713, 17327, 7808, 4921, 12730, 2323, 29536, 11405, 4787, 12527, 4317, 15573, 26113, 28072, 17085, 21638, 814, 838, 12306, 26002, 25928, 8740, 8616, 13488, 6091, 9817, 29136, 4861, 3603, 6831, 2989, 1005, 20499, 10922, 20444, 7436, 2026, 59, 25489, 24054, 12313, 28216, 11257, 11110, 8490, 2514, 13664, 2605, 812, 555, 4912, 7207, 8022, 575, 8966, 6717, 11573, 25671, 19191, 15917, 2203, 9820, 9644, 17380, 9314, 11509, 24212, 28295, 961, 29357, 7910, 6196, 7788, 4396, 18806, 13436, 23166, 26690, 16380, 16935	ERBB3, C12orf65, ADAMTS3, TRAF7, COG2, PRDM16, NRCAM, BDNF, SDCCAG8, ABHD16A, TRIM37, H1-4, CSNK2B, SUPT16H, SYNE1, CLCN6, H4C11, SEMA3C, SUFU, LAMA1, TANC2, CACNA1C, PRKCZ, PIEZO2, AHDC1, CNNM2, MMP14, PODXL, SKIV2L, PRICKLE1, BCKDHB, COG8, RERE, CUX2, CACNA1D, MSI1, CHD8, CLN8, ZNF423, PIGV, SMOC1, PAX6, TBL2, CLPB, TMX2, LARGE1, SOX6, RP1L1, NEDD4L, NDUFAF6, TERT, SZT2, MCPH1, PSMC3, AKT3, MERTK, MLXIPL, ARHGEF18, CRADD, SLC39A8, ADCY3, COL4A1, CERT1, DDHD2, GHR, FGFR1, BCAS3, RTEL1, KMT5B, KANK1, PHIP, H19, WAC, NGF, HIVEP2, WARS2, CPS1, MAPKBP1, BRSK2, H4C3, UGP2, GLI1, SETBP1, TCTN1, LYRM7, EXOC6B, CEP85L, ATP2B1, ATP5F1E, TRIP12, CASZ1, WDR73, CHMP1A, PAX2, VPS4A, INSR, RAD51, KDM4B, HELLS, FBN1, MANBA, DOCK3, BCL7B, L2HGDH, SLC16A1, MBD5, MTHFR, CLCNKA, ABCC8, YEATS2, KNL1, JMJD1C, COX14, SPR, ARID1A, ORC4, CTNNB1, MACF1, CYP27A1, ATP2A2, AP1G1, HINT1, MPDU1, NT5C2, AP4S1, PIGL, LTBP4, TAT, RNASEH2B, DOCK8, PLCB1, COL4A2, RAD51C, PTPN11, ANAPC7, PPP3CA, SYT1, CISD2, CCDC32, BAZ1B, ASXL3, NPM1, JARID2, NFIX, GNB1, CAMTA1, RPGRIP1, PNPT1, CEP120, TRIM32, ATG7	0.00853983	0.9994	1249	Intellectual disability
28	5	393, 16466, 11730, 9069, 20456	AKT3, SUFU, TERT, PLEC, TRAF7	0.00855983	0.9994	12246	Oculomotor nerve palsy
2	2	11509, 2077	SYT1, CLN6	0.00857983	0.9994	11194	EEG with series of focal spikes
29	5	2571, 600, 19351, 2202, 2026	CYB561, APOA1, BICC1, COL4A1, CLCNKA	0.00859983	0.9994	12213	Decreased glomerular filtration rate
128	13	11730, 3431, 10414, 7910, 8966, 4317, 4396, 30664, 29605, 19124, 15888, 10416, 7217	TERT, ERBB3, RPS26, NPM1, PIGL, GLI1, GNB1, CLPB, SH2B3, FIP1L1, RTEL1, RPS27, MPL	0.00865983	0.9994	2488	Acute leukemia
49	7	2592, 16466, 11730, 1789, 20456, 2591, 1785	CYP11B2, SUFU, TERT, CDKN2C, TRAF7, CYP11B1, CDKN1B	0.00869983	0.9994	11731	Abnormality of circulating cortisol level
113	12	4718, 575, 175, 12730, 2202, 8620, 3688, 7788, 3603, 2024, 555, 6481	H1-4, AP4S1, ACVRL1, WARS2, COL4A1, PAX6, FGFR1, NFIX, FBN1, CLCN6, AP1G1, LAMA1	0.00871983	0.9994	646	Amblyopia
10	3	16235, 2077, 2079	DNAJC5, CLN6, CLN8	0.00873983	0.9994	3204	Intracellular accumulation of autofluorescent lipopigment storage material
4	2	19687, 1582	EIF2AK4, CCND1	0.00877982	0.9994	5954	Pulmonary capillary hemangiomatosis
133	14	12313, 16762, 3431, 26031, 9820, 8966, 1033, 10725, 9817, 16466, 26690, 15573, 16380, 26113	JMJD1C, ZNF423, ERBB3, PIGV, RAD51C, PIGL, BDNF, SEMA3C, RAD51, SUFU, CEP120, SETBP1, TRIM32, TCTN1	0.00877982	0.9994	2251	Aganglionic megacolon
133	14	12313, 16762, 3431, 26031, 9820, 8966, 1033, 10725, 9817, 16466, 26690, 15573, 16380, 26113	JMJD1C, ZNF423, ERBB3, PIGV, RAD51C, PIGL, BDNF, SEMA3C, RAD51, SUFU, CEP120, SETBP1, TRIM32, TCTN1	0.00877982	0.9994	4362	Abnormality of enteric ganglion morphology
150	16	12313, 9412, 10414, 11110, 8490, 9965, 9820, 3688, 14000, 7788, 17264, 12782, 2515, 26002, 9817, 16466	JMJD1C, PRKCZ, RPS26, ARID1A, ORC4, RERE, RAD51C, FGFR1, PRDM16, NFIX, POLR1A, WNT3, CTNND1, CASZ1, RAD51, SUFU	0.00883982	0.9995	453	Choanal atresia
4	2	3416, 29605	EPOR, SH2B3	0.00887982	0.9995	2641	Peripheral thrombosis
4	2	7436, 3688	MTHFR, FGFR1	0.00891982	0.9995	5466	Hypoplasia of the frontal bone
949	70	12313, 28216, 26784, 20318, 20456, 8620, 14000, 2514, 7994, 12782, 2605, 12306, 26002, 25928, 6511, 7207, 7523, 15946, 2135, 8616, 10560, 7728, 28625, 11730, 8022, 29040, 3760, 15492, 19691, 1615, 14418, 393, 7027, 1582, 17090, 16466, 29136, 30212, 1390, 9412, 26270, 2202, 29106, 3688, 9314, 29427, 14347, 4948, 2989, 15888, 24212, 28295, 20499, 7160, 7910, 6196, 987, 12730, 9965, 12527, 7788, 4932, 7436, 13436, 23166, 26690, 2079, 26113, 28072, 16935	JMJD1C, COX14, C12orf65, SMOC1, TRAF7, PAX6, PRDM16, CTNNB1, NRCAM, WNT3, CYP27A1, TRIP12, CASZ1, WDR73, LARGE1, MPDU1, TRIM37, RP1L1, SBF2, PAX2, ATXN7, NEDD4L, NDUFAF6, TERT, NT5C2, SZT2, FLRT1, ANKH, MECR, CCT2, ELOVL1, AKT3, MERTK, CCND1, ARHGEF18, SUFU, KDM4B, TANC2, CACNA1C, PRKCZ, PIEZO2, COL4A1, DDHD2, FGFR1, PPP3CA, SH3TC2, BCAS3, HLA-DRB1, DOCK3, RTEL1, CISD2, CCDC32, L2HGDH, MMP14, NPM1, JARID2, BCKDHB, WARS2, RERE, UGP2, NFIX, HLA-B, MTHFR, RPGRIP1, PNPT1, CEP120, CLN8, TCTN1, LYRM7, ATG7	0.00891982	0.9995	587	Abnormality of the optic nerve
1567	110	3377, 3431, 26784, 219, 11362, 20456, 1033, 19124, 26661, 4944, 2689, 15492, 2024, 16466, 1390, 18143, 4886, 11621, 7160, 25361, 987, 18623, 1391, 10416, 4942, 16762, 8620, 19687, 11586, 1789, 30664, 13780, 7217, 15946, 11598, 28625, 11730, 175, 11892, 7027, 12744, 17090, 12712, 485, 23147, 234, 4263, 3688, 15888, 7876, 15673, 4713, 6266, 12730, 2323, 14615, 28072, 2593, 7961, 9863, 16709, 8616, 990, 10414, 6091, 1785, 5010, 1984, 1582, 9369, 9386, 2571, 3603, 18791, 1005, 7227, 9016, 10922, 4932, 7436, 2026, 59, 17175, 28216, 11257, 2592, 6278, 2514, 8805, 2605, 7207, 392, 13394, 6717, 7197, 25671, 3467, 9655, 15714, 9644, 4948, 29605, 24212, 11036, 961, 7910, 286, 18806, 28958, 26624, 23166, 16380	EPB41, ERBB3, C12orf65, ADAMTS3, STAT1, TRAF7, BDNF, FIP1L1, RNF168, HLA-DQB1, DBH, ANKH, CLCN6, SUFU, CACNA1C, DAAM2, HFE, HNF1A, MMP14, ARHGAP24, BCKDHB, COG8, CACNA1D, RPS27, HLA-DQA1, ZNF423, PAX6, EIF2AK4, TBL2, CDKN2C, CLPB, GFM1, MPL, RP1L1, TBX20, NDUFAF6, TERT, ACVRL1, TNF, MERTK, MLXIPL, ARHGEF18, VPS33B, ANGPT2, UNC13D, ADCY3, GHR, FGFR1, RTEL1, NOS3, PHIP, H19, KCNJ5, WARS2, CPS1, PAPPA2, LYRM7, CYP17A1, NR0B2, RAPSN, CALCRL, PAX2, BCL2, RPS26, INSR, CDKN1B, HMGA1, CISH, CCND1, PRIM1, PRKAG2, CYB561, FBN1, ZFP57, BCL7B, MRAS, PKHD1, SLC16A1, HLA-B, MTHFR, CLCNKA, ABCC8, PLCE1, COX14, SPR, CYP11B2, KCNK3, CTNNB1, PDGFRL, CYP27A1, MPDU1, AKT2, NPHS2, LTBP4, MOG, RNASEH2B, ESR1, PTPN3, LRPPRC, PTPN11, HLA-DRB1, SH2B3, CISD2, SLC5A1, BAZ1B, NPM1, ADRB2, CAMTA1, NUP93, KDF1, PNPT1, TRIM32	0.00891982	0.9995	12337	Abnormal homeostasis
180	18	28625, 28216, 600, 6266, 6091, 1785, 2592, 19351, 11586, 1789, 4886, 2026, 4948, 1005, 2591, 12744, 961, 4713	NDUFAF6, COX14, APOA1, KCNJ5, INSR, CDKN1B, CYP11B2, BICC1, TBL2, CDKN2C, HFE, CLCNKA, HLA-DRB1, BCL7B, CYP11B1, MLXIPL, BAZ1B, H19	0.00893982	0.9995	12591	Abnormal urinary electrolyte concentration
4	2	3688, 5102	FGFR1, HOXA13	0.00909982	0.9995	8080	Hallux varus
115	13	3498, 26270, 20318, 9644, 3688, 5102, 4317, 11586, 1005, 12744, 7227, 961, 15573	MECOM, PIEZO2, SMOC1, PTPN11, FGFR1, HOXA13, GLI1, TBL2, BCL7B, MLXIPL, MRAS, BAZ1B, SETBP1	0.00911982	0.9995	100238	Synostosis involving bones of the upper limbs
134	14	12313, 16762, 3431, 26031, 9820, 8966, 1033, 10725, 9817, 16466, 26690, 15573, 16380, 26113	JMJD1C, ZNF423, ERBB3, PIGV, RAD51C, PIGL, BDNF, SEMA3C, RAD51, SUFU, CEP120, SETBP1, TRIM32, TCTN1	0.00917982	0.9995	12331	Abnormal autonomic nervous system morphology
134	14	12313, 16762, 3431, 26031, 9820, 8966, 1033, 10725, 9817, 16466, 26690, 15573, 16380, 26113	JMJD1C, ZNF423, ERBB3, PIGV, RAD51C, PIGL, BDNF, SEMA3C, RAD51, SUFU, CEP120, SETBP1, TRIM32, TCTN1	0.00917982	0.9995	25028	Abnormality of enteric nervous system morphology
58	8	2202, 17797, 3431, 26270, 12011, 9863, 6511, 3604	COL4A1, MAP3K20, ERBB3, PIEZO2, TPM2, RAPSN, LARGE1, FBN2	0.00927981	0.9995	1460	Aplasia/Hypoplasia involving the skeletal musculature
11	3	16466, 20456, 11730	SUFU, TRAF7, TERT	0.00935981	0.9997	7715	Weak extraocular muscles
11	3	16466, 20456, 11730	SUFU, TRAF7, TERT	0.00935981	0.9997	11752	Neoplasm of the posterior pituitary
11	3	16466, 20456, 11730	SUFU, TRAF7, TERT	0.00935981	0.9997	12691	Focal T2 hypointense thalamic lesion
11	3	16466, 20456, 11730	SUFU, TRAF7, TERT	0.00935981	0.9997	30591	Abnormal kinetic perimetry test
11	3	16466, 20456, 11730	SUFU, TRAF7, TERT	0.00935981	0.9997	100009	Intracranial meningioma
11	3	16466, 20456, 11730	SUFU, TRAF7, TERT	0.00935981	0.9997	100010	Spinal meningioma
16	3	1785, 175, 1789	CDKN1B, ACVRL1, CDKN2C	0.00941981	0.9997	2248	Hematemesis
36	6	219, 4317, 20859, 30207, 2515, 3688	ADAMTS3, GLI1, SLC39A13, ARHGAP29, CTNND1, FGFR1	0.00945981	0.9997	11065	Conical incisor
30	5	2571, 600, 19351, 2202, 2026	CYB561, APOA1, BICC1, COL4A1, CLCNKA	0.00953981	0.9997	12212	Abnormal glomerular filtration rate
38	7	393, 16466, 2514, 11730, 16361, 20456, 17416	AKT3, SUFU, CTNNB1, TERT, WHRN, TRAF7, ADGRV1	0.00965981	0.9998	12377	Hemianopia
306	25	28216, 29418, 11586, 11598, 28625, 6091, 17089, 939, 1582, 12744, 9817, 16466, 9386, 1390, 25671, 9820, 15714, 9644, 1005, 961, 4713, 29536, 4932, 28072, 16935	COX14, FNIP1, TBL2, TBX20, NDUFAF6, INSR, SYNE1, BAG3, CCND1, MLXIPL, RAD51, SUFU, PRKAG2, CACNA1C, RNASEH2B, RAD51C, LRPPRC, PTPN11, BCL7B, BAZ1B, H19, MAPKBP1, HLA-B, LYRM7, ATG7	0.00965981	0.9998	1639	Hypertrophic cardiomyopathy
58	7	16466, 2514, 11730, 3431, 20456, 7436, 3688	SUFU, CTNNB1, TERT, ERBB3, TRAF7, MTHFR, FGFR1	0.00969981	0.9998	11751	Abnormality of the posterior pituitary
34	5	11730, 7910, 20580, 12679, 15888	TERT, NPM1, CYP2R1, VDR, RTEL1	0.00971981	0.9998	100671	Abnormal trabecular bone morphology
369	30	8620, 14000, 2514, 11586, 1033, 26002, 25928, 13488, 2135, 10414, 9549, 12744, 9817, 25671, 9412, 26270, 2202, 9820, 1144, 3688, 3603, 1005, 961, 4713, 9965, 10416, 13436, 23166, 16380, 26113	PAX6, PRDM16, CTNNB1, TBL2, BDNF, CASZ1, WDR73, VPS4A, SBF2, RPS26, PSMC3, MLXIPL, RAD51, RNASEH2B, PRKCZ, PIEZO2, COL4A1, RAD51C, BTRC, FGFR1, FBN1, BCL7B, BAZ1B, H19, RERE, RPS27, RPGRIP1, PNPT1, TRIM32, TCTN1	0.00973981	0.9998	7700	Ocular anterior segment dysgenesis
13	3	15888, 11730, 7910	RTEL1, TERT, NPM1	0.0097998	0.9998	2165	Pterygium of nails
196	22	30212, 11768, 25671, 9412, 6196, 9965, 12011, 14000, 25835, 3603, 19351, 11586, 14347, 2989, 1005, 12306, 26002, 12744, 3604, 28295, 29136, 961	TANC2, TGFB2, RNASEH2B, PRKCZ, JARID2, RERE, TPM2, PRDM16, THSD4, FBN1, BICC1, TBL2, BCAS3, DOCK3, BCL7B, TRIP12, CASZ1, MLXIPL, FBN2, CCDC32, KDM4B, BAZ1B	0.0099198	0.9998	4942	Aortic aneurysm
4	2	2593, 2592	CYP17A1, CYP11B2	0.0099598	0.9998	12112	Abnormal circulating corticosterone level
310	26	28216, 7961, 2514, 8805, 1789, 30664, 7207, 392, 28625, 2689, 6091, 1785, 9386, 1390, 2571, 15714, 4263, 11621, 15673, 4713, 10922, 987, 12730, 18623, 286, 59	COX14, NR0B2, CTNNB1, PDGFRL, CDKN2C, CLPB, MPDU1, AKT2, NDUFAF6, DBH, INSR, CDKN1B, PRKAG2, CACNA1C, CYB561, LRPPRC, GHR, HNF1A, PHIP, H19, SLC16A1, BCKDHB, WARS2, COG8, ADRB2, ABCC8	0.0099798	0.9998	1943	Hypoglycemia
441	38	16762, 19351, 11586, 30664, 25928, 10671, 8616, 2214, 28625, 600, 8632, 13394, 1615, 11892, 1984, 1582, 12744, 9817, 2571, 2202, 9820, 18143, 5102, 4886, 4948, 1005, 9016, 11036, 961, 16067, 25361, 29536, 4932, 2026, 28958, 26690, 17175, 16380	ZNF423, BICC1, TBL2, CLPB, WDR73, SDCCAG8, PAX2, COL7A1, NDUFAF6, APOA1, PBX1, NPHS2, CCT2, TNF, CISH, CCND1, MLXIPL, RAD51, CYB561, COL4A1, RAD51C, DAAM2, HOXA13, HFE, HLA-DRB1, BCL7B, PKHD1, SLC5A1, BAZ1B, MYOCD, ARHGAP24, MAPKBP1, HLA-B, CLCNKA, NUP93, CEP120, PLCE1, TRIM32	0.0100198	0.9998	83	Renal insufficiency
41	8	9965, 9412, 11586, 961, 1005, 26002, 12744, 14000	RERE, PRKCZ, TBL2, BAZ1B, BCL7B, CASZ1, MLXIPL, PRDM16	0.0100598	0.9998	5113	Aortic arch aneurysm
34	7	11586, 961, 8966, 1005, 10898, 3688, 12744	TBL2, BAZ1B, PIGL, BCL7B, SKIV2L, FGFR1, MLXIPL	0.0100798	0.9998	4969	Peripheral pulmonary artery stenosis
1761	128	26784, 20456, 17416, 14000, 7994, 52391, 1033, 7523, 4718, 2460, 2689, 17089, 10555, 2024, 4785, 16466, 6481, 30212, 1390, 9412, 26270, 25230, 11621, 987, 18623, 9965, 19347, 13542, 16762, 26031, 8620, 11586, 30664, 30739, 6511, 13780, 10560, 7728, 28625, 29040, 8632, 12679, 393, 12744, 12712, 2340, 20862, 23147, 2202, 2205, 3688, 14347, 19309, 15673, 4713, 17327, 4921, 12730, 2323, 11405, 17797, 4787, 12527, 26113, 28072, 29418, 9863, 20580, 257, 12306, 26002, 25928, 8740, 17770, 6341, 13488, 6091, 2548, 26821, 9369, 29136, 11460, 3603, 6831, 2989, 1005, 18791, 7227, 20499, 21642, 20444, 7436, 2026, 59, 12313, 28216, 11257, 11110, 2592, 2514, 13664, 555, 7207, 575, 8966, 4331, 6717, 25671, 19191, 15917, 15714, 9644, 17380, 9314, 11509, 28295, 961, 8016, 29357, 6196, 12011, 7788, 21684, 4396, 18806, 13436, 23166, 26690, 16935	C12orf65, TRAF7, ADGRV1, PRDM16, NRCAM, MYMX, BDNF, TRIM37, H1-4, CSNK2B, DBH, SYNE1, ATXN2, CLCN6, H4C11, SUFU, LAMA1, TANC2, CACNA1C, PRKCZ, PIEZO2, AHDC1, HNF1A, BCKDHB, COG8, RERE, CUX2, ATP10A, ZNF423, PIGV, PAX6, TBL2, CLPB, TMX2, LARGE1, GFM1, ATXN7, NEDD4L, NDUFAF6, SZT2, PBX1, VDR, AKT3, MLXIPL, VPS33B, CRADD, SLC39A8, UNC13D, COL4A1, CERT1, FGFR1, BCAS3, KANK1, PHIP, H19, WAC, HIVEP2, WARS2, CPS1, BRSK2, MAP3K20, H4C3, UGP2, TCTN1, LYRM7, FNIP1, RAPSN, CYP2R1, ADK, TRIP12, CASZ1, WDR73, CHMP1A, RALGAPA1, KISS1, VPS4A, INSR, CUBN, CCDC141, PRIM1, KDM4B, SUOX, FBN1, MANBA, DOCK3, BCL7B, ZFP57, MRAS, L2HGDH, VARS2, MBD5, MTHFR, CLCNKA, ABCC8, JMJD1C, COX14, SPR, ARID1A, CYP11B2, CTNNB1, MACF1, AP1G1, MPDU1, AP4S1, PIGL, GLS, LTBP4, RNASEH2B, DOCK8, PLCB1, LRPPRC, PTPN11, ANAPC7, PPP3CA, SYT1, CCDC32, BAZ1B, NSF, ASXL3, JARID2, TPM2, NFIX, ZNF462, GNB1, CAMTA1, RPGRIP1, PNPT1, CEP120, ATG7	0.0101198	0.9998	1252	Hypotonia
180	18	2689, 3467, 6091, 1785, 10922, 234, 7961, 14615, 7027, 286, 18791, 17090, 59, 7207, 11621, 15946, 15673, 392	DBH, ESR1, INSR, CDKN1B, SLC16A1, ADCY3, NR0B2, PAPPA2, MERTK, ADRB2, ZFP57, ARHGEF18, ABCC8, MPDU1, HNF1A, RP1L1, PHIP, AKT2	0.0101398	0.9998	40214	Abnormal insulin level
180	18	2689, 3467, 6091, 1785, 10922, 234, 7961, 14615, 7027, 286, 18791, 17090, 59, 7207, 11621, 15946, 15673, 392	DBH, ESR1, INSR, CDKN1B, SLC16A1, ADCY3, NR0B2, PAPPA2, MERTK, ADRB2, ZFP57, ARHGEF18, ABCC8, MPDU1, HNF1A, RP1L1, PHIP, AKT2	0.0101398	0.9998	40215	Abnormal circulating insulin level
117	14	12313, 16762, 9412, 20318, 9965, 3688, 14000, 4317, 26002, 13436, 16466, 26690, 16380, 26113	JMJD1C, ZNF423, PRKCZ, SMOC1, RERE, FGFR1, PRDM16, GLI1, CASZ1, RPGRIP1, SUFU, CEP120, TRIM32, TCTN1	0.0102198	0.9998	1829	Foot polydactyly
153	16	28625, 25361, 29536, 13394, 9820, 18143, 19351, 4886, 2026, 28958, 25928, 10671, 9016, 17175, 8616, 2214	NDUFAF6, ARHGAP24, MAPKBP1, NPHS2, RAD51C, DAAM2, BICC1, HFE, CLCNKA, NUP93, WDR73, SDCCAG8, PKHD1, PLCE1, PAX2, COL7A1	0.0102398	0.9998	12622	Chronic kidney disease
510	42	3431, 8490, 6278, 29418, 14000, 19687, 11586, 1402, 1789, 11598, 9069, 2689, 175, 1785, 2548, 17089, 6717, 1582, 12744, 16466, 9386, 29557, 1390, 9080, 2202, 16643, 9644, 3688, 14202, 11992, 4886, 4948, 1005, 7227, 961, 11621, 7160, 6266, 11167, 12011, 1391, 4932	ERBB3, ORC4, KCNK3, FNIP1, PRDM16, EIF2AK4, TBL2, CACNB2, CDKN2C, TBX20, PLEC, DBH, ACVRL1, CDKN1B, CUBN, SYNE1, LTBP4, CCND1, MLXIPL, SUFU, PRKAG2, NEXN, CACNA1C, PLN, COL4A1, SLMAP, PTPN11, FGFR1, JPH2, TOP3A, HFE, HLA-DRB1, BCL7B, MRAS, BAZ1B, HNF1A, MMP14, KCNJ5, SNTA1, TPM2, CACNA1D, HLA-B	0.0102598	0.9998	30956	Abnormality of cardiovascular system electrophysiology
10	3	1785, 26270, 1789	CDKN1B, PIEZO2, CDKN2C	0.0103198	0.9998	2044	Zollinger-Ellison syndrome
546	44	2593, 11362, 9476, 2514, 11586, 1789, 30664, 2605, 20580, 7207, 6341, 2214, 28625, 4944, 11730, 20859, 15983, 18856, 7413, 1785, 16700, 26821, 12679, 1582, 12744, 1081, 9817, 1390, 3467, 20862, 9820, 3688, 3603, 4886, 1005, 15888, 3604, 961, 7160, 7910, 7788, 14615, 6848, 4942	CYP17A1, STAT1, HTRA1, CTNNB1, TBL2, CDKN2C, CLPB, CYP27A1, CYP2R1, MPDU1, KISS1, COL7A1, NDUFAF6, HLA-DQB1, TERT, SLC39A13, WNT3A, CREB3L1, MTAP, CDKN1B, ZFPM2, CCDC141, VDR, CCND1, MLXIPL, BNC1, RAD51, CACNA1C, ESR1, SLC39A8, RAD51C, FGFR1, FBN1, HFE, BCL7B, RTEL1, FBN2, BAZ1B, MMP14, NPM1, NFIX, PAPPA2, MAP3K1, HLA-DQA1	0.0103798	0.9998	4349	Reduced bone mineral density
973	71	12313, 3498, 3377, 26031, 11110, 21708, 7323, 14000, 19687, 9863, 2514, 11586, 8805, 1789, 12827, 2605, 19124, 26002, 26661, 7207, 7217, 3416, 2214, 11598, 600, 11768, 4944, 11730, 20859, 9069, 175, 6091, 6831, 7413, 1785, 8966, 25896, 393, 11609, 1582, 12744, 1802, 12712, 25671, 9412, 9655, 23147, 9644, 4263, 3688, 3603, 11992, 4886, 18561, 29605, 1005, 4948, 15888, 9016, 961, 7910, 17019, 7808, 4685, 18623, 9965, 7788, 19347, 4932, 23151, 26690	JMJD1C, MECOM, EPB41, PIGV, ARID1A, CCM2, SEPTIN9, PRDM16, EIF2AK4, RAPSN, CTNNB1, TBL2, PDGFRL, CDKN2C, XPR1, CYP27A1, FIP1L1, CASZ1, RNF168, MPDU1, MPL, EPOR, COL7A1, TBX20, APOA1, TGFB2, HLA-DQB1, TERT, SLC39A13, PLEC, ACVRL1, INSR, MANBA, MTAP, CDKN1B, PIGL, ORAI1, AKT3, TBXAS1, CCND1, MLXIPL, CDSN, VPS33B, RNASEH2B, PRKCZ, PTPN3, UNC13D, PTPN11, GHR, FGFR1, FBN1, TOP3A, HFE, BLOC1S5, SH2B3, BCL7B, HLA-DRB1, RTEL1, PKHD1, BAZ1B, NPM1, PRICKLE1, NGF, GUCY1A1, COG8, RERE, NFIX, CUX2, HLA-B, FERMT3, CEP120	0.0103798	0.9998	11354	Generalized abnormality of skin
73	8	16466, 11730, 1789, 20456, 1033, 1582, 21708, 1785	SUFU, TERT, CDKN2C, TRAF7, BDNF, CCND1, CCM2, CDKN1B	0.0103998	0.9998	100007	Neoplasm of the peripheral nervous system
285	29	12313, 30212, 1390, 9412, 26270, 6196, 219, 4921, 8490, 9965, 7323, 12011, 3688, 14000, 12527, 7788, 9863, 393, 17264, 3603, 12782, 14347, 18806, 2989, 12306, 26002, 28295, 29136, 2214	JMJD1C, TANC2, CACNA1C, PRKCZ, PIEZO2, JARID2, ADAMTS3, HIVEP2, ORC4, RERE, SEPTIN9, TPM2, FGFR1, PRDM16, UGP2, NFIX, RAPSN, AKT3, POLR1A, FBN1, WNT3, BCAS3, CAMTA1, DOCK3, TRIP12, CASZ1, CCDC32, KDM4B, COL7A1	0.0104198	0.9998	160	Narrow mouth
468	37	12313, 3431, 11110, 219, 8490, 20456, 14000, 11586, 26002, 28625, 10414, 6091, 8966, 393, 12744, 12712, 1390, 9412, 26270, 15917, 9644, 3688, 5102, 3603, 1005, 3604, 28295, 961, 16067, 7160, 10898, 9965, 7788, 17264, 4317, 1391, 10416	JMJD1C, ERBB3, ARID1A, ADAMTS3, ORC4, TRAF7, PRDM16, TBL2, CASZ1, NDUFAF6, RPS26, INSR, PIGL, AKT3, MLXIPL, VPS33B, CACNA1C, PRKCZ, PIEZO2, PLCB1, PTPN11, FGFR1, HOXA13, FBN1, BCL7B, FBN2, CCDC32, BAZ1B, MYOCD, MMP14, SKIV2L, RERE, NFIX, POLR1A, GLI1, CACNA1D, RPS27	0.0104198	0.9998	1629	Ventricular septal defect
743	56	28216, 16762, 11362, 19351, 11586, 30664, 19124, 25928, 10671, 7207, 8616, 2214, 28625, 600, 175, 16700, 8632, 13394, 1615, 11892, 1984, 1582, 12744, 9817, 12712, 333, 2571, 23147, 2202, 9820, 18143, 5102, 4886, 1005, 4948, 24212, 9016, 11036, 961, 16067, 11621, 4713, 2707, 25361, 6266, 7910, 29536, 12858, 29300, 4932, 2026, 28958, 6848, 59, 26690, 17175, 16380	COX14, ZNF423, STAT1, BICC1, TBL2, CLPB, FIP1L1, WDR73, SDCCAG8, MPDU1, PAX2, COL7A1, NDUFAF6, APOA1, ACVRL1, ZFPM2, PBX1, NPHS2, CCT2, TNF, CISH, CCND1, MLXIPL, RAD51, VPS33B, AGT, CYB561, UNC13D, COL4A1, RAD51C, DAAM2, HOXA13, HFE, BCL7B, HLA-DRB1, CISD2, PKHD1, SLC5A1, BAZ1B, MYOCD, HNF1A, H19, ACE, ARHGAP24, KCNJ5, NPM1, MAPKBP1, ZAP70, KANK2, HLA-B, CLCNKA, NUP93, MAP3K1, ABCC8, CEP120, PLCE1, TRIM32	0.0104798	0.9998	12211	Abnormal renal physiology
1331	97	3431, 219, 20456, 14000, 7994, 52391, 1033, 26661, 2460, 15492, 11609, 16466, 30212, 1390, 9412, 26270, 25230, 18623, 9965, 13542, 10416, 26031, 20318, 8620, 11586, 16421, 7728, 11730, 12744, 12712, 15992, 4263, 3688, 14347, 15888, 3604, 15673, 4713, 6266, 7808, 4921, 11405, 17797, 15573, 26113, 17085, 9863, 12782, 12306, 26002, 25928, 13764, 13488, 11768, 10414, 6091, 18856, 9369, 9817, 29136, 4861, 3603, 1005, 2989, 7227, 9016, 20444, 7436, 24054, 12313, 30207, 8490, 2514, 7207, 8966, 6717, 11573, 19191, 9820, 15714, 9644, 17380, 9314, 28295, 961, 29357, 7910, 25583, 6196, 12011, 17209, 7788, 21684, 17264, 18806, 13436, 26690, 16935	ERBB3, ADAMTS3, TRAF7, PRDM16, NRCAM, MYMX, BDNF, RNF168, CSNK2B, ANKH, TBXAS1, SUFU, TANC2, CACNA1C, PRKCZ, PIEZO2, AHDC1, COG8, RERE, ATP10A, RPS27, PIGV, SMOC1, PAX6, TBL2, SOX6, NEDD4L, TERT, MLXIPL, VPS33B, ZNF341, GHR, FGFR1, BCAS3, RTEL1, FBN2, PHIP, H19, KCNJ5, NGF, HIVEP2, BRSK2, MAP3K20, SETBP1, TCTN1, EXOC6B, RAPSN, WNT3, TRIP12, CASZ1, WDR73, RELT, VPS4A, TGFB2, RPS26, INSR, CREB3L1, PRIM1, RAD51, KDM4B, HELLS, FBN1, BCL7B, DOCK3, MRAS, PKHD1, MBD5, MTHFR, KNL1, JMJD1C, ARHGAP29, ORC4, CTNNB1, MPDU1, PIGL, LTBP4, TAT, DOCK8, RAD51C, LRPPRC, PTPN11, ANAPC7, PPP3CA, CCDC32, BAZ1B, ASXL3, NPM1, ARMC4, JARID2, TPM2, STK36, NFIX, ZNF462, POLR1A, CAMTA1, RPGRIP1, CEP120, ATG7	0.0104998	0.9998	11821	Abnormal facial skeleton morphology
242	24	2707, 600, 16762, 25361, 333, 9069, 8632, 29536, 13394, 18143, 12858, 11586, 4932, 2026, 4948, 1005, 28958, 25928, 12744, 9016, 17175, 961, 16067, 8616, 2214	ACE, APOA1, ZNF423, ARHGAP24, AGT, PLEC, PBX1, MAPKBP1, NPHS2, DAAM2, ZAP70, TBL2, HLA-B, CLCNKA, HLA-DRB1, BCL7B, NUP93, WDR73, MLXIPL, PKHD1, PLCE1, BAZ1B, MYOCD, PAX2, COL7A1	0.0105398	0.9998	12575	Abnormal nephron morphology
6	2	600, 1582	APOA1, CCND1	0.0106398	0.9998	32613	Renal interstitial amyloid deposits
6	2	600, 1582	APOA1, CCND1	0.0106398	0.9998	32644	Renal interstitial deposits
368	33	12313, 11362, 20456, 7961, 14000, 2514, 11586, 30664, 2605, 26002, 7207, 11730, 4718, 6091, 12744, 9369, 16466, 1390, 25671, 9412, 3688, 4886, 4948, 18791, 1005, 961, 15673, 4713, 10898, 9965, 286, 59, 15573	JMJD1C, STAT1, TRAF7, NR0B2, PRDM16, CTNNB1, TBL2, CLPB, CYP27A1, CASZ1, MPDU1, TERT, H1-4, INSR, MLXIPL, PRIM1, SUFU, CACNA1C, RNASEH2B, PRKCZ, FGFR1, HFE, HLA-DRB1, ZFP57, BCL7B, BAZ1B, PHIP, H19, SKIV2L, RERE, ADRB2, ABCC8, SETBP1	0.0106398	0.9998	821	Hypothyroidism
23	4	11730, 7910, 12679, 15888	TERT, NPM1, VDR, RTEL1	0.0106798	0.9998	100670	Coarse metaphyseal trabecularization
62	8	23147, 3498, 600, 7217, 23151, 7910, 29605, 19124	UNC13D, MECOM, APOA1, MPL, FERMT3, NPM1, SH2B3, FIP1L1	0.0106998	0.9998	967	Petechiae
365	30	12313, 28216, 16762, 11110, 11586, 12782, 10671, 6341, 8616, 10414, 6954, 8632, 26821, 12744, 9817, 16466, 26270, 9820, 9644, 3688, 1005, 961, 6266, 10898, 29536, 17264, 4317, 10416, 26690, 24054	JMJD1C, COX14, ZNF423, ARID1A, TBL2, WNT3, SDCCAG8, KISS1, PAX2, RPS26, MCPH1, PBX1, CCDC141, MLXIPL, RAD51, SUFU, PIEZO2, RAD51C, PTPN11, FGFR1, BCL7B, BAZ1B, KCNJ5, SKIV2L, MAPKBP1, POLR1A, GLI1, RPS27, CEP120, KNL1	0.0107398	0.9998	8678	Renal hypoplasia/aplasia
900	70	12313, 16762, 11110, 219, 20318, 8490, 7323, 20456, 14000, 9863, 11586, 12782, 1033, 12306, 26002, 25928, 10671, 6511, 7207, 13921, 16421, 7523, 10414, 6091, 8632, 11465, 11597, 14418, 12744, 9369, 16466, 29136, 12712, 30212, 1390, 25671, 9412, 26270, 20862, 2202, 2205, 25230, 4861, 9644, 3688, 3603, 11509, 14347, 2989, 1005, 7227, 9016, 28295, 961, 6266, 6196, 12730, 9965, 4787, 12011, 12527, 7788, 21684, 20444, 7436, 18806, 10416, 13436, 26690, 15573, 16380, 26113	JMJD1C, ZNF423, ARID1A, ADAMTS3, SMOC1, ORC4, SEPTIN9, TRAF7, PRDM16, RAPSN, TBL2, WNT3, BDNF, TRIP12, CASZ1, WDR73, SDCCAG8, LARGE1, MPDU1, ABHD16A, SOX6, TRIM37, RPS26, INSR, PBX1, SUPT16H, TBX2, ELOVL1, MLXIPL, PRIM1, SUFU, KDM4B, VPS33B, TANC2, CACNA1C, RNASEH2B, PRKCZ, PIEZO2, SLC39A8, COL4A1, CERT1, AHDC1, HELLS, PTPN11, FGFR1, FBN1, SYT1, BCAS3, DOCK3, BCL7B, MRAS, PKHD1, CCDC32, BAZ1B, KCNJ5, JARID2, WARS2, RERE, H4C3, TPM2, UGP2, NFIX, ZNF462, MBD5, MTHFR, CAMTA1, RPS27, RPGRIP1, CEP120, SETBP1, TRIM32, TCTN1	0.0107398	0.9998	369	Low-set ears
41	7	13394, 18143, 25361, 17175, 8616, 28958, 25928	NPHS2, DAAM2, ARHGAP24, PLCE1, PAX2, NUP93, WDR73	0.0107798	0.9998	1967	Diffuse mesangial sclerosis
12	3	16466, 20456, 11730	SUFU, TRAF7, TERT	0.0108398	0.9998	8237	Hypothalamic hypothyroidism
183	17	9412, 10414, 9069, 8632, 8490, 9965, 5102, 14000, 7788, 17264, 12782, 26002, 10416, 25928, 9369, 10669, 29136	PRKCZ, RPS26, PLEC, PBX1, ORC4, RERE, HOXA13, PRDM16, NFIX, POLR1A, WNT3, CASZ1, RPS27, WDR73, PRIM1, TSHZ1, KDM4B	0.0108598	0.9998	8771	Aplasia/Hypoplasia of the ear
266	24	12313, 16762, 1390, 3431, 26031, 6266, 9171, 2689, 11167, 2571, 2592, 9820, 8966, 3688, 4886, 1033, 1582, 10725, 9817, 16466, 26690, 15573, 16380, 26113	JMJD1C, ZNF423, CACNA1C, ERBB3, PIGV, KCNJ5, PODXL, DBH, SNTA1, CYB561, CYP11B2, RAD51C, PIGL, FGFR1, HFE, BDNF, CCND1, SEMA3C, RAD51, SUFU, CEP120, SETBP1, TRIM32, TCTN1	0.0108598	0.9998	2270	Abnormality of the autonomic nervous system
284	26	2077, 11730, 17327, 16361, 1615, 20456, 8620, 17416, 3603, 11573, 7027, 2514, 4932, 1582, 4948, 16235, 10671, 13436, 7207, 16466, 26690, 15946, 2079, 10560, 2214, 26113	CLN6, TERT, WAC, WHRN, CCT2, TRAF7, PAX6, ADGRV1, FBN1, TAT, MERTK, CTNNB1, HLA-B, CCND1, HLA-DRB1, DNAJC5, SDCCAG8, RPGRIP1, MPDU1, SUFU, CEP120, RP1L1, CLN8, ATXN7, COL7A1, TCTN1	0.0108598	0.9998	572	Visual loss
936	73	12313, 16762, 26031, 11110, 219, 20318, 8490, 7323, 20456, 14000, 9863, 11586, 12782, 1033, 555, 12306, 26002, 25928, 10671, 6511, 7207, 13921, 16421, 7523, 10414, 6091, 8632, 11465, 11597, 14418, 12744, 9369, 16466, 29136, 12712, 30212, 1390, 25671, 9412, 26270, 20862, 2202, 2205, 25230, 4861, 9644, 3688, 3603, 11509, 14347, 2989, 1005, 7227, 9016, 28295, 961, 17327, 6266, 6196, 12730, 9965, 4787, 12011, 12527, 7788, 21684, 20444, 7436, 18806, 10416, 13436, 26690, 15573, 16380, 26113	JMJD1C, ZNF423, PIGV, ARID1A, ADAMTS3, SMOC1, ORC4, SEPTIN9, TRAF7, PRDM16, RAPSN, TBL2, WNT3, BDNF, AP1G1, TRIP12, CASZ1, WDR73, SDCCAG8, LARGE1, MPDU1, ABHD16A, SOX6, TRIM37, RPS26, INSR, PBX1, SUPT16H, TBX2, ELOVL1, MLXIPL, PRIM1, SUFU, KDM4B, VPS33B, TANC2, CACNA1C, RNASEH2B, PRKCZ, PIEZO2, SLC39A8, COL4A1, CERT1, AHDC1, HELLS, PTPN11, FGFR1, FBN1, SYT1, BCAS3, DOCK3, BCL7B, MRAS, PKHD1, CCDC32, BAZ1B, WAC, KCNJ5, JARID2, WARS2, RERE, H4C3, TPM2, UGP2, NFIX, ZNF462, MBD5, MTHFR, CAMTA1, RPS27, RPGRIP1, CEP120, SETBP1, TRIM32, TCTN1	0.0109598	0.9998	357	Abnormal location of ears
2445	172	3431, 26784, 219, 9476, 20456, 17416, 14000, 7994, 1033, 10671, 7523, 2077, 4944, 4718, 2460, 2689, 15492, 19691, 11465, 17089, 10555, 10013, 2024, 16235, 4785, 16466, 6481, 30212, 1390, 9412, 26270, 25230, 5102, 4886, 18561, 9171, 10898, 987, 18623, 9965, 1391, 10416, 4942, 2079, 16762, 26031, 8620, 11586, 30664, 6511, 13780, 7945, 7217, 15946, 2135, 10560, 7728, 28625, 600, 11730, 29040, 175, 8632, 9549, 11892, 25896, 393, 7027, 12744, 17090, 2340, 20862, 2202, 2205, 29106, 3688, 29427, 11992, 14347, 15888, 3604, 19309, 15673, 17327, 4921, 12730, 11405, 17797, 4787, 12527, 4317, 17185, 15573, 26113, 28072, 21638, 7323, 838, 9863, 12306, 26002, 25928, 8740, 17770, 6341, 8616, 13488, 2214, 17158, 10414, 9069, 6888, 1615, 26821, 1582, 9817, 29136, 3603, 1005, 2989, 7227, 20499, 21642, 20444, 4932, 7436, 59, 25489, 12313, 28216, 11257, 11110, 8490, 2514, 13664, 2605, 555, 7207, 8022, 575, 3760, 8966, 14418, 11573, 7197, 25671, 19191, 3467, 15917, 6897, 9820, 16361, 15714, 9644, 17380, 9314, 11509, 4948, 29605, 2515, 24212, 28295, 961, 29357, 7910, 6196, 12011, 7788, 21684, 17264, 4396, 18806, 13436, 23166, 26690, 16380, 16935	ERBB3, C12orf65, ADAMTS3, HTRA1, TRAF7, ADGRV1, PRDM16, NRCAM, BDNF, SDCCAG8, TRIM37, CLN6, HLA-DQB1, H1-4, CSNK2B, DBH, ANKH, MECR, SUPT16H, SYNE1, ATXN2, GRK1, CLCN6, DNAJC5, H4C11, SUFU, LAMA1, TANC2, CACNA1C, PRKCZ, PIEZO2, AHDC1, HOXA13, HFE, BLOC1S5, PODXL, SKIV2L, BCKDHB, COG8, RERE, CACNA1D, RPS27, HLA-DQA1, CLN8, ZNF423, PIGV, PAX6, TBL2, CLPB, LARGE1, GFM1, NPR3, MPL, RP1L1, SBF2, ATXN7, NEDD4L, NDUFAF6, APOA1, TERT, SZT2, ACVRL1, PBX1, PSMC3, TNF, ORAI1, AKT3, MERTK, MLXIPL, ARHGEF18, CRADD, SLC39A8, COL4A1, CERT1, DDHD2, FGFR1, SH3TC2, TOP3A, BCAS3, RTEL1, FBN2, KANK1, PHIP, WAC, HIVEP2, WARS2, BRSK2, MAP3K20, H4C3, UGP2, GLI1, ASB10, SETBP1, TCTN1, LYRM7, CEP85L, SEPTIN9, ATP5F1E, RAPSN, TRIP12, CASZ1, WDR73, CHMP1A, RALGAPA1, KISS1, PAX2, VPS4A, COL7A1, PLD3, RPS26, PLEC, MAPKAPK3, CCT2, CCDC141, CCND1, RAD51, KDM4B, FBN1, BCL7B, DOCK3, MRAS, L2HGDH, VARS2, MBD5, HLA-B, MTHFR, ABCC8, YEATS2, JMJD1C, COX14, SPR, ARID1A, ORC4, CTNNB1, MACF1, CYP27A1, AP1G1, MPDU1, NT5C2, AP4S1, FLRT1, PIGL, ELOVL1, TAT, MOG, RNASEH2B, DOCK8, ESR1, PLCB1, MARK3, RAD51C, WHRN, LRPPRC, PTPN11, ANAPC7, PPP3CA, SYT1, HLA-DRB1, SH2B3, CTNND1, CISD2, CCDC32, BAZ1B, ASXL3, NPM1, JARID2, TPM2, NFIX, ZNF462, POLR1A, GNB1, CAMTA1, RPGRIP1, PNPT1, CEP120, TRIM32, ATG7	0.0109598	0.9998	12373	Abnormal eye physiology
68	9	13394, 18143, 25361, 17175, 12858, 8616, 28958, 2214, 25928	NPHS2, DAAM2, ARHGAP24, PLCE1, ZAP70, PAX2, NUP93, COL7A1, WDR73	0.0110798	0.9998	99	Glomerulonephritis
83	10	3498, 600, 11730, 7910, 23147, 11609, 23151, 29605, 19124, 7217	MECOM, APOA1, TERT, NPM1, UNC13D, TBXAS1, FERMT3, SH2B3, FIP1L1, MPL	0.0110798	0.9998	31365	Macular purpura
1191	89	12313, 4431, 17085, 16762, 26031, 11110, 21708, 26784, 219, 8490, 9476, 8620, 14000, 9863, 25835, 11586, 7994, 52391, 1033, 12306, 26002, 25928, 6511, 4912, 7207, 13921, 7217, 13488, 2135, 7728, 28625, 11768, 11730, 29040, 4718, 2460, 3760, 18856, 8966, 11597, 12679, 17089, 6717, 393, 939, 12744, 9817, 16466, 29136, 30212, 1390, 25671, 9412, 19191, 26270, 9820, 2205, 25230, 9644, 3688, 9314, 29427, 3603, 11509, 14347, 1005, 2989, 15888, 3604, 7227, 28295, 961, 4713, 6266, 9171, 29357, 7910, 6196, 4921, 12730, 9965, 11405, 17797, 12011, 7788, 20444, 23166, 26690, 15573, 26113	JMJD1C, GOSR2, EXOC6B, ZNF423, PIGV, ARID1A, CCM2, C12orf65, ADAMTS3, ORC4, HTRA1, PAX6, PRDM16, RAPSN, THSD4, TBL2, NRCAM, MYMX, BDNF, TRIP12, CASZ1, WDR73, LARGE1, HINT1, MPDU1, ABHD16A, MPL, VPS4A, SBF2, NEDD4L, NDUFAF6, TGFB2, TERT, SZT2, H1-4, CSNK2B, FLRT1, CREB3L1, PIGL, TBX2, VDR, SYNE1, LTBP4, AKT3, BAG3, MLXIPL, RAD51, SUFU, KDM4B, TANC2, CACNA1C, RNASEH2B, PRKCZ, DOCK8, PIEZO2, RAD51C, CERT1, AHDC1, PTPN11, FGFR1, PPP3CA, SH3TC2, FBN1, SYT1, BCAS3, BCL7B, DOCK3, RTEL1, FBN2, MRAS, CCDC32, BAZ1B, H19, KCNJ5, PODXL, ASXL3, NPM1, JARID2, HIVEP2, WARS2, RERE, BRSK2, MAP3K20, TPM2, NFIX, MBD5, PNPT1, CEP120, SETBP1, TCTN1	0.0110798	0.9998	2650	Scoliosis
12	3	6848, 3688, 5102	MAP3K1, FGFR1, HOXA13	0.0111198	0.9998	41	Chordee
235	22	12313, 9412, 11730, 19191, 26031, 7910, 8490, 9965, 9820, 8966, 3688, 14000, 12782, 812, 4932, 2515, 15888, 26002, 9817, 26690, 15573, 2214	JMJD1C, PRKCZ, TERT, DOCK8, PIGV, NPM1, ORC4, RERE, RAD51C, PIGL, FGFR1, PRDM16, WNT3, ATP2A2, HLA-B, CTNND1, RTEL1, CASZ1, RAD51, CEP120, SETBP1, COL7A1	0.0111398	0.9998	4378	Abnormality of the anus
71	10	7207, 2514, 4944, 8805, 10414, 7217, 10898, 29605, 10416, 4942	MPDU1, CTNNB1, HLA-DQB1, PDGFRL, RPS26, MPL, SKIV2L, SH2B3, RPS27, HLA-DQA1	0.0111598	0.9998	1894	Thrombocytosis
85	11	28625, 1390, 6266, 6091, 11167, 2592, 2514, 8805, 1391, 2026, 2591	NDUFAF6, CACNA1C, KCNJ5, INSR, SNTA1, CYP11B2, CTNNB1, PDGFRL, CACNA1D, CLCNKA, CYP11B1	0.0111998	0.9998	2900	Hypokalemia
405	40	12313, 21638, 11257, 11110, 9476, 14000, 2514, 7994, 2605, 555, 12306, 26002, 16421, 7523, 2077, 2460, 8966, 4331, 29136, 30212, 1390, 9412, 19191, 15917, 9314, 11509, 6831, 15673, 17327, 4921, 12730, 9965, 11405, 7788, 19347, 20444, 18806, 26690, 24054, 16935	JMJD1C, CEP85L, SPR, ARID1A, HTRA1, PRDM16, CTNNB1, NRCAM, CYP27A1, AP1G1, TRIP12, CASZ1, SOX6, TRIM37, CLN6, CSNK2B, PIGL, GLS, KDM4B, TANC2, CACNA1C, PRKCZ, DOCK8, PLCB1, PPP3CA, SYT1, MANBA, PHIP, WAC, HIVEP2, WARS2, RERE, BRSK2, NFIX, CUX2, MBD5, CAMTA1, CEP120, KNL1, ATG7	0.0112398	0.9998	6919	Abnormal aggressive, impulsive or violent behavior
231	22	25671, 9412, 4944, 11730, 19191, 987, 23147, 4685, 2203, 9965, 2202, 9476, 20456, 3688, 14000, 393, 4932, 7436, 26002, 25928, 6511, 13436, 16466	RNASEH2B, PRKCZ, HLA-DQB1, TERT, DOCK8, BCKDHB, UNC13D, GUCY1A1, COL4A2, RERE, COL4A1, HTRA1, TRAF7, FGFR1, PRDM16, AKT3, HLA-B, MTHFR, CASZ1, WDR73, LARGE1, RPGRIP1, SUFU	0.0112598	0.9998	4374	Hemiplegia/hemiparesis
268	27	2077, 30212, 1390, 9412, 17327, 26270, 11110, 6196, 20862, 9965, 2202, 9820, 14000, 7788, 7994, 4718, 14347, 20444, 2989, 12306, 26002, 9817, 28295, 29136, 8740, 7523, 16380	CLN6, TANC2, CACNA1C, PRKCZ, WAC, PIEZO2, ARID1A, JARID2, SLC39A8, RERE, COL4A1, RAD51C, PRDM16, NFIX, NRCAM, H1-4, BCAS3, MBD5, DOCK3, TRIP12, CASZ1, RAD51, CCDC32, KDM4B, CHMP1A, TRIM37, TRIM32	0.0113998	0.9999	483	Astigmatism
317	30	30207, 219, 20318, 17416, 11586, 12306, 13764, 11730, 20859, 8966, 12744, 29136, 30212, 1390, 16361, 4263, 3688, 3603, 14347, 2989, 1005, 2515, 15888, 28295, 961, 7910, 6196, 4317, 20444, 26624	ARHGAP29, ADAMTS3, SMOC1, ADGRV1, TBL2, TRIP12, RELT, TERT, SLC39A13, PIGL, MLXIPL, KDM4B, TANC2, CACNA1C, WHRN, GHR, FGFR1, FBN1, BCAS3, DOCK3, BCL7B, CTNND1, RTEL1, CCDC32, BAZ1B, NPM1, JARID2, GLI1, MBD5, KDF1	0.0115398	1	6482	Abnormality of dental morphology
135	14	9412, 9965, 8966, 9644, 4263, 3688, 14000, 9863, 26002, 26624, 9016, 13436, 16466, 26113	PRKCZ, RERE, PIGL, PTPN11, GHR, FGFR1, PRDM16, RAPSN, CASZ1, KDF1, PKHD1, RPGRIP1, SUFU, TCTN1	0.0115598	1	457	Depressed nasal ridge
713	56	26031, 2593, 11362, 9476, 2514, 11586, 12782, 1789, 30664, 2605, 20580, 10671, 7207, 7217, 6341, 2214, 28625, 4944, 11730, 20859, 9069, 15983, 18856, 7413, 1785, 16700, 15492, 26821, 12679, 11609, 1582, 12744, 1081, 9817, 16466, 1390, 3467, 20862, 9820, 3688, 5102, 3603, 4886, 1005, 15888, 3604, 961, 7160, 7910, 7788, 14615, 23151, 6848, 4942, 26690, 15573	PIGV, CYP17A1, STAT1, HTRA1, CTNNB1, TBL2, WNT3, CDKN2C, CLPB, CYP27A1, CYP2R1, SDCCAG8, MPDU1, MPL, KISS1, COL7A1, NDUFAF6, HLA-DQB1, TERT, SLC39A13, PLEC, WNT3A, CREB3L1, MTAP, CDKN1B, ZFPM2, ANKH, CCDC141, VDR, TBXAS1, CCND1, MLXIPL, BNC1, RAD51, SUFU, CACNA1C, ESR1, SLC39A8, RAD51C, FGFR1, HOXA13, FBN1, HFE, BCL7B, RTEL1, FBN2, BAZ1B, MMP14, NPM1, NFIX, PAPPA2, FERMT3, MAP3K1, HLA-DQA1, CEP120, SETBP1	0.0115798	1	11849	Abnormal bone ossification
87	11	9386, 1390, 11598, 6266, 8490, 16643, 9644, 17089, 1402, 1391, 7160	PRKAG2, CACNA1C, TBX20, KCNJ5, ORC4, SLMAP, PTPN11, SYNE1, CACNB2, CACNA1D, MMP14	0.0116198	1	5150	Abnormal atrioventricular conduction
6	2	1785, 1789	CDKN1B, CDKN2C	0.0116998	1	5605	Large cafe-au-lait macules with irregular margins
27	5	25896, 7207, 9476, 4944, 15714	ORAI1, MPDU1, HTRA1, HLA-DQB1, LRPPRC	0.0116998	1	2401	Stroke-like episode
463	41	12313, 26784, 219, 8490, 11362, 9476, 20456, 8620, 14000, 19351, 11586, 26002, 26661, 8616, 2214, 600, 4944, 11730, 2689, 6954, 8632, 14418, 17089, 10555, 2024, 12744, 16466, 9412, 29106, 5102, 9314, 4886, 4948, 1005, 24212, 961, 4713, 9965, 4932, 23166, 24054	JMJD1C, C12orf65, ADAMTS3, ORC4, STAT1, HTRA1, TRAF7, PAX6, PRDM16, BICC1, TBL2, CASZ1, RNF168, PAX2, COL7A1, APOA1, HLA-DQB1, TERT, DBH, MCPH1, PBX1, ELOVL1, SYNE1, ATXN2, CLCN6, MLXIPL, SUFU, PRKCZ, DDHD2, HOXA13, PPP3CA, HFE, HLA-DRB1, BCL7B, CISD2, BAZ1B, H19, RERE, HLA-B, PNPT1, KNL1	0.0117398	1	9	Functional abnormality of the bladder
2103	147	3431, 26784, 9476, 20456, 6546, 17416, 14000, 7994, 26661, 13921, 7523, 2077, 4944, 2460, 2689, 15983, 19691, 17089, 10555, 2024, 16235, 16466, 6481, 30212, 1390, 9412, 26270, 4886, 7160, 9171, 17019, 987, 18623, 9965, 19347, 1391, 13542, 20153, 2079, 4431, 26031, 8620, 11586, 30664, 30739, 6511, 13780, 16421, 15946, 2135, 10560, 28625, 11730, 29040, 6954, 12679, 11892, 25896, 393, 7027, 12744, 17090, 2340, 20862, 2202, 2205, 29106, 3688, 29427, 11992, 14347, 15888, 19309, 20731, 4921, 12730, 29536, 11405, 17797, 12527, 26113, 28072, 7323, 838, 9863, 12827, 20580, 12306, 26002, 25928, 8740, 6341, 13488, 17158, 20859, 9069, 1615, 26821, 1984, 9817, 29136, 11460, 3603, 1005, 2989, 20444, 4932, 7436, 2026, 59, 25489, 24054, 12313, 28216, 11257, 2514, 13664, 2605, 555, 4912, 7207, 8022, 575, 3760, 8966, 14418, 6717, 11573, 939, 25671, 19191, 15917, 2203, 9820, 15714, 9314, 11509, 28295, 961, 29357, 7910, 6196, 12011, 4396, 18806, 23166, 26690, 16380, 16935	ERBB3, C12orf65, HTRA1, TRAF7, COG2, ADGRV1, PRDM16, NRCAM, RNF168, ABHD16A, TRIM37, CLN6, HLA-DQB1, CSNK2B, DBH, WNT3A, MECR, SYNE1, ATXN2, CLCN6, DNAJC5, SUFU, LAMA1, TANC2, CACNA1C, PRKCZ, PIEZO2, HFE, MMP14, PODXL, PRICKLE1, BCKDHB, COG8, RERE, CUX2, CACNA1D, ATP10A, CHD8, CLN8, GOSR2, PIGV, PAX6, TBL2, CLPB, TMX2, LARGE1, GFM1, SOX6, RP1L1, SBF2, ATXN7, NDUFAF6, TERT, SZT2, MCPH1, VDR, TNF, ORAI1, AKT3, MERTK, MLXIPL, ARHGEF18, CRADD, SLC39A8, COL4A1, CERT1, DDHD2, FGFR1, SH3TC2, TOP3A, BCAS3, RTEL1, KANK1, GNB4, HIVEP2, WARS2, MAPKBP1, BRSK2, MAP3K20, UGP2, TCTN1, LYRM7, SEPTIN9, ATP5F1E, RAPSN, XPR1, CYP2R1, TRIP12, CASZ1, WDR73, CHMP1A, KISS1, VPS4A, PLD3, SLC39A13, PLEC, CCT2, CCDC141, CISH, RAD51, KDM4B, SUOX, FBN1, BCL7B, DOCK3, MBD5, HLA-B, MTHFR, CLCNKA, ABCC8, YEATS2, KNL1, JMJD1C, COX14, SPR, CTNNB1, MACF1, CYP27A1, AP1G1, HINT1, MPDU1, NT5C2, AP4S1, FLRT1, PIGL, ELOVL1, LTBP4, TAT, BAG3, RNASEH2B, DOCK8, PLCB1, COL4A2, RAD51C, LRPPRC, PPP3CA, SYT1, CCDC32, BAZ1B, ASXL3, NPM1, JARID2, TPM2, GNB1, CAMTA1, PNPT1, CEP120, TRIM32, ATG7	0.0117998	1	100022	Abnormality of movement
25	5	11730, 7910, 2214, 15888, 4933	TERT, NPM1, COL7A1, RTEL1, HLA-C	0.0118198	1	25088	Onychomadesis
29	5	59, 1789, 1582, 6091, 1785	ABCC8, CDKN2C, CCND1, INSR, CDKN1B	0.0118598	1	12093	Abnormality of endocrine pancreas physiology
370	30	12313, 11110, 20456, 14000, 11586, 26002, 7207, 9350, 7728, 11768, 10414, 11597, 12744, 9369, 9817, 1390, 9412, 9820, 9644, 3688, 3603, 1005, 3604, 961, 10898, 29536, 9965, 7788, 17264, 26690	JMJD1C, ARID1A, TRAF7, PRDM16, TBL2, CASZ1, MPDU1, PRDM6, NEDD4L, TGFB2, RPS26, TBX2, MLXIPL, PRIM1, RAD51, CACNA1C, PRKCZ, RAD51C, PTPN11, FGFR1, FBN1, BCL7B, FBN2, BAZ1B, SKIV2L, MAPKBP1, RERE, NFIX, POLR1A, CEP120	0.0118998	1	1643	Patent ductus arteriosus
504	44	12313, 3431, 11110, 219, 11362, 20456, 7961, 14000, 2514, 11586, 19899, 1789, 30664, 2605, 26002, 7207, 4944, 11730, 4718, 6091, 1785, 11597, 12744, 9369, 10725, 16466, 1390, 25671, 9412, 3688, 4886, 4948, 18791, 1005, 961, 15673, 4713, 7160, 10898, 9965, 286, 4942, 59, 15573	JMJD1C, ERBB3, ARID1A, ADAMTS3, STAT1, TRAF7, NR0B2, PRDM16, CTNNB1, TBL2, ZFAT, CDKN2C, CLPB, CYP27A1, CASZ1, MPDU1, HLA-DQB1, TERT, H1-4, INSR, CDKN1B, TBX2, MLXIPL, PRIM1, SEMA3C, SUFU, CACNA1C, RNASEH2B, PRKCZ, FGFR1, HFE, HLA-DRB1, ZFP57, BCL7B, BAZ1B, PHIP, H19, MMP14, SKIV2L, RERE, ADRB2, HLA-DQA1, ABCC8, SETBP1	0.0119198	1	820	Abnormality of the thyroid gland
688	57	26784, 2593, 2592, 11362, 20456, 7961, 14000, 2514, 11586, 12306, 26002, 10671, 7207, 15946, 6341, 2214, 600, 4944, 11730, 6091, 16700, 26821, 11465, 7027, 12744, 1081, 17090, 9817, 16466, 29136, 30212, 9412, 3467, 15917, 9820, 9644, 4263, 3688, 4886, 14347, 1005, 2989, 24212, 7227, 28295, 961, 15673, 7160, 6196, 9965, 7788, 286, 2591, 6848, 4942, 16380, 16935	C12orf65, CYP17A1, CYP11B2, STAT1, TRAF7, NR0B2, PRDM16, CTNNB1, TBL2, TRIP12, CASZ1, SDCCAG8, MPDU1, RP1L1, KISS1, COL7A1, APOA1, HLA-DQB1, TERT, INSR, ZFPM2, CCDC141, SUPT16H, MERTK, MLXIPL, BNC1, ARHGEF18, RAD51, SUFU, KDM4B, TANC2, PRKCZ, ESR1, PLCB1, RAD51C, PTPN11, GHR, FGFR1, HFE, BCAS3, BCL7B, DOCK3, CISD2, MRAS, CCDC32, BAZ1B, PHIP, MMP14, JARID2, RERE, NFIX, ADRB2, CYP11B1, MAP3K1, HLA-DQA1, TRIM32, ATG7	0.0119198	1	8373	Puberty and gonadal disorders
2038	146	26784, 9476, 20456, 6546, 17416, 14000, 7994, 52391, 1033, 7523, 2077, 4944, 4718, 2460, 2689, 19691, 17089, 10555, 2024, 16235, 4785, 16466, 6481, 30212, 1390, 9412, 26270, 25230, 11621, 9171, 987, 18623, 9965, 19347, 1391, 13542, 2079, 16762, 26031, 8620, 11586, 30664, 30739, 6511, 13780, 10560, 7728, 28625, 11730, 29040, 8632, 12679, 393, 12744, 12712, 2340, 20862, 23147, 2202, 2205, 29106, 3688, 14347, 15888, 19309, 15673, 4713, 17327, 4921, 12730, 2323, 11405, 17797, 4787, 12527, 15573, 26113, 28072, 29418, 9863, 20580, 257, 12306, 26002, 25928, 8740, 17770, 6341, 13488, 6091, 2548, 26821, 9369, 29136, 11460, 3603, 6831, 18791, 1005, 2989, 7227, 20499, 21642, 20444, 7436, 2026, 59, 12313, 28216, 11257, 11110, 2592, 2514, 13664, 2605, 555, 7207, 8022, 575, 3760, 8966, 4331, 6717, 25671, 19191, 15917, 2203, 15714, 9644, 17380, 9314, 11509, 4948, 28295, 961, 8016, 29357, 7910, 6196, 12011, 7788, 21684, 4396, 18806, 13436, 23166, 26690, 16935	C12orf65, HTRA1, TRAF7, COG2, ADGRV1, PRDM16, NRCAM, MYMX, BDNF, TRIM37, CLN6, HLA-DQB1, H1-4, CSNK2B, DBH, MECR, SYNE1, ATXN2, CLCN6, DNAJC5, H4C11, SUFU, LAMA1, TANC2, CACNA1C, PRKCZ, PIEZO2, AHDC1, HNF1A, PODXL, BCKDHB, COG8, RERE, CUX2, CACNA1D, ATP10A, CLN8, ZNF423, PIGV, PAX6, TBL2, CLPB, TMX2, LARGE1, GFM1, ATXN7, NEDD4L, NDUFAF6, TERT, SZT2, PBX1, VDR, AKT3, MLXIPL, VPS33B, CRADD, SLC39A8, UNC13D, COL4A1, CERT1, DDHD2, FGFR1, BCAS3, RTEL1, KANK1, PHIP, H19, WAC, HIVEP2, WARS2, CPS1, BRSK2, MAP3K20, H4C3, UGP2, SETBP1, TCTN1, LYRM7, FNIP1, RAPSN, CYP2R1, ADK, TRIP12, CASZ1, WDR73, CHMP1A, RALGAPA1, KISS1, VPS4A, INSR, CUBN, CCDC141, PRIM1, KDM4B, SUOX, FBN1, MANBA, ZFP57, BCL7B, DOCK3, MRAS, L2HGDH, VARS2, MBD5, MTHFR, CLCNKA, ABCC8, JMJD1C, COX14, SPR, ARID1A, CYP11B2, CTNNB1, MACF1, CYP27A1, AP1G1, MPDU1, NT5C2, AP4S1, FLRT1, PIGL, GLS, LTBP4, RNASEH2B, DOCK8, PLCB1, COL4A2, LRPPRC, PTPN11, ANAPC7, PPP3CA, SYT1, HLA-DRB1, CCDC32, BAZ1B, NSF, ASXL3, NPM1, JARID2, TPM2, NFIX, ZNF462, GNB1, CAMTA1, RPGRIP1, PNPT1, CEP120, ATG7	0.0119198	1	3808	Abnormal muscle tone
104	13	28625, 6266, 6091, 1785, 11586, 1789, 4886, 2026, 4948, 1005, 12744, 961, 4713	NDUFAF6, KCNJ5, INSR, CDKN1B, TBL2, CDKN2C, HFE, CLCNKA, HLA-DRB1, BCL7B, MLXIPL, BAZ1B, H19	0.0119598	1	11280	Abnormality of urine calcium concentration
584	47	3498, 17085, 26031, 11110, 219, 8490, 20318, 14000, 9863, 11586, 2605, 20580, 12306, 26002, 25928, 6511, 4912, 2214, 20859, 12679, 17089, 12744, 29136, 30212, 9412, 26270, 20862, 9644, 4263, 3688, 5102, 3603, 14347, 4948, 1005, 2989, 3604, 7227, 28295, 961, 7160, 6196, 9965, 17797, 12011, 4317, 15573	MECOM, EXOC6B, PIGV, ARID1A, ADAMTS3, ORC4, SMOC1, PRDM16, RAPSN, TBL2, CYP27A1, CYP2R1, TRIP12, CASZ1, WDR73, LARGE1, HINT1, COL7A1, SLC39A13, VDR, SYNE1, MLXIPL, KDM4B, TANC2, PRKCZ, PIEZO2, SLC39A8, PTPN11, GHR, FGFR1, HOXA13, FBN1, BCAS3, HLA-DRB1, BCL7B, DOCK3, FBN2, MRAS, CCDC32, BAZ1B, MMP14, JARID2, RERE, MAP3K20, TPM2, GLI1, SETBP1	0.0120198	1	9810	Abnormality of upper limb joint
607	50	12313, 26031, 17550, 219, 14000, 9863, 11586, 12306, 26002, 16421, 7523, 15946, 10414, 575, 8632, 15492, 8966, 11465, 6717, 7027, 12744, 17090, 9369, 16466, 29136, 30212, 9412, 26270, 15714, 9644, 3688, 3603, 14347, 2989, 1005, 28295, 961, 17327, 6266, 10898, 6196, 12730, 4921, 9965, 4787, 12011, 19347, 17264, 18806, 10416	JMJD1C, PIGV, KREMEN1, ADAMTS3, PRDM16, RAPSN, TBL2, TRIP12, CASZ1, SOX6, TRIM37, RP1L1, RPS26, AP4S1, PBX1, ANKH, PIGL, SUPT16H, LTBP4, MERTK, MLXIPL, ARHGEF18, PRIM1, SUFU, KDM4B, TANC2, PRKCZ, PIEZO2, LRPPRC, PTPN11, FGFR1, FBN1, BCAS3, DOCK3, BCL7B, CCDC32, BAZ1B, WAC, KCNJ5, SKIV2L, JARID2, WARS2, HIVEP2, RERE, H4C3, TPM2, CUX2, POLR1A, CAMTA1, RPS27	0.0122998	1	431	Wide nasal bridge
512	42	12313, 11737, 2593, 2592, 20456, 7961, 1789, 20580, 7207, 15946, 6341, 392, 11730, 2689, 6091, 1785, 16700, 26821, 11597, 12679, 7027, 1582, 1081, 17090, 16466, 3467, 234, 4263, 3688, 4886, 18791, 11621, 15673, 4713, 10922, 11405, 14615, 286, 2591, 6848, 59, 20153	JMJD1C, TEX14, CYP17A1, CYP11B2, TRAF7, NR0B2, CDKN2C, CYP2R1, MPDU1, RP1L1, KISS1, AKT2, TERT, DBH, INSR, CDKN1B, ZFPM2, CCDC141, TBX2, VDR, MERTK, CCND1, BNC1, ARHGEF18, SUFU, ESR1, ADCY3, GHR, FGFR1, HFE, ZFP57, HNF1A, PHIP, H19, SLC16A1, BRSK2, PAPPA2, ADRB2, CYP11B1, MAP3K1, ABCC8, CHD8	0.0123598	1	3117	Abnormal circulating hormone concentration
42	7	1081, 2593, 16466, 11730, 20456, 6848, 16700	BNC1, CYP17A1, SUFU, TERT, TRAF7, MAP3K1, ZFPM2	0.0125197	1	8214	Decreased serum estradiol
76	10	10898, 8966, 9644, 3688, 6717, 11586, 1005, 12744, 7227, 961	SKIV2L, PIGL, PTPN11, FGFR1, LTBP4, TBL2, BCL7B, MLXIPL, MRAS, BAZ1B	0.0125997	1	4415	Pulmonary artery stenosis
696	52	28216, 2592, 838, 19351, 11586, 1789, 30664, 20580, 19124, 25928, 7207, 8616, 28625, 600, 2689, 175, 6091, 1785, 2548, 13394, 11573, 23094, 1582, 12744, 12712, 2202, 18143, 11460, 4886, 6831, 4948, 1005, 6641, 11036, 961, 11621, 7876, 4713, 25361, 6266, 7910, 2323, 12858, 29300, 4932, 7436, 2026, 28958, 2591, 59, 26690, 17175	COX14, CYP11B2, ATP5F1E, BICC1, TBL2, CDKN2C, CLPB, CYP2R1, FIP1L1, WDR73, MPDU1, PAX2, NDUFAF6, APOA1, DBH, ACVRL1, INSR, CDKN1B, CUBN, NPHS2, TAT, SLC16A12, CCND1, MLXIPL, VPS33B, COL4A1, DAAM2, SUOX, HFE, MANBA, HLA-DRB1, BCL7B, LMO1, SLC5A1, BAZ1B, HNF1A, NOS3, H19, ARHGAP24, KCNJ5, NPM1, CPS1, ZAP70, KANK2, HLA-B, MTHFR, CLCNKA, NUP93, CYP11B1, ABCC8, CEP120, PLCE1	0.0126997	1	3110	Abnormality of urine homeostasis
277	29	30212, 16762, 17327, 29357, 11110, 575, 6091, 6196, 8966, 4787, 19347, 11586, 14347, 20444, 13542, 1005, 2989, 12306, 25928, 12744, 9369, 4785, 13921, 28295, 29136, 15573, 961, 17770, 4713	TANC2, ZNF423, WAC, ASXL3, ARID1A, AP4S1, INSR, JARID2, PIGL, H4C3, CUX2, TBL2, BCAS3, MBD5, ATP10A, BCL7B, DOCK3, TRIP12, WDR73, MLXIPL, PRIM1, H4C11, ABHD16A, CCDC32, KDM4B, SETBP1, BAZ1B, RALGAPA1, H19	0.0127797	1	154	Wide mouth
548	45	28216, 3431, 11110, 219, 20318, 14000, 9863, 11586, 2605, 812, 12306, 7207, 2214, 11730, 20859, 9069, 8966, 11573, 939, 12744, 16466, 29136, 12712, 30212, 29557, 12665, 333, 26270, 9080, 9644, 3688, 5102, 14347, 2989, 1005, 15888, 7227, 28295, 961, 7160, 2707, 17327, 7910, 6196, 12011, 15573	COX14, ERBB3, ARID1A, ADAMTS3, SMOC1, PRDM16, RAPSN, TBL2, CYP27A1, ATP2A2, TRIP12, MPDU1, COL7A1, TERT, SLC39A13, PLEC, PIGL, TAT, BAG3, MLXIPL, SUFU, KDM4B, VPS33B, TANC2, NEXN, VCL, AGT, PIEZO2, PLN, PTPN11, FGFR1, HOXA13, BCAS3, DOCK3, BCL7B, RTEL1, MRAS, CCDC32, BAZ1B, MMP14, ACE, WAC, NPM1, JARID2, TPM2, SETBP1	0.0128797	1	11356	Regional abnormality of skin
741	57	21638, 3431, 26031, 11110, 8490, 8620, 17416, 14000, 2514, 11586, 7994, 12306, 26002, 6511, 7945, 8740, 7523, 8616, 2077, 8022, 4718, 1615, 8966, 17089, 10013, 12744, 9817, 6481, 29136, 30212, 1390, 9412, 26270, 20862, 6897, 2202, 9820, 2205, 25230, 16361, 9644, 3603, 11509, 14347, 2989, 1005, 3604, 28295, 961, 15673, 17327, 6196, 9965, 12527, 7788, 20444, 13436, 16380	CEP85L, ERBB3, PIGV, ARID1A, ORC4, PAX6, ADGRV1, PRDM16, CTNNB1, TBL2, NRCAM, TRIP12, CASZ1, LARGE1, NPR3, CHMP1A, TRIM37, PAX2, CLN6, NT5C2, H1-4, CCT2, PIGL, SYNE1, GRK1, MLXIPL, RAD51, LAMA1, KDM4B, TANC2, CACNA1C, PRKCZ, PIEZO2, SLC39A8, MARK3, COL4A1, RAD51C, CERT1, AHDC1, WHRN, PTPN11, FBN1, SYT1, BCAS3, DOCK3, BCL7B, FBN2, CCDC32, BAZ1B, PHIP, WAC, JARID2, RERE, UGP2, NFIX, MBD5, RPGRIP1, TRIM32	0.0128997	1	539	Abnormality of refraction
5	2	12679, 20580	VDR, CYP2R1	0.0129397	1	893	Bulging of the costochondral junction
2094	147	3431, 26784, 219, 11362, 20456, 25835, 1033, 19124, 10671, 26661, 7523, 11241, 4944, 2689, 16700, 15492, 17089, 21666, 10555, 2024, 16235, 1081, 16466, 30212, 1390, 333, 26270, 18143, 25230, 4886, 25361, 10898, 987, 19367, 1391, 4942, 16762, 20318, 8620, 19687, 11586, 30664, 6511, 7217, 2135, 3416, 11598, 28625, 11730, 29040, 175, 8632, 11892, 25896, 12744, 12665, 15992, 20862, 23147, 2205, 3688, 14202, 29427, 9303, 14347, 15888, 3604, 4713, 17327, 6266, 2323, 17797, 12527, 4317, 15573, 26113, 28072, 17085, 7323, 29418, 838, 9863, 16709, 12782, 12306, 8616, 2214, 990, 11768, 10414, 9069, 18856, 1984, 1582, 1802, 9369, 9817, 29136, 9386, 4861, 3603, 6831, 2989, 1005, 7227, 9016, 2707, 4932, 7436, 17175, 12313, 28216, 11110, 30207, 8490, 6278, 2514, 8805, 2605, 7207, 13394, 8966, 4331, 6717, 939, 19191, 15917, 9820, 15714, 9644, 9314, 11509, 4948, 29605, 24212, 6116, 28295, 961, 8016, 7910, 25583, 6196, 12858, 12011, 17209, 7788, 286, 28958, 26690, 16380	ERBB3, C12orf65, ADAMTS3, STAT1, TRAF7, THSD4, BDNF, FIP1L1, SDCCAG8, RNF168, TRIM37, SPI1, HLA-DQB1, DBH, ZFPM2, ANKH, SYNE1, MUCL3, ATXN2, CLCN6, DNAJC5, BNC1, SUFU, TANC2, CACNA1C, AGT, PIEZO2, DAAM2, AHDC1, HFE, ARHGAP24, SKIV2L, BCKDHB, FAM13A, CACNA1D, HLA-DQA1, ZNF423, SMOC1, PAX6, EIF2AK4, TBL2, CLPB, LARGE1, MPL, SBF2, EPOR, TBX20, NDUFAF6, TERT, SZT2, ACVRL1, PBX1, TNF, ORAI1, MLXIPL, VCL, ZNF341, SLC39A8, UNC13D, CERT1, FGFR1, JPH2, SH3TC2, PPP2R1B, BCAS3, RTEL1, FBN2, H19, WAC, KCNJ5, CPS1, MAP3K20, UGP2, GLI1, SETBP1, TCTN1, LYRM7, EXOC6B, SEPTIN9, FNIP1, ATP5F1E, RAPSN, CALCRL, WNT3, TRIP12, PAX2, COL7A1, BCL2, TGFB2, RPS26, PLEC, CREB3L1, CISH, CCND1, CDSN, PRIM1, RAD51, KDM4B, PRKAG2, HELLS, FBN1, MANBA, DOCK3, BCL7B, MRAS, PKHD1, ACE, HLA-B, MTHFR, PLCE1, JMJD1C, COX14, ARID1A, ARHGAP29, ORC4, KCNK3, CTNNB1, PDGFRL, CYP27A1, MPDU1, NPHS2, PIGL, GLS, LTBP4, BAG3, DOCK8, PLCB1, RAD51C, LRPPRC, PTPN11, PPP3CA, SYT1, HLA-DRB1, SH2B3, CISD2, IRF1, CCDC32, BAZ1B, NSF, NPM1, ARMC4, JARID2, ZAP70, TPM2, STK36, NFIX, ADRB2, NUP93, CEP120, TRIM32	0.0129797	1	2086	Abnormality of the respiratory system
278	24	990, 25671, 11730, 3431, 10414, 7910, 9820, 12858, 8966, 9644, 17073, 4317, 4396, 30664, 4886, 1582, 4948, 19124, 29605, 15888, 10416, 9817, 15573, 7217	BCL2, RNASEH2B, TERT, ERBB3, RPS26, NPM1, RAD51C, ZAP70, PIGL, PTPN11, ARHGAP26, GLI1, GNB1, CLPB, HFE, CCND1, HLA-DRB1, FIP1L1, SH2B3, RTEL1, RPS27, RAD51, SETBP1, MPL	0.0130597	1	4377	Hematological neoplasm
292	27	30212, 11730, 9069, 7910, 10898, 6091, 1785, 6196, 9820, 9644, 3688, 11992, 1789, 14347, 812, 2989, 12306, 15888, 7207, 9817, 13921, 28295, 29136, 15573, 15673, 4713, 2214	TANC2, TERT, PLEC, NPM1, SKIV2L, INSR, CDKN1B, JARID2, RAD51C, PTPN11, FGFR1, TOP3A, CDKN2C, BCAS3, ATP2A2, DOCK3, TRIP12, RTEL1, MPDU1, RAD51, ABHD16A, CCDC32, KDM4B, SETBP1, PHIP, H19, COL7A1	0.0130597	1	7400	Irregular hyperpigmentation
23	6	6897, 3603, 11586, 961, 1005, 12744	MARK3, FBN1, TBL2, BAZ1B, BCL7B, MLXIPL	0.0131597	1	7720	Flat cornea
189	19	30212, 575, 6091, 6196, 8632, 4263, 12011, 3688, 7788, 3603, 11586, 14347, 2989, 1005, 12306, 12744, 28295, 29136, 961	TANC2, AP4S1, INSR, JARID2, PBX1, GHR, TPM2, FGFR1, NFIX, FBN1, TBL2, BCAS3, DOCK3, BCL7B, TRIP12, MLXIPL, CCDC32, KDM4B, BAZ1B	0.0132197	1	274	Small face
56	9	12313, 2707, 2202, 11586, 961, 333, 1582, 4713, 1005, 12744	JMJD1C, ACE, COL4A1, TBL2, BAZ1B, AGT, CCND1, H19, BCL7B, MLXIPL	0.0132397	1	5562	Multiple renal cysts
133	13	28625, 6091, 1785, 10922, 987, 2323, 23147, 2514, 1789, 4886, 59, 11621, 392	NDUFAF6, INSR, CDKN1B, SLC16A1, BCKDHB, CPS1, UNC13D, CTNNB1, CDKN2C, HFE, ABCC8, HNF1A, AKT2	0.0133797	1	1259	Coma
270	25	30212, 175, 10898, 25583, 6196, 8966, 8620, 3688, 19687, 17209, 6717, 3603, 9644, 11586, 12782, 14347, 1582, 2989, 1005, 12306, 12744, 7227, 28295, 29136, 961	TANC2, ACVRL1, SKIV2L, ARMC4, JARID2, PIGL, PAX6, FGFR1, EIF2AK4, STK36, LTBP4, FBN1, PTPN11, TBL2, WNT3, BCAS3, CCND1, DOCK3, BCL7B, TRIP12, MLXIPL, MRAS, CCDC32, KDM4B, BAZ1B	0.0133997	1	4930	Abnormality of the pulmonary vasculature
1416	99	3431, 26784, 20456, 17416, 14000, 7994, 10671, 7523, 2077, 15492, 19691, 10555, 10013, 16466, 6481, 30212, 1390, 9412, 26270, 18561, 11621, 7160, 987, 9965, 2079, 16762, 21708, 20318, 8620, 11586, 6511, 15946, 2135, 10560, 7728, 28625, 11730, 29040, 175, 11892, 393, 7027, 12744, 17090, 2202, 29106, 3688, 29427, 14347, 15888, 3604, 4713, 12730, 29536, 12527, 26113, 28072, 12782, 12306, 26002, 25928, 8616, 13488, 6888, 6091, 1615, 1984, 1582, 29136, 3603, 2989, 1005, 20499, 4932, 7436, 59, 12313, 28216, 2514, 2605, 7207, 8022, 3760, 8966, 14418, 16361, 9314, 4948, 24212, 28295, 961, 7910, 25583, 6196, 17209, 7788, 13436, 23166, 26690, 16380, 16935	ERBB3, C12orf65, TRAF7, ADGRV1, PRDM16, NRCAM, SDCCAG8, TRIM37, CLN6, ANKH, MECR, ATXN2, GRK1, SUFU, LAMA1, TANC2, CACNA1C, PRKCZ, PIEZO2, BLOC1S5, HNF1A, MMP14, BCKDHB, RERE, CLN8, ZNF423, CCM2, SMOC1, PAX6, TBL2, LARGE1, RP1L1, SBF2, ATXN7, NEDD4L, NDUFAF6, TERT, SZT2, ACVRL1, TNF, AKT3, MERTK, MLXIPL, ARHGEF18, COL4A1, DDHD2, FGFR1, SH3TC2, BCAS3, RTEL1, FBN2, H19, WARS2, MAPKBP1, UGP2, TCTN1, LYRM7, WNT3, TRIP12, CASZ1, WDR73, PAX2, VPS4A, MAPKAPK3, INSR, CCT2, CISH, CCND1, KDM4B, FBN1, DOCK3, BCL7B, L2HGDH, HLA-B, MTHFR, ABCC8, JMJD1C, COX14, CTNNB1, CYP27A1, MPDU1, NT5C2, FLRT1, PIGL, ELOVL1, WHRN, PPP3CA, HLA-DRB1, CISD2, CCDC32, BAZ1B, NPM1, ARMC4, JARID2, STK36, NFIX, RPGRIP1, PNPT1, CEP120, TRIM32, ATG7	0.0133997	1	1098	Abnormal fundus morphology
1495	110	3431, 219, 20456, 14000, 25835, 7994, 10671, 7523, 2460, 16700, 15492, 17089, 1081, 10725, 16466, 30212, 1390, 9412, 26270, 1144, 5102, 7160, 9965, 19367, 19347, 10416, 16762, 26031, 20318, 19687, 11586, 16421, 7945, 2135, 7728, 11730, 393, 12744, 12712, 20862, 2205, 4263, 3688, 29427, 14347, 15888, 3604, 15673, 4713, 20731, 17327, 6266, 4921, 11405, 17797, 4787, 12527, 14615, 4317, 15573, 26113, 17085, 9863, 12306, 26002, 25928, 8740, 11768, 20859, 10414, 9069, 6091, 9817, 29136, 3603, 2989, 1005, 7227, 20444, 59, 12313, 3498, 11110, 8490, 2605, 555, 4912, 7207, 8022, 8966, 6717, 19191, 15917, 9820, 9644, 9314, 11509, 4948, 2515, 28295, 961, 29357, 25583, 6196, 12011, 17209, 7788, 21684, 17264, 13436, 26690, 16380	ERBB3, ADAMTS3, TRAF7, PRDM16, THSD4, NRCAM, SDCCAG8, TRIM37, CSNK2B, ZFPM2, ANKH, SYNE1, BNC1, SEMA3C, SUFU, TANC2, CACNA1C, PRKCZ, PIEZO2, BTRC, HOXA13, MMP14, RERE, FAM13A, CUX2, RPS27, ZNF423, PIGV, SMOC1, EIF2AK4, TBL2, SOX6, NPR3, SBF2, NEDD4L, TERT, AKT3, MLXIPL, VPS33B, SLC39A8, CERT1, GHR, FGFR1, SH3TC2, BCAS3, RTEL1, FBN2, PHIP, H19, GNB4, WAC, KCNJ5, HIVEP2, BRSK2, MAP3K20, H4C3, UGP2, PAPPA2, GLI1, SETBP1, TCTN1, EXOC6B, RAPSN, TRIP12, CASZ1, WDR73, CHMP1A, TGFB2, SLC39A13, RPS26, PLEC, INSR, RAD51, KDM4B, FBN1, DOCK3, BCL7B, MRAS, MBD5, ABCC8, JMJD1C, MECOM, ARID1A, ORC4, CYP27A1, AP1G1, HINT1, MPDU1, NT5C2, PIGL, LTBP4, DOCK8, PLCB1, RAD51C, PTPN11, PPP3CA, SYT1, HLA-DRB1, CTNND1, CCDC32, BAZ1B, ASXL3, ARMC4, JARID2, TPM2, STK36, NFIX, ZNF462, POLR1A, RPGRIP1, CEP120, TRIM32	0.0134997	1	11297	Abnormal digit morphology
1819	130	3431, 26784, 20456, 6546, 14000, 7994, 10671, 26661, 13921, 7523, 4718, 2460, 11465, 2024, 4785, 16466, 6481, 30212, 1390, 9412, 26270, 25230, 103, 10898, 987, 18623, 9965, 19347, 1391, 2079, 16762, 26031, 8620, 30664, 30739, 6511, 16421, 7217, 10560, 7728, 28625, 11730, 29040, 6954, 8632, 9549, 393, 12712, 2340, 20862, 23147, 2202, 2205, 29106, 3688, 11992, 14347, 15888, 24283, 19309, 15673, 4713, 17327, 4921, 12730, 2323, 4787, 15573, 26113, 28072, 21638, 29418, 814, 257, 12306, 26002, 25928, 8740, 17770, 13488, 9069, 6091, 11597, 9369, 9817, 29136, 11460, 4861, 3603, 2989, 7227, 21642, 10922, 7436, 59, 24054, 12313, 28216, 11257, 11110, 8490, 2514, 13664, 2605, 555, 7207, 8022, 575, 8966, 4331, 6717, 25671, 15917, 2203, 9820, 15714, 9644, 17380, 9314, 11509, 28295, 8016, 29357, 7910, 6196, 12011, 7788, 21684, 4396, 18806, 13436, 23166, 26690, 16380, 16935	ERBB3, C12orf65, TRAF7, COG2, PRDM16, NRCAM, SDCCAG8, RNF168, ABHD16A, TRIM37, H1-4, CSNK2B, SUPT16H, CLCN6, H4C11, SUFU, LAMA1, TANC2, CACNA1C, PRKCZ, PIEZO2, AHDC1, CNNM2, SKIV2L, BCKDHB, COG8, RERE, CUX2, CACNA1D, CLN8, ZNF423, PIGV, PAX6, CLPB, TMX2, LARGE1, SOX6, MPL, ATXN7, NEDD4L, NDUFAF6, TERT, SZT2, MCPH1, PBX1, PSMC3, AKT3, VPS33B, CRADD, SLC39A8, UNC13D, COL4A1, CERT1, DDHD2, FGFR1, TOP3A, BCAS3, RTEL1, KMT5B, KANK1, PHIP, H19, WAC, HIVEP2, WARS2, CPS1, H4C3, SETBP1, TCTN1, LYRM7, CEP85L, FNIP1, ATP2B1, ADK, TRIP12, CASZ1, WDR73, CHMP1A, RALGAPA1, VPS4A, PLEC, INSR, TBX2, PRIM1, RAD51, KDM4B, SUOX, HELLS, FBN1, DOCK3, MRAS, VARS2, SLC16A1, MTHFR, ABCC8, KNL1, JMJD1C, COX14, SPR, ARID1A, ORC4, CTNNB1, MACF1, CYP27A1, AP1G1, MPDU1, NT5C2, AP4S1, PIGL, GLS, LTBP4, RNASEH2B, PLCB1, COL4A2, RAD51C, LRPPRC, PTPN11, ANAPC7, PPP3CA, SYT1, CCDC32, NSF, ASXL3, NPM1, JARID2, TPM2, NFIX, ZNF462, GNB1, CAMTA1, RPGRIP1, PNPT1, CEP120, TRIM32, ATG7	0.0136197	1	1263	Global developmental delay
264	26	30212, 26270, 6091, 6196, 2202, 25230, 9644, 12011, 3688, 17264, 3603, 11586, 52391, 14347, 20444, 2026, 18806, 2989, 1005, 12306, 12744, 6511, 28295, 29136, 961, 4713	TANC2, PIEZO2, INSR, JARID2, COL4A1, AHDC1, PTPN11, TPM2, FGFR1, POLR1A, FBN1, TBL2, MYMX, BCAS3, MBD5, CLCNKA, CAMTA1, DOCK3, BCL7B, TRIP12, MLXIPL, LARGE1, CCDC32, KDM4B, BAZ1B, H19	0.0136597	1	411	Protruding ear
121	14	12313, 16762, 9412, 20318, 9965, 3688, 14000, 4317, 26002, 13436, 16466, 26690, 16380, 26113	JMJD1C, ZNF423, PRKCZ, SMOC1, RERE, FGFR1, PRDM16, GLI1, CASZ1, RPGRIP1, SUFU, CEP120, TRIM32, TCTN1	0.0137197	1	9136	Duplication involving bones of the feet
77	9	23147, 2592, 3688, 2514, 8805, 4886, 2026, 9016, 11036	UNC13D, CYP11B2, FGFR1, CTNNB1, PDGFRL, HFE, CLCNKA, PKHD1, SLC5A1	0.0137797	1	10931	Abnormal blood sodium concentration
77	10	16762, 9412, 9965, 8966, 8620, 14000, 26002, 26690, 7523, 8616	ZNF423, PRKCZ, RERE, PIGL, PAX6, PRDM16, CASZ1, CEP120, TRIM37, PAX2	0.0138197	1	567	Chorioretinal coloboma
157	16	11730, 26821, 20456, 9644, 3688, 11586, 4886, 1005, 6848, 12744, 7227, 9817, 16466, 961, 6341, 16935	TERT, CCDC141, TRAF7, PTPN11, FGFR1, TBL2, HFE, BCL7B, MAP3K1, MLXIPL, MRAS, RAD51, SUFU, BAZ1B, KISS1, ATG7	0.0138797	1	44	Hypogonadotropic hypogonadism
33	5	610, 600, 2605, 4263, 3688	APOC3, APOA1, CYP27A1, GHR, FGFR1	0.0138997	1	991	Xanthomatosis
871	63	12313, 16762, 3431, 26031, 11110, 26784, 219, 8490, 11362, 12781, 14000, 9863, 19351, 2514, 11586, 8805, 1789, 1033, 26002, 7207, 600, 4944, 11730, 10414, 175, 6091, 1785, 16700, 8966, 6717, 12744, 10725, 9817, 16466, 9412, 19191, 23147, 9820, 4861, 3688, 4886, 4948, 1005, 15888, 3604, 24212, 9016, 961, 4713, 7910, 10898, 25583, 18623, 9965, 12858, 17209, 4932, 10416, 4942, 26690, 15573, 16380, 26113	JMJD1C, ZNF423, ERBB3, PIGV, ARID1A, C12orf65, ADAMTS3, ORC4, STAT1, WNT2B, PRDM16, RAPSN, BICC1, CTNNB1, TBL2, PDGFRL, CDKN2C, BDNF, CASZ1, MPDU1, APOA1, HLA-DQB1, TERT, RPS26, ACVRL1, INSR, CDKN1B, ZFPM2, PIGL, LTBP4, MLXIPL, SEMA3C, RAD51, SUFU, PRKCZ, DOCK8, UNC13D, RAD51C, HELLS, FGFR1, HFE, HLA-DRB1, BCL7B, RTEL1, FBN2, CISD2, PKHD1, BAZ1B, H19, NPM1, SKIV2L, ARMC4, COG8, RERE, ZAP70, STK36, HLA-B, RPS27, HLA-DQA1, CEP120, SETBP1, TRIM32, TCTN1	0.0139397	1	2242	Abnormal intestine morphology
650	53	3498, 17085, 26031, 219, 20318, 14000, 9863, 11586, 7994, 12782, 12306, 26002, 6511, 13488, 11768, 20859, 575, 18856, 15492, 8966, 12679, 11609, 12744, 9817, 16466, 29136, 12712, 30212, 1390, 9412, 26270, 9820, 3688, 29427, 3603, 14347, 4948, 1005, 2989, 28295, 961, 6196, 9965, 17797, 12011, 7788, 17264, 4317, 20444, 4932, 23166, 26690, 15573	MECOM, EXOC6B, PIGV, ADAMTS3, SMOC1, PRDM16, RAPSN, TBL2, NRCAM, WNT3, TRIP12, CASZ1, LARGE1, VPS4A, TGFB2, SLC39A13, AP4S1, CREB3L1, ANKH, PIGL, VDR, TBXAS1, MLXIPL, RAD51, SUFU, KDM4B, VPS33B, TANC2, CACNA1C, PRKCZ, PIEZO2, RAD51C, FGFR1, SH3TC2, FBN1, BCAS3, HLA-DRB1, BCL7B, DOCK3, CCDC32, BAZ1B, JARID2, RERE, MAP3K20, TPM2, NFIX, POLR1A, GLI1, MBD5, HLA-B, PNPT1, CEP120, SETBP1	0.0139597	1	2644	Abnormality of pelvic girdle bone morphology
823	66	9476, 20456, 6546, 17416, 14000, 11586, 30664, 2605, 257, 555, 12306, 26002, 25928, 30739, 6511, 7207, 17770, 13488, 10560, 2077, 11730, 29040, 2460, 575, 8966, 11465, 10555, 2024, 12744, 29136, 30212, 25671, 9412, 19191, 2340, 15917, 20862, 2205, 16361, 29106, 3688, 9314, 11509, 14347, 1005, 2989, 15888, 24212, 19309, 28295, 961, 20499, 7910, 6196, 4921, 12730, 9965, 11405, 12011, 12527, 7788, 20444, 18806, 15573, 2079, 28072	HTRA1, TRAF7, COG2, ADGRV1, PRDM16, TBL2, CLPB, CYP27A1, ADK, AP1G1, TRIP12, CASZ1, WDR73, TMX2, LARGE1, MPDU1, RALGAPA1, VPS4A, ATXN7, CLN6, TERT, SZT2, CSNK2B, AP4S1, PIGL, SUPT16H, ATXN2, CLCN6, MLXIPL, KDM4B, TANC2, RNASEH2B, PRKCZ, DOCK8, CRADD, PLCB1, SLC39A8, CERT1, WHRN, DDHD2, FGFR1, PPP3CA, SYT1, BCAS3, BCL7B, DOCK3, RTEL1, CISD2, KANK1, CCDC32, BAZ1B, L2HGDH, NPM1, JARID2, HIVEP2, WARS2, RERE, BRSK2, TPM2, UGP2, NFIX, MBD5, CAMTA1, SETBP1, CLN8, LYRM7	0.0141997	1	7369	Atrophy/Degeneration affecting the cerebrum
349	30	11110, 219, 20456, 14000, 2345, 2514, 1789, 1033, 26002, 7523, 2214, 3446, 11730, 10414, 7413, 1785, 16700, 1582, 9817, 16466, 9412, 9820, 9644, 9016, 4713, 10898, 9965, 6848, 10416, 15573	ARID1A, ADAMTS3, TRAF7, PRDM16, CREB1, CTNNB1, CDKN2C, BDNF, CASZ1, TRIM37, COL7A1, ERG, TERT, RPS26, MTAP, CDKN1B, ZFPM2, CCND1, RAD51, SUFU, PRKCZ, RAD51C, PTPN11, PKHD1, H19, SKIV2L, RERE, MAP3K1, RPS27, SETBP1	0.0142797	1	11792	Neoplasm by histology
107	12	11730, 9069, 11362, 19687, 30664, 4948, 29605, 18791, 59, 7217, 11621, 7160	TERT, PLEC, STAT1, EIF2AK4, CLPB, HLA-DRB1, SH2B3, ZFP57, ABCC8, MPL, HNF1A, MMP14	0.0142997	1	30057	Autoimmune antibody positivity
1420	99	3431, 26784, 20456, 17416, 14000, 7994, 10671, 7523, 2077, 15492, 19691, 10555, 10013, 16466, 6481, 30212, 1390, 9412, 26270, 18561, 11621, 7160, 987, 9965, 2079, 16762, 21708, 20318, 8620, 11586, 6511, 15946, 2135, 10560, 7728, 28625, 11730, 29040, 175, 11892, 393, 7027, 12744, 17090, 2202, 29106, 3688, 29427, 14347, 15888, 3604, 4713, 12730, 29536, 12527, 26113, 28072, 12782, 12306, 26002, 25928, 8616, 13488, 6888, 6091, 1615, 1984, 1582, 29136, 3603, 2989, 1005, 20499, 4932, 7436, 59, 12313, 28216, 2514, 2605, 7207, 8022, 3760, 8966, 14418, 16361, 9314, 4948, 24212, 28295, 961, 7910, 25583, 6196, 17209, 7788, 13436, 23166, 26690, 16380, 16935	ERBB3, C12orf65, TRAF7, ADGRV1, PRDM16, NRCAM, SDCCAG8, TRIM37, CLN6, ANKH, MECR, ATXN2, GRK1, SUFU, LAMA1, TANC2, CACNA1C, PRKCZ, PIEZO2, BLOC1S5, HNF1A, MMP14, BCKDHB, RERE, CLN8, ZNF423, CCM2, SMOC1, PAX6, TBL2, LARGE1, RP1L1, SBF2, ATXN7, NEDD4L, NDUFAF6, TERT, SZT2, ACVRL1, TNF, AKT3, MERTK, MLXIPL, ARHGEF18, COL4A1, DDHD2, FGFR1, SH3TC2, BCAS3, RTEL1, FBN2, H19, WARS2, MAPKBP1, UGP2, TCTN1, LYRM7, WNT3, TRIP12, CASZ1, WDR73, PAX2, VPS4A, MAPKAPK3, INSR, CCT2, CISH, CCND1, KDM4B, FBN1, DOCK3, BCL7B, L2HGDH, HLA-B, MTHFR, ABCC8, JMJD1C, COX14, CTNNB1, CYP27A1, MPDU1, NT5C2, FLRT1, PIGL, ELOVL1, WHRN, PPP3CA, HLA-DRB1, CISD2, CCDC32, BAZ1B, NPM1, ARMC4, JARID2, STK36, NFIX, RPGRIP1, PNPT1, CEP120, TRIM32, ATG7	0.0144397	1	4329	Abnormal posterior eye segment morphology
4	2	16466, 812	SUFU, ATP2A2	0.0144597	1	10612	Plantar pits
57	7	24212, 7227, 4685, 7217, 18561, 9644, 29605	CISD2, MRAS, GUCY1A1, MPL, BLOC1S5, PTPN11, SH2B3	0.0144997	1	11869	Abnormal platelet function
531	42	12313, 3431, 11110, 20456, 14000, 11586, 26002, 7207, 9350, 7728, 11768, 10414, 16700, 8966, 11597, 12744, 9369, 9817, 16466, 1390, 9412, 333, 9820, 2205, 9644, 3688, 3603, 11509, 4948, 1005, 3604, 961, 7160, 2707, 10898, 25583, 29536, 9965, 17209, 7788, 17264, 4932, 26690	JMJD1C, ERBB3, ARID1A, TRAF7, PRDM16, TBL2, CASZ1, MPDU1, PRDM6, NEDD4L, TGFB2, RPS26, ZFPM2, PIGL, TBX2, MLXIPL, PRIM1, RAD51, SUFU, CACNA1C, PRKCZ, AGT, RAD51C, CERT1, PTPN11, FGFR1, FBN1, SYT1, HLA-DRB1, BCL7B, FBN2, BAZ1B, MMP14, ACE, SKIV2L, ARMC4, MAPKBP1, RERE, STK36, NFIX, POLR1A, HLA-B, CEP120	0.0145197	1	11603	Congenital malformation of the great arteries
928	72	28216, 21638, 11257, 16762, 8620, 29418, 814, 9863, 2514, 7994, 30664, 20580, 555, 12306, 25928, 6511, 7207, 13921, 13780, 2135, 10560, 28625, 8022, 29040, 2460, 9069, 3760, 8632, 2548, 19691, 4331, 11465, 14418, 12679, 17089, 6717, 2024, 4785, 16466, 6481, 29136, 30212, 1390, 26270, 2340, 25230, 4263, 17380, 9314, 29427, 3603, 11509, 14347, 2989, 3604, 28295, 4713, 17327, 29357, 6196, 17797, 12011, 12527, 7788, 20444, 13542, 2026, 18806, 59, 15573, 28072, 16935	COX14, CEP85L, SPR, ZNF423, PAX6, FNIP1, ATP2B1, RAPSN, CTNNB1, NRCAM, CLPB, CYP2R1, AP1G1, TRIP12, WDR73, LARGE1, MPDU1, ABHD16A, GFM1, SBF2, ATXN7, NDUFAF6, NT5C2, SZT2, CSNK2B, PLEC, FLRT1, PBX1, CUBN, MECR, GLS, SUPT16H, ELOVL1, VDR, SYNE1, LTBP4, CLCN6, H4C11, SUFU, LAMA1, KDM4B, TANC2, CACNA1C, PIEZO2, CRADD, AHDC1, GHR, ANAPC7, PPP3CA, SH3TC2, FBN1, SYT1, BCAS3, DOCK3, FBN2, CCDC32, H19, WAC, ASXL3, JARID2, MAP3K20, TPM2, UGP2, NFIX, MBD5, ATP10A, CLCNKA, CAMTA1, ABCC8, SETBP1, LYRM7, ATG7	0.0145597	1	1270	Motor delay
262	23	26270, 11110, 8490, 2202, 25230, 3688, 9863, 3603, 2514, 11586, 1005, 25928, 12744, 6511, 13436, 16466, 26690, 6481, 961, 15573, 8616, 4713, 26113	PIEZO2, ARID1A, ORC4, COL4A1, AHDC1, FGFR1, RAPSN, FBN1, CTNNB1, TBL2, BCL7B, WDR73, MLXIPL, LARGE1, RPGRIP1, SUFU, CEP120, LAMA1, BAZ1B, SETBP1, PAX2, H19, TCTN1	0.0146397	1	2438	Cerebellar malformation
424	36	12313, 219, 8490, 14000, 2514, 20580, 12306, 26002, 16421, 18856, 12679, 9369, 16466, 29136, 30212, 9412, 333, 20862, 25230, 3688, 9314, 3603, 14347, 2989, 3604, 28295, 4713, 7160, 2707, 6196, 9965, 7788, 21684, 4396, 59, 26690, 15573	JMJD1C, ADAMTS3, ORC4, PRDM16, CTNNB1, CYP2R1, TRIP12, CASZ1, SOX6, CREB3L1, VDR, PRIM1, SUFU, KDM4B, TANC2, PRKCZ, AGT, SLC39A8, AHDC1, FGFR1, PPP3CA, FBN1, BCAS3, DOCK3, FBN2, CCDC32, H19, MMP14, ACE, JARID2, RERE, NFIX, ZNF462, GNB1, ABCC8, CEP120, SETBP1	0.0147397	1	11329	Abnormality of cranial sutures
247	24	30212, 11730, 9069, 7910, 10898, 6091, 1785, 6196, 9820, 9644, 11992, 1789, 14347, 812, 2989, 12306, 15888, 9817, 13921, 28295, 29136, 15573, 15673, 4713	TANC2, TERT, PLEC, NPM1, SKIV2L, INSR, CDKN1B, JARID2, RAD51C, PTPN11, TOP3A, CDKN2C, BCAS3, ATP2A2, DOCK3, TRIP12, RTEL1, RAD51, ABHD16A, CCDC32, KDM4B, SETBP1, PHIP, H19	0.0147997	1	1034	Hypermelanotic macule
6	2	1785, 1789	CDKN1B, CDKN2C	0.0148197	1	30404	Glucagonoma
86	10	3467, 6091, 7961, 14418, 3688, 286, 59, 11621, 15673, 392	ESR1, INSR, NR0B2, ELOVL1, FGFR1, ADRB2, ABCC8, HNF1A, PHIP, AKT2	0.0149797	1	956	Acanthosis nigricans
1275	93	26784, 219, 9476, 14000, 25835, 7994, 52391, 1033, 13921, 4718, 2460, 15983, 17089, 16466, 30212, 1390, 9412, 26270, 25230, 9171, 9965, 4431, 16762, 26031, 21708, 8620, 11586, 6511, 7217, 2135, 7728, 28625, 11730, 29040, 12679, 393, 12744, 2205, 3688, 29427, 14347, 15888, 3604, 4713, 6266, 4921, 12730, 11405, 17797, 15573, 26113, 17085, 9863, 12306, 26002, 25928, 13488, 11768, 9069, 18856, 11597, 9817, 29136, 3603, 1005, 2989, 7227, 20444, 12313, 11110, 8490, 2605, 555, 4912, 7207, 3760, 8966, 6717, 939, 25671, 19191, 9820, 9644, 9314, 11509, 28295, 961, 29357, 7910, 6196, 12011, 7788, 23166, 26690	C12orf65, ADAMTS3, HTRA1, PRDM16, THSD4, NRCAM, MYMX, BDNF, ABHD16A, H1-4, CSNK2B, WNT3A, SYNE1, SUFU, TANC2, CACNA1C, PRKCZ, PIEZO2, AHDC1, PODXL, RERE, GOSR2, ZNF423, PIGV, CCM2, PAX6, TBL2, LARGE1, MPL, SBF2, NEDD4L, NDUFAF6, TERT, SZT2, VDR, AKT3, MLXIPL, CERT1, FGFR1, SH3TC2, BCAS3, RTEL1, FBN2, H19, KCNJ5, HIVEP2, WARS2, BRSK2, MAP3K20, SETBP1, TCTN1, EXOC6B, RAPSN, TRIP12, CASZ1, WDR73, VPS4A, TGFB2, PLEC, CREB3L1, TBX2, RAD51, KDM4B, FBN1, BCL7B, DOCK3, MRAS, MBD5, JMJD1C, ARID1A, ORC4, CYP27A1, AP1G1, HINT1, MPDU1, FLRT1, PIGL, LTBP4, BAG3, RNASEH2B, DOCK8, RAD51C, PTPN11, PPP3CA, SYT1, CCDC32, BAZ1B, ASXL3, NPM1, JARID2, TPM2, NFIX, PNPT1, CEP120	0.0149997	1	10674	Abnormality of the curvature of the vertebral column
13	3	16466, 20456, 11730	SUFU, TRAF7, TERT	0.0150997	1	6520	Progressive pulmonary function impairment
23	4	1789, 20580, 12679, 1785	CDKN2C, CYP2R1, VDR, CDKN1B	0.0152197	1	843	Hyperparathyroidism
361	32	17416, 14000, 11586, 12306, 26002, 6511, 11730, 575, 8966, 10555, 2024, 12744, 29136, 30212, 9412, 20862, 16361, 29106, 3688, 14347, 1005, 2989, 15888, 24212, 28295, 961, 7910, 6196, 9965, 12527, 18806, 15573	ADGRV1, PRDM16, TBL2, TRIP12, CASZ1, LARGE1, TERT, AP4S1, PIGL, ATXN2, CLCN6, MLXIPL, KDM4B, TANC2, PRKCZ, SLC39A8, WHRN, DDHD2, FGFR1, BCAS3, BCL7B, DOCK3, RTEL1, CISD2, CCDC32, BAZ1B, NPM1, JARID2, RERE, UGP2, CAMTA1, SETBP1	0.0152197	1	2120	Cerebral cortical atrophy
44	7	9016, 13436, 29536, 19351, 26690, 1582, 26113	PKHD1, RPGRIP1, MAPKBP1, BICC1, CEP120, CCND1, TCTN1	0.0154197	1	1737	Pancreatic cysts
104	11	11730, 7910, 9820, 3688, 11586, 1005, 15888, 12744, 3604, 9817, 961	TERT, NPM1, RAD51C, FGFR1, TBL2, BCL7B, RTEL1, MLXIPL, FBN2, RAD51, BAZ1B	0.0155597	1	2575	Tracheoesophageal fistula
1084	80	12313, 17085, 3431, 26031, 219, 8490, 20318, 20456, 8620, 14000, 9863, 11586, 7994, 12782, 52391, 1033, 12306, 26002, 25928, 7207, 16421, 13488, 7728, 11768, 2460, 10414, 6091, 18856, 15492, 8966, 6717, 12744, 9369, 9817, 16466, 29136, 12712, 30212, 1390, 9412, 26270, 15992, 9820, 25230, 4861, 9644, 4263, 3688, 17380, 9314, 3603, 14347, 1005, 2989, 3604, 7227, 9016, 28295, 961, 15673, 4713, 6266, 29357, 6196, 18623, 9965, 17797, 12011, 7788, 21684, 17264, 20444, 13542, 18806, 10416, 13436, 26690, 15573, 24054, 26113, 16935	JMJD1C, EXOC6B, ERBB3, PIGV, ADAMTS3, ORC4, SMOC1, TRAF7, PAX6, PRDM16, RAPSN, TBL2, NRCAM, WNT3, MYMX, BDNF, TRIP12, CASZ1, WDR73, MPDU1, SOX6, VPS4A, NEDD4L, TGFB2, CSNK2B, RPS26, INSR, CREB3L1, ANKH, PIGL, LTBP4, MLXIPL, PRIM1, RAD51, SUFU, KDM4B, VPS33B, TANC2, CACNA1C, PRKCZ, PIEZO2, ZNF341, RAD51C, AHDC1, HELLS, PTPN11, GHR, FGFR1, ANAPC7, PPP3CA, FBN1, BCAS3, BCL7B, DOCK3, FBN2, MRAS, PKHD1, CCDC32, BAZ1B, PHIP, H19, KCNJ5, ASXL3, JARID2, COG8, RERE, MAP3K20, TPM2, NFIX, ZNF462, POLR1A, MBD5, ATP10A, CAMTA1, RPS27, RPGRIP1, CEP120, SETBP1, KNL1, TCTN1, ATG7	0.0155797	1	277	Abnormal mandible morphology
4	2	2214, 9069	COL7A1, PLEC	0.0157197	1	31045	Acral blistering
786	63	9476, 20456, 6546, 17416, 14000, 11586, 30664, 2605, 257, 555, 12306, 26002, 25928, 30739, 6511, 7207, 17770, 13488, 10560, 2077, 11730, 29040, 2460, 575, 8966, 11465, 10555, 2024, 12744, 29136, 30212, 25671, 9412, 19191, 2340, 15917, 20862, 16361, 29106, 3688, 9314, 14347, 1005, 2989, 15888, 24212, 19309, 28295, 961, 7910, 6196, 4921, 12730, 9965, 11405, 12011, 12527, 7788, 20444, 18806, 15573, 2079, 28072	HTRA1, TRAF7, COG2, ADGRV1, PRDM16, TBL2, CLPB, CYP27A1, ADK, AP1G1, TRIP12, CASZ1, WDR73, TMX2, LARGE1, MPDU1, RALGAPA1, VPS4A, ATXN7, CLN6, TERT, SZT2, CSNK2B, AP4S1, PIGL, SUPT16H, ATXN2, CLCN6, MLXIPL, KDM4B, TANC2, RNASEH2B, PRKCZ, DOCK8, CRADD, PLCB1, SLC39A8, WHRN, DDHD2, FGFR1, PPP3CA, BCAS3, BCL7B, DOCK3, RTEL1, CISD2, KANK1, CCDC32, BAZ1B, NPM1, JARID2, HIVEP2, WARS2, RERE, BRSK2, TPM2, UGP2, NFIX, MBD5, CAMTA1, SETBP1, CLN8, LYRM7	0.0157397	1	2059	Cerebral atrophy
1704	122	3431, 219, 20456, 17416, 14000, 25835, 7994, 10671, 7523, 2460, 16700, 15492, 17089, 11609, 1081, 10725, 16466, 30212, 1390, 9412, 26270, 1144, 5102, 4886, 7160, 9965, 19367, 19347, 10416, 16762, 26031, 20318, 19687, 11586, 6511, 16421, 7945, 2135, 7728, 28625, 11730, 7413, 12679, 393, 12744, 12712, 20862, 2202, 2205, 4263, 3688, 29427, 14347, 15888, 3604, 15673, 4713, 20731, 17327, 6266, 4921, 11405, 17797, 4787, 12527, 14615, 4317, 15573, 26113, 17085, 9863, 20580, 12306, 26002, 25928, 8740, 11768, 20859, 10414, 9069, 6091, 18856, 9369, 9817, 29136, 3603, 2989, 1005, 7227, 20444, 59, 12313, 3498, 11110, 8490, 2605, 555, 4912, 7207, 8022, 8966, 6717, 19191, 15917, 9820, 9644, 9314, 11509, 4948, 2515, 28295, 961, 29357, 7910, 25583, 6196, 12011, 17209, 7788, 21684, 17264, 13436, 26690, 16380	ERBB3, ADAMTS3, TRAF7, ADGRV1, PRDM16, THSD4, NRCAM, SDCCAG8, TRIM37, CSNK2B, ZFPM2, ANKH, SYNE1, TBXAS1, BNC1, SEMA3C, SUFU, TANC2, CACNA1C, PRKCZ, PIEZO2, BTRC, HOXA13, HFE, MMP14, RERE, FAM13A, CUX2, RPS27, ZNF423, PIGV, SMOC1, EIF2AK4, TBL2, LARGE1, SOX6, NPR3, SBF2, NEDD4L, NDUFAF6, TERT, MTAP, VDR, AKT3, MLXIPL, VPS33B, SLC39A8, COL4A1, CERT1, GHR, FGFR1, SH3TC2, BCAS3, RTEL1, FBN2, PHIP, H19, GNB4, WAC, KCNJ5, HIVEP2, BRSK2, MAP3K20, H4C3, UGP2, PAPPA2, GLI1, SETBP1, TCTN1, EXOC6B, RAPSN, CYP2R1, TRIP12, CASZ1, WDR73, CHMP1A, TGFB2, SLC39A13, RPS26, PLEC, INSR, CREB3L1, PRIM1, RAD51, KDM4B, FBN1, DOCK3, BCL7B, MRAS, MBD5, ABCC8, JMJD1C, MECOM, ARID1A, ORC4, CYP27A1, AP1G1, HINT1, MPDU1, NT5C2, PIGL, LTBP4, DOCK8, PLCB1, RAD51C, PTPN11, PPP3CA, SYT1, HLA-DRB1, CTNND1, CCDC32, BAZ1B, ASXL3, NPM1, ARMC4, JARID2, TPM2, STK36, NFIX, ZNF462, POLR1A, RPGRIP1, CEP120, TRIM32	0.0157997	1	2813	Abnormality of limb bone morphology
1704	122	3431, 219, 20456, 17416, 14000, 25835, 7994, 10671, 7523, 2460, 16700, 15492, 17089, 11609, 1081, 10725, 16466, 30212, 1390, 9412, 26270, 1144, 5102, 4886, 7160, 9965, 19367, 19347, 10416, 16762, 26031, 20318, 19687, 11586, 6511, 16421, 7945, 2135, 7728, 28625, 11730, 7413, 12679, 393, 12744, 12712, 20862, 2202, 2205, 4263, 3688, 29427, 14347, 15888, 3604, 15673, 4713, 20731, 17327, 6266, 4921, 11405, 17797, 4787, 12527, 14615, 4317, 15573, 26113, 17085, 9863, 20580, 12306, 26002, 25928, 8740, 11768, 20859, 10414, 9069, 6091, 18856, 9369, 9817, 29136, 3603, 2989, 1005, 7227, 20444, 59, 12313, 3498, 11110, 8490, 2605, 555, 4912, 7207, 8022, 8966, 6717, 19191, 15917, 9820, 9644, 9314, 11509, 4948, 2515, 28295, 961, 29357, 7910, 25583, 6196, 12011, 17209, 7788, 21684, 17264, 13436, 26690, 16380	ERBB3, ADAMTS3, TRAF7, ADGRV1, PRDM16, THSD4, NRCAM, SDCCAG8, TRIM37, CSNK2B, ZFPM2, ANKH, SYNE1, TBXAS1, BNC1, SEMA3C, SUFU, TANC2, CACNA1C, PRKCZ, PIEZO2, BTRC, HOXA13, HFE, MMP14, RERE, FAM13A, CUX2, RPS27, ZNF423, PIGV, SMOC1, EIF2AK4, TBL2, LARGE1, SOX6, NPR3, SBF2, NEDD4L, NDUFAF6, TERT, MTAP, VDR, AKT3, MLXIPL, VPS33B, SLC39A8, COL4A1, CERT1, GHR, FGFR1, SH3TC2, BCAS3, RTEL1, FBN2, PHIP, H19, GNB4, WAC, KCNJ5, HIVEP2, BRSK2, MAP3K20, H4C3, UGP2, PAPPA2, GLI1, SETBP1, TCTN1, EXOC6B, RAPSN, CYP2R1, TRIP12, CASZ1, WDR73, CHMP1A, TGFB2, SLC39A13, RPS26, PLEC, INSR, CREB3L1, PRIM1, RAD51, KDM4B, FBN1, DOCK3, BCL7B, MRAS, MBD5, ABCC8, JMJD1C, MECOM, ARID1A, ORC4, CYP27A1, AP1G1, HINT1, MPDU1, NT5C2, PIGL, LTBP4, DOCK8, PLCB1, RAD51C, PTPN11, PPP3CA, SYT1, HLA-DRB1, CTNND1, CCDC32, BAZ1B, ASXL3, NPM1, ARMC4, JARID2, TPM2, STK36, NFIX, ZNF462, POLR1A, RPGRIP1, CEP120, TRIM32	0.0157997	1	40068	Abnormality of limb bone
203	19	12313, 16762, 11768, 11730, 17327, 21708, 1785, 29536, 2202, 20456, 3688, 3603, 19351, 1789, 6511, 16466, 26690, 7523, 4713	JMJD1C, ZNF423, TGFB2, TERT, WAC, CCM2, CDKN1B, MAPKBP1, COL4A1, TRAF7, FGFR1, FBN1, BICC1, CDKN2C, LARGE1, SUFU, CEP120, TRIM37, H19	0.0158197	1	10651	Abnormal meningeal morphology
340	32	3431, 2514, 8805, 1789, 19124, 26661, 7217, 7523, 28625, 990, 600, 4944, 1785, 2548, 1984, 1582, 10725, 9817, 9820, 3603, 4886, 4948, 29605, 9016, 11036, 4713, 7910, 17797, 12011, 4932, 4942, 59	ERBB3, CTNNB1, PDGFRL, CDKN2C, FIP1L1, RNF168, MPL, TRIM37, NDUFAF6, BCL2, APOA1, HLA-DQB1, CDKN1B, CUBN, CISH, CCND1, SEMA3C, RAD51, RAD51C, FBN1, HFE, HLA-DRB1, SH2B3, PKHD1, SLC5A1, H19, NPM1, MAP3K20, TPM2, HLA-B, HLA-DQA1, ABCC8	0.0158597	1	1824	Weight loss
25	4	11730, 7910, 12679, 15888	TERT, NPM1, VDR, RTEL1	0.0159597	1	5089	Abnormal metaphyseal trabeculation
193	18	3498, 26270, 20318, 11597, 9644, 12011, 3688, 5102, 9863, 4317, 11586, 1005, 12744, 7227, 9817, 16466, 961, 15573	MECOM, PIEZO2, SMOC1, TBX2, PTPN11, TPM2, FGFR1, HOXA13, RAPSN, GLI1, TBL2, BCL7B, MLXIPL, MRAS, RAD51, SUFU, BAZ1B, SETBP1	0.0160597	1	100240	Synostosis of joints
432	33	3498, 3431, 219, 11362, 29418, 12782, 30664, 19124, 7207, 7217, 11241, 11730, 10414, 2548, 11609, 9817, 19191, 15992, 23147, 9820, 4861, 4948, 29605, 15888, 9016, 6974, 26956, 7910, 10898, 12858, 4932, 23151, 10416	MECOM, ERBB3, ADAMTS3, STAT1, FNIP1, WNT3, CLPB, FIP1L1, MPDU1, MPL, SPI1, TERT, RPS26, CUBN, TBXAS1, RAD51, DOCK8, ZNF341, UNC13D, RAD51C, HELLS, HLA-DRB1, SH2B3, RTEL1, PKHD1, MDM4, INO80, NPM1, SKIV2L, ZAP70, HLA-B, FERMT3, RPS27	0.0160597	1	11893	Abnormal leukocyte count
5	2	7217, 3498	MPL, MECOM	0.0160797	1	5548	Megakaryocytopenia
283	29	21638, 1390, 9412, 19191, 17327, 2460, 29040, 3431, 2340, 4921, 9965, 11405, 25230, 20456, 3688, 14000, 12527, 9314, 4396, 1391, 11509, 20444, 2024, 555, 26002, 7207, 16466, 8740, 17770	CEP85L, CACNA1C, PRKCZ, DOCK8, WAC, CSNK2B, SZT2, ERBB3, CRADD, HIVEP2, RERE, BRSK2, AHDC1, TRAF7, FGFR1, PRDM16, UGP2, PPP3CA, GNB1, CACNA1D, SYT1, MBD5, CLCN6, AP1G1, CASZ1, MPDU1, SUFU, CHMP1A, RALGAPA1	0.0161197	1	100704	Cerebral visual impairment
383	31	12313, 16762, 3431, 26031, 26784, 2592, 2605, 1033, 2135, 2689, 8966, 1582, 10725, 9817, 16466, 1390, 2571, 9820, 3688, 29427, 3603, 4886, 6266, 9171, 11167, 25489, 23166, 26690, 15573, 16380, 26113	JMJD1C, ZNF423, ERBB3, PIGV, C12orf65, CYP11B2, CYP27A1, BDNF, SBF2, DBH, PIGL, CCND1, SEMA3C, RAD51, SUFU, CACNA1C, CYB561, RAD51C, FGFR1, SH3TC2, FBN1, HFE, KCNJ5, PODXL, SNTA1, YEATS2, PNPT1, CEP120, SETBP1, TRIM32, TCTN1	0.0161397	1	410008	Abnormality of the peripheral nervous system
13	3	16466, 20456, 11730	SUFU, TRAF7, TERT	0.0163597	1	11730	Abnormal central sensory function
1550	110	26784, 6546, 14000, 7994, 1033, 26661, 4718, 2460, 1081, 4785, 16466, 30212, 9412, 333, 26270, 25230, 103, 18623, 9965, 19347, 13542, 7330, 10416, 16762, 26031, 20318, 8620, 11586, 30664, 30739, 6511, 13780, 7217, 7728, 11730, 29040, 6954, 393, 12744, 12712, 2340, 2202, 2205, 29106, 3688, 11992, 14347, 15888, 17327, 6266, 4921, 11405, 4787, 12527, 14615, 15573, 26113, 28072, 9863, 12782, 12827, 12306, 26002, 25928, 8740, 17770, 13488, 10414, 6091, 9369, 9817, 29136, 3603, 2989, 1005, 2707, 21642, 20444, 7436, 24054, 12313, 11257, 11110, 8490, 2514, 13664, 555, 7207, 575, 8966, 4331, 11573, 25671, 19191, 15917, 9820, 15714, 17380, 9314, 11509, 28295, 961, 8016, 29357, 7910, 6196, 7788, 21684, 17264, 4396, 13436, 26690	C12orf65, COG2, PRDM16, NRCAM, BDNF, RNF168, H1-4, CSNK2B, BNC1, H4C11, SUFU, TANC2, PRKCZ, AGT, PIEZO2, AHDC1, CNNM2, COG8, RERE, CUX2, ATP10A, MSI1, RPS27, ZNF423, PIGV, SMOC1, PAX6, TBL2, CLPB, TMX2, LARGE1, GFM1, MPL, NEDD4L, TERT, SZT2, MCPH1, AKT3, MLXIPL, VPS33B, CRADD, COL4A1, CERT1, DDHD2, FGFR1, TOP3A, BCAS3, RTEL1, WAC, KCNJ5, HIVEP2, BRSK2, H4C3, UGP2, PAPPA2, SETBP1, TCTN1, LYRM7, RAPSN, WNT3, XPR1, TRIP12, CASZ1, WDR73, CHMP1A, RALGAPA1, VPS4A, RPS26, INSR, PRIM1, RAD51, KDM4B, FBN1, DOCK3, BCL7B, ACE, VARS2, MBD5, MTHFR, KNL1, JMJD1C, SPR, ARID1A, ORC4, CTNNB1, MACF1, AP1G1, MPDU1, AP4S1, PIGL, GLS, TAT, RNASEH2B, DOCK8, PLCB1, RAD51C, LRPPRC, ANAPC7, PPP3CA, SYT1, CCDC32, BAZ1B, NSF, ASXL3, NPM1, JARID2, NFIX, ZNF462, POLR1A, GNB1, RPGRIP1, CEP120	0.0163797	1	7364	Aplasia/Hypoplasia of the cerebrum
71	9	7227, 3498, 11586, 961, 15573, 26270, 9644, 1005, 12744	MRAS, MECOM, TBL2, BAZ1B, SETBP1, PIEZO2, PTPN11, BCL7B, MLXIPL	0.0163997	1	2974	Radioulnar synostosis
279	24	28625, 28216, 600, 25361, 2548, 13394, 18143, 12858, 19351, 11586, 29300, 4932, 1582, 1005, 28958, 25928, 12744, 59, 7207, 26690, 17175, 961, 7876, 8616	NDUFAF6, COX14, APOA1, ARHGAP24, CUBN, NPHS2, DAAM2, ZAP70, BICC1, TBL2, KANK2, HLA-B, CCND1, BCL7B, NUP93, WDR73, MLXIPL, ABCC8, MPDU1, CEP120, PLCE1, BAZ1B, NOS3, PAX2	0.0163997	1	20129	Abnormal urine protein level
357	30	12313, 28216, 16762, 26031, 20318, 8620, 14000, 2514, 12782, 26002, 25928, 6511, 8616, 2135, 393, 9369, 9817, 16466, 9412, 26270, 6897, 2202, 9820, 3688, 3603, 9965, 19347, 13436, 26690, 26113	JMJD1C, COX14, ZNF423, PIGV, SMOC1, PAX6, PRDM16, CTNNB1, WNT3, CASZ1, WDR73, LARGE1, PAX2, SBF2, AKT3, PRIM1, RAD51, SUFU, PRKCZ, PIEZO2, MARK3, COL4A1, RAD51C, FGFR1, FBN1, RERE, CUX2, RPGRIP1, CEP120, TCTN1	0.0164397	1	100887	Abnormality of globe size
198	20	12313, 9412, 6954, 8632, 219, 8490, 9965, 8620, 5102, 14000, 9314, 19351, 11586, 1005, 26002, 12744, 961, 24054, 8616, 4713	JMJD1C, PRKCZ, MCPH1, PBX1, ADAMTS3, ORC4, RERE, PAX6, HOXA13, PRDM16, PPP3CA, BICC1, TBL2, BCL7B, CASZ1, MLXIPL, BAZ1B, KNL1, PAX2, H19	0.0166597	1	76	Vesicoureteral reflux
862	69	9476, 20456, 6546, 17416, 14000, 11586, 30664, 2605, 257, 555, 12306, 26002, 25928, 30739, 6511, 7207, 13780, 17770, 13488, 10560, 2077, 4944, 11730, 29040, 2460, 575, 8966, 11465, 10555, 2024, 12744, 29136, 30212, 25671, 9412, 19191, 2340, 15917, 20862, 2205, 16361, 29106, 3688, 9314, 11509, 14347, 1005, 2989, 15888, 24212, 19309, 28295, 961, 20499, 9171, 7910, 6196, 4921, 12730, 9965, 11405, 12011, 12527, 7788, 20444, 7436, 18806, 15573, 2079, 28072	HTRA1, TRAF7, COG2, ADGRV1, PRDM16, TBL2, CLPB, CYP27A1, ADK, AP1G1, TRIP12, CASZ1, WDR73, TMX2, LARGE1, MPDU1, GFM1, RALGAPA1, VPS4A, ATXN7, CLN6, HLA-DQB1, TERT, SZT2, CSNK2B, AP4S1, PIGL, SUPT16H, ATXN2, CLCN6, MLXIPL, KDM4B, TANC2, RNASEH2B, PRKCZ, DOCK8, CRADD, PLCB1, SLC39A8, CERT1, WHRN, DDHD2, FGFR1, PPP3CA, SYT1, BCAS3, BCL7B, DOCK3, RTEL1, CISD2, KANK1, CCDC32, BAZ1B, L2HGDH, PODXL, NPM1, JARID2, HIVEP2, WARS2, RERE, BRSK2, TPM2, UGP2, NFIX, MBD5, MTHFR, CAMTA1, SETBP1, CLN8, LYRM7	0.0166597	1	12444	Brain atrophy
54	7	16466, 19351, 2514, 11730, 1789, 20456, 1785	SUFU, BICC1, CTNNB1, TERT, CDKN2C, TRAF7, CDKN1B	0.0166797	1	11750	Neoplasm of the anterior pituitary
54	7	16466, 19351, 2514, 11730, 1789, 20456, 1785	SUFU, BICC1, CTNNB1, TERT, CDKN2C, TRAF7, CDKN1B	0.0166797	1	40277	Neoplasm of the pituitary gland
87	9	11730, 26784, 20456, 9863, 17089, 4886, 1582, 16466, 2135	TERT, C12orf65, TRAF7, RAPSN, SYNE1, HFE, CCND1, SUFU, SBF2	0.0167597	1	3484	Upper limb muscle weakness
85	9	11730, 3431, 10414, 7910, 30664, 29605, 15888, 10416, 7217	TERT, ERBB3, RPS26, NPM1, CLPB, SH2B3, RTEL1, RPS27, MPL	0.0167997	1	4808	Acute myeloid leukemia
26	4	16466, 2514, 11730, 20456	SUFU, CTNNB1, TERT, TRAF7	0.0168397	1	12657	Abnormal brain positron emission tomography
26	4	16466, 2514, 11730, 20456	SUFU, CTNNB1, TERT, TRAF7	0.0168397	1	12658	Abnormal brain FDG positron emission tomography
32	5	7207, 16466, 8966, 26031, 9644	MPDU1, SUFU, PIGL, PIGV, PTPN11	0.0168397	1	2696	Abnormal parietal bone morphology
10	3	26270, 20859, 9863	PIEZO2, SLC39A13, RAPSN	0.0169397	1	10489	Absent palmar crease
153	16	12313, 30212, 26031, 8632, 8966, 11597, 9644, 3688, 7788, 4396, 3604, 7227, 28295, 15573, 15673, 4713	JMJD1C, TANC2, PIGV, PBX1, PIGL, TBX2, PTPN11, FGFR1, NFIX, GNB1, FBN2, MRAS, CCDC32, SETBP1, PHIP, H19	0.0169397	1	11039	Abnormal helix morphology
176	16	9412, 10414, 9069, 8632, 8490, 9965, 5102, 14000, 7788, 17264, 12782, 26002, 10416, 25928, 9369, 29136	PRKCZ, RPS26, PLEC, PBX1, ORC4, RERE, HOXA13, PRDM16, NFIX, POLR1A, WNT3, CASZ1, RPS27, WDR73, PRIM1, KDM4B	0.0169997	1	8772	Aplasia/Hypoplasia of the external ear
132	13	2077, 11730, 20456, 8620, 7027, 2514, 16235, 10671, 13436, 16466, 15946, 2079, 10560	CLN6, TERT, TRAF7, PAX6, MERTK, CTNNB1, DNAJC5, SDCCAG8, RPGRIP1, SUFU, RP1L1, CLN8, ATXN7	0.0170597	1	529	Progressive visual loss
26	5	11730, 4932, 7910, 2214, 15888	TERT, HLA-B, NPM1, COL7A1, RTEL1	0.0170797	1	2043	Esophageal stricture
523	40	28216, 838, 19351, 11586, 30664, 20580, 25928, 7207, 8616, 28625, 600, 2689, 2548, 13394, 11573, 23094, 1582, 12744, 12712, 18143, 11460, 4886, 6831, 1005, 6641, 11036, 961, 11621, 7876, 25361, 2323, 12858, 29300, 4932, 7436, 2026, 28958, 59, 26690, 17175	COX14, ATP5F1E, BICC1, TBL2, CLPB, CYP2R1, WDR73, MPDU1, PAX2, NDUFAF6, APOA1, DBH, CUBN, NPHS2, TAT, SLC16A12, CCND1, MLXIPL, VPS33B, DAAM2, SUOX, HFE, MANBA, BCL7B, LMO1, SLC5A1, BAZ1B, HNF1A, NOS3, ARHGAP24, CPS1, ZAP70, KANK2, HLA-B, MTHFR, CLCNKA, NUP93, ABCC8, CEP120, PLCE1	0.0171997	1	33354	Abnormal urine metabolite level
101	13	30212, 26270, 6196, 11586, 14347, 2989, 1005, 12306, 12744, 16466, 28295, 29136, 961	TANC2, PIEZO2, JARID2, TBL2, BCAS3, DOCK3, BCL7B, TRIP12, MLXIPL, SUFU, CCDC32, KDM4B, BAZ1B	0.0173997	1	200021	Down-sloping shoulders
39	6	29427, 23166, 3760, 2135, 7808, 26784	SH3TC2, PNPT1, FLRT1, SBF2, NGF, C12orf65	0.0175796	1	3380	Decreased number of peripheral myelinated nerve fibers
45	7	1081, 2593, 16466, 11730, 20456, 6848, 16700	BNC1, CYP17A1, SUFU, TERT, TRAF7, MAP3K1, ZFPM2	0.0176396	1	25132	Abnormal circulating estrogen level
45	7	1081, 2593, 16466, 11730, 20456, 6848, 16700	BNC1, CYP17A1, SUFU, TERT, TRAF7, MAP3K1, ZFPM2	0.0176396	1	25133	Abnormal serum estradiol
28	6	2514, 8805, 1391, 6266, 4932, 2026	CTNNB1, PDGFRL, CACNA1D, KCNJ5, HLA-B, CLCNKA	0.0176596	1	200114	Metabolic alkalosis
161	15	9412, 10414, 9069, 8632, 8490, 9965, 5102, 14000, 7788, 17264, 12782, 26002, 10416, 9369, 29136	PRKCZ, RPS26, PLEC, PBX1, ORC4, RERE, HOXA13, PRDM16, NFIX, POLR1A, WNT3, CASZ1, RPS27, PRIM1, KDM4B	0.0177196	1	8551	Microtia
31	6	13394, 18143, 25361, 17175, 8616, 28958	NPHS2, DAAM2, ARHGAP24, PLCE1, PAX2, NUP93	0.0178196	1	31504	Foamy urine
179	18	12313, 1390, 11730, 4718, 9069, 7910, 16361, 17416, 12679, 11586, 4948, 1005, 2515, 15888, 12744, 16466, 961, 2214	JMJD1C, CACNA1C, TERT, H1-4, PLEC, NPM1, WHRN, ADGRV1, VDR, TBL2, HLA-DRB1, BCL7B, CTNND1, RTEL1, MLXIPL, SUFU, BAZ1B, COL7A1	0.0178396	1	670	Carious teeth
561	45	12313, 3431, 7961, 8620, 2514, 1789, 812, 12306, 25928, 7207, 13921, 7217, 2214, 11730, 9069, 6091, 1785, 9817, 16466, 29136, 30212, 9820, 9644, 3688, 11992, 4886, 14347, 18561, 2989, 4948, 15888, 7227, 28295, 15673, 4713, 7910, 10898, 6196, 286, 4932, 13542, 2591, 10416, 26624, 15573	JMJD1C, ERBB3, NR0B2, PAX6, CTNNB1, CDKN2C, ATP2A2, TRIP12, WDR73, MPDU1, ABHD16A, MPL, COL7A1, TERT, PLEC, INSR, CDKN1B, RAD51, SUFU, KDM4B, TANC2, RAD51C, PTPN11, FGFR1, TOP3A, HFE, BCAS3, BLOC1S5, DOCK3, HLA-DRB1, RTEL1, MRAS, CCDC32, PHIP, H19, NPM1, SKIV2L, JARID2, ADRB2, HLA-B, ATP10A, CYP11B1, RPS27, KDF1, SETBP1	0.0180796	1	1000	Abnormality of skin pigmentation
558	44	16762, 26031, 11110, 8620, 17416, 14000, 9863, 13664, 26002, 25928, 6511, 7207, 7217, 8740, 7523, 13488, 11730, 8966, 10555, 16235, 16466, 6481, 9412, 26270, 2202, 2205, 16361, 3688, 11509, 15888, 28295, 20499, 4713, 29357, 7910, 12730, 9965, 7788, 4396, 7436, 18806, 13436, 26690, 26113	ZNF423, PIGV, ARID1A, PAX6, ADGRV1, PRDM16, RAPSN, MACF1, CASZ1, WDR73, LARGE1, MPDU1, MPL, CHMP1A, TRIM37, VPS4A, TERT, PIGL, ATXN2, DNAJC5, SUFU, LAMA1, PRKCZ, PIEZO2, COL4A1, CERT1, WHRN, FGFR1, SYT1, RTEL1, CCDC32, L2HGDH, H19, ASXL3, NPM1, WARS2, RERE, NFIX, GNB1, MTHFR, CAMTA1, RPGRIP1, CEP120, TCTN1	0.0181796	1	7360	Aplasia/Hypoplasia of the cerebellum
115	12	12313, 3498, 600, 11730, 7910, 23147, 25896, 11609, 23151, 29605, 19124, 7217	JMJD1C, MECOM, APOA1, TERT, NPM1, UNC13D, ORAI1, TBXAS1, FERMT3, SH2B3, FIP1L1, MPL	0.0181996	1	979	Purpura
31	6	12313, 2202, 11586, 961, 1005, 12744	JMJD1C, COL4A1, TBL2, BAZ1B, BCL7B, MLXIPL	0.0183596	1	1136	Retinal arteriolar tortuosity
189	17	9412, 20859, 26270, 11110, 219, 8490, 20318, 9965, 12011, 14000, 9863, 3603, 26002, 25928, 3604, 4912, 7160	PRKCZ, SLC39A13, PIEZO2, ARID1A, ADAMTS3, ORC4, SMOC1, RERE, TPM2, PRDM16, RAPSN, FBN1, CASZ1, WDR73, FBN2, HINT1, MMP14	0.0184796	1	6261	Abnormal phalangeal joint morphology of the hand
1814	129	3431, 219, 20456, 17416, 14000, 25835, 7994, 10671, 7523, 2460, 16700, 15492, 17089, 11609, 1081, 10725, 16466, 30212, 1390, 9412, 26270, 1144, 5102, 4886, 7160, 9965, 19367, 19347, 10416, 16762, 26031, 20318, 19687, 11586, 6511, 16421, 7945, 2135, 7728, 28625, 11730, 7413, 12679, 393, 12744, 12712, 20862, 2202, 2205, 4263, 3688, 29427, 14347, 15888, 3604, 15673, 4713, 20731, 17327, 6266, 4921, 11405, 17797, 4787, 12527, 14615, 4317, 2591, 15573, 26113, 17085, 9863, 12782, 20580, 12306, 26002, 25928, 8740, 13488, 11768, 20859, 10414, 9069, 6091, 18856, 9369, 9817, 29136, 3603, 2989, 1005, 7227, 20444, 4932, 59, 12313, 3498, 11110, 8490, 2605, 555, 4912, 7207, 8022, 575, 8966, 6717, 19191, 3467, 15917, 9820, 9644, 9314, 11509, 4948, 2515, 28295, 961, 29357, 7910, 25583, 6196, 12011, 17209, 7788, 21684, 17264, 13436, 23166, 26690, 16380	ERBB3, ADAMTS3, TRAF7, ADGRV1, PRDM16, THSD4, NRCAM, SDCCAG8, TRIM37, CSNK2B, ZFPM2, ANKH, SYNE1, TBXAS1, BNC1, SEMA3C, SUFU, TANC2, CACNA1C, PRKCZ, PIEZO2, BTRC, HOXA13, HFE, MMP14, RERE, FAM13A, CUX2, RPS27, ZNF423, PIGV, SMOC1, EIF2AK4, TBL2, LARGE1, SOX6, NPR3, SBF2, NEDD4L, NDUFAF6, TERT, MTAP, VDR, AKT3, MLXIPL, VPS33B, SLC39A8, COL4A1, CERT1, GHR, FGFR1, SH3TC2, BCAS3, RTEL1, FBN2, PHIP, H19, GNB4, WAC, KCNJ5, HIVEP2, BRSK2, MAP3K20, H4C3, UGP2, PAPPA2, GLI1, CYP11B1, SETBP1, TCTN1, EXOC6B, RAPSN, WNT3, CYP2R1, TRIP12, CASZ1, WDR73, CHMP1A, VPS4A, TGFB2, SLC39A13, RPS26, PLEC, INSR, CREB3L1, PRIM1, RAD51, KDM4B, FBN1, DOCK3, BCL7B, MRAS, MBD5, HLA-B, ABCC8, JMJD1C, MECOM, ARID1A, ORC4, CYP27A1, AP1G1, HINT1, MPDU1, NT5C2, AP4S1, PIGL, LTBP4, DOCK8, ESR1, PLCB1, RAD51C, PTPN11, PPP3CA, SYT1, HLA-DRB1, CTNND1, CCDC32, BAZ1B, ASXL3, NPM1, ARMC4, JARID2, TPM2, STK36, NFIX, ZNF462, POLR1A, RPGRIP1, PNPT1, CEP120, TRIM32	0.0184996	1	11844	Abnormal appendicular skeleton morphology
82	11	1785, 2514, 11586, 8805, 1789, 1582, 4948, 1005, 12744, 11036, 961	CDKN1B, CTNNB1, TBL2, PDGFRL, CDKN2C, CCND1, HLA-DRB1, BCL7B, MLXIPL, SLC5A1, BAZ1B	0.0185196	1	3072	Hypercalcemia
266	20	28625, 600, 23147, 234, 13394, 18143, 4263, 17089, 3603, 11586, 11609, 2605, 1005, 12744, 610, 7207, 961, 11621, 2214, 392	NDUFAF6, APOA1, UNC13D, ADCY3, NPHS2, DAAM2, GHR, SYNE1, FBN1, TBL2, TBXAS1, CYP27A1, BCL7B, MLXIPL, APOC3, MPDU1, BAZ1B, HNF1A, COL7A1, AKT2	0.0185396	1	3119	Abnormal circulating lipid concentration
42	7	12730, 9386, 59, 30664, 11621, 4713, 392	WARS2, PRKAG2, ABCC8, CLPB, HNF1A, H19, AKT2	0.0185596	1	1998	Neonatal hypoglycemia
91	11	9412, 9965, 7961, 14000, 2514, 286, 20444, 13542, 26002, 11621, 15673	PRKCZ, RERE, NR0B2, PRDM16, CTNNB1, ADRB2, MBD5, ATP10A, CASZ1, HNF1A, PHIP	0.0185596	1	2591	Polyphagia
15	3	15888, 11730, 7910	RTEL1, TERT, NPM1	0.0186996	1	7427	Reticulated skin pigmentation
2241	152	3377, 3431, 219, 20456, 6546, 14000, 7994, 52391, 1033, 26661, 7523, 4718, 2460, 16700, 15492, 11465, 11609, 1081, 4785, 16466, 30212, 1390, 9412, 333, 26270, 25230, 103, 7160, 18623, 9965, 19347, 13542, 7330, 10416, 20153, 16762, 26031, 20318, 8620, 11586, 30664, 30739, 6511, 13780, 16421, 7217, 7728, 28625, 11730, 29040, 6954, 12679, 393, 12744, 12712, 2340, 15992, 20862, 2202, 2205, 4263, 3688, 11992, 14347, 15888, 3604, 15673, 4713, 17327, 6266, 7808, 4921, 11405, 17797, 4787, 12527, 14615, 15573, 26113, 17085, 9863, 12782, 12827, 20580, 257, 12306, 26002, 25928, 13764, 8740, 17770, 13488, 11768, 10414, 9069, 6091, 18856, 11597, 9369, 9817, 29136, 4861, 3603, 1005, 2989, 7227, 9016, 20499, 2707, 21642, 20444, 7436, 59, 10669, 24054, 12313, 11257, 11110, 30207, 8490, 2514, 13664, 555, 7207, 575, 8966, 4331, 6717, 11573, 25671, 19191, 15917, 9820, 15714, 9644, 17380, 9314, 11509, 28295, 961, 8016, 29357, 7910, 25583, 6196, 12011, 17209, 7788, 21684, 17264, 4396, 18806, 13436, 26690, 16380, 16935	EPB41, ERBB3, ADAMTS3, TRAF7, COG2, PRDM16, NRCAM, MYMX, BDNF, RNF168, TRIM37, H1-4, CSNK2B, ZFPM2, ANKH, SUPT16H, TBXAS1, BNC1, H4C11, SUFU, TANC2, CACNA1C, PRKCZ, AGT, PIEZO2, AHDC1, CNNM2, MMP14, COG8, RERE, CUX2, ATP10A, MSI1, RPS27, CHD8, ZNF423, PIGV, SMOC1, PAX6, TBL2, CLPB, TMX2, LARGE1, GFM1, SOX6, MPL, NEDD4L, NDUFAF6, TERT, SZT2, MCPH1, VDR, AKT3, MLXIPL, VPS33B, CRADD, ZNF341, SLC39A8, COL4A1, CERT1, GHR, FGFR1, TOP3A, BCAS3, RTEL1, FBN2, PHIP, H19, WAC, KCNJ5, NGF, HIVEP2, BRSK2, MAP3K20, H4C3, UGP2, PAPPA2, SETBP1, TCTN1, EXOC6B, RAPSN, WNT3, XPR1, CYP2R1, ADK, TRIP12, CASZ1, WDR73, RELT, CHMP1A, RALGAPA1, VPS4A, TGFB2, RPS26, PLEC, INSR, CREB3L1, TBX2, PRIM1, RAD51, KDM4B, HELLS, FBN1, BCL7B, DOCK3, MRAS, PKHD1, L2HGDH, ACE, VARS2, MBD5, MTHFR, ABCC8, TSHZ1, KNL1, JMJD1C, SPR, ARID1A, ARHGAP29, ORC4, CTNNB1, MACF1, AP1G1, MPDU1, AP4S1, PIGL, GLS, LTBP4, TAT, RNASEH2B, DOCK8, PLCB1, RAD51C, LRPPRC, PTPN11, ANAPC7, PPP3CA, SYT1, CCDC32, BAZ1B, NSF, ASXL3, NPM1, ARMC4, JARID2, TPM2, STK36, NFIX, ZNF462, POLR1A, GNB1, CAMTA1, RPGRIP1, CEP120, TRIM32, ATG7	0.0186996	1	929	Abnormal skull morphology
16	3	9386, 3431, 29418	PRKAG2, ERBB3, FNIP1	0.0187196	1	1716	Wolff-Parkinson-White syndrome
66	10	9016, 600, 16762, 11586, 961, 2026, 1582, 4948, 1005, 12744	PKHD1, APOA1, ZNF423, TBL2, BAZ1B, CLCNKA, CCND1, HLA-DRB1, BCL7B, MLXIPL	0.0187196	1	32581	Abnormal renal insterstitial morphology
29	6	11586, 17327, 961, 1005, 3688, 12744	TBL2, WAC, BAZ1B, BCL7B, FGFR1, MLXIPL	0.0187596	1	125	Pelvic kidney
102	12	9412, 1785, 9965, 9644, 14000, 2514, 1789, 1033, 26002, 16466, 15573, 4713	PRKCZ, CDKN1B, RERE, PTPN11, PRDM16, CTNNB1, CDKN2C, BDNF, CASZ1, SUFU, SETBP1, H19	0.0190996	1	30060	Nervous tissue neoplasm
102	12	9412, 1785, 9965, 9644, 14000, 2514, 1789, 1033, 26002, 16466, 15573, 4713	PRKCZ, CDKN1B, RERE, PTPN11, PRDM16, CTNNB1, CDKN2C, BDNF, CASZ1, SUFU, SETBP1, H19	0.0190996	1	30061	Neuroectodermal neoplasm
102	12	9412, 1785, 9965, 9644, 14000, 2514, 1789, 1033, 26002, 16466, 15573, 4713	PRKCZ, CDKN1B, RERE, PTPN11, PRDM16, CTNNB1, CDKN2C, BDNF, CASZ1, SUFU, SETBP1, H19	0.0190996	1	30063	Neuroepithelial neoplasm
12	3	7217, 3416, 29605	MPL, EPOR, SH2B3	0.0191996	1	1898	Increased red blood cell mass
47	7	13394, 18143, 25361, 17175, 8616, 28958, 25928	NPHS2, DAAM2, ARHGAP24, PLCE1, PAX2, NUP93, WDR73	0.0192996	1	1966	Abnormal glomerular mesangium morphology
20	4	59, 11621, 18791, 6091	ABCC8, HNF1A, ZFP57, INSR	0.0193396	1	1953	Diabetic ketoacidosis
251	21	28625, 28216, 600, 25361, 2548, 13394, 18143, 12858, 11586, 29300, 1582, 1005, 28958, 25928, 12744, 7207, 26690, 17175, 961, 7876, 8616	NDUFAF6, COX14, APOA1, ARHGAP24, CUBN, NPHS2, DAAM2, ZAP70, TBL2, KANK2, CCND1, BCL7B, NUP93, WDR73, MLXIPL, MPDU1, CEP120, PLCE1, BAZ1B, NOS3, PAX2	0.0194396	1	93	Proteinuria
298	25	28625, 1390, 20859, 3467, 18856, 7413, 20862, 11362, 26821, 3688, 3603, 11586, 30664, 2605, 4886, 1582, 1005, 12744, 3604, 1081, 7207, 961, 6341, 2214, 7160	NDUFAF6, CACNA1C, SLC39A13, ESR1, CREB3L1, MTAP, SLC39A8, STAT1, CCDC141, FGFR1, FBN1, TBL2, CLPB, CYP27A1, HFE, CCND1, BCL7B, MLXIPL, FBN2, BNC1, MPDU1, BAZ1B, KISS1, COL7A1, MMP14	0.0194796	1	938	Osteopenia
190	19	30212, 10898, 6196, 8966, 8620, 9644, 3688, 6717, 3603, 11586, 14347, 2989, 1005, 12306, 12744, 7227, 28295, 29136, 961	TANC2, SKIV2L, JARID2, PIGL, PAX6, PTPN11, FGFR1, LTBP4, FBN1, TBL2, BCAS3, DOCK3, BCL7B, TRIP12, MLXIPL, MRAS, CCDC32, KDM4B, BAZ1B	0.0194996	1	4414	Abnormality of the pulmonary artery
882	64	17085, 3431, 26784, 219, 20318, 8490, 20456, 14000, 9863, 7994, 2605, 12306, 26002, 25928, 6511, 4912, 7207, 13921, 7945, 8740, 6341, 2214, 7728, 600, 8022, 20859, 4718, 9069, 575, 3760, 26821, 17089, 25896, 6717, 393, 16466, 4948, 29136, 12712, 30212, 1390, 25671, 9412, 26270, 20862, 2202, 29106, 3688, 9314, 3603, 11509, 14347, 2989, 3604, 28295, 7160, 6196, 9965, 17797, 12011, 610, 59, 23166, 15573	EXOC6B, ERBB3, C12orf65, ADAMTS3, SMOC1, ORC4, TRAF7, PRDM16, RAPSN, NRCAM, CYP27A1, TRIP12, CASZ1, WDR73, LARGE1, HINT1, MPDU1, ABHD16A, NPR3, CHMP1A, KISS1, COL7A1, NEDD4L, APOA1, NT5C2, SLC39A13, H1-4, PLEC, AP4S1, FLRT1, CCDC141, SYNE1, ORAI1, LTBP4, AKT3, SUFU, HLA-DRB1, KDM4B, VPS33B, TANC2, CACNA1C, RNASEH2B, PRKCZ, PIEZO2, SLC39A8, COL4A1, DDHD2, FGFR1, PPP3CA, FBN1, SYT1, BCAS3, DOCK3, FBN2, CCDC32, MMP14, JARID2, RERE, MAP3K20, TPM2, APOC3, ABCC8, PNPT1, SETBP1	0.0195396	1	100261	Abnormal tendon morphology
1324	94	6546, 14000, 7994, 1033, 26661, 2460, 1081, 4785, 16466, 30212, 9412, 333, 26270, 103, 18623, 9965, 19347, 13542, 7330, 10416, 26031, 8620, 11586, 30664, 30739, 6511, 13780, 7217, 11730, 29040, 6954, 12744, 12712, 2340, 2202, 2205, 3688, 11992, 14347, 15888, 6266, 4921, 11405, 4787, 12527, 14615, 26113, 12827, 12306, 26002, 25928, 8740, 13488, 10414, 6091, 9369, 9817, 29136, 3603, 2989, 1005, 2707, 21642, 20444, 7436, 24054, 12313, 11257, 11110, 8490, 2514, 13664, 555, 7207, 575, 8966, 4331, 11573, 25671, 19191, 15917, 9820, 15714, 17380, 9314, 11509, 28295, 961, 8016, 29357, 7910, 6196, 7788, 17264, 4396, 13436	COG2, PRDM16, NRCAM, BDNF, RNF168, CSNK2B, BNC1, H4C11, SUFU, TANC2, PRKCZ, AGT, PIEZO2, CNNM2, COG8, RERE, CUX2, ATP10A, MSI1, RPS27, PIGV, PAX6, TBL2, CLPB, TMX2, LARGE1, GFM1, MPL, TERT, SZT2, MCPH1, MLXIPL, VPS33B, CRADD, COL4A1, CERT1, FGFR1, TOP3A, BCAS3, RTEL1, KCNJ5, HIVEP2, BRSK2, H4C3, UGP2, PAPPA2, TCTN1, XPR1, TRIP12, CASZ1, WDR73, CHMP1A, VPS4A, RPS26, INSR, PRIM1, RAD51, KDM4B, FBN1, DOCK3, BCL7B, ACE, VARS2, MBD5, MTHFR, KNL1, JMJD1C, SPR, ARID1A, ORC4, CTNNB1, MACF1, AP1G1, MPDU1, AP4S1, PIGL, GLS, TAT, RNASEH2B, DOCK8, PLCB1, RAD51C, LRPPRC, ANAPC7, PPP3CA, SYT1, CCDC32, BAZ1B, NSF, ASXL3, NPM1, JARID2, NFIX, POLR1A, GNB1, RPGRIP1	0.0195796	1	252	Microcephaly
1248	91	26784, 9476, 20456, 14000, 7994, 26661, 13921, 2077, 4944, 15983, 19691, 17089, 10555, 2024, 16466, 30212, 1390, 9412, 26270, 7160, 9171, 9965, 19347, 13542, 2079, 4431, 26031, 11586, 30664, 30739, 6511, 2135, 28625, 11730, 29040, 12679, 11892, 12744, 20862, 2202, 2205, 29106, 3688, 29427, 11992, 14347, 20731, 12730, 17797, 26113, 28072, 9863, 20580, 12306, 26002, 6341, 13488, 17158, 20859, 9069, 1615, 26821, 1984, 29136, 1005, 2989, 4932, 7436, 2514, 2605, 4912, 8022, 575, 3760, 8966, 14418, 6717, 25671, 15714, 9314, 11509, 28295, 961, 29357, 6196, 12011, 4396, 18806, 23166, 26690, 16380, 16935	C12orf65, HTRA1, TRAF7, PRDM16, NRCAM, RNF168, ABHD16A, CLN6, HLA-DQB1, WNT3A, MECR, SYNE1, ATXN2, CLCN6, SUFU, TANC2, CACNA1C, PRKCZ, PIEZO2, MMP14, PODXL, RERE, CUX2, ATP10A, CLN8, GOSR2, PIGV, TBL2, CLPB, TMX2, LARGE1, SBF2, NDUFAF6, TERT, SZT2, VDR, TNF, MLXIPL, SLC39A8, COL4A1, CERT1, DDHD2, FGFR1, SH3TC2, TOP3A, BCAS3, GNB4, WARS2, MAP3K20, TCTN1, LYRM7, RAPSN, CYP2R1, TRIP12, CASZ1, KISS1, VPS4A, PLD3, SLC39A13, PLEC, CCT2, CCDC141, CISH, KDM4B, BCL7B, DOCK3, HLA-B, MTHFR, CTNNB1, CYP27A1, HINT1, NT5C2, AP4S1, FLRT1, PIGL, ELOVL1, LTBP4, RNASEH2B, LRPPRC, PPP3CA, SYT1, CCDC32, BAZ1B, ASXL3, JARID2, TPM2, GNB1, CAMTA1, PNPT1, CEP120, TRIM32, ATG7	0.0196396	1	1288	Gait disturbance
5	2	16466, 8616	SUFU, PAX2	0.0196596	1	1144	Orbital cyst
152	18	12313, 1390, 4944, 1785, 219, 12679, 2514, 11586, 8805, 1789, 1582, 4948, 20580, 1005, 12744, 4942, 11036, 961	JMJD1C, CACNA1C, HLA-DQB1, CDKN1B, ADAMTS3, VDR, CTNNB1, TBL2, PDGFRL, CDKN2C, CCND1, HLA-DRB1, CYP2R1, BCL7B, MLXIPL, HLA-DQA1, SLC5A1, BAZ1B	0.0197396	1	4363	Abnormal circulating calcium concentration
177	18	30212, 10898, 6196, 8966, 9644, 3688, 6717, 3603, 11586, 14347, 2989, 1005, 12306, 12744, 7227, 28295, 29136, 961	TANC2, SKIV2L, JARID2, PIGL, PTPN11, FGFR1, LTBP4, FBN1, TBL2, BCAS3, DOCK3, BCL7B, TRIP12, MLXIPL, MRAS, CCDC32, KDM4B, BAZ1B	0.0197796	1	30966	Abnormal pulmonary artery morphology
63	7	11609, 11730, 3431, 30664, 6974, 7910, 15888	TBXAS1, TERT, ERBB3, CLPB, MDM4, NPM1, RTEL1	0.0198796	1	5528	Bone marrow hypocellularity
327	28	14000, 19351, 1789, 26002, 11730, 6091, 1785, 1582, 9817, 12712, 9412, 9820, 3688, 4886, 15888, 9016, 11621, 4713, 7910, 987, 29536, 9965, 4932, 13436, 59, 26690, 15573, 26113	PRDM16, BICC1, CDKN2C, CASZ1, TERT, INSR, CDKN1B, CCND1, RAD51, VPS33B, PRKCZ, RAD51C, FGFR1, HFE, RTEL1, PKHD1, HNF1A, H19, NPM1, BCKDHB, MAPKBP1, RERE, HLA-B, RPGRIP1, ABCC8, CEP120, SETBP1, TCTN1	0.0199196	1	1732	Abnormality of the pancreas
144	16	30212, 11768, 26270, 29357, 6196, 25835, 3603, 14347, 2989, 12306, 25928, 3604, 28295, 16421, 29136, 7945	TANC2, TGFB2, PIEZO2, ASXL3, JARID2, THSD4, FBN1, BCAS3, DOCK3, TRIP12, WDR73, FBN2, CCDC32, SOX6, KDM4B, NPR3	0.0199596	1	1519	Disproportionate tall stature
89	11	17327, 10414, 11110, 8632, 219, 3688, 11586, 1005, 12744, 9817, 961	WAC, RPS26, ARID1A, PBX1, ADAMTS3, FGFR1, TBL2, BCL7B, MLXIPL, RAD51, BAZ1B	0.0200796	1	86	Ectopic kidney
105	13	25361, 219, 13394, 18143, 6717, 11586, 18806, 1005, 28958, 12744, 17175, 961, 8616	ARHGAP24, ADAMTS3, NPHS2, DAAM2, LTBP4, TBL2, CAMTA1, BCL7B, NUP93, MLXIPL, PLCE1, BAZ1B, PAX2	0.0200996	1	100539	Periorbital edema
484	39	16762, 26031, 11110, 8620, 14000, 9863, 13664, 26002, 25928, 6511, 7207, 7217, 8740, 7523, 13488, 11730, 8966, 10555, 16466, 6481, 9412, 26270, 2202, 2205, 3688, 11509, 15888, 28295, 4713, 29357, 7910, 12730, 9965, 7788, 4396, 18806, 13436, 26690, 26113	ZNF423, PIGV, ARID1A, PAX6, PRDM16, RAPSN, MACF1, CASZ1, WDR73, LARGE1, MPDU1, MPL, CHMP1A, TRIM37, VPS4A, TERT, PIGL, ATXN2, SUFU, LAMA1, PRKCZ, PIEZO2, COL4A1, CERT1, FGFR1, SYT1, RTEL1, CCDC32, H19, ASXL3, NPM1, WARS2, RERE, NFIX, GNB1, CAMTA1, RPGRIP1, CEP120, TCTN1	0.0201396	1	1321	Cerebellar hypoplasia
321	29	28216, 26784, 20456, 9863, 2514, 15946, 10560, 28625, 11730, 9069, 17089, 25896, 393, 7027, 10555, 17090, 16466, 26270, 11992, 4948, 24212, 21642, 987, 17797, 12011, 4396, 4932, 28072, 16935	COX14, C12orf65, TRAF7, RAPSN, CTNNB1, RP1L1, ATXN7, NDUFAF6, TERT, PLEC, SYNE1, ORAI1, AKT3, MERTK, ATXN2, ARHGEF18, SUFU, PIEZO2, TOP3A, HLA-DRB1, CISD2, VARS2, BCKDHB, MAP3K20, TPM2, GNB1, HLA-B, LYRM7, ATG7	0.0201596	1	597	Ophthalmoparesis
1599	110	3431, 26784, 219, 20456, 17416, 14000, 7994, 13921, 4718, 16700, 15492, 17089, 16466, 30212, 1390, 9412, 26270, 4886, 7160, 10898, 9965, 20318, 11586, 1789, 30664, 6511, 7945, 15946, 7728, 8632, 12679, 25896, 393, 7027, 12744, 17090, 12712, 12665, 485, 20862, 2202, 29106, 3688, 11992, 14347, 3604, 15673, 4713, 6266, 17797, 15573, 17085, 7961, 29418, 9863, 20580, 12306, 26002, 25928, 13764, 8740, 6341, 2214, 11768, 20859, 10414, 9069, 6091, 18856, 1785, 26821, 9369, 9817, 29136, 29557, 4861, 3603, 2989, 1005, 18791, 4932, 7436, 59, 12313, 11110, 8490, 4912, 7207, 392, 8022, 575, 3760, 6717, 939, 25671, 9080, 15917, 9820, 16361, 9314, 11509, 4948, 28295, 961, 6196, 12011, 7788, 286, 23166, 26690	ERBB3, C12orf65, ADAMTS3, TRAF7, ADGRV1, PRDM16, NRCAM, ABHD16A, H1-4, ZFPM2, ANKH, SYNE1, SUFU, TANC2, CACNA1C, PRKCZ, PIEZO2, HFE, MMP14, SKIV2L, RERE, SMOC1, TBL2, CDKN2C, CLPB, LARGE1, NPR3, RP1L1, NEDD4L, PBX1, VDR, ORAI1, AKT3, MERTK, MLXIPL, ARHGEF18, VPS33B, VCL, ANGPT2, SLC39A8, COL4A1, DDHD2, FGFR1, TOP3A, BCAS3, FBN2, PHIP, H19, KCNJ5, MAP3K20, SETBP1, EXOC6B, NR0B2, FNIP1, RAPSN, CYP2R1, TRIP12, CASZ1, WDR73, RELT, CHMP1A, KISS1, COL7A1, TGFB2, SLC39A13, RPS26, PLEC, INSR, CREB3L1, CDKN1B, CCDC141, PRIM1, RAD51, KDM4B, NEXN, HELLS, FBN1, DOCK3, BCL7B, ZFP57, HLA-B, MTHFR, ABCC8, JMJD1C, ARID1A, ORC4, HINT1, MPDU1, AKT2, NT5C2, AP4S1, FLRT1, LTBP4, BAG3, RNASEH2B, PLN, PLCB1, RAD51C, WHRN, PPP3CA, SYT1, HLA-DRB1, CCDC32, BAZ1B, JARID2, TPM2, NFIX, ADRB2, PNPT1, CEP120	0.0201596	1	3549	Abnormality of connective tissue
781	64	12313, 28216, 21638, 9476, 20456, 17416, 11586, 1789, 12827, 2605, 812, 555, 12306, 26661, 13921, 16421, 6341, 2214, 2077, 28625, 4944, 11730, 29040, 1785, 26821, 10555, 1582, 16235, 12744, 16466, 29136, 30212, 2340, 2205, 16361, 3688, 9314, 11509, 4886, 14347, 4948, 1005, 2989, 24212, 28295, 961, 15673, 17327, 6266, 9171, 6196, 987, 12730, 4921, 7788, 19347, 20444, 13542, 4932, 2026, 18806, 4942, 23166, 24054	JMJD1C, COX14, CEP85L, HTRA1, TRAF7, ADGRV1, TBL2, CDKN2C, XPR1, CYP27A1, ATP2A2, AP1G1, TRIP12, RNF168, ABHD16A, SOX6, KISS1, COL7A1, CLN6, NDUFAF6, HLA-DQB1, TERT, SZT2, CDKN1B, CCDC141, ATXN2, CCND1, DNAJC5, MLXIPL, SUFU, KDM4B, TANC2, CRADD, CERT1, WHRN, FGFR1, PPP3CA, SYT1, HFE, BCAS3, HLA-DRB1, BCL7B, DOCK3, CISD2, CCDC32, BAZ1B, PHIP, WAC, KCNJ5, PODXL, JARID2, BCKDHB, WARS2, HIVEP2, NFIX, CUX2, MBD5, ATP10A, HLA-B, CLCNKA, CAMTA1, HLA-DQA1, PNPT1, KNL1	0.0201796	1	31466	Impairment in personality functioning
203	19	9412, 11730, 21708, 1785, 219, 9965, 20456, 9644, 14000, 2514, 1789, 1033, 1582, 26002, 6641, 16466, 15573, 20499, 4713	PRKCZ, TERT, CCM2, CDKN1B, ADAMTS3, RERE, TRAF7, PTPN11, PRDM16, CTNNB1, CDKN2C, BDNF, CCND1, CASZ1, LMO1, SUFU, SETBP1, L2HGDH, H19	0.0201996	1	4375	Neoplasm of the nervous system
531	41	12313, 28216, 16762, 20318, 8620, 14000, 2514, 11586, 12782, 1033, 26002, 25928, 6511, 7207, 8616, 12744, 9369, 9817, 16466, 1390, 9412, 26270, 6897, 2202, 9820, 29106, 1144, 3688, 3603, 18561, 1005, 961, 4713, 9965, 12527, 7788, 19347, 13436, 26690, 16380, 26113	JMJD1C, COX14, ZNF423, SMOC1, PAX6, PRDM16, CTNNB1, TBL2, WNT3, BDNF, CASZ1, WDR73, LARGE1, MPDU1, PAX2, MLXIPL, PRIM1, RAD51, SUFU, CACNA1C, PRKCZ, PIEZO2, MARK3, COL4A1, RAD51C, DDHD2, BTRC, FGFR1, FBN1, BLOC1S5, BCL7B, BAZ1B, H19, RERE, UGP2, NFIX, CUX2, RPGRIP1, CEP120, TRIM32, TCTN1	0.0201996	1	8056	Aplasia/Hypoplasia affecting the eye
276	24	11730, 29040, 7910, 6091, 1785, 7808, 219, 7788, 9314, 11586, 1789, 30664, 18561, 1005, 19124, 15888, 12744, 15573, 7217, 961, 17770, 13488, 16935, 7160	TERT, SZT2, NPM1, INSR, CDKN1B, NGF, ADAMTS3, NFIX, PPP3CA, TBL2, CDKN2C, CLPB, BLOC1S5, BCL7B, FIP1L1, RTEL1, MLXIPL, SETBP1, MPL, BAZ1B, RALGAPA1, VPS4A, ATG7, MMP14	0.0202796	1	168	Abnormality of the gingiva
1318	94	17416, 14000, 7994, 1033, 10671, 7523, 2077, 4944, 4718, 16466, 30212, 1390, 9412, 26270, 1144, 4886, 18561, 7160, 9965, 13542, 10416, 4942, 16762, 26031, 8620, 11586, 30664, 6511, 15946, 2135, 600, 11730, 7413, 9549, 25896, 7027, 12744, 17090, 20862, 2202, 4263, 3688, 29427, 14347, 15888, 3604, 4713, 17327, 26113, 12782, 12827, 12306, 26002, 25928, 8740, 17770, 8616, 13488, 2214, 11768, 10414, 9069, 11597, 9817, 29136, 11460, 3603, 2989, 1005, 20444, 4932, 12313, 11110, 2514, 2605, 7207, 8966, 11573, 23094, 25671, 6897, 9820, 16361, 4948, 28295, 961, 7910, 6196, 7788, 13436, 23166, 26690, 16380, 16935	ADGRV1, PRDM16, NRCAM, BDNF, SDCCAG8, TRIM37, CLN6, HLA-DQB1, H1-4, SUFU, TANC2, CACNA1C, PRKCZ, PIEZO2, BTRC, HFE, BLOC1S5, MMP14, RERE, ATP10A, RPS27, HLA-DQA1, ZNF423, PIGV, PAX6, TBL2, CLPB, LARGE1, RP1L1, SBF2, APOA1, TERT, MTAP, PSMC3, ORAI1, MERTK, MLXIPL, ARHGEF18, SLC39A8, COL4A1, GHR, FGFR1, SH3TC2, BCAS3, RTEL1, FBN2, H19, WAC, TCTN1, WNT3, XPR1, TRIP12, CASZ1, WDR73, CHMP1A, RALGAPA1, PAX2, VPS4A, COL7A1, TGFB2, RPS26, PLEC, TBX2, RAD51, KDM4B, SUOX, FBN1, DOCK3, BCL7B, MBD5, HLA-B, JMJD1C, ARID1A, CTNNB1, CYP27A1, MPDU1, PIGL, TAT, SLC16A12, RNASEH2B, MARK3, RAD51C, WHRN, HLA-DRB1, CCDC32, BAZ1B, NPM1, JARID2, NFIX, RPGRIP1, PNPT1, CEP120, TRIM32, ATG7	0.0203196	1	4328	Abnormal anterior eye segment morphology
423	33	12313, 11110, 8490, 2593, 8620, 14000, 1033, 12306, 26002, 11730, 10414, 16700, 9817, 29136, 30212, 9412, 26270, 9820, 9644, 3688, 5102, 14347, 2989, 15888, 28295, 4713, 7910, 6196, 9965, 4317, 6848, 10416, 15573	JMJD1C, ARID1A, ORC4, CYP17A1, PAX6, PRDM16, BDNF, TRIP12, CASZ1, TERT, RPS26, ZFPM2, RAD51, KDM4B, TANC2, PRKCZ, PIEZO2, RAD51C, PTPN11, FGFR1, HOXA13, BCAS3, DOCK3, RTEL1, CCDC32, H19, NPM1, JARID2, RERE, GLI1, MAP3K1, RPS27, SETBP1	0.0203396	1	100627	Displacement of the urethral meatus
5	2	1033, 8620	BDNF, PAX6	0.0204996	1	7299	Dysfunction of lateral corticospinal tracts
43	6	2592, 1789, 1582, 4713, 2591, 1785	CYP11B2, CDKN2C, CCND1, H19, CYP11B1, CDKN1B	0.0206996	1	100631	Neoplasm of the adrenal gland
260	21	11730, 3431, 29536, 19367, 4331, 20456, 11597, 9644, 17089, 3603, 11586, 939, 2024, 1005, 257, 15888, 12744, 7227, 26690, 28295, 961	TERT, ERBB3, MAPKBP1, FAM13A, GLS, TRAF7, TBX2, PTPN11, SYNE1, FBN1, TBL2, BAG3, CLCN6, BCL7B, ADK, RTEL1, MLXIPL, MRAS, CEP120, CCDC32, BAZ1B	0.0207796	1	31654	Abnormal pulmonary valve physiology
424	33	12313, 11110, 8490, 2593, 8620, 14000, 1033, 12306, 26002, 11730, 10414, 16700, 9817, 29136, 30212, 9412, 26270, 9820, 9644, 3688, 5102, 14347, 2989, 15888, 28295, 4713, 7910, 6196, 9965, 4317, 6848, 10416, 15573	JMJD1C, ARID1A, ORC4, CYP17A1, PAX6, PRDM16, BDNF, TRIP12, CASZ1, TERT, RPS26, ZFPM2, RAD51, KDM4B, TANC2, PRKCZ, PIEZO2, RAD51C, PTPN11, FGFR1, HOXA13, BCAS3, DOCK3, RTEL1, CCDC32, H19, NPM1, JARID2, RERE, GLI1, MAP3K1, RPS27, SETBP1	0.0210796	1	32076	Abnormal male urethral meatus morphology
52	8	20318, 26690, 11586, 961, 7436, 1005, 3688, 12744	SMOC1, CEP120, TBL2, BAZ1B, MTHFR, BCL7B, FGFR1, MLXIPL	0.0211596	1	2692	Hypoplastic facial bones
52	8	20318, 26690, 11586, 961, 7436, 1005, 3688, 12744	SMOC1, CEP120, TBL2, BAZ1B, MTHFR, BCL7B, FGFR1, MLXIPL	0.0211596	1	34261	Aplasia/Hypoplasia of facial bones
148	16	9412, 575, 6091, 9965, 2205, 14000, 7788, 11586, 11509, 18806, 2989, 1005, 26002, 12744, 961, 15573	PRKCZ, AP4S1, INSR, RERE, CERT1, PRDM16, NFIX, TBL2, SYT1, CAMTA1, DOCK3, BCL7B, CASZ1, MLXIPL, BAZ1B, SETBP1	0.0211996	1	307	Pointed chin
33	5	3431, 7217, 7910, 29605, 19124	ERBB3, MPL, NPM1, SH2B3, FIP1L1	0.0212396	1	31020	Bone marrow hypercellularity
7	2	1785, 1789	CDKN1B, CDKN2C	0.0213396	1	6780	Parathyroid carcinoma
156	16	12313, 28216, 16762, 6266, 26270, 11110, 10898, 8632, 29536, 17264, 11586, 1005, 12744, 26690, 961, 8616	JMJD1C, COX14, ZNF423, KCNJ5, PIEZO2, ARID1A, SKIV2L, PBX1, MAPKBP1, POLR1A, TBL2, BCL7B, MLXIPL, CEP120, BAZ1B, PAX2	0.0213996	1	89	Renal hypoplasia
7	2	1789, 1785	CDKN2C, CDKN1B	0.0215196	1	100521	Neoplasm of the thymus
13	3	23166, 25896, 9863	PNPT1, ORAI1, RAPSN	0.0216196	1	3554	Type 2 muscle fiber atrophy
103	12	11730, 3467, 11737, 1785, 16700, 2593, 20456, 2514, 1789, 6848, 1081, 16466	TERT, ESR1, TEX14, CDKN1B, ZFPM2, CYP17A1, TRAF7, CTNNB1, CDKN2C, MAP3K1, BNC1, SUFU	0.0216396	1	10514	Hyperpituitarism
105	12	600, 6266, 9171, 3467, 1785, 2592, 11892, 1789, 1391, 4886, 2591, 9016	APOA1, KCNJ5, PODXL, ESR1, CDKN1B, CYP11B2, TNF, CDKN2C, CACNA1D, HFE, CYP11B1, PKHD1	0.0217996	1	2018	Nausea
343	29	26784, 52391, 2605, 12306, 25928, 4912, 8740, 6341, 2135, 3760, 26821, 17089, 939, 29136, 30212, 3688, 29427, 3603, 14347, 2989, 28295, 20731, 7160, 9171, 6196, 17797, 12011, 7788, 23166	C12orf65, MYMX, CYP27A1, TRIP12, WDR73, HINT1, CHMP1A, KISS1, SBF2, FLRT1, CCDC141, SYNE1, BAG3, KDM4B, TANC2, FGFR1, SH3TC2, FBN1, BCAS3, DOCK3, CCDC32, GNB4, MMP14, PODXL, JARID2, MAP3K20, TPM2, NFIX, PNPT1	0.0217996	1	1761	Pes cavus
788	62	12313, 16762, 3431, 26031, 11110, 8490, 20318, 20456, 14000, 11586, 12306, 26002, 7945, 8740, 2135, 7728, 8022, 2460, 9069, 8966, 6717, 12744, 9817, 16466, 29136, 12712, 30212, 1390, 9412, 19191, 26270, 15917, 20862, 9820, 2205, 4263, 3688, 5102, 9314, 29427, 3603, 11509, 14347, 2989, 1005, 28295, 961, 20731, 6266, 6196, 4921, 9965, 11405, 12011, 14615, 17264, 4317, 20444, 13436, 26690, 15573, 16380, 26113	JMJD1C, ZNF423, ERBB3, PIGV, ARID1A, ORC4, SMOC1, TRAF7, PRDM16, TBL2, TRIP12, CASZ1, NPR3, CHMP1A, SBF2, NEDD4L, NT5C2, CSNK2B, PLEC, PIGL, LTBP4, MLXIPL, RAD51, SUFU, KDM4B, VPS33B, TANC2, CACNA1C, PRKCZ, DOCK8, PIEZO2, PLCB1, SLC39A8, RAD51C, CERT1, GHR, FGFR1, HOXA13, PPP3CA, SH3TC2, FBN1, SYT1, BCAS3, DOCK3, BCL7B, CCDC32, BAZ1B, GNB4, KCNJ5, JARID2, HIVEP2, RERE, BRSK2, TPM2, PAPPA2, POLR1A, GLI1, MBD5, RPGRIP1, CEP120, SETBP1, TRIM32, TCTN1	0.0217996	1	1780	Abnormality of toe
13	3	29605, 7217, 3416	SH2B3, MPL, EPOR	0.0219996	1	1899	Increased hematocrit
13	3	29605, 7217, 3416	SH2B3, MPL, EPOR	0.0219996	1	1900	Increased hemoglobin
326	25	12313, 11110, 21708, 219, 20456, 2514, 11586, 2605, 11768, 9069, 175, 10555, 1582, 12744, 9817, 16466, 9820, 9644, 3688, 3603, 4886, 1005, 961, 7876, 7436	JMJD1C, ARID1A, CCM2, ADAMTS3, TRAF7, CTNNB1, TBL2, CYP27A1, TGFB2, PLEC, ACVRL1, ATXN2, CCND1, MLXIPL, RAD51, SUFU, RAD51C, PTPN11, FGFR1, FBN1, HFE, BCL7B, BAZ1B, NOS3, MTHFR	0.0220796	1	2143	Abnormality of the spinal cord
39	6	14615, 59, 11036, 11621, 3467, 6091	PAPPA2, ABCC8, SLC5A1, HNF1A, ESR1, INSR	0.0221596	1	40270	Impaired glucose tolerance
152	14	11730, 3431, 11110, 1785, 2592, 20456, 19351, 2514, 1789, 1582, 2591, 10725, 16466, 4713	TERT, ERBB3, ARID1A, CDKN1B, CYP11B2, TRAF7, BICC1, CTNNB1, CDKN2C, CCND1, CYP11B1, SEMA3C, SUFU, H19	0.0222796	1	100568	Neoplasm of the endocrine system
6	2	2214, 20862	COL7A1, SLC39A8	0.0223796	1	8277	Abnormal blood zinc concentration
146	16	19191, 6091, 1785, 6762, 16700, 9820, 3688, 2514, 1582, 2591, 6848, 9817, 16466, 15573, 7534, 4713	DOCK8, INSR, CDKN1B, MAD1L1, ZFPM2, RAD51C, FGFR1, CTNNB1, CCND1, CYP11B1, MAP3K1, RAD51, SUFU, SETBP1, MXI1, H19	0.0223796	1	10787	Genital neoplasm
1333	94	6546, 14000, 7994, 1033, 26661, 2460, 1081, 4785, 16466, 30212, 9412, 333, 26270, 103, 18623, 9965, 19347, 13542, 7330, 10416, 26031, 8620, 11586, 30664, 30739, 6511, 13780, 7217, 11730, 29040, 6954, 12744, 12712, 2340, 2202, 2205, 3688, 11992, 14347, 15888, 6266, 4921, 11405, 4787, 12527, 14615, 26113, 12827, 12306, 26002, 25928, 8740, 13488, 10414, 6091, 9369, 9817, 29136, 3603, 2989, 1005, 2707, 21642, 20444, 7436, 24054, 12313, 11257, 11110, 8490, 2514, 13664, 555, 7207, 575, 8966, 4331, 11573, 25671, 19191, 15917, 9820, 15714, 17380, 9314, 11509, 28295, 961, 8016, 29357, 7910, 6196, 7788, 17264, 4396, 13436	COG2, PRDM16, NRCAM, BDNF, RNF168, CSNK2B, BNC1, H4C11, SUFU, TANC2, PRKCZ, AGT, PIEZO2, CNNM2, COG8, RERE, CUX2, ATP10A, MSI1, RPS27, PIGV, PAX6, TBL2, CLPB, TMX2, LARGE1, GFM1, MPL, TERT, SZT2, MCPH1, MLXIPL, VPS33B, CRADD, COL4A1, CERT1, FGFR1, TOP3A, BCAS3, RTEL1, KCNJ5, HIVEP2, BRSK2, H4C3, UGP2, PAPPA2, TCTN1, XPR1, TRIP12, CASZ1, WDR73, CHMP1A, VPS4A, RPS26, INSR, PRIM1, RAD51, KDM4B, FBN1, DOCK3, BCL7B, ACE, VARS2, MBD5, MTHFR, KNL1, JMJD1C, SPR, ARID1A, ORC4, CTNNB1, MACF1, AP1G1, MPDU1, AP4S1, PIGL, GLS, TAT, RNASEH2B, DOCK8, PLCB1, RAD51C, LRPPRC, ANAPC7, PPP3CA, SYT1, CCDC32, BAZ1B, NSF, ASXL3, NPM1, JARID2, NFIX, POLR1A, GNB1, RPGRIP1	0.0223996	1	40195	Decreased head circumference
155	14	16762, 9412, 9965, 15714, 14000, 30664, 4886, 257, 26002, 4455, 7207, 12712, 13488, 392	ZNF423, PRKCZ, RERE, LRPPRC, PRDM16, CLPB, HFE, ADK, CASZ1, GPD1, MPDU1, VPS33B, VPS4A, AKT2	0.0224596	1	1397	Hepatic steatosis
260	25	30212, 1390, 9412, 26031, 6196, 18623, 9965, 25230, 8966, 14000, 3603, 11509, 14347, 2024, 20444, 2989, 12306, 26002, 555, 25928, 4785, 7207, 28295, 29136, 8740	TANC2, CACNA1C, PRKCZ, PIGV, JARID2, COG8, RERE, AHDC1, PIGL, PRDM16, FBN1, SYT1, BCAS3, CLCN6, MBD5, DOCK3, TRIP12, CASZ1, AP1G1, WDR73, H4C11, MPDU1, CCDC32, KDM4B, CHMP1A	0.0224796	1	565	Esotropia
450	34	3431, 6278, 20456, 14000, 19687, 11586, 257, 11598, 7728, 11768, 11730, 175, 4331, 11597, 17089, 393, 939, 2024, 6648, 12744, 9644, 3688, 3603, 1005, 15888, 3604, 7227, 28295, 961, 10898, 29536, 19367, 4932, 26690	ERBB3, KCNK3, TRAF7, PRDM16, EIF2AK4, TBL2, ADK, TBX20, NEDD4L, TGFB2, TERT, ACVRL1, GLS, TBX2, SYNE1, AKT3, BAG3, CLCN6, LMOD2, MLXIPL, PTPN11, FGFR1, FBN1, BCL7B, RTEL1, FBN2, MRAS, CCDC32, BAZ1B, SKIV2L, MAPKBP1, FAM13A, HLA-B, CEP120	0.0225395	1	31653	Abnormal heart valve physiology
719	55	16762, 11110, 20456, 8620, 14000, 9863, 2514, 12827, 26002, 25928, 30739, 6511, 7207, 7523, 2077, 11730, 2460, 575, 6954, 393, 10555, 9817, 6481, 25671, 9412, 19191, 26270, 15917, 20862, 2203, 2202, 9820, 3688, 9314, 3603, 15888, 19309, 4713, 17327, 7910, 25583, 4921, 12730, 18623, 9965, 11405, 17209, 7788, 20444, 7436, 13436, 26690, 15573, 24054, 26113, 16935	ZNF423, ARID1A, TRAF7, PAX6, PRDM16, RAPSN, CTNNB1, XPR1, CASZ1, WDR73, TMX2, LARGE1, MPDU1, TRIM37, CLN6, TERT, CSNK2B, AP4S1, MCPH1, AKT3, ATXN2, RAD51, LAMA1, RNASEH2B, PRKCZ, DOCK8, PIEZO2, PLCB1, SLC39A8, COL4A2, COL4A1, RAD51C, FGFR1, PPP3CA, FBN1, RTEL1, KANK1, H19, WAC, NPM1, ARMC4, HIVEP2, WARS2, COG8, RERE, BRSK2, STK36, NFIX, MBD5, MTHFR, RPGRIP1, CEP120, SETBP1, KNL1, TCTN1, ATG7	0.0226795	1	2119	Ventriculomegaly
43	6	11730, 15573, 8966, 7910, 15888, 5102	TERT, SETBP1, PIGL, NPM1, RTEL1, HOXA13	0.0226995	1	71	Ureteral stenosis
66	9	9965, 16466, 2514, 9412, 1033, 9644, 4713, 26002, 14000	RERE, SUFU, CTNNB1, PRKCZ, BDNF, PTPN11, H19, CASZ1, PRDM16	0.0226995	1	3006	Neuroblastoma
66	9	9965, 16466, 2514, 9412, 1033, 9644, 4713, 26002, 14000	RERE, SUFU, CTNNB1, PRKCZ, BDNF, PTPN11, H19, CASZ1, PRDM16	0.0226995	1	4376	Neuroblastic tumor
295	25	16762, 11730, 26270, 21708, 26784, 12730, 18623, 2202, 20456, 3688, 7788, 17089, 19347, 10555, 13664, 2605, 25928, 30739, 6511, 7207, 16466, 26690, 6481, 8740, 7523	ZNF423, TERT, PIEZO2, CCM2, C12orf65, WARS2, COG8, COL4A1, TRAF7, FGFR1, NFIX, SYNE1, CUX2, ATXN2, MACF1, CYP27A1, WDR73, TMX2, LARGE1, MPDU1, SUFU, CEP120, LAMA1, CHMP1A, TRIM37	0.0228195	1	2363	Abnormal brainstem morphology
24	4	16466, 2514, 11730, 20456	SUFU, CTNNB1, TERT, TRAF7	0.0228395	1	870	Increased circulating prolactin concentration
307	28	26031, 26784, 7994, 555, 7207, 17770, 13488, 2214, 2460, 8966, 2024, 16466, 19191, 2340, 15714, 3688, 9314, 17327, 4921, 11405, 17797, 12011, 12527, 20444, 2026, 23166, 15573, 2079	PIGV, C12orf65, NRCAM, AP1G1, MPDU1, RALGAPA1, VPS4A, COL7A1, CSNK2B, PIGL, CLCN6, SUFU, DOCK8, CRADD, LRPPRC, FGFR1, PPP3CA, WAC, HIVEP2, BRSK2, MAP3K20, TPM2, UGP2, MBD5, CLCNKA, PNPT1, SETBP1, CLN8	0.0228595	1	33454	Tube feeding
329	28	16762, 26031, 11110, 14000, 9863, 26002, 25928, 6511, 7207, 7217, 7523, 8966, 16466, 6481, 9412, 26270, 2202, 2205, 3688, 11509, 28295, 4713, 29357, 12730, 9965, 13436, 26690, 26113	ZNF423, PIGV, ARID1A, PRDM16, RAPSN, CASZ1, WDR73, LARGE1, MPDU1, MPL, TRIM37, PIGL, SUFU, LAMA1, PRKCZ, PIEZO2, COL4A1, CERT1, FGFR1, SYT1, CCDC32, H19, ASXL3, WARS2, RERE, RPGRIP1, CEP120, TCTN1	0.0229795	1	6817	Aplasia/Hypoplasia of the cerebellar vermis
105	12	9412, 1785, 9965, 9644, 14000, 2514, 1789, 1033, 26002, 16466, 15573, 4713	PRKCZ, CDKN1B, RERE, PTPN11, PRDM16, CTNNB1, CDKN2C, BDNF, CASZ1, SUFU, SETBP1, H19	0.0230395	1	100836	Malignant neoplasm of the central nervous system
9	2	1785, 1789	CDKN1B, CDKN2C	0.0230795	1	7449	Confetti-like hypopigmented macules
388	34	26031, 26784, 30664, 30739, 6511, 4912, 13921, 13488, 2135, 2077, 29040, 9069, 575, 8966, 14418, 17089, 2024, 16466, 1390, 26270, 20862, 15714, 3688, 9314, 29427, 11509, 14347, 9171, 29357, 12730, 4396, 23166, 2079, 16935	PIGV, C12orf65, CLPB, TMX2, LARGE1, HINT1, ABHD16A, VPS4A, SBF2, CLN6, SZT2, PLEC, AP4S1, PIGL, ELOVL1, SYNE1, CLCN6, SUFU, CACNA1C, PIEZO2, SLC39A8, LRPPRC, FGFR1, PPP3CA, SH3TC2, SYT1, BCAS3, PODXL, ASXL3, WARS2, GNB1, PNPT1, CLN8, ATG7	0.0231995	1	2540	Inability to walk
54	8	16466, 11730, 26821, 20456, 6341, 6848, 3688, 16700	SUFU, TERT, CCDC141, TRAF7, KISS1, MAP3K1, FGFR1, ZFPM2	0.0233395	1	8230	obsolete Decreased testosterone in males
20	4	19367, 11730, 15888, 19687	FAM13A, TERT, RTEL1, EIF2AK4	0.0234595	1	25179	Ground-glass opacification
122	14	30212, 6196, 8490, 25230, 3688, 9314, 3603, 4396, 14347, 2989, 12306, 28295, 16421, 29136	TANC2, JARID2, ORC4, AHDC1, FGFR1, PPP3CA, FBN1, GNB1, BCAS3, DOCK3, TRIP12, CCDC32, SOX6, KDM4B	0.0238595	1	5458	Premature closure of fontanelles
787	60	26031, 2593, 11362, 9476, 2514, 11586, 12782, 1789, 30664, 2605, 20580, 10671, 7207, 7217, 6341, 2214, 28625, 4944, 11730, 20859, 9069, 6954, 15983, 18856, 7413, 1785, 16700, 15492, 8966, 26821, 12679, 11609, 1582, 12744, 1081, 9817, 16466, 1390, 3467, 20862, 9820, 3688, 5102, 3603, 4886, 4948, 1005, 15888, 3604, 961, 7160, 7910, 7788, 14615, 23151, 6848, 4942, 26690, 15573, 24054	PIGV, CYP17A1, STAT1, HTRA1, CTNNB1, TBL2, WNT3, CDKN2C, CLPB, CYP27A1, CYP2R1, SDCCAG8, MPDU1, MPL, KISS1, COL7A1, NDUFAF6, HLA-DQB1, TERT, SLC39A13, PLEC, MCPH1, WNT3A, CREB3L1, MTAP, CDKN1B, ZFPM2, ANKH, PIGL, CCDC141, VDR, TBXAS1, CCND1, MLXIPL, BNC1, RAD51, SUFU, CACNA1C, ESR1, SLC39A8, RAD51C, FGFR1, HOXA13, FBN1, HFE, HLA-DRB1, BCL7B, RTEL1, FBN2, BAZ1B, MMP14, NPM1, NFIX, PAPPA2, FERMT3, MAP3K1, HLA-DQA1, CEP120, SETBP1, KNL1	0.0238795	1	3330	Abnormal bone structure
136	14	9386, 1390, 6266, 2689, 1785, 11167, 16643, 14202, 6717, 3603, 1402, 1789, 1582, 11598	PRKAG2, CACNA1C, KCNJ5, DBH, CDKN1B, SNTA1, SLMAP, JPH2, LTBP4, FBN1, CACNB2, CDKN2C, CCND1, TBX20	0.0238995	1	500015	Abnormal cardiac test
314	26	12313, 28216, 16762, 20318, 8620, 14000, 2514, 12782, 26002, 25928, 6511, 8616, 9369, 9817, 16466, 9412, 26270, 6897, 2202, 9820, 3688, 9965, 19347, 13436, 26690, 26113	JMJD1C, COX14, ZNF423, SMOC1, PAX6, PRDM16, CTNNB1, WNT3, CASZ1, WDR73, LARGE1, PAX2, PRIM1, RAD51, SUFU, PRKCZ, PIEZO2, MARK3, COL4A1, RAD51C, FGFR1, RERE, CUX2, RPGRIP1, CEP120, TCTN1	0.0239395	1	568	Microphthalmia
386	33	12313, 11362, 20456, 7961, 14000, 2514, 11586, 30664, 2605, 26002, 7207, 11730, 4718, 6091, 12744, 9369, 16466, 1390, 25671, 9412, 3688, 4886, 4948, 18791, 1005, 961, 15673, 4713, 10898, 9965, 286, 59, 15573	JMJD1C, STAT1, TRAF7, NR0B2, PRDM16, CTNNB1, TBL2, CLPB, CYP27A1, CASZ1, MPDU1, TERT, H1-4, INSR, MLXIPL, PRIM1, SUFU, CACNA1C, RNASEH2B, PRKCZ, FGFR1, HFE, HLA-DRB1, ZFP57, BCL7B, BAZ1B, PHIP, H19, SKIV2L, RERE, ADRB2, ABCC8, SETBP1	0.0242995	1	2926	Abnormality of thyroid physiology
142	14	11730, 4718, 9644, 3688, 11586, 18561, 1005, 12744, 7227, 16466, 961, 7217, 4713, 2214	TERT, H1-4, PTPN11, FGFR1, TBL2, BLOC1S5, BCL7B, MLXIPL, MRAS, SUFU, BAZ1B, MPL, H19, COL7A1	0.0244595	1	3764	Nevus
134	14	11730, 3431, 9171, 234, 26821, 20456, 9644, 3688, 10555, 10671, 16466, 10669, 6341, 16380	TERT, ERBB3, PODXL, ADCY3, CCDC141, TRAF7, PTPN11, FGFR1, ATXN2, SDCCAG8, SUFU, TSHZ1, KISS1, TRIM32	0.0245195	1	4408	Abnormality of the sense of smell
156	16	1390, 11598, 175, 18856, 11362, 6278, 3688, 19687, 7788, 3603, 1391, 4932, 4948, 29605, 9369, 7217	CACNA1C, TBX20, ACVRL1, CREB3L1, STAT1, KCNK3, FGFR1, EIF2AK4, NFIX, FBN1, CACNA1D, HLA-B, HLA-DRB1, SH2B3, PRIM1, MPL	0.0245595	1	2092	Pulmonary arterial hypertension
156	16	1390, 11598, 175, 18856, 11362, 6278, 3688, 19687, 7788, 3603, 1391, 4932, 4948, 29605, 9369, 7217	CACNA1C, TBX20, ACVRL1, CREB3L1, STAT1, KCNK3, FGFR1, EIF2AK4, NFIX, FBN1, CACNA1D, HLA-B, HLA-DRB1, SH2B3, PRIM1, MPL	0.0245595	1	4890	Elevated pulmonary artery pressure
156	16	1390, 11598, 175, 18856, 11362, 6278, 3688, 19687, 7788, 3603, 1391, 4932, 4948, 29605, 9369, 7217	CACNA1C, TBX20, ACVRL1, CREB3L1, STAT1, KCNK3, FGFR1, EIF2AK4, NFIX, FBN1, CACNA1D, HLA-B, HLA-DRB1, SH2B3, PRIM1, MPL	0.0245595	1	33578	Pre-capillary pulmonary hypertension
1416	100	219, 11362, 25835, 19124, 10671, 26661, 11241, 4944, 16700, 15492, 21666, 10555, 1081, 16466, 30212, 1390, 333, 26270, 18143, 25230, 4886, 25361, 10898, 987, 19367, 4942, 16762, 8620, 19687, 11586, 30664, 11598, 28625, 11730, 175, 12744, 15992, 2205, 3688, 9303, 14347, 15888, 3604, 4713, 17327, 6266, 17797, 12527, 4317, 15573, 29418, 9863, 16709, 12782, 12306, 8616, 2214, 990, 11768, 9069, 1984, 1582, 9817, 29136, 9386, 4861, 3603, 6831, 2989, 1005, 7227, 9016, 2707, 4932, 17175, 12313, 11110, 8490, 2514, 2605, 7207, 13394, 8966, 6717, 19191, 9820, 9644, 11509, 4948, 6116, 28295, 961, 7910, 25583, 6196, 12858, 12011, 17209, 7788, 28958, 26690	ADAMTS3, STAT1, THSD4, FIP1L1, SDCCAG8, RNF168, SPI1, HLA-DQB1, ZFPM2, ANKH, MUCL3, ATXN2, BNC1, SUFU, TANC2, CACNA1C, AGT, PIEZO2, DAAM2, AHDC1, HFE, ARHGAP24, SKIV2L, BCKDHB, FAM13A, HLA-DQA1, ZNF423, PAX6, EIF2AK4, TBL2, CLPB, TBX20, NDUFAF6, TERT, ACVRL1, MLXIPL, ZNF341, CERT1, FGFR1, PPP2R1B, BCAS3, RTEL1, FBN2, H19, WAC, KCNJ5, MAP3K20, UGP2, GLI1, SETBP1, FNIP1, RAPSN, CALCRL, WNT3, TRIP12, PAX2, COL7A1, BCL2, TGFB2, PLEC, CISH, CCND1, RAD51, KDM4B, PRKAG2, HELLS, FBN1, MANBA, DOCK3, BCL7B, MRAS, PKHD1, ACE, HLA-B, PLCE1, JMJD1C, ARID1A, ORC4, CTNNB1, CYP27A1, MPDU1, NPHS2, PIGL, LTBP4, DOCK8, RAD51C, PTPN11, SYT1, HLA-DRB1, IRF1, CCDC32, BAZ1B, NPM1, ARMC4, JARID2, ZAP70, TPM2, STK36, NFIX, NUP93, CEP120	0.0246795	1	12252	Abnormal respiratory system morphology
69	8	4317, 11586, 961, 11110, 1005, 3688, 5102, 12744	GLI1, TBL2, BAZ1B, ARID1A, BCL7B, FGFR1, HOXA13, MLXIPL	0.0246995	1	1800	Hypoplastic toenails
102	13	30212, 11768, 6196, 12011, 25835, 3603, 19351, 14347, 2989, 12306, 3604, 28295, 29136	TANC2, TGFB2, JARID2, TPM2, THSD4, FBN1, BICC1, BCAS3, DOCK3, TRIP12, FBN2, CCDC32, KDM4B	0.0246995	1	2616	Aortic root aneurysm
11	3	12313, 26690, 7523	JMJD1C, CEP120, TRIM37	0.0247395	1	7271	Occipital myelomeningocele
11	3	2515, 28295, 12782	CTNND1, CCDC32, WNT3	0.0247595	1	100336	Bilateral cleft lip
1233	89	219, 11362, 25835, 19124, 10671, 26661, 11241, 4944, 16700, 1081, 16466, 30212, 1390, 333, 26270, 18143, 4886, 25361, 10898, 19367, 4942, 16762, 8620, 19687, 11586, 30664, 11598, 28625, 11730, 175, 12744, 15992, 2205, 3688, 9303, 14347, 15888, 4713, 17327, 17797, 12527, 4317, 15573, 29418, 9863, 16709, 12782, 12306, 8616, 990, 11768, 9069, 1984, 1582, 29136, 9386, 4861, 3603, 6831, 2989, 1005, 7227, 9016, 2707, 4932, 17175, 12313, 11110, 8490, 2514, 2605, 13394, 8966, 6717, 19191, 9644, 11509, 4948, 6116, 28295, 961, 7910, 25583, 6196, 12858, 12011, 17209, 7788, 28958, 26690	ADAMTS3, STAT1, THSD4, FIP1L1, SDCCAG8, RNF168, SPI1, HLA-DQB1, ZFPM2, BNC1, SUFU, TANC2, CACNA1C, AGT, PIEZO2, DAAM2, HFE, ARHGAP24, SKIV2L, FAM13A, HLA-DQA1, ZNF423, PAX6, EIF2AK4, TBL2, CLPB, TBX20, NDUFAF6, TERT, ACVRL1, MLXIPL, ZNF341, CERT1, FGFR1, PPP2R1B, BCAS3, RTEL1, H19, WAC, MAP3K20, UGP2, GLI1, SETBP1, FNIP1, RAPSN, CALCRL, WNT3, TRIP12, PAX2, BCL2, TGFB2, PLEC, CISH, CCND1, KDM4B, PRKAG2, HELLS, FBN1, MANBA, DOCK3, BCL7B, MRAS, PKHD1, ACE, HLA-B, PLCE1, JMJD1C, ARID1A, ORC4, CTNNB1, CYP27A1, NPHS2, PIGL, LTBP4, DOCK8, PTPN11, SYT1, HLA-DRB1, IRF1, CCDC32, BAZ1B, NPM1, ARMC4, JARID2, ZAP70, TPM2, STK36, NFIX, NUP93, CEP120	0.0247795	1	2088	Abnormal lung morphology
124	13	9386, 1390, 6266, 2689, 1785, 11167, 16643, 14202, 6717, 1402, 1789, 1582, 11598	PRKAG2, CACNA1C, KCNJ5, DBH, CDKN1B, SNTA1, SLMAP, JPH2, LTBP4, CACNB2, CDKN2C, CCND1, TBX20	0.0248795	1	3115	Abnormal EKG
33	7	3603, 21666, 17797, 4948, 12011, 19687, 16700	FBN1, MUCL3, MAP3K20, HLA-DRB1, TPM2, EIF2AK4, ZFPM2	0.0249795	1	12418	Hypoxemia
33	7	3603, 21666, 17797, 4948, 12011, 19687, 16700	FBN1, MUCL3, MAP3K20, HLA-DRB1, TPM2, EIF2AK4, ZFPM2	0.0249795	1	500165	Abnormal blood oxygen level
67	9	9965, 16466, 2514, 9412, 1033, 9644, 4713, 26002, 14000	RERE, SUFU, CTNNB1, PRKCZ, BDNF, PTPN11, H19, CASZ1, PRDM16	0.0249995	1	30067	Peripheral primitive neuroectodermal neoplasm
150	16	11257, 11730, 3760, 7910, 11573, 2024, 4932, 1033, 1582, 4948, 29605, 15888, 4912, 7217, 11621, 4713	SPR, TERT, FLRT1, NPM1, TAT, CLCN6, HLA-B, BDNF, CCND1, HLA-DRB1, SH2B3, RTEL1, HINT1, MPL, HNF1A, H19	0.0250395	1	975	Hyperhidrosis
133	16	19191, 2460, 26031, 26784, 4921, 11405, 8966, 15714, 3688, 9314, 20444, 23166, 16466, 15573, 2079, 2214	DOCK8, CSNK2B, PIGV, C12orf65, HIVEP2, BRSK2, PIGL, LRPPRC, FGFR1, PPP3CA, MBD5, PNPT1, SUFU, SETBP1, CLN8, COL7A1	0.0250395	1	11471	Gastrostomy tube feeding in infancy
52	7	24212, 16762, 16466, 26690, 11509, 7523, 3688	CISD2, ZNF423, SUFU, CEP120, SYT1, TRIM37, FGFR1	0.0250795	1	2871	Central apnea
297	25	28216, 26784, 20456, 9863, 2514, 15946, 10560, 28625, 11730, 9069, 25896, 7027, 10555, 17090, 16466, 26270, 11992, 24212, 21642, 987, 17797, 12011, 4396, 28072, 16935	COX14, C12orf65, TRAF7, RAPSN, CTNNB1, RP1L1, ATXN7, NDUFAF6, TERT, PLEC, ORAI1, MERTK, ATXN2, ARHGEF18, SUFU, PIEZO2, TOP3A, CISD2, VARS2, BCKDHB, MAP3K20, TPM2, GNB1, LYRM7, ATG7	0.0250795	1	602	Ophthalmoplegia
493	40	3498, 11110, 8490, 20318, 14000, 11586, 555, 26002, 10671, 7523, 20859, 2460, 16700, 393, 12744, 9817, 29136, 9412, 19191, 26270, 9820, 9644, 3688, 5102, 9314, 1005, 7227, 28295, 961, 4713, 6266, 4921, 9965, 11405, 4787, 21684, 20444, 13436, 26690, 15573, 16380, 26113	MECOM, ARID1A, ORC4, SMOC1, PRDM16, TBL2, AP1G1, CASZ1, SDCCAG8, TRIM37, SLC39A13, CSNK2B, ZFPM2, AKT3, MLXIPL, RAD51, KDM4B, PRKCZ, DOCK8, PIEZO2, RAD51C, PTPN11, FGFR1, HOXA13, PPP3CA, BCL7B, MRAS, CCDC32, BAZ1B, H19, KCNJ5, HIVEP2, RERE, BRSK2, H4C3, ZNF462, MBD5, RPGRIP1, CEP120, SETBP1, TRIM32, TCTN1	0.0251595	1	4207	Abnormal 5th finger morphology
607	48	11257, 30207, 26784, 219, 20456, 9863, 11586, 52391, 1789, 6511, 8616, 2135, 11730, 29040, 9069, 575, 1785, 15492, 13394, 17089, 6717, 939, 2024, 12744, 16466, 1390, 26270, 2202, 18143, 2205, 9314, 29427, 11509, 4948, 1005, 961, 4713, 25361, 9171, 17797, 12011, 17264, 18806, 28958, 23166, 17175, 15573, 16380	SPR, ARHGAP29, C12orf65, ADAMTS3, TRAF7, RAPSN, TBL2, MYMX, CDKN2C, LARGE1, PAX2, SBF2, TERT, SZT2, PLEC, AP4S1, CDKN1B, ANKH, NPHS2, SYNE1, LTBP4, BAG3, CLCN6, MLXIPL, SUFU, CACNA1C, PIEZO2, COL4A1, DAAM2, CERT1, PPP3CA, SH3TC2, SYT1, HLA-DRB1, BCL7B, BAZ1B, H19, ARHGAP24, PODXL, MAP3K20, TPM2, POLR1A, CAMTA1, NUP93, PNPT1, PLCE1, SETBP1, TRIM32	0.0254795	1	11799	Abnormality of facial soft tissue
1567	110	26784, 219, 9476, 20456, 14000, 25835, 7994, 52391, 1033, 10671, 13921, 4718, 2460, 15983, 15492, 17089, 11609, 1081, 16466, 30212, 1390, 9412, 26270, 25230, 5102, 4886, 7160, 9171, 9965, 10416, 4431, 16762, 26031, 21708, 20318, 8620, 11586, 6511, 7217, 2135, 7728, 28625, 11730, 29040, 12679, 393, 12744, 2205, 3688, 29427, 14347, 15888, 3604, 4713, 17327, 6266, 4921, 12730, 11405, 17797, 15573, 26113, 17085, 9863, 12782, 12306, 26002, 25928, 13488, 11768, 20859, 10414, 9069, 18856, 11597, 1582, 9817, 29136, 3603, 1005, 2989, 7227, 20444, 4932, 12313, 11110, 8490, 2514, 2605, 555, 4912, 7207, 3760, 8966, 6717, 939, 25671, 19191, 9820, 9644, 9314, 11509, 28295, 961, 29357, 7910, 6196, 12011, 7788, 23166, 26690, 16380	C12orf65, ADAMTS3, HTRA1, TRAF7, PRDM16, THSD4, NRCAM, MYMX, BDNF, SDCCAG8, ABHD16A, H1-4, CSNK2B, WNT3A, ANKH, SYNE1, TBXAS1, BNC1, SUFU, TANC2, CACNA1C, PRKCZ, PIEZO2, AHDC1, HOXA13, HFE, MMP14, PODXL, RERE, RPS27, GOSR2, ZNF423, PIGV, CCM2, SMOC1, PAX6, TBL2, LARGE1, MPL, SBF2, NEDD4L, NDUFAF6, TERT, SZT2, VDR, AKT3, MLXIPL, CERT1, FGFR1, SH3TC2, BCAS3, RTEL1, FBN2, H19, WAC, KCNJ5, HIVEP2, WARS2, BRSK2, MAP3K20, SETBP1, TCTN1, EXOC6B, RAPSN, WNT3, TRIP12, CASZ1, WDR73, VPS4A, TGFB2, SLC39A13, RPS26, PLEC, CREB3L1, TBX2, CCND1, RAD51, KDM4B, FBN1, BCL7B, DOCK3, MRAS, MBD5, HLA-B, JMJD1C, ARID1A, ORC4, CTNNB1, CYP27A1, AP1G1, HINT1, MPDU1, FLRT1, PIGL, LTBP4, BAG3, RNASEH2B, DOCK8, RAD51C, PTPN11, PPP3CA, SYT1, CCDC32, BAZ1B, ASXL3, NPM1, JARID2, TPM2, NFIX, PNPT1, CEP120, TRIM32	0.0255595	1	925	Abnormality of the vertebral column
110	11	2707, 600, 16762, 333, 1582, 25928, 24212, 59, 26690, 11621, 12712, 4713	ACE, APOA1, ZNF423, AGT, CCND1, WDR73, CISD2, ABCC8, CEP120, HNF1A, VPS33B, H19	0.0257195	1	112	Nephropathy
21	4	19367, 11730, 15888, 19687	FAM13A, TERT, RTEL1, EIF2AK4	0.0257595	1	31457	Pulmonary opacity
77	9	9412, 9965, 14000, 11586, 1005, 26002, 12744, 13436, 961	PRKCZ, RERE, PRDM16, TBL2, BCL7B, CASZ1, MLXIPL, RPGRIP1, BAZ1B	0.0259195	1	8499	High hypermetropia
91	10	12313, 11768, 11362, 9820, 3603, 11586, 1005, 12744, 9817, 961	JMJD1C, TGFB2, STAT1, RAD51C, FBN1, TBL2, BCL7B, MLXIPL, RAD51, BAZ1B	0.0260395	1	5344	Abnormal carotid artery morphology
64	8	4685, 3603, 11362, 19351, 2202, 25671, 11768, 9476	GUCY1A1, FBN1, STAT1, BICC1, COL4A1, RNASEH2B, TGFB2, HTRA1	0.0261795	1	9145	Abnormal cerebral artery morphology
38	5	24212, 4685, 7217, 18561, 29605	CISD2, GUCY1A1, MPL, BLOC1S5, SH2B3	0.0261995	1	30402	Abnormal platelet aggregation
5	2	17089, 18623	SYNE1, COG8	0.0264795	1	7267	Chronic axonal neuropathy
101	10	28625, 2689, 1785, 2592, 1789, 2026, 18791, 9016, 59, 11036	NDUFAF6, DBH, CDKN1B, CYP11B2, CDKN2C, CLCNKA, ZFP57, PKHD1, ABCC8, SLC5A1	0.0265195	1	1944	Dehydration
7	2	1785, 1789	CDKN1B, CDKN2C	0.0266195	1	40278	Prolactinoma
1286	93	26784, 9476, 20456, 6546, 14000, 7994, 1033, 13921, 2077, 4944, 2460, 19691, 17089, 10555, 16235, 16466, 30212, 9412, 4886, 9171, 17019, 987, 9965, 19347, 1391, 2079, 8620, 11586, 30664, 30739, 6511, 13780, 10560, 28625, 11730, 29040, 393, 12744, 2340, 23147, 2202, 2205, 29106, 3688, 14347, 19309, 4921, 12730, 11405, 12527, 15573, 28072, 12306, 26002, 25928, 8740, 6341, 13488, 26821, 29136, 2989, 1005, 20499, 20444, 4932, 7436, 59, 28216, 11257, 2514, 13664, 2605, 555, 4912, 8022, 575, 3760, 14418, 25671, 19191, 15917, 2203, 15714, 9314, 11509, 4948, 28295, 961, 6196, 4685, 18806, 13436, 23166, 16935	C12orf65, HTRA1, TRAF7, COG2, PRDM16, NRCAM, BDNF, ABHD16A, CLN6, HLA-DQB1, CSNK2B, MECR, SYNE1, ATXN2, DNAJC5, SUFU, TANC2, PRKCZ, HFE, PODXL, PRICKLE1, BCKDHB, RERE, CUX2, CACNA1D, CLN8, PAX6, TBL2, CLPB, TMX2, LARGE1, GFM1, ATXN7, NDUFAF6, TERT, SZT2, AKT3, MLXIPL, CRADD, UNC13D, COL4A1, CERT1, DDHD2, FGFR1, BCAS3, KANK1, HIVEP2, WARS2, BRSK2, UGP2, SETBP1, LYRM7, TRIP12, CASZ1, WDR73, CHMP1A, KISS1, VPS4A, CCDC141, KDM4B, DOCK3, BCL7B, L2HGDH, MBD5, HLA-B, MTHFR, ABCC8, COX14, SPR, CTNNB1, MACF1, CYP27A1, AP1G1, HINT1, NT5C2, AP4S1, FLRT1, ELOVL1, RNASEH2B, DOCK8, PLCB1, COL4A2, LRPPRC, PPP3CA, SYT1, HLA-DRB1, CCDC32, BAZ1B, JARID2, GUCY1A1, CAMTA1, RPGRIP1, PNPT1, ATG7	0.0266195	1	2493	Upper motor neuron dysfunction
47	7	24212, 11586, 961, 11110, 1005, 10898, 12744	CISD2, TBL2, BAZ1B, ARID1A, BCL7B, SKIV2L, MLXIPL	0.0267795	1	4295	Abnormal gastric mucosa morphology
93	9	11110, 1785, 8490, 9820, 3688, 1789, 3604, 9817, 16466	ARID1A, CDKN1B, ORC4, RAD51C, FGFR1, CDKN2C, FBN2, RAD51, SUFU	0.0268195	1	2246	Abnormal duodenum morphology
35	6	6717, 11586, 961, 16067, 1005, 12744	LTBP4, TBL2, BAZ1B, MYOCD, BCL7B, MLXIPL	0.0269395	1	15	Bladder diverticulum
111	13	30212, 20859, 30207, 6196, 219, 3688, 4317, 14347, 2989, 2515, 12306, 28295, 29136	TANC2, SLC39A13, ARHGAP29, JARID2, ADAMTS3, FGFR1, GLI1, BCAS3, DOCK3, CTNND1, TRIP12, CCDC32, KDM4B	0.0272395	1	11063	Abnormal incisor morphology
111	12	1390, 3431, 12011, 17089, 3603, 11586, 1005, 25928, 12744, 3604, 10725, 961	CACNA1C, ERBB3, TPM2, SYNE1, FBN1, TBL2, BCL7B, WDR73, MLXIPL, FBN2, SEMA3C, BAZ1B	0.0273195	1	1181	Adducted thumb
165	15	12313, 11768, 9644, 12011, 3688, 14202, 3603, 19351, 11586, 1005, 12744, 3604, 961, 7160, 11598	JMJD1C, TGFB2, PTPN11, TPM2, FGFR1, JPH2, FBN1, BICC1, TBL2, BCL7B, MLXIPL, FBN2, BAZ1B, MMP14, TBX20	0.0273195	1	6705	Abnormal atrioventricular valve morphology
17	4	6848, 2514, 3688, 9820	MAP3K1, CTNNB1, FGFR1, RAD51C	0.0273395	1	100621	Dysgerminoma
6	2	12679, 20580	VDR, CYP2R1	0.0273795	1	867	Secondary hyperparathyroidism
7	2	28625, 2592	NDUFAF6, CYP11B2	0.0274195	1	12606	Renal sodium wasting
14	3	16466, 7207, 9644	SUFU, MPDU1, PTPN11	0.0274195	1	242	Parietal bossing
7	2	12679, 20580	VDR, CYP2R1	0.0275394	1	2752	Sparse bone trabeculae
7	2	12679, 20580	VDR, CYP2R1	0.0275394	1	3013	Bulging epiphyses
932	72	16762, 26031, 11110, 26784, 6546, 8620, 14000, 9863, 2514, 12782, 13664, 30664, 555, 12306, 26002, 25928, 30739, 6511, 13780, 17770, 8740, 13488, 7728, 2077, 8022, 29040, 4718, 2460, 575, 6954, 8966, 393, 9817, 16466, 29136, 12712, 30212, 25671, 9412, 19191, 26270, 2340, 15917, 2202, 2205, 25230, 29106, 3688, 9314, 11509, 14347, 2989, 28295, 20499, 17327, 29357, 6196, 4921, 9965, 11405, 12527, 7788, 21684, 20444, 7436, 13436, 23166, 26690, 15573, 24054, 26113, 28072	ZNF423, PIGV, ARID1A, C12orf65, COG2, PAX6, PRDM16, RAPSN, CTNNB1, WNT3, MACF1, CLPB, AP1G1, TRIP12, CASZ1, WDR73, TMX2, LARGE1, GFM1, RALGAPA1, CHMP1A, VPS4A, NEDD4L, CLN6, NT5C2, SZT2, H1-4, CSNK2B, AP4S1, MCPH1, PIGL, AKT3, RAD51, SUFU, KDM4B, VPS33B, TANC2, RNASEH2B, PRKCZ, DOCK8, PIEZO2, CRADD, PLCB1, COL4A1, CERT1, AHDC1, DDHD2, FGFR1, PPP3CA, SYT1, BCAS3, DOCK3, CCDC32, L2HGDH, WAC, ASXL3, JARID2, HIVEP2, RERE, BRSK2, UGP2, NFIX, ZNF462, MBD5, MTHFR, RPGRIP1, PNPT1, CEP120, SETBP1, KNL1, TCTN1, LYRM7	0.0277594	1	33725	Thin corpus callosum
49	6	2077, 393, 9476, 2605, 2079, 29106	CLN6, AKT3, HTRA1, CYP27A1, CLN8, DDHD2	0.0279994	1	30890	Hyperintensity of cerebral white matter on MRI
1006	75	12313, 26031, 11110, 30207, 17550, 219, 20318, 17416, 9863, 11586, 52391, 30664, 2605, 20580, 12306, 25928, 7207, 13764, 7217, 7523, 6341, 2214, 11730, 20859, 29040, 4718, 2460, 9069, 6091, 18856, 15492, 8966, 26821, 12679, 12744, 1802, 9817, 16466, 4948, 29136, 30212, 1390, 15992, 2205, 16361, 9644, 4263, 3688, 9314, 3603, 4886, 14347, 1005, 2989, 2515, 15888, 28295, 961, 4713, 6266, 29357, 7910, 6196, 7808, 17797, 4787, 12011, 7788, 4317, 20444, 18806, 26624, 26690, 15573, 16380	JMJD1C, PIGV, ARID1A, ARHGAP29, KREMEN1, ADAMTS3, SMOC1, ADGRV1, RAPSN, TBL2, MYMX, CLPB, CYP27A1, CYP2R1, TRIP12, WDR73, MPDU1, RELT, MPL, TRIM37, KISS1, COL7A1, TERT, SLC39A13, SZT2, H1-4, CSNK2B, PLEC, INSR, CREB3L1, ANKH, PIGL, CCDC141, VDR, MLXIPL, CDSN, RAD51, SUFU, HLA-DRB1, KDM4B, TANC2, CACNA1C, ZNF341, CERT1, WHRN, PTPN11, GHR, FGFR1, PPP3CA, FBN1, HFE, BCAS3, BCL7B, DOCK3, CTNND1, RTEL1, CCDC32, BAZ1B, H19, KCNJ5, ASXL3, NPM1, JARID2, NGF, MAP3K20, H4C3, TPM2, NFIX, GLI1, MBD5, CAMTA1, KDF1, CEP120, SETBP1, TRIM32	0.0279994	1	164	Abnormality of the dentition
20	5	11586, 961, 6091, 1005, 12744	TBL2, BAZ1B, INSR, BCL7B, MLXIPL	0.0280594	1	4428	Elfin facies
489	39	12313, 219, 8490, 14000, 2514, 20580, 12306, 26002, 7207, 16421, 18856, 12679, 6717, 9369, 16466, 29136, 30212, 9412, 333, 26270, 20862, 25230, 3688, 9314, 3603, 14347, 2989, 3604, 28295, 4713, 7160, 2707, 6196, 9965, 7788, 21684, 4396, 59, 26690, 15573	JMJD1C, ADAMTS3, ORC4, PRDM16, CTNNB1, CYP2R1, TRIP12, CASZ1, MPDU1, SOX6, CREB3L1, VDR, LTBP4, PRIM1, SUFU, KDM4B, TANC2, PRKCZ, AGT, PIEZO2, SLC39A8, AHDC1, FGFR1, PPP3CA, FBN1, BCAS3, DOCK3, FBN2, CCDC32, H19, MMP14, ACE, JARID2, RERE, NFIX, ZNF462, GNB1, ABCC8, CEP120, SETBP1	0.0280594	1	235	Abnormality of the fontanelles or cranial sutures
28	4	7207, 11362, 12781, 10898	MPDU1, STAT1, WNT2B, SKIV2L	0.0280994	1	11472	Abnormality of small intestinal villus morphology
28	4	7207, 11362, 12781, 10898	MPDU1, STAT1, WNT2B, SKIV2L	0.0280994	1	11473	Villous atrophy
41	6	9369, 3603, 16421, 6266, 7788, 3604	PRIM1, FBN1, SOX6, KCNJ5, NFIX, FBN2	0.0282994	1	30799	Scaphocephaly
59	8	2593, 26821, 4886, 6341, 3467, 6091, 2591, 3688	CYP17A1, CCDC141, HFE, KISS1, ESR1, INSR, CYP11B1, FGFR1	0.0282994	1	30087	Abnormal circulating testosterone concentration
830	62	12313, 3431, 11110, 219, 8490, 20318, 2593, 8620, 814, 14000, 9863, 11586, 7994, 12782, 1033, 12306, 26002, 10671, 6511, 6341, 7728, 11730, 4718, 16700, 8632, 26821, 17089, 12744, 9369, 9817, 16466, 29136, 30212, 9412, 26270, 2202, 9820, 2205, 9644, 3688, 3603, 11509, 14347, 2989, 1005, 15888, 24283, 7227, 28295, 961, 15673, 4713, 7910, 6196, 9965, 7788, 4317, 20444, 6848, 13436, 26690, 16380, 26113	JMJD1C, ERBB3, ARID1A, ADAMTS3, ORC4, SMOC1, CYP17A1, PAX6, ATP2B1, PRDM16, RAPSN, TBL2, NRCAM, WNT3, BDNF, TRIP12, CASZ1, SDCCAG8, LARGE1, KISS1, NEDD4L, TERT, H1-4, ZFPM2, PBX1, CCDC141, SYNE1, MLXIPL, PRIM1, RAD51, SUFU, KDM4B, TANC2, PRKCZ, PIEZO2, COL4A1, RAD51C, CERT1, PTPN11, FGFR1, FBN1, SYT1, BCAS3, DOCK3, BCL7B, RTEL1, KMT5B, MRAS, CCDC32, BAZ1B, PHIP, H19, NPM1, JARID2, RERE, NFIX, GLI1, MBD5, MAP3K1, RPGRIP1, CEP120, TRIM32, TCTN1	0.0282994	1	28	Cryptorchidism
1464	105	219, 9476, 14000, 7994, 10671, 13921, 7523, 4944, 16700, 2024, 1081, 4785, 16466, 30212, 1390, 9412, 5102, 4886, 18561, 7160, 10898, 987, 9965, 19347, 13542, 10416, 4942, 16762, 26031, 20318, 11586, 7217, 28625, 11730, 29040, 175, 7413, 12679, 12744, 15992, 2205, 3688, 14347, 15888, 15673, 17327, 12527, 4317, 2591, 15573, 4947, 26113, 28072, 2593, 7961, 12306, 26002, 25928, 8740, 6341, 2214, 10414, 9069, 6091, 26821, 11597, 1802, 29136, 4933, 11460, 3603, 2989, 1005, 7227, 20444, 4932, 6848, 24054, 28216, 11110, 17550, 8490, 2514, 812, 7207, 8966, 11573, 3467, 15917, 15714, 9644, 11509, 4948, 2515, 28295, 961, 29357, 7910, 6196, 7788, 21684, 286, 29300, 26624, 26690, 16380	ADAMTS3, HTRA1, PRDM16, NRCAM, SDCCAG8, ABHD16A, TRIM37, HLA-DQB1, ZFPM2, CLCN6, BNC1, H4C11, SUFU, TANC2, CACNA1C, PRKCZ, HOXA13, HFE, BLOC1S5, MMP14, SKIV2L, BCKDHB, RERE, CUX2, ATP10A, RPS27, HLA-DQA1, ZNF423, PIGV, SMOC1, TBL2, MPL, NDUFAF6, TERT, SZT2, ACVRL1, MTAP, VDR, MLXIPL, ZNF341, CERT1, FGFR1, BCAS3, RTEL1, PHIP, WAC, UGP2, GLI1, CYP11B1, SETBP1, HLA-DRA, TCTN1, LYRM7, CYP17A1, NR0B2, TRIP12, CASZ1, WDR73, CHMP1A, KISS1, COL7A1, RPS26, PLEC, INSR, CCDC141, TBX2, CDSN, KDM4B, HLA-C, SUOX, FBN1, DOCK3, BCL7B, MRAS, MBD5, HLA-B, MAP3K1, KNL1, COX14, ARID1A, KREMEN1, ORC4, CTNNB1, ATP2A2, MPDU1, PIGL, TAT, ESR1, PLCB1, LRPPRC, PTPN11, SYT1, HLA-DRB1, CTNND1, CCDC32, BAZ1B, ASXL3, NPM1, JARID2, NFIX, ZNF462, ADRB2, KANK2, KDF1, CEP120, TRIM32	0.0282994	1	11138	Abnormality of skin adnexa morphology
172	16	2689, 3467, 6091, 1785, 10922, 234, 7961, 14615, 7027, 286, 17090, 59, 7207, 11621, 15946, 15673	DBH, ESR1, INSR, CDKN1B, SLC16A1, ADCY3, NR0B2, PAPPA2, MERTK, ADRB2, ARHGEF18, ABCC8, MPDU1, HNF1A, RP1L1, PHIP	0.0284194	1	842	Hyperinsulinemia
265	25	30212, 1390, 9412, 26031, 6196, 18623, 9965, 25230, 8966, 14000, 3603, 11509, 14347, 2024, 20444, 2989, 12306, 26002, 555, 25928, 4785, 7207, 28295, 29136, 8740	TANC2, CACNA1C, PRKCZ, PIGV, JARID2, COG8, RERE, AHDC1, PIGL, PRDM16, FBN1, SYT1, BCAS3, CLCN6, MBD5, DOCK3, TRIP12, CASZ1, AP1G1, WDR73, H4C11, MPDU1, CCDC32, KDM4B, CHMP1A	0.0284594	1	20045	Esodeviation
173	16	29557, 11730, 12665, 9069, 7910, 9080, 8966, 3688, 14000, 11573, 939, 812, 15888, 7207, 12712, 2214	NEXN, TERT, VCL, PLEC, NPM1, PLN, PIGL, FGFR1, PRDM16, TAT, BAG3, ATP2A2, RTEL1, MPDU1, VPS33B, COL7A1	0.0286194	1	972	Palmoplantar hyperkeratosis
240	22	12313, 30212, 6196, 20862, 219, 8490, 25230, 3688, 7788, 9314, 21684, 3603, 4396, 14347, 2989, 12306, 3604, 9369, 26690, 28295, 16421, 29136	JMJD1C, TANC2, JARID2, SLC39A8, ADAMTS3, ORC4, AHDC1, FGFR1, NFIX, PPP3CA, ZNF462, FBN1, GNB1, BCAS3, DOCK3, TRIP12, FBN2, PRIM1, CEP120, CCDC32, SOX6, KDM4B	0.0286794	1	1363	Craniosynostosis
555	44	12313, 26031, 11110, 30207, 26784, 20456, 838, 14000, 26002, 7207, 2214, 28625, 2460, 8966, 16466, 9412, 19191, 15714, 9644, 3688, 9314, 3603, 11992, 24212, 7227, 28295, 4713, 29357, 987, 4921, 9965, 11405, 17797, 12011, 7788, 17264, 20444, 13542, 7436, 23166, 26690, 15573, 2079, 26113	JMJD1C, PIGV, ARID1A, ARHGAP29, C12orf65, TRAF7, ATP5F1E, PRDM16, CASZ1, MPDU1, COL7A1, NDUFAF6, CSNK2B, PIGL, SUFU, PRKCZ, DOCK8, LRPPRC, PTPN11, FGFR1, PPP3CA, FBN1, TOP3A, CISD2, MRAS, CCDC32, H19, ASXL3, BCKDHB, HIVEP2, RERE, BRSK2, MAP3K20, TPM2, NFIX, POLR1A, MBD5, ATP10A, MTHFR, PNPT1, CEP120, SETBP1, CLN8, TCTN1	0.0286994	1	8872	Feeding difficulties in infancy
433	35	11110, 219, 8490, 2593, 11362, 7961, 11586, 12306, 6341, 6091, 16700, 26821, 12744, 1081, 29136, 30212, 3467, 9644, 4263, 3688, 3603, 14347, 2989, 1005, 7227, 28295, 961, 15673, 4713, 6266, 6196, 14615, 4317, 286, 6848	ARID1A, ADAMTS3, ORC4, CYP17A1, STAT1, NR0B2, TBL2, TRIP12, KISS1, INSR, ZFPM2, CCDC141, MLXIPL, BNC1, KDM4B, TANC2, ESR1, PTPN11, GHR, FGFR1, FBN1, BCAS3, DOCK3, BCL7B, MRAS, CCDC32, BAZ1B, PHIP, H19, KCNJ5, JARID2, PAPPA2, GLI1, ADRB2, MAP3K1	0.0288994	1	2750	Delayed skeletal maturation
481	38	11110, 219, 8490, 2593, 11362, 7961, 11586, 12306, 6341, 4718, 6091, 16700, 26821, 12744, 1081, 29136, 30212, 3467, 9644, 4263, 3688, 3603, 14347, 2989, 1005, 7227, 28295, 961, 15673, 4713, 6266, 6196, 7788, 14615, 4317, 286, 2591, 6848	ARID1A, ADAMTS3, ORC4, CYP17A1, STAT1, NR0B2, TBL2, TRIP12, KISS1, H1-4, INSR, ZFPM2, CCDC141, MLXIPL, BNC1, KDM4B, TANC2, ESR1, PTPN11, GHR, FGFR1, FBN1, BCAS3, DOCK3, BCL7B, MRAS, CCDC32, BAZ1B, PHIP, H19, KCNJ5, JARID2, NFIX, PAPPA2, GLI1, ADRB2, CYP11B1, MAP3K1	0.0290394	1	927	Abnormality of skeletal maturation
18	3	9069, 1785, 1789	PLEC, CDKN1B, CDKN2C	0.0290994	1	20073	Hypopigmented macule
156	15	16762, 26270, 11110, 12730, 2202, 3688, 9863, 10555, 25928, 6511, 13436, 26690, 6481, 4713, 26113	ZNF423, PIEZO2, ARID1A, WARS2, COL4A1, FGFR1, RAPSN, ATXN2, WDR73, LARGE1, RPGRIP1, CEP120, LAMA1, H19, TCTN1	0.0291194	1	2198	Dilated fourth ventricle
156	15	16762, 26270, 11110, 12730, 2202, 3688, 9863, 10555, 25928, 6511, 13436, 26690, 6481, 4713, 26113	ZNF423, PIEZO2, ARID1A, WARS2, COL4A1, FGFR1, RAPSN, ATXN2, WDR73, LARGE1, RPGRIP1, CEP120, LAMA1, H19, TCTN1	0.0291194	1	10950	Abnormal fourth ventricle morphology
94	11	4944, 11730, 4685, 2202, 9476, 20456, 3688, 393, 4932, 7436, 16466	HLA-DQB1, TERT, GUCY1A1, COL4A1, HTRA1, TRAF7, FGFR1, AKT3, HLA-B, MTHFR, SUFU	0.0292194	1	1269	Hemiparesis
478	38	28216, 8490, 20318, 6278, 838, 19687, 9863, 2514, 8805, 19124, 10671, 7207, 3416, 11598, 28625, 11768, 11730, 10414, 9069, 2689, 175, 16700, 11892, 10555, 1984, 1582, 12665, 15917, 3688, 14202, 3603, 4948, 29605, 15888, 17327, 7910, 19367, 4932, 15573	COX14, ORC4, SMOC1, KCNK3, ATP5F1E, EIF2AK4, RAPSN, CTNNB1, PDGFRL, FIP1L1, SDCCAG8, MPDU1, EPOR, TBX20, NDUFAF6, TGFB2, TERT, RPS26, PLEC, DBH, ACVRL1, ZFPM2, TNF, ATXN2, CISH, CCND1, VCL, PLCB1, FGFR1, JPH2, FBN1, HLA-DRB1, SH2B3, RTEL1, WAC, NPM1, FAM13A, HLA-B, SETBP1	0.0292394	1	2094	Dyspnea
25	4	11730, 7217, 7910, 15888	TERT, MPL, NPM1, RTEL1	0.0294194	1	2745	Oral leukoplakia
25	4	11730, 7217, 7910, 15888	TERT, MPL, NPM1, RTEL1	0.0294194	1	25125	White lesion of the oral mucosa
23	4	6278, 175, 19687, 11598	KCNK3, ACVRL1, EIF2AK4, TBX20	0.0294394	1	5133	Right ventricular dilatation
61	8	219, 6717, 11586, 961, 4886, 1005, 6091, 12744	ADAMTS3, LTBP4, TBL2, BAZ1B, HFE, BCL7B, INSR, MLXIPL	0.0294394	1	2035	Rectal prolapse
55	7	23147, 11609, 11730, 7217, 7910, 29605, 19124	UNC13D, TBXAS1, TERT, MPL, NPM1, SH2B3, FIP1L1	0.0295394	1	31364	Ecchymosis
1064	73	28216, 16762, 2592, 11362, 838, 19351, 11586, 1789, 30664, 20580, 19124, 25928, 10671, 7207, 8616, 2214, 28625, 600, 2689, 175, 6091, 1785, 16700, 8632, 2548, 13394, 1615, 11892, 11573, 23094, 1984, 1582, 12744, 9817, 12712, 333, 2571, 23147, 2202, 9820, 18143, 11460, 5102, 4886, 6831, 1005, 4948, 6641, 24212, 9016, 11036, 961, 16067, 11621, 7876, 4713, 2707, 25361, 6266, 7910, 2323, 29536, 12858, 29300, 4932, 7436, 2026, 28958, 2591, 6848, 59, 26690, 17175, 16380	COX14, ZNF423, CYP11B2, STAT1, ATP5F1E, BICC1, TBL2, CDKN2C, CLPB, CYP2R1, FIP1L1, WDR73, SDCCAG8, MPDU1, PAX2, COL7A1, NDUFAF6, APOA1, DBH, ACVRL1, INSR, CDKN1B, ZFPM2, PBX1, CUBN, NPHS2, CCT2, TNF, TAT, SLC16A12, CISH, CCND1, MLXIPL, RAD51, VPS33B, AGT, CYB561, UNC13D, COL4A1, RAD51C, DAAM2, SUOX, HOXA13, HFE, MANBA, BCL7B, HLA-DRB1, LMO1, CISD2, PKHD1, SLC5A1, BAZ1B, MYOCD, HNF1A, NOS3, H19, ACE, ARHGAP24, KCNJ5, NPM1, CPS1, MAPKBP1, ZAP70, KANK2, HLA-B, MTHFR, CLCNKA, NUP93, CYP11B1, MAP3K1, ABCC8, CEP120, PLCE1, TRIM32	0.0295394	1	11277	Abnormality of the urinary system physiology
20	3	9386, 3431, 29418	PRKAG2, ERBB3, FNIP1	0.0296194	1	4309	Ventricular preexcitation
94	10	3431, 20862, 9644, 3688, 11586, 1005, 12744, 10725, 961, 15573	ERBB3, SLC39A8, PTPN11, FGFR1, TBL2, BCL7B, MLXIPL, SEMA3C, BAZ1B, SETBP1	0.0296394	1	1531	Failure to thrive in infancy
352	28	12313, 14000, 19351, 11586, 26002, 11598, 7728, 11768, 8966, 12744, 9817, 9412, 9820, 25230, 9644, 3688, 14202, 3603, 1005, 3604, 7227, 961, 7160, 10898, 9965, 12011, 4317, 4932	JMJD1C, PRDM16, BICC1, TBL2, CASZ1, TBX20, NEDD4L, TGFB2, PIGL, MLXIPL, RAD51, PRKCZ, RAD51C, AHDC1, PTPN11, FGFR1, JPH2, FBN1, BCL7B, FBN2, MRAS, BAZ1B, MMP14, SKIV2L, RERE, TPM2, GLI1, HLA-B	0.0298594	1	1654	Abnormal heart valve morphology
179	15	28625, 28216, 16762, 9412, 9965, 15714, 14000, 30664, 4886, 257, 26002, 4455, 7207, 12712, 13488, 392	NDUFAF6, COX14, ZNF423, PRKCZ, RERE, LRPPRC, PRDM16, CLPB, HFE, ADK, CASZ1, GPD1, MPDU1, VPS33B, VPS4A, AKT2	0.0298994	1	6561	Lipid accumulation in hepatocytes
48	6	59, 15714, 11621, 4886, 18791, 6091	ABCC8, LRPPRC, HNF1A, HFE, ZFP57, INSR	0.0300794	1	3074	Hyperglycemia
77	9	12313, 3377, 175, 11586, 2605, 1005, 12744, 9016, 961	JMJD1C, EPB41, ACVRL1, TBL2, CYP27A1, BCL7B, MLXIPL, PKHD1, BAZ1B	0.0300994	1	1081	Cholelithiasis
1127	84	16762, 26031, 11110, 26784, 9476, 6546, 8620, 14000, 9863, 2514, 7994, 12782, 13664, 30664, 2605, 555, 12306, 26002, 25928, 30739, 6511, 26661, 13921, 13780, 17770, 8740, 13488, 7728, 2077, 8022, 29040, 4718, 2460, 575, 6954, 8966, 17089, 393, 10555, 9817, 16466, 6481, 29136, 12712, 30212, 25671, 9412, 19191, 26270, 2340, 15917, 23147, 2202, 2205, 25230, 29106, 3688, 9314, 11509, 14347, 2989, 28295, 20499, 17327, 29357, 6196, 4921, 12730, 9965, 11405, 12527, 7788, 21684, 20444, 7436, 18806, 13436, 23166, 26690, 15573, 24054, 2079, 26113, 28072	ZNF423, PIGV, ARID1A, C12orf65, HTRA1, COG2, PAX6, PRDM16, RAPSN, CTNNB1, NRCAM, WNT3, MACF1, CLPB, CYP27A1, AP1G1, TRIP12, CASZ1, WDR73, TMX2, LARGE1, RNF168, ABHD16A, GFM1, RALGAPA1, CHMP1A, VPS4A, NEDD4L, CLN6, NT5C2, SZT2, H1-4, CSNK2B, AP4S1, MCPH1, PIGL, SYNE1, AKT3, ATXN2, RAD51, SUFU, LAMA1, KDM4B, VPS33B, TANC2, RNASEH2B, PRKCZ, DOCK8, PIEZO2, CRADD, PLCB1, UNC13D, COL4A1, CERT1, AHDC1, DDHD2, FGFR1, PPP3CA, SYT1, BCAS3, DOCK3, CCDC32, L2HGDH, WAC, ASXL3, JARID2, HIVEP2, WARS2, RERE, BRSK2, UGP2, NFIX, ZNF462, MBD5, MTHFR, CAMTA1, RPGRIP1, PNPT1, CEP120, SETBP1, KNL1, CLN8, TCTN1, LYRM7	0.0301594	1	2500	Abnormal cerebral white matter morphology
383	33	8620, 1789, 812, 12306, 7207, 13921, 2214, 11730, 9069, 6091, 1785, 9817, 29136, 30212, 9820, 9644, 3688, 11992, 4886, 14347, 4948, 2989, 15888, 28295, 15673, 4713, 7910, 10898, 6196, 4932, 2591, 10416, 15573	PAX6, CDKN2C, ATP2A2, TRIP12, MPDU1, ABHD16A, COL7A1, TERT, PLEC, INSR, CDKN1B, RAD51, KDM4B, TANC2, RAD51C, PTPN11, FGFR1, TOP3A, HFE, BCAS3, HLA-DRB1, DOCK3, RTEL1, CCDC32, PHIP, H19, NPM1, SKIV2L, JARID2, HLA-B, CYP11B1, RPS27, SETBP1	0.0301994	1	953	Hyperpigmentation of the skin
184	16	17158, 26270, 3760, 17019, 26784, 18623, 7323, 17089, 29427, 939, 2605, 4912, 59, 23166, 13921, 20731	PLD3, PIEZO2, FLRT1, PRICKLE1, C12orf65, COG8, SEPTIN9, SYNE1, SH3TC2, BAG3, CYP27A1, HINT1, ABCC8, PNPT1, ABHD16A, GNB4	0.0302794	1	764	Peripheral axonal degeneration
193	18	17085, 11730, 20859, 7910, 6091, 9644, 3688, 6717, 393, 3603, 11586, 1005, 15888, 12744, 7207, 961, 8616, 4713	EXOC6B, TERT, SLC39A13, NPM1, INSR, PTPN11, FGFR1, LTBP4, AKT3, FBN1, TBL2, BCL7B, RTEL1, MLXIPL, MPDU1, BAZ1B, PAX2, H19	0.0303394	1	8067	Abnormally lax or hyperextensible skin
206	18	29557, 11730, 12665, 9069, 7910, 9080, 8966, 3688, 14000, 11573, 939, 2605, 812, 15888, 7207, 16466, 12712, 2214	NEXN, TERT, VCL, PLEC, NPM1, PLN, PIGL, FGFR1, PRDM16, TAT, BAG3, CYP27A1, ATP2A2, RTEL1, MPDU1, SUFU, VPS33B, COL7A1	0.0303394	1	100872	Abnormality of the plantar skin of foot
497	43	12313, 17085, 11737, 20456, 7961, 8620, 14000, 2514, 11586, 1033, 12306, 26002, 10671, 15946, 6341, 392, 4944, 11730, 26821, 17089, 7027, 7197, 12744, 17090, 16466, 9412, 234, 2205, 4263, 3688, 11509, 4948, 1005, 961, 11621, 15673, 4713, 17327, 9965, 286, 13542, 59, 16380	JMJD1C, EXOC6B, TEX14, TRAF7, NR0B2, PAX6, PRDM16, CTNNB1, TBL2, BDNF, TRIP12, CASZ1, SDCCAG8, RP1L1, KISS1, AKT2, HLA-DQB1, TERT, CCDC141, SYNE1, MERTK, MOG, MLXIPL, ARHGEF18, SUFU, PRKCZ, ADCY3, CERT1, GHR, FGFR1, SYT1, HLA-DRB1, BCL7B, BAZ1B, HNF1A, PHIP, H19, WAC, RERE, ADRB2, ATP10A, ABCC8, TRIM32	0.0303394	1	1513	Obesity
13	3	1785, 11110, 1789	CDKN1B, ARID1A, CDKN2C	0.0304194	1	2588	Duodenal ulcer
1029	71	28216, 3498, 3431, 26031, 219, 20456, 17416, 14000, 2514, 11586, 12827, 1033, 257, 19124, 26002, 7217, 15946, 6341, 13488, 2135, 3416, 8616, 28625, 2689, 15492, 26821, 12679, 7027, 3169, 939, 1582, 12744, 17090, 10725, 16466, 12712, 29557, 9412, 12665, 9080, 23147, 16361, 18810, 1144, 9644, 3688, 103, 29427, 3603, 11992, 29605, 1005, 4948, 24212, 7227, 961, 17327, 7910, 17513, 987, 29536, 9965, 16035, 17797, 12011, 4932, 2026, 13941, 23166, 15573, 16935	COX14, MECOM, ERBB3, PIGV, ADAMTS3, TRAF7, ADGRV1, PRDM16, CTNNB1, TBL2, XPR1, BDNF, ADK, FIP1L1, CASZ1, MPL, RP1L1, KISS1, VPS4A, SBF2, EPOR, PAX2, NDUFAF6, DBH, ANKH, CCDC141, VDR, MERTK, S1PR2, BAG3, CCND1, MLXIPL, ARHGEF18, SEMA3C, SUFU, VPS33B, NEXN, PRKCZ, VCL, PLN, UNC13D, WHRN, CATSPER2, BTRC, PTPN11, FGFR1, CNNM2, SH3TC2, FBN1, TOP3A, SH2B3, BCL7B, HLA-DRB1, CISD2, MRAS, BAZ1B, WAC, NPM1, HOMER2, BCKDHB, MAPKBP1, RERE, STRC, MAP3K20, TPM2, HLA-B, CLCNKA, SLC44A4, PNPT1, SETBP1, ATG7	0.0304594	1	11389	Functional abnormality of the inner ear
7	2	23166, 2079	PNPT1, CLN8	0.0304994	1	33044	Motor regression
30	5	9965, 9412, 8620, 26002, 14000	RERE, PRKCZ, PAX6, CASZ1, PRDM16	0.0305794	1	659	Peters anomaly
176	16	29557, 11730, 12665, 9069, 7910, 9080, 8966, 3688, 14000, 11573, 939, 812, 15888, 7207, 12712, 2214	NEXN, TERT, VCL, PLEC, NPM1, PLN, PIGL, FGFR1, PRDM16, TAT, BAG3, ATP2A2, RTEL1, MPDU1, VPS33B, COL7A1	0.0306194	1	7556	Plantar hyperkeratosis
1219	88	3431, 219, 20456, 14000, 25835, 7994, 10671, 7523, 2460, 16700, 15492, 17089, 1081, 10725, 16466, 30212, 1390, 9412, 26270, 5102, 7160, 9965, 19367, 10416, 16762, 26031, 20318, 19687, 11586, 16421, 7945, 11730, 393, 12744, 3688, 14347, 15888, 3604, 15673, 4713, 17327, 6266, 4921, 11405, 4787, 14615, 4317, 15573, 26113, 17085, 9863, 12306, 26002, 25928, 11768, 20859, 10414, 9817, 29136, 3603, 2989, 1005, 7227, 20444, 59, 12313, 3498, 11110, 8490, 2605, 555, 4912, 7207, 8966, 19191, 15917, 9820, 9644, 9314, 2515, 28295, 961, 29357, 6196, 12011, 7788, 21684, 13436, 26690, 16380	ERBB3, ADAMTS3, TRAF7, PRDM16, THSD4, NRCAM, SDCCAG8, TRIM37, CSNK2B, ZFPM2, ANKH, SYNE1, BNC1, SEMA3C, SUFU, TANC2, CACNA1C, PRKCZ, PIEZO2, HOXA13, MMP14, RERE, FAM13A, RPS27, ZNF423, PIGV, SMOC1, EIF2AK4, TBL2, SOX6, NPR3, TERT, AKT3, MLXIPL, FGFR1, BCAS3, RTEL1, FBN2, PHIP, H19, WAC, KCNJ5, HIVEP2, BRSK2, H4C3, PAPPA2, GLI1, SETBP1, TCTN1, EXOC6B, RAPSN, TRIP12, CASZ1, WDR73, TGFB2, SLC39A13, RPS26, RAD51, KDM4B, FBN1, DOCK3, BCL7B, MRAS, MBD5, ABCC8, JMJD1C, MECOM, ARID1A, ORC4, CYP27A1, AP1G1, HINT1, MPDU1, PIGL, DOCK8, PLCB1, RAD51C, PTPN11, PPP3CA, CTNND1, CCDC32, BAZ1B, ASXL3, JARID2, TPM2, NFIX, ZNF462, RPGRIP1, CEP120, TRIM32	0.0306194	1	1167	Abnormality of finger
450	36	7961, 14000, 812, 7207, 6341, 2214, 392, 11730, 9069, 6091, 8966, 4331, 26821, 14418, 17089, 25896, 11573, 939, 1802, 12712, 29557, 12665, 3467, 9080, 9644, 3688, 15888, 7227, 11621, 15673, 7910, 286, 4932, 26624, 59, 4947	NR0B2, PRDM16, ATP2A2, MPDU1, KISS1, COL7A1, AKT2, TERT, PLEC, INSR, PIGL, GLS, CCDC141, ELOVL1, SYNE1, ORAI1, TAT, BAG3, CDSN, VPS33B, NEXN, VCL, ESR1, PLN, PTPN11, FGFR1, RTEL1, MRAS, HNF1A, PHIP, NPM1, ADRB2, HLA-B, KDF1, ABCC8, HLA-DRA	0.0306394	1	11368	Epidermal thickening
141	12	11730, 9069, 26784, 20456, 29106, 12011, 17089, 7436, 1582, 4912, 16466, 2135	TERT, PLEC, C12orf65, TRAF7, DDHD2, TPM2, SYNE1, MTHFR, CCND1, HINT1, SUFU, SBF2	0.0307194	1	7340	Lower limb muscle weakness
89	10	26270, 12730, 7788, 13664, 25928, 30739, 6511, 26690, 8740, 7523	PIEZO2, WARS2, NFIX, MACF1, WDR73, TMX2, LARGE1, CEP120, CHMP1A, TRIM37	0.0310394	1	2365	Hypoplasia of the brainstem
145	14	3431, 16700, 8632, 2593, 8620, 3688, 1033, 2591, 6848, 1081, 13436, 16466, 26690, 26113	ERBB3, ZFPM2, PBX1, CYP17A1, PAX6, FGFR1, BDNF, CYP11B1, MAP3K1, BNC1, RPGRIP1, SUFU, CEP120, TCTN1	0.0312194	1	62	Ambiguous genitalia
25	4	6278, 175, 19687, 11598	KCNK3, ACVRL1, EIF2AK4, TBX20	0.0312594	1	1708	Right ventricular failure
62	9	9016, 600, 16762, 11586, 961, 2026, 4948, 1005, 12744	PKHD1, APOA1, ZNF423, TBL2, BAZ1B, CLCNKA, HLA-DRB1, BCL7B, MLXIPL	0.0313594	1	1969	Abnormal tubulointerstitial morphology
429	38	26031, 11110, 14000, 9863, 11586, 26002, 2460, 575, 6091, 15492, 8966, 12744, 16466, 9412, 19191, 26270, 2205, 9644, 3688, 9314, 3603, 11509, 1005, 2989, 961, 4713, 17327, 4921, 9965, 11405, 12011, 7788, 14615, 17264, 20444, 13542, 18806, 15573	PIGV, ARID1A, PRDM16, RAPSN, TBL2, CASZ1, CSNK2B, AP4S1, INSR, ANKH, PIGL, MLXIPL, SUFU, PRKCZ, DOCK8, PIEZO2, CERT1, PTPN11, FGFR1, PPP3CA, FBN1, SYT1, BCL7B, DOCK3, BAZ1B, H19, WAC, HIVEP2, RERE, BRSK2, TPM2, NFIX, PAPPA2, POLR1A, MBD5, ATP10A, CAMTA1, SETBP1	0.0313594	1	306	Abnormality of the chin
39	5	11257, 17264, 52391, 26270, 9171	SPR, POLR1A, MYMX, PIEZO2, PODXL	0.0313794	1	338	Hypomimic face
436	35	12313, 3431, 26031, 14000, 11586, 1789, 1033, 26002, 2214, 29040, 1785, 2548, 10555, 12744, 10725, 16466, 30212, 9412, 29106, 3688, 9314, 4886, 1005, 24212, 961, 17327, 9171, 4921, 9965, 12527, 7788, 20444, 18806, 23166, 20153	JMJD1C, ERBB3, PIGV, PRDM16, TBL2, CDKN2C, BDNF, CASZ1, COL7A1, SZT2, CDKN1B, CUBN, ATXN2, MLXIPL, SEMA3C, SUFU, TANC2, PRKCZ, DDHD2, FGFR1, PPP3CA, HFE, BCL7B, CISD2, BAZ1B, WAC, PODXL, HIVEP2, RERE, UGP2, NFIX, MBD5, CAMTA1, PNPT1, CHD8	0.0314794	1	2019	Constipation
184	17	9412, 11730, 21708, 1785, 219, 9965, 20456, 9644, 14000, 2514, 1789, 1033, 1582, 26002, 16466, 15573, 4713	PRKCZ, TERT, CCM2, CDKN1B, ADAMTS3, RERE, TRAF7, PTPN11, PRDM16, CTNNB1, CDKN2C, BDNF, CCND1, CASZ1, SUFU, SETBP1, H19	0.0315194	1	100006	Neoplasm of the central nervous system
15	3	16466, 20456, 11730	SUFU, TRAF7, TERT	0.0316794	1	30766	Ear pain
7	2	12712, 18561	VPS33B, BLOC1S5	0.0317194	1	11883	Abnormal platelet granules
59	7	3603, 11768, 9476, 7217, 175, 29605, 11598	FBN1, TGFB2, HTRA1, MPL, ACVRL1, SH2B3, TBX20	0.0317194	1	2326	Transient ischemic attack
162	16	30212, 575, 6196, 8632, 12011, 7788, 3603, 11586, 14347, 2989, 1005, 12306, 12744, 28295, 29136, 961	TANC2, AP4S1, JARID2, PBX1, TPM2, NFIX, FBN1, TBL2, BCAS3, DOCK3, BCL7B, TRIP12, MLXIPL, CCDC32, KDM4B, BAZ1B	0.0318594	1	275	Narrow face
38	6	12313, 2202, 11586, 961, 1005, 12744	JMJD1C, COL4A1, TBL2, BAZ1B, BCL7B, MLXIPL	0.0318994	1	12841	Retinal vascular tortuosity
177	16	29557, 11730, 12665, 9069, 7910, 9080, 8966, 3688, 14000, 11573, 939, 812, 15888, 7207, 12712, 2214	NEXN, TERT, VCL, PLEC, NPM1, PLN, PIGL, FGFR1, PRDM16, TAT, BAG3, ATP2A2, RTEL1, MPDU1, VPS33B, COL7A1	0.0318994	1	10765	Palmar hyperkeratosis
17	3	16466, 20456, 11730	SUFU, TRAF7, TERT	0.0321594	1	30341	Decreased circulating follicle stimulating hormone concentration
17	3	16466, 20456, 11730	SUFU, TRAF7, TERT	0.0321594	1	30344	Decreased circulating luteinizing hormone level
26	5	9965, 9412, 15573, 26002, 14000	RERE, PRKCZ, SETBP1, CASZ1, PRDM16	0.0321794	1	1734	Annular pancreas
61	7	11730, 30664, 2605, 7910, 12679, 15888, 26624	TERT, CLPB, CYP27A1, NPM1, VDR, RTEL1, KDF1	0.0322594	1	6480	Premature loss of teeth
557	43	28216, 26031, 26784, 14000, 2514, 7994, 30664, 2605, 26002, 26661, 13780, 2135, 28625, 4944, 29040, 2460, 3760, 6091, 8966, 4331, 14418, 10555, 25671, 9412, 15917, 25230, 15714, 9314, 29427, 11509, 14347, 6831, 4948, 20499, 20731, 7808, 987, 12730, 9965, 12527, 4396, 18806, 23166	COX14, PIGV, C12orf65, PRDM16, CTNNB1, NRCAM, CLPB, CYP27A1, CASZ1, RNF168, GFM1, SBF2, NDUFAF6, HLA-DQB1, SZT2, CSNK2B, FLRT1, INSR, PIGL, GLS, ELOVL1, ATXN2, RNASEH2B, PRKCZ, PLCB1, AHDC1, LRPPRC, PPP3CA, SH3TC2, SYT1, BCAS3, MANBA, HLA-DRB1, L2HGDH, GNB4, NGF, BCKDHB, WARS2, RERE, UGP2, GNB1, CAMTA1, PNPT1	0.0322794	1	12447	Abnormal myelination
19	3	28625, 2592, 2026	NDUFAF6, CYP11B2, CLCNKA	0.0323594	1	12603	Abnormal urine sodium concentration
230	23	4944, 11730, 175, 7910, 1785, 11362, 9820, 3688, 2514, 11586, 1789, 8805, 4932, 1005, 15888, 12744, 4942, 3604, 9016, 9817, 961, 7217, 2214	HLA-DQB1, TERT, ACVRL1, NPM1, CDKN1B, STAT1, RAD51C, FGFR1, CTNNB1, TBL2, CDKN2C, PDGFRL, HLA-B, BCL7B, RTEL1, MLXIPL, HLA-DQA1, FBN2, PKHD1, RAD51, BAZ1B, MPL, COL7A1	0.0324994	1	2031	Abnormal esophagus morphology
7	2	3688, 13764	FGFR1, RELT	0.0327393	1	6283	Multiple unerupted teeth
14	3	19367, 15888, 11730	FAM13A, RTEL1, TERT	0.0328393	1	25175	Honeycomb lung
14	3	19367, 15888, 11730	FAM13A, RTEL1, TERT	0.0328393	1	25390	Reticular pattern on pulmonary HRCT
128	13	11257, 4944, 26270, 9171, 29357, 17797, 15714, 8620, 12011, 17264, 10555, 52391, 16380	SPR, HLA-DQB1, PIEZO2, PODXL, ASXL3, MAP3K20, LRPPRC, PAX6, TPM2, POLR1A, ATXN2, MYMX, TRIM32	0.0328393	1	4673	Decreased facial expression
33	5	2514, 28295, 24054, 29357, 12306	CTNNB1, CCDC32, KNL1, ASXL3, TRIP12	0.0329593	1	9765	Low hanging columella
90	10	26270, 12730, 7788, 13664, 25928, 30739, 6511, 26690, 8740, 7523	PIEZO2, WARS2, NFIX, MACF1, WDR73, TMX2, LARGE1, CEP120, CHMP1A, TRIM37	0.0329793	1	7362	Aplasia/Hypoplasia of the brainstem
84	9	1785, 8966, 12679, 3688, 2514, 1789, 4886, 4948, 7160	CDKN1B, PIGL, VDR, FGFR1, CTNNB1, CDKN2C, HFE, HLA-DRB1, MMP14	0.0329993	1	2797	Osteolysis
8	2	1785, 1789	CDKN1B, CDKN2C	0.0330193	1	46504	Decreased libido
1190	85	3377, 3431, 26784, 9476, 20456, 19124, 26661, 4944, 2689, 15983, 15492, 17089, 10555, 10725, 16466, 1390, 18143, 6993, 4886, 6974, 25361, 9171, 4942, 19687, 11586, 1789, 30664, 7217, 3416, 11598, 28625, 600, 11730, 29040, 175, 12679, 11892, 25896, 12744, 29106, 3688, 29427, 4713, 6266, 11167, 17797, 7323, 19351, 20580, 8616, 2214, 990, 11768, 9069, 6091, 1785, 2548, 1984, 1582, 9817, 9386, 3603, 1005, 9016, 4932, 17175, 12313, 6278, 2514, 8805, 13394, 14418, 6717, 3467, 9080, 9655, 9644, 9314, 4948, 29605, 961, 7910, 12011, 28958, 23166, 16380	EPB41, ERBB3, C12orf65, HTRA1, TRAF7, FIP1L1, RNF168, HLA-DQB1, DBH, WNT3A, ANKH, SYNE1, ATXN2, SEMA3C, SUFU, CACNA1C, DAAM2, MEF2A, HFE, MDM4, ARHGAP24, PODXL, HLA-DQA1, EIF2AK4, TBL2, CDKN2C, CLPB, MPL, EPOR, TBX20, NDUFAF6, APOA1, TERT, SZT2, ACVRL1, VDR, TNF, ORAI1, MLXIPL, DDHD2, FGFR1, SH3TC2, H19, KCNJ5, SNTA1, MAP3K20, SEPTIN9, BICC1, CYP2R1, PAX2, COL7A1, BCL2, TGFB2, PLEC, INSR, CDKN1B, CUBN, CISH, CCND1, RAD51, PRKAG2, FBN1, BCL7B, PKHD1, HLA-B, PLCE1, JMJD1C, KCNK3, CTNNB1, PDGFRL, NPHS2, ELOVL1, LTBP4, ESR1, PLN, PTPN3, PTPN11, PPP3CA, HLA-DRB1, SH2B3, BAZ1B, NPM1, TPM2, NUP93, PNPT1, TRIM32	0.0330193	1	25142	Constitutional symptom
75	8	29427, 28216, 9016, 6717, 7207, 2024, 1033, 12011	SH3TC2, COX14, PKHD1, LTBP4, MPDU1, CLCN6, BDNF, TPM2	0.0330593	1	2791	Hypoventilation
232	21	16762, 9412, 6888, 175, 21708, 9965, 2202, 8966, 8620, 14000, 2514, 4948, 26002, 6511, 3604, 13436, 26690, 7523, 8616, 4713, 26113	ZNF423, PRKCZ, MAPKAPK3, ACVRL1, CCM2, RERE, COL4A1, PIGL, PAX6, PRDM16, CTNNB1, HLA-DRB1, CASZ1, LARGE1, FBN2, RPGRIP1, CEP120, TRIM37, PAX2, H19, TCTN1	0.0332193	1	610	Abnormal choroid morphology
181	15	28625, 28216, 16762, 9412, 9965, 15714, 14000, 30664, 4886, 257, 26002, 4455, 7207, 12712, 13488, 392	NDUFAF6, COX14, ZNF423, PRKCZ, RERE, LRPPRC, PRDM16, CLPB, HFE, ADK, CASZ1, GPD1, MPDU1, VPS33B, VPS4A, AKT2	0.0333393	1	31137	Storage in hepatocytes
15	3	16466, 20456, 11730	SUFU, TRAF7, TERT	0.0333593	1	8240	Secondary growth hormone deficiency
278	26	12313, 2077, 30212, 21638, 11257, 1390, 17327, 11110, 12730, 9476, 8966, 19347, 2514, 7994, 2605, 20444, 6831, 18806, 555, 12306, 26690, 16421, 29136, 7523, 24054, 15673	JMJD1C, CLN6, TANC2, CEP85L, SPR, CACNA1C, WAC, ARID1A, WARS2, HTRA1, PIGL, CUX2, CTNNB1, NRCAM, CYP27A1, MBD5, MANBA, CAMTA1, AP1G1, TRIP12, CEP120, SOX6, KDM4B, TRIM37, KNL1, PHIP	0.0335393	1	718	Aggressive behavior
167	16	8022, 17797, 17416, 12011, 12679, 17089, 11586, 18806, 20580, 1005, 12744, 7207, 23166, 13921, 961, 8740	NT5C2, MAP3K20, ADGRV1, TPM2, VDR, SYNE1, TBL2, CAMTA1, CYP2R1, BCL7B, MLXIPL, MPDU1, PNPT1, ABHD16A, BAZ1B, CHMP1A	0.0335993	1	3028	Abnormality of the ankles
301	22	4431, 14000, 11586, 6511, 4912, 7207, 9069, 17089, 25896, 6717, 939, 12744, 6481, 29557, 12665, 9080, 2202, 1005, 961, 10922, 12011, 16380	GOSR2, PRDM16, TBL2, LARGE1, HINT1, MPDU1, PLEC, SYNE1, ORAI1, LTBP4, BAG3, MLXIPL, LAMA1, NEXN, VCL, PLN, COL4A1, BCL7B, BAZ1B, SLC16A1, TPM2, TRIM32	0.0337393	1	3236	Elevated circulating creatine kinase concentration
15	3	11621, 59, 11036	HNF1A, ABCC8, SLC5A1	0.0338393	1	4924	Abnormal oral glucose tolerance
9	2	1785, 1789	CDKN1B, CDKN2C	0.0339193	1	6723	Intestinal carcinoid
73	9	9965, 16466, 2514, 1033, 9644, 4713, 26002, 9412, 14000	RERE, SUFU, CTNNB1, BDNF, PTPN11, H19, CASZ1, PRKCZ, PRDM16	0.0339193	1	30065	Primitive neuroectodermal tumor
9	2	392, 11621	AKT2, HNF1A	0.0339593	1	40300	Abnormal circulating free fatty acid concentration
125	14	990, 600, 6091, 9644, 4263, 3688, 3603, 2514, 2605, 812, 4932, 4948, 2214, 7160	BCL2, APOA1, INSR, PTPN11, GHR, FGFR1, FBN1, CTNNB1, CYP27A1, ATP2A2, HLA-B, HLA-DRB1, COL7A1, MMP14	0.0339793	1	200036	Skin nodule
52	6	59, 29536, 11621, 6266, 2026, 10671	ABCC8, MAPKBP1, HNF1A, KCNJ5, CLCNKA, SDCCAG8	0.0339993	1	103	Polyuria
315	28	26031, 14000, 12306, 26002, 7207, 17770, 8966, 11597, 16466, 29136, 30212, 9412, 15714, 9644, 3688, 3603, 11509, 14347, 2989, 3604, 28295, 7160, 17327, 6196, 9965, 4787, 20444, 15573	PIGV, PRDM16, TRIP12, CASZ1, MPDU1, RALGAPA1, PIGL, TBX2, SUFU, KDM4B, TANC2, PRKCZ, LRPPRC, PTPN11, FGFR1, FBN1, SYT1, BCAS3, DOCK3, FBN2, CCDC32, MMP14, WAC, JARID2, RERE, H4C3, MBD5, SETBP1	0.0342593	1	248	Brachycephaly
9	2	1785, 1789	CDKN1B, CDKN2C	0.0342793	1	30445	Pulmonary carcinoid tumor
129	13	30212, 20859, 6266, 6196, 17550, 219, 3688, 14347, 2989, 12306, 7207, 28295, 29136	TANC2, SLC39A13, KCNJ5, JARID2, KREMEN1, ADAMTS3, FGFR1, BCAS3, DOCK3, TRIP12, MPDU1, CCDC32, KDM4B	0.0344793	1	677	Oligodontia
178	15	11730, 7910, 8490, 9820, 25230, 3688, 6717, 11586, 12782, 1005, 15888, 12744, 3604, 9817, 961	TERT, NPM1, ORC4, RAD51C, AHDC1, FGFR1, LTBP4, TBL2, WNT3, BCL7B, RTEL1, MLXIPL, FBN2, RAD51, BAZ1B	0.0345793	1	2778	Abnormal tracheal morphology
8	2	1785, 1789	CDKN1B, CDKN2C	0.0346793	1	40085	Abnormal circulating aldosterone
374	32	219, 11586, 1789, 30664, 19124, 7217, 17770, 13488, 2214, 4944, 11730, 29040, 9069, 175, 6091, 1785, 12744, 9314, 18561, 1005, 15888, 961, 7160, 7910, 7808, 12858, 7788, 4317, 4932, 4942, 15573, 16935	ADAMTS3, TBL2, CDKN2C, CLPB, FIP1L1, MPL, RALGAPA1, VPS4A, COL7A1, HLA-DQB1, TERT, SZT2, PLEC, ACVRL1, INSR, CDKN1B, MLXIPL, PPP3CA, BLOC1S5, BCL7B, RTEL1, BAZ1B, MMP14, NPM1, NGF, ZAP70, NFIX, GLI1, HLA-B, HLA-DQA1, SETBP1, ATG7	0.0346793	1	11830	Abnormal oral mucosa morphology
80	8	175, 17797, 6278, 12011, 19687, 4886, 12712, 11598	ACVRL1, MAP3K20, KCNK3, TPM2, EIF2AK4, HFE, VPS33B, TBX20	0.0347793	1	1707	Abnormal right ventricle morphology
551	46	12313, 17085, 11737, 20456, 7961, 8620, 14000, 2514, 11586, 1033, 12306, 26002, 10671, 15946, 6341, 392, 4944, 11730, 4718, 575, 8966, 26821, 17089, 7027, 7197, 12744, 17090, 16466, 9412, 234, 2205, 4263, 3688, 11509, 4948, 1005, 961, 11621, 15673, 4713, 17327, 9965, 286, 13542, 59, 16380	JMJD1C, EXOC6B, TEX14, TRAF7, NR0B2, PAX6, PRDM16, CTNNB1, TBL2, BDNF, TRIP12, CASZ1, SDCCAG8, RP1L1, KISS1, AKT2, HLA-DQB1, TERT, H1-4, AP4S1, PIGL, CCDC141, SYNE1, MERTK, MOG, MLXIPL, ARHGEF18, SUFU, PRKCZ, ADCY3, CERT1, GHR, FGFR1, SYT1, HLA-DRB1, BCL7B, BAZ1B, HNF1A, PHIP, H19, WAC, RERE, ADRB2, ATP10A, ABCC8, TRIM32	0.0347793	1	4324	Increased body weight
195	18	1390, 11598, 6266, 175, 18856, 11362, 6278, 3688, 19687, 7788, 3603, 1391, 4932, 7436, 4948, 29605, 9369, 7217	CACNA1C, TBX20, KCNJ5, ACVRL1, CREB3L1, STAT1, KCNK3, FGFR1, EIF2AK4, NFIX, FBN1, CACNA1D, HLA-B, MTHFR, HLA-DRB1, SH2B3, PRIM1, MPL	0.0347993	1	30875	Abnormality of pulmonary circulation
172	14	12313, 9069, 11110, 219, 9820, 9644, 3688, 11586, 7436, 1005, 12744, 9817, 16466, 961	JMJD1C, PLEC, ARID1A, ADAMTS3, RAD51C, PTPN11, FGFR1, TBL2, MTHFR, BCL7B, MLXIPL, RAD51, SUFU, BAZ1B	0.0348993	1	10301	Spinal dysraphism
6	2	2077, 2079	CLN6, CLN8	0.0349593	1	2074	Increased neuronal autofluorescent lipopigment
8	2	12011, 4912	TPM2, HINT1	0.0351393	1	30198	Fatigable weakness of distal limb muscles
16	3	29605, 7217, 3416	SH2B3, MPL, EPOR	0.0351793	1	31850	Abnormal hematocrit
7	2	6266, 7788	KCNJ5, NFIX	0.0355393	1	3778	Short mandibular rami
7	2	6266, 7788	KCNJ5, NFIX	0.0355393	1	3000003	Abnormal mandibular ramus morphology
23	4	16466, 9069, 4886, 2214	SUFU, PLEC, HFE, COL7A1	0.0355793	1	1056	Milia
1291	93	219, 9476, 14000, 7994, 10671, 13921, 7523, 4944, 16700, 2024, 1081, 4785, 16466, 30212, 1390, 9412, 4886, 18561, 7160, 10898, 987, 9965, 19347, 13542, 10416, 4942, 16762, 26031, 20318, 28625, 11730, 29040, 7413, 12679, 15992, 2205, 3688, 14347, 15888, 15673, 17327, 12527, 4317, 2591, 15573, 4947, 26113, 28072, 2593, 7961, 12306, 26002, 8740, 6341, 2214, 10414, 9069, 6091, 26821, 11597, 1802, 29136, 11460, 3603, 2989, 7227, 20444, 4932, 6848, 24054, 28216, 11110, 17550, 8490, 812, 7207, 8966, 3467, 15714, 9644, 11509, 4948, 2515, 28295, 29357, 7910, 6196, 7788, 21684, 286, 29300, 26624, 26690, 16380	ADAMTS3, HTRA1, PRDM16, NRCAM, SDCCAG8, ABHD16A, TRIM37, HLA-DQB1, ZFPM2, CLCN6, BNC1, H4C11, SUFU, TANC2, CACNA1C, PRKCZ, HFE, BLOC1S5, MMP14, SKIV2L, BCKDHB, RERE, CUX2, ATP10A, RPS27, HLA-DQA1, ZNF423, PIGV, SMOC1, NDUFAF6, TERT, SZT2, MTAP, VDR, ZNF341, CERT1, FGFR1, BCAS3, RTEL1, PHIP, WAC, UGP2, GLI1, CYP11B1, SETBP1, HLA-DRA, TCTN1, LYRM7, CYP17A1, NR0B2, TRIP12, CASZ1, CHMP1A, KISS1, COL7A1, RPS26, PLEC, INSR, CCDC141, TBX2, CDSN, KDM4B, SUOX, FBN1, DOCK3, MRAS, MBD5, HLA-B, MAP3K1, KNL1, COX14, ARID1A, KREMEN1, ORC4, ATP2A2, MPDU1, PIGL, ESR1, LRPPRC, PTPN11, SYT1, HLA-DRB1, CTNND1, CCDC32, ASXL3, NPM1, JARID2, NFIX, ZNF462, ADRB2, KANK2, KDF1, CEP120, TRIM32	0.0356193	1	1595	Abnormal hair morphology
1212	89	26784, 9476, 6546, 14000, 7994, 26661, 13921, 2077, 4944, 4718, 2460, 19691, 17089, 10555, 16466, 6481, 30212, 9412, 26270, 25230, 9965, 2079, 16762, 26031, 8620, 30664, 30739, 6511, 13780, 7728, 28625, 29040, 6954, 393, 12712, 2340, 23147, 2202, 2205, 29106, 3688, 14347, 17327, 4921, 12730, 11405, 12527, 15573, 26113, 28072, 9863, 12782, 12827, 12306, 26002, 25928, 8740, 17770, 13488, 9817, 29136, 2989, 20499, 20444, 7436, 24054, 11110, 2514, 13664, 2605, 555, 8022, 575, 8966, 25671, 19191, 15917, 15714, 9314, 11509, 28295, 29357, 6196, 7788, 21684, 18806, 13436, 23166, 26690	C12orf65, HTRA1, COG2, PRDM16, NRCAM, RNF168, ABHD16A, CLN6, HLA-DQB1, H1-4, CSNK2B, MECR, SYNE1, ATXN2, SUFU, LAMA1, TANC2, PRKCZ, PIEZO2, AHDC1, RERE, CLN8, ZNF423, PIGV, PAX6, CLPB, TMX2, LARGE1, GFM1, NEDD4L, NDUFAF6, SZT2, MCPH1, AKT3, VPS33B, CRADD, UNC13D, COL4A1, CERT1, DDHD2, FGFR1, BCAS3, WAC, HIVEP2, WARS2, BRSK2, UGP2, SETBP1, TCTN1, LYRM7, RAPSN, WNT3, XPR1, TRIP12, CASZ1, WDR73, CHMP1A, RALGAPA1, VPS4A, RAD51, KDM4B, DOCK3, L2HGDH, MBD5, MTHFR, KNL1, ARID1A, CTNNB1, MACF1, CYP27A1, AP1G1, NT5C2, AP4S1, PIGL, RNASEH2B, DOCK8, PLCB1, LRPPRC, PPP3CA, SYT1, CCDC32, ASXL3, JARID2, NFIX, ZNF462, CAMTA1, RPGRIP1, PNPT1, CEP120	0.0357393	1	10993	Abnormality of the cerebral subcortex
44	6	19347, 21684, 8966, 26031, 4787, 11110	CUX2, ZNF462, PIGL, PIGV, H4C3, ARID1A	0.0358593	1	289	Broad philtrum
243	21	9412, 3377, 20859, 26270, 11110, 6091, 219, 20318, 2592, 9965, 9644, 14000, 14615, 2514, 20444, 20580, 26002, 15888, 9369, 15573, 4713	PRKCZ, EPB41, SLC39A13, PIEZO2, ARID1A, INSR, ADAMTS3, SMOC1, CYP11B2, RERE, PTPN11, PRDM16, PAPPA2, CTNNB1, MBD5, CYP2R1, CASZ1, RTEL1, PRIM1, SETBP1, H19	0.0359593	1	8897	Postnatal growth retardation
448	36	11362, 8620, 2514, 11586, 8805, 15946, 392, 4944, 11730, 6091, 7027, 5010, 7197, 12744, 17090, 16466, 12712, 25671, 3467, 3688, 3603, 4886, 4948, 18791, 1005, 15888, 24212, 11036, 961, 11621, 7160, 7910, 14615, 7436, 4942, 59, 16380	STAT1, PAX6, CTNNB1, TBL2, PDGFRL, RP1L1, AKT2, HLA-DQB1, TERT, INSR, MERTK, HMGA1, MOG, MLXIPL, ARHGEF18, SUFU, VPS33B, RNASEH2B, ESR1, FGFR1, FBN1, HFE, HLA-DRB1, ZFP57, BCL7B, RTEL1, CISD2, SLC5A1, BAZ1B, HNF1A, MMP14, NPM1, PAPPA2, MTHFR, HLA-DQA1, ABCC8, TRIM32	0.0359593	1	1952	Glucose intolerance
17	4	9412, 26002, 14000, 9965	PRKCZ, CASZ1, PRDM16, RERE	0.0360793	1	12803	Anisometropia
171	15	9412, 20859, 26270, 219, 8490, 20318, 9965, 12011, 14000, 9863, 3603, 26002, 25928, 3604, 4912	PRKCZ, SLC39A13, PIEZO2, ADAMTS3, ORC4, SMOC1, RERE, TPM2, PRDM16, RAPSN, FBN1, CASZ1, WDR73, FBN2, HINT1	0.0361593	1	100490	Camptodactyly of finger
862	61	17085, 3431, 26784, 219, 20318, 8490, 20456, 14000, 9863, 7994, 12306, 26002, 25928, 6511, 4912, 7207, 13921, 7945, 8740, 6341, 2214, 7728, 8022, 20859, 4718, 9069, 575, 3760, 26821, 17089, 25896, 6717, 393, 16466, 4948, 29136, 12712, 30212, 1390, 25671, 9412, 26270, 20862, 2202, 29106, 3688, 9314, 3603, 11509, 14347, 2989, 3604, 28295, 7160, 6196, 9965, 17797, 12011, 59, 23166, 15573	EXOC6B, ERBB3, C12orf65, ADAMTS3, SMOC1, ORC4, TRAF7, PRDM16, RAPSN, NRCAM, TRIP12, CASZ1, WDR73, LARGE1, HINT1, MPDU1, ABHD16A, NPR3, CHMP1A, KISS1, COL7A1, NEDD4L, NT5C2, SLC39A13, H1-4, PLEC, AP4S1, FLRT1, CCDC141, SYNE1, ORAI1, LTBP4, AKT3, SUFU, HLA-DRB1, KDM4B, VPS33B, TANC2, CACNA1C, RNASEH2B, PRKCZ, PIEZO2, SLC39A8, COL4A1, DDHD2, FGFR1, PPP3CA, FBN1, SYT1, BCAS3, DOCK3, FBN2, CCDC32, MMP14, JARID2, RERE, MAP3K20, TPM2, ABCC8, PNPT1, SETBP1	0.0363193	1	1371	Flexion contracture
128	13	6266, 29357, 6091, 17797, 4787, 12011, 3688, 3603, 52391, 15573, 7523, 4713, 16380	KCNJ5, ASXL3, INSR, MAP3K20, H4C3, TPM2, FGFR1, FBN1, MYMX, SETBP1, TRIM37, H19, TRIM32	0.0365193	1	678	Dental crowding
43	7	9016, 4944, 15983, 20580, 12679, 2214, 4942	PKHD1, HLA-DQB1, WNT3A, CYP2R1, VDR, COL7A1, HLA-DQA1	0.0365593	1	100511	Abnormality of vitamin D metabolism
263	20	29557, 25671, 12665, 6091, 9080, 1785, 7961, 12679, 3688, 14000, 17089, 3603, 286, 11992, 1789, 939, 9369, 7207, 15673, 392	NEXN, RNASEH2B, VCL, INSR, PLN, CDKN1B, NR0B2, VDR, FGFR1, PRDM16, SYNE1, FBN1, ADRB2, TOP3A, CDKN2C, BAG3, PRIM1, MPDU1, PHIP, AKT2	0.0365993	1	9124	Abnormal adipose tissue morphology
30	4	24212, 7217, 18561, 29605	CISD2, MPL, BLOC1S5, SH2B3	0.0367793	1	3540	Impaired platelet aggregation
766	60	21638, 11110, 219, 8620, 17416, 14000, 11586, 555, 12306, 26002, 25928, 30739, 6511, 7207, 7728, 11730, 2460, 575, 6954, 8966, 393, 10555, 2024, 12744, 16466, 29136, 12712, 30212, 9412, 19191, 2340, 15917, 20862, 2203, 2202, 25230, 16361, 29106, 3688, 9314, 14347, 1005, 2989, 15888, 24212, 28295, 961, 7910, 6196, 4921, 9965, 11405, 12527, 7788, 4396, 20444, 18806, 26690, 15573, 24054, 26113	CEP85L, ARID1A, ADAMTS3, PAX6, ADGRV1, PRDM16, TBL2, AP1G1, TRIP12, CASZ1, WDR73, TMX2, LARGE1, MPDU1, NEDD4L, TERT, CSNK2B, AP4S1, MCPH1, PIGL, AKT3, ATXN2, CLCN6, MLXIPL, SUFU, KDM4B, VPS33B, TANC2, PRKCZ, DOCK8, CRADD, PLCB1, SLC39A8, COL4A2, COL4A1, AHDC1, WHRN, DDHD2, FGFR1, PPP3CA, BCAS3, BCL7B, DOCK3, RTEL1, CISD2, CCDC32, BAZ1B, NPM1, JARID2, HIVEP2, RERE, BRSK2, UGP2, NFIX, GNB1, MBD5, CAMTA1, CEP120, SETBP1, KNL1, TCTN1	0.0368193	1	2538	Abnormal cerebral cortex morphology
16	3	3688, 20862, 3431	FGFR1, SLC39A8, ERBB3	0.0368593	1	10621	Cutaneous syndactyly of toes
1279	90	3431, 219, 20456, 14000, 52391, 1033, 10671, 13921, 7523, 11465, 16466, 30212, 1390, 9412, 26270, 25230, 5102, 9965, 10416, 16762, 26031, 20318, 11586, 6511, 16421, 8632, 12744, 12712, 20862, 2202, 2205, 3688, 14347, 3604, 15673, 4713, 17327, 6266, 12730, 4787, 12527, 15573, 26113, 7323, 9863, 12782, 12306, 26002, 25928, 13488, 10414, 9069, 6091, 11597, 9369, 9817, 29136, 4861, 3603, 2989, 1005, 7227, 9016, 20444, 7436, 2026, 59, 10669, 12313, 11110, 8490, 555, 7207, 575, 8966, 14418, 25671, 9820, 9644, 11509, 28295, 961, 6196, 12011, 7788, 21684, 17264, 4396, 18806, 13436, 26690, 16380	ERBB3, ADAMTS3, TRAF7, PRDM16, MYMX, BDNF, SDCCAG8, ABHD16A, TRIM37, SUPT16H, SUFU, TANC2, CACNA1C, PRKCZ, PIEZO2, AHDC1, HOXA13, RERE, RPS27, ZNF423, PIGV, SMOC1, TBL2, LARGE1, SOX6, PBX1, MLXIPL, VPS33B, SLC39A8, COL4A1, CERT1, FGFR1, BCAS3, FBN2, PHIP, H19, WAC, KCNJ5, WARS2, H4C3, UGP2, SETBP1, TCTN1, SEPTIN9, RAPSN, WNT3, TRIP12, CASZ1, WDR73, VPS4A, RPS26, PLEC, INSR, TBX2, PRIM1, RAD51, KDM4B, HELLS, FBN1, DOCK3, BCL7B, MRAS, PKHD1, MBD5, MTHFR, CLCNKA, ABCC8, TSHZ1, JMJD1C, ARID1A, ORC4, AP1G1, MPDU1, AP4S1, PIGL, ELOVL1, RNASEH2B, RAD51C, PTPN11, SYT1, CCDC32, BAZ1B, JARID2, TPM2, NFIX, ZNF462, POLR1A, GNB1, CAMTA1, RPGRIP1, CEP120, TRIM32	0.0370593	1	356	Abnormality of the outer ear
35	5	4886, 6546, 10898, 2214, 20862	HFE, COG2, SKIV2L, COL7A1, SLC39A8	0.0371793	1	11030	Abnormal blood transition element cation concentration
305	22	4431, 14000, 11586, 6511, 4912, 7207, 9069, 17089, 25896, 6717, 939, 12744, 6481, 29557, 12665, 9080, 2202, 1005, 961, 10922, 12011, 16380	GOSR2, PRDM16, TBL2, LARGE1, HINT1, MPDU1, PLEC, SYNE1, ORAI1, LTBP4, BAG3, MLXIPL, LAMA1, NEXN, VCL, PLN, COL4A1, BCL7B, BAZ1B, SLC16A1, TPM2, TRIM32	0.0371993	1	40081	Abnormal circulating creatine kinase concentration
49	6	11730, 4886, 8620, 7910, 6091, 15888	TERT, HFE, PAX6, NPM1, INSR, RTEL1	0.0372793	1	7440	Generalized hyperpigmentation
8	2	333, 7876	AGT, NOS3	0.0373193	1	4972	Elevated mean arterial pressure
4	2	3467, 4263	ESR1, GHR	0.0373793	1	3799	Marked delay in bone age
248	21	9386, 600, 12665, 6266, 175, 11362, 15714, 14202, 14000, 6717, 3603, 11586, 939, 4886, 4948, 1005, 12744, 961, 7523, 10560, 11598	PRKAG2, APOA1, VCL, KCNJ5, ACVRL1, STAT1, LRPPRC, JPH2, PRDM16, LTBP4, FBN1, TBL2, BAG3, HFE, HLA-DRB1, BCL7B, MLXIPL, BAZ1B, TRIM37, ATXN7, TBX20	0.0374593	1	1635	Congestive heart failure
195	18	4718, 17327, 26270, 575, 17797, 4331, 12011, 3688, 9863, 7788, 17089, 11509, 20444, 7436, 18806, 11621, 10560, 7728	H1-4, WAC, PIEZO2, AP4S1, MAP3K20, GLS, TPM2, FGFR1, RAPSN, NFIX, SYNE1, SYT1, MBD5, MTHFR, CAMTA1, HNF1A, ATXN7, NEDD4L	0.0376192	1	1319	Neonatal hypotonia
34	5	4685, 3603, 2202, 11768, 175	GUCY1A1, FBN1, COL4A1, TGFB2, ACVRL1	0.0376592	1	2140	Ischemic stroke
34	5	4685, 3603, 2202, 11768, 175	GUCY1A1, FBN1, COL4A1, TGFB2, ACVRL1	0.0376592	1	25722	Cerebral infarct
28	4	16466, 11730, 20456, 2591	SUFU, TERT, TRAF7, CYP11B1	0.0377592	1	8163	Decreased circulating cortisol level
28	4	3498, 11730, 30664, 7217	MECOM, TERT, CLPB, MPL	0.0378592	1	1915	Aplastic anemia
60	8	219, 1390, 17797, 3431, 26270, 2515, 3688, 20862	ADAMTS3, CACNA1C, MAP3K20, ERBB3, PIEZO2, CTNND1, FGFR1, SLC39A8	0.0378792	1	12725	Cutaneous syndactyly
906	63	12313, 17085, 26031, 11110, 26784, 219, 8490, 7323, 14000, 9863, 25835, 11586, 12782, 2605, 20580, 12306, 26002, 4912, 7207, 7728, 11768, 10414, 18856, 16700, 15492, 8966, 11597, 12679, 17089, 393, 12744, 16466, 29136, 30212, 9412, 26270, 9644, 3688, 17380, 9314, 3603, 14347, 1005, 2989, 3604, 7227, 28295, 961, 4713, 7160, 6266, 6196, 9965, 17797, 12011, 7788, 4317, 4396, 10416, 26690, 15573, 16380, 16935	JMJD1C, EXOC6B, PIGV, ARID1A, C12orf65, ADAMTS3, ORC4, SEPTIN9, PRDM16, RAPSN, THSD4, TBL2, WNT3, CYP27A1, CYP2R1, TRIP12, CASZ1, HINT1, MPDU1, NEDD4L, TGFB2, RPS26, CREB3L1, ZFPM2, ANKH, PIGL, TBX2, VDR, SYNE1, AKT3, MLXIPL, SUFU, KDM4B, TANC2, PRKCZ, PIEZO2, PTPN11, FGFR1, ANAPC7, PPP3CA, FBN1, BCAS3, BCL7B, DOCK3, FBN2, MRAS, CCDC32, BAZ1B, H19, MMP14, KCNJ5, JARID2, RERE, MAP3K20, TPM2, NFIX, GLI1, GNB1, RPS27, CEP120, SETBP1, TRIM32, ATG7	0.0378792	1	765	Abnormal thorax morphology
225	20	19191, 10414, 6091, 1785, 6762, 16700, 9820, 3688, 2514, 1582, 2591, 6848, 10416, 9817, 16466, 15573, 11621, 7523, 7534, 4713	DOCK8, RPS26, INSR, CDKN1B, MAD1L1, ZFPM2, RAD51C, FGFR1, CTNNB1, CCND1, CYP11B1, MAP3K1, RPS27, RAD51, SUFU, SETBP1, HNF1A, TRIM37, MXI1, H19	0.0380192	1	7379	Neoplasm of the genitourinary tract
151	13	11730, 26784, 26821, 20456, 3688, 2514, 11586, 1005, 12744, 16466, 961, 2079, 6341	TERT, C12orf65, CCDC141, TRAF7, FGFR1, CTNNB1, TBL2, BCL7B, MLXIPL, SUFU, BAZ1B, CLN8, KISS1	0.0380392	1	10662	Abnormality of the diencephalon
69	7	28625, 28216, 59, 11036, 23094, 11621, 12712	NDUFAF6, COX14, ABCC8, SLC5A1, SLC16A12, HNF1A, VPS33B	0.0381392	1	3076	Glycosuria
182	15	11730, 3431, 10414, 7910, 23147, 9820, 29418, 11609, 30664, 4948, 19124, 15888, 10416, 9817, 11241	TERT, ERBB3, RPS26, NPM1, UNC13D, RAD51C, FNIP1, TBXAS1, CLPB, HLA-DRB1, FIP1L1, RTEL1, RPS27, RAD51, SPI1	0.0381792	1	1882	Leukopenia
192	17	6091, 3603, 7027, 2514, 11586, 8805, 5010, 7197, 18791, 1005, 12744, 17090, 59, 961, 11621, 12712, 15946, 392	INSR, FBN1, MERTK, CTNNB1, TBL2, PDGFRL, HMGA1, MOG, ZFP57, BCL7B, MLXIPL, ARHGEF18, ABCC8, BAZ1B, HNF1A, VPS33B, RP1L1, AKT2	0.0385192	1	5978	Type II diabetes mellitus
295	25	3467, 6091, 16700, 2593, 9820, 26821, 9644, 3688, 2514, 11586, 1005, 2591, 6848, 12744, 10671, 1081, 9817, 16466, 15573, 961, 11621, 6341, 16380, 392, 7160	ESR1, INSR, ZFPM2, CYP17A1, RAD51C, CCDC141, PTPN11, FGFR1, CTNNB1, TBL2, BCL7B, CYP11B1, MAP3K1, MLXIPL, SDCCAG8, BNC1, RAD51, SUFU, SETBP1, BAZ1B, HNF1A, KISS1, TRIM32, AKT2, MMP14	0.0385592	1	137	Abnormality of the ovary
6	2	3688, 11036	FGFR1, SLC5A1	0.0386592	1	3228	Hypernatremia
8	2	15983, 20580	WNT3A, CYP2R1	0.0387592	1	12052	Low serum calcitriol
106	11	11730, 6266, 17513, 2592, 20456, 1391, 1582, 2591, 13941, 16466, 7217	TERT, KCNJ5, HOMER2, CYP11B2, TRAF7, CACNA1D, CCND1, CYP11B1, SLC44A4, SUFU, MPL	0.0388792	1	360	Tinnitus
1582	109	3431, 219, 20456, 14000, 25835, 7994, 10671, 7523, 2460, 16700, 15492, 17089, 1081, 10725, 16466, 30212, 1390, 9412, 333, 26270, 1144, 5102, 4886, 7160, 9965, 19367, 10416, 16762, 26031, 20318, 19687, 11586, 6511, 16421, 7945, 2135, 11730, 25896, 393, 12744, 12712, 12665, 3688, 14347, 15888, 3604, 15673, 4713, 17327, 6266, 4921, 11405, 17797, 4787, 14615, 4317, 15573, 26113, 17085, 9863, 12306, 26002, 25928, 2214, 11768, 20859, 10414, 9069, 6091, 9369, 9817, 29136, 29557, 3603, 2989, 1005, 7227, 2707, 20444, 59, 12313, 28216, 3498, 11110, 8490, 2605, 812, 555, 4912, 7207, 8966, 11573, 939, 19191, 9080, 15917, 9820, 9644, 9314, 4948, 2515, 28295, 961, 29357, 7910, 6196, 12011, 7788, 21684, 13436, 26690, 16380	ERBB3, ADAMTS3, TRAF7, PRDM16, THSD4, NRCAM, SDCCAG8, TRIM37, CSNK2B, ZFPM2, ANKH, SYNE1, BNC1, SEMA3C, SUFU, TANC2, CACNA1C, PRKCZ, AGT, PIEZO2, BTRC, HOXA13, HFE, MMP14, RERE, FAM13A, RPS27, ZNF423, PIGV, SMOC1, EIF2AK4, TBL2, LARGE1, SOX6, NPR3, SBF2, TERT, ORAI1, AKT3, MLXIPL, VPS33B, VCL, FGFR1, BCAS3, RTEL1, FBN2, PHIP, H19, WAC, KCNJ5, HIVEP2, BRSK2, MAP3K20, H4C3, PAPPA2, GLI1, SETBP1, TCTN1, EXOC6B, RAPSN, TRIP12, CASZ1, WDR73, COL7A1, TGFB2, SLC39A13, RPS26, PLEC, INSR, PRIM1, RAD51, KDM4B, NEXN, FBN1, DOCK3, BCL7B, MRAS, ACE, MBD5, ABCC8, JMJD1C, COX14, MECOM, ARID1A, ORC4, CYP27A1, ATP2A2, AP1G1, HINT1, MPDU1, PIGL, TAT, BAG3, DOCK8, PLN, PLCB1, RAD51C, PTPN11, PPP3CA, HLA-DRB1, CTNND1, CCDC32, BAZ1B, ASXL3, NPM1, JARID2, TPM2, NFIX, ZNF462, RPGRIP1, CEP120, TRIM32	0.0388992	1	1155	Abnormality of the hand
28	6	11586, 961, 3467, 1005, 11892, 12744	TBL2, BAZ1B, ESR1, BCL7B, TNF, MLXIPL	0.0389192	1	2183	Phonophobia
108	13	9386, 1390, 9069, 6266, 8490, 16643, 9644, 17089, 1402, 1391, 4948, 7160, 11598	PRKAG2, CACNA1C, PLEC, KCNJ5, ORC4, SLMAP, PTPN11, SYNE1, CACNB2, CACNA1D, HLA-DRB1, MMP14, TBX20	0.0391592	1	12722	Heart block
118	12	28625, 16762, 1390, 6266, 6091, 11167, 2592, 2514, 8805, 1391, 2026, 2591	NDUFAF6, ZNF423, CACNA1C, KCNJ5, INSR, SNTA1, CYP11B2, CTNNB1, PDGFRL, CACNA1D, CLCNKA, CYP11B1	0.0392992	1	11042	Abnormal blood potassium concentration
41	8	1081, 16700, 2593, 3467, 4947, 6848, 3688, 1802	BNC1, ZFPM2, CYP17A1, ESR1, HLA-DRA, MAP3K1, FGFR1, CDSN	0.0393392	1	100133	Abnormality of the pubic hair
8	2	1785, 1789	CDKN1B, CDKN2C	0.0394792	1	8291	Pituitary corticotropic cell adenoma
166	15	29557, 11730, 12665, 9069, 7910, 9080, 3688, 14000, 11573, 939, 812, 15888, 7207, 12712, 2214	NEXN, TERT, VCL, PLEC, NPM1, PLN, FGFR1, PRDM16, TAT, BAG3, ATP2A2, RTEL1, MPDU1, VPS33B, COL7A1	0.0394992	1	982	Palmoplantar keratoderma
72	8	17089, 16466, 2514, 9476, 11730, 4886, 20456, 1582	SYNE1, SUFU, CTNNB1, HTRA1, TERT, HFE, TRAF7, CCND1	0.0395392	1	3418	Back pain
836	63	12313, 17085, 16762, 26031, 11110, 219, 8490, 20318, 17416, 14000, 9863, 2605, 20580, 12306, 26002, 6511, 4912, 20859, 2460, 18856, 15492, 8966, 12679, 11609, 9369, 9817, 16466, 29136, 12712, 30212, 1390, 9412, 19191, 26270, 15917, 2202, 9820, 2205, 4263, 3688, 5102, 9314, 3603, 11509, 14347, 2989, 3604, 28295, 7160, 6266, 6196, 4921, 9965, 11405, 12011, 7788, 17264, 4317, 20444, 13436, 26690, 15573, 16380, 26113	JMJD1C, EXOC6B, ZNF423, PIGV, ARID1A, ADAMTS3, ORC4, SMOC1, ADGRV1, PRDM16, RAPSN, CYP27A1, CYP2R1, TRIP12, CASZ1, LARGE1, HINT1, SLC39A13, CSNK2B, CREB3L1, ANKH, PIGL, VDR, TBXAS1, PRIM1, RAD51, SUFU, KDM4B, VPS33B, TANC2, CACNA1C, PRKCZ, DOCK8, PIEZO2, PLCB1, COL4A1, RAD51C, CERT1, GHR, FGFR1, HOXA13, PPP3CA, FBN1, SYT1, BCAS3, DOCK3, FBN2, CCDC32, MMP14, KCNJ5, JARID2, HIVEP2, RERE, BRSK2, TPM2, NFIX, POLR1A, GLI1, MBD5, RPGRIP1, CEP120, SETBP1, TRIM32, TCTN1	0.0397592	1	40069	Abnormal lower limb bone morphology
37	7	3603, 21666, 17797, 4948, 12011, 19687, 16700	FBN1, MUCL3, MAP3K20, HLA-DRB1, TPM2, EIF2AK4, ZFPM2	0.0397792	1	12415	Abnormal blood gas level
49	6	11730, 15573, 8966, 7910, 15888, 5102	TERT, SETBP1, PIGL, NPM1, RTEL1, HOXA13	0.0397992	1	6000	Ureteral obstruction
407	32	219, 8490, 20318, 20456, 14000, 9863, 12306, 26002, 25928, 4912, 7945, 6341, 8022, 20859, 4718, 26821, 29136, 30212, 9412, 26270, 3688, 3603, 14347, 2989, 3604, 28295, 7160, 6196, 9965, 17797, 12011, 15573	ADAMTS3, ORC4, SMOC1, TRAF7, PRDM16, RAPSN, TRIP12, CASZ1, WDR73, HINT1, NPR3, KISS1, NT5C2, SLC39A13, H1-4, CCDC141, KDM4B, TANC2, PRKCZ, PIEZO2, FGFR1, FBN1, BCAS3, DOCK3, FBN2, CCDC32, MMP14, JARID2, RERE, MAP3K20, TPM2, SETBP1	0.0397992	1	30044	Flexion contracture of digit
62	8	12313, 17085, 11586, 961, 1005, 3604, 12744, 7728	JMJD1C, EXOC6B, TBL2, BAZ1B, BCL7B, FBN2, MLXIPL, NEDD4L	0.0398992	1	2999	Patellar dislocation
1187	83	12313, 28216, 26031, 11110, 30207, 26784, 8490, 2592, 20456, 838, 14000, 9863, 7994, 30664, 1033, 555, 12306, 26002, 25928, 6511, 7207, 13780, 17770, 13488, 10560, 2214, 28625, 29040, 2460, 8632, 8966, 11465, 2024, 9369, 16466, 29136, 30212, 9412, 19191, 26270, 7436, 2340, 2205, 25230, 15714, 9644, 3688, 9314, 3603, 11992, 11509, 14347, 2989, 24212, 7227, 9016, 28295, 11621, 4713, 17327, 29357, 6196, 10922, 987, 4921, 12730, 9965, 11405, 17797, 4787, 12011, 12527, 7788, 21684, 17264, 4396, 20444, 13542, 2026, 18806, 23166, 26690, 15573, 2079, 26113	JMJD1C, COX14, PIGV, ARID1A, ARHGAP29, C12orf65, ORC4, CYP11B2, TRAF7, ATP5F1E, PRDM16, RAPSN, NRCAM, CLPB, BDNF, AP1G1, TRIP12, CASZ1, WDR73, LARGE1, MPDU1, GFM1, RALGAPA1, VPS4A, ATXN7, COL7A1, NDUFAF6, SZT2, CSNK2B, PBX1, PIGL, SUPT16H, CLCN6, PRIM1, SUFU, KDM4B, TANC2, PRKCZ, DOCK8, PIEZO2, MTHFR, CRADD, CERT1, AHDC1, LRPPRC, PTPN11, FGFR1, PPP3CA, FBN1, TOP3A, SYT1, BCAS3, DOCK3, CISD2, MRAS, PKHD1, CCDC32, HNF1A, H19, WAC, ASXL3, JARID2, SLC16A1, BCKDHB, HIVEP2, WARS2, RERE, BRSK2, MAP3K20, H4C3, TPM2, UGP2, NFIX, ZNF462, POLR1A, GNB1, MBD5, ATP10A, CLCNKA, CAMTA1, PNPT1, CEP120, SETBP1, CLN8, TCTN1	0.0401592	1	11968	Feeding difficulties
320	27	2593, 11362, 9476, 11586, 2605, 6341, 2214, 4944, 11730, 15983, 18856, 16700, 26821, 12744, 1081, 3467, 3688, 3603, 4886, 1005, 15888, 961, 7160, 7910, 7788, 6848, 4942	CYP17A1, STAT1, HTRA1, TBL2, CYP27A1, KISS1, COL7A1, HLA-DQB1, TERT, WNT3A, CREB3L1, ZFPM2, CCDC141, MLXIPL, BNC1, ESR1, FGFR1, FBN1, HFE, BCL7B, RTEL1, BAZ1B, MMP14, NPM1, NFIX, MAP3K1, HLA-DQA1	0.0403192	1	939	Osteoporosis
30	5	9965, 9412, 18561, 26002, 14000	RERE, PRKCZ, BLOC1S5, CASZ1, PRDM16	0.0403592	1	1107	Ocular albinism
61	7	17264, 1390, 23166, 7994, 12712, 575, 13488	POLR1A, CACNA1C, PNPT1, NRCAM, VPS33B, AP4S1, VPS4A	0.0404392	1	8807	Acetabular dysplasia
715	52	3377, 3431, 219, 2592, 6278, 20456, 19687, 9863, 16709, 2514, 11586, 8805, 1789, 7207, 8616, 11598, 28625, 990, 10414, 2689, 175, 1785, 15492, 13394, 6717, 1582, 12744, 17090, 9386, 485, 23147, 18143, 9644, 4886, 4948, 18791, 1005, 7227, 9016, 11036, 961, 7876, 25361, 987, 2323, 4932, 2026, 18806, 28958, 10416, 59, 17175	EPB41, ERBB3, ADAMTS3, CYP11B2, KCNK3, TRAF7, EIF2AK4, RAPSN, CALCRL, CTNNB1, TBL2, PDGFRL, CDKN2C, MPDU1, PAX2, TBX20, NDUFAF6, BCL2, RPS26, DBH, ACVRL1, CDKN1B, ANKH, NPHS2, LTBP4, CCND1, MLXIPL, ARHGEF18, PRKAG2, ANGPT2, UNC13D, DAAM2, PTPN11, HFE, HLA-DRB1, ZFP57, BCL7B, MRAS, PKHD1, SLC5A1, BAZ1B, NOS3, ARHGAP24, BCKDHB, CPS1, HLA-B, CLCNKA, CAMTA1, NUP93, RPS27, ABCC8, PLCE1	0.0405392	1	11032	Abnormality of fluid regulation
33	6	219, 2593, 4947, 6848, 3688, 16700	ADAMTS3, CYP17A1, HLA-DRA, MAP3K1, FGFR1, ZFPM2	0.0405592	1	2215	Sparse axillary hair
217	21	30212, 9412, 6266, 6196, 219, 9965, 2205, 8966, 3688, 14000, 3603, 14347, 20444, 2989, 12306, 26002, 9369, 26690, 28295, 29136, 16380	TANC2, PRKCZ, KCNJ5, JARID2, ADAMTS3, RERE, CERT1, PIGL, FGFR1, PRDM16, FBN1, BCAS3, MBD5, DOCK3, TRIP12, CASZ1, PRIM1, CEP120, CCDC32, KDM4B, TRIM32	0.0405792	1	1773	Short foot
416	31	12313, 11110, 8490, 2593, 14000, 12306, 26002, 11730, 10414, 16700, 9817, 29136, 30212, 9412, 26270, 9820, 9644, 3688, 5102, 14347, 2989, 15888, 28295, 4713, 7910, 6196, 9965, 4317, 6848, 10416, 15573	JMJD1C, ARID1A, ORC4, CYP17A1, PRDM16, TRIP12, CASZ1, TERT, RPS26, ZFPM2, RAD51, KDM4B, TANC2, PRKCZ, PIEZO2, RAD51C, PTPN11, FGFR1, HOXA13, BCAS3, DOCK3, RTEL1, CCDC32, H19, NPM1, JARID2, RERE, GLI1, MAP3K1, RPS27, SETBP1	0.0405992	1	47	Hypospadias
149	15	30212, 20859, 30207, 6196, 17550, 219, 3688, 4317, 14347, 2989, 2515, 12306, 16466, 28295, 29136	TANC2, SLC39A13, ARHGAP29, JARID2, KREMEN1, ADAMTS3, FGFR1, GLI1, BCAS3, DOCK3, CTNND1, TRIP12, SUFU, CCDC32, KDM4B	0.0408592	1	676	Abnormality of the incisor
458	36	3431, 6278, 29418, 14000, 19687, 11586, 1402, 11598, 175, 2548, 17089, 6717, 1582, 12744, 16466, 9386, 29557, 1390, 9080, 2202, 16643, 9644, 3688, 14202, 11992, 4886, 4948, 1005, 7227, 961, 11621, 6266, 11167, 12011, 1391, 4932	ERBB3, KCNK3, FNIP1, PRDM16, EIF2AK4, TBL2, CACNB2, TBX20, ACVRL1, CUBN, SYNE1, LTBP4, CCND1, MLXIPL, SUFU, PRKAG2, NEXN, CACNA1C, PLN, COL4A1, SLMAP, PTPN11, FGFR1, JPH2, TOP3A, HFE, HLA-DRB1, BCL7B, MRAS, BAZ1B, HNF1A, KCNJ5, SNTA1, TPM2, CACNA1D, HLA-B	0.0409192	1	11675	Arrhythmia
100	10	28625, 7910, 15983, 9644, 12679, 2514, 8805, 1582, 20580, 19124	NDUFAF6, NPM1, WNT3A, PTPN11, VDR, CTNNB1, PDGFRL, CCND1, CYP2R1, FIP1L1	0.0409392	1	2653	Bone pain
96	10	11768, 10898, 25230, 3603, 11586, 1005, 12744, 3604, 961, 7160	TGFB2, SKIV2L, AHDC1, FBN1, TBL2, BCL7B, MLXIPL, FBN2, BAZ1B, MMP14	0.0409792	1	1647	Bicuspid aortic valve
553	39	4431, 28216, 26784, 20456, 838, 9863, 7994, 30664, 20580, 30739, 4912, 7217, 2135, 11598, 2077, 28625, 11730, 29040, 9069, 575, 3760, 12679, 25896, 393, 939, 9817, 16466, 25671, 23147, 2202, 9314, 29427, 11992, 29605, 12730, 17797, 12011, 2079, 28072	GOSR2, COX14, C12orf65, TRAF7, ATP5F1E, RAPSN, NRCAM, CLPB, CYP2R1, TMX2, HINT1, MPL, SBF2, TBX20, CLN6, NDUFAF6, TERT, SZT2, PLEC, AP4S1, FLRT1, VDR, ORAI1, AKT3, BAG3, RAD51, SUFU, RNASEH2B, UNC13D, COL4A1, PPP3CA, SH3TC2, TOP3A, SH2B3, WARS2, MAP3K20, TPM2, CLN8, LYRM7	0.0409992	1	4302	Functional motor deficit
121	14	7910, 9655, 1785, 2548, 2514, 8805, 1789, 4932, 1582, 4948, 29605, 19124, 9016, 7217	NPM1, PTPN3, CDKN1B, CUBN, CTNNB1, PDGFRL, CDKN2C, HLA-B, CCND1, HLA-DRB1, SH2B3, FIP1L1, PKHD1, MPL	0.0411192	1	2039	Anorexia
15	3	11621, 59, 18791	HNF1A, ABCC8, ZFP57	0.0411592	1	8255	Transient neonatal diabetes mellitus
566	40	12313, 16762, 11110, 8490, 14000, 9863, 30664, 12827, 26002, 25928, 13780, 7217, 7523, 11730, 6091, 16700, 9369, 9817, 16466, 9412, 26270, 9820, 9644, 3688, 3603, 11992, 18791, 15888, 11621, 7876, 4713, 7910, 10898, 12730, 9965, 7788, 4317, 7436, 59, 23166	JMJD1C, ZNF423, ARID1A, ORC4, PRDM16, RAPSN, CLPB, XPR1, CASZ1, WDR73, GFM1, MPL, TRIM37, TERT, INSR, ZFPM2, PRIM1, RAD51, SUFU, PRKCZ, PIEZO2, RAD51C, PTPN11, FGFR1, FBN1, TOP3A, ZFP57, RTEL1, HNF1A, NOS3, H19, NPM1, SKIV2L, WARS2, RERE, NFIX, GLI1, MTHFR, ABCC8, PNPT1	0.0412992	1	1511	Intrauterine growth retardation
226	21	30212, 16762, 29040, 26031, 29357, 6196, 8966, 15714, 12527, 21684, 14347, 20444, 2989, 12306, 4785, 16466, 26690, 28295, 29136, 7523, 26113	TANC2, ZNF423, SZT2, PIGV, ASXL3, JARID2, PIGL, LRPPRC, UGP2, ZNF462, BCAS3, MBD5, DOCK3, TRIP12, H4C11, SUFU, CEP120, CCDC32, KDM4B, TRIM37, TCTN1	0.0414192	1	2553	Highly arched eyebrow
172	15	9386, 11110, 6091, 4861, 11586, 1582, 18791, 1005, 12744, 6511, 59, 15573, 961, 7523, 4713	PRKAG2, ARID1A, INSR, HELLS, TBL2, CCND1, ZFP57, BCL7B, MLXIPL, LARGE1, ABCC8, SETBP1, BAZ1B, TRIM37, H19	0.0415992	1	158	Macroglossia
234	20	30212, 9412, 11730, 26270, 7910, 6196, 8490, 9965, 6848, 3688, 5102, 14000, 14347, 2989, 12306, 26002, 15888, 28295, 29136, 15573	TANC2, PRKCZ, TERT, PIEZO2, NPM1, JARID2, ORC4, RERE, MAP3K1, FGFR1, HOXA13, PRDM16, BCAS3, DOCK3, TRIP12, CASZ1, RTEL1, CCDC32, KDM4B, SETBP1	0.0416792	1	3244	Penile hypospadias
126	11	25671, 9069, 11110, 17797, 12011, 3603, 11586, 1582, 1005, 12744, 961	RNASEH2B, PLEC, ARID1A, MAP3K20, TPM2, FBN1, TBL2, CCND1, BCL7B, MLXIPL, BAZ1B	0.0417192	1	1609	Hoarse voice
1134	80	12313, 17085, 26031, 11110, 30207, 17550, 219, 20318, 8490, 8620, 14000, 9863, 2514, 11586, 7994, 12782, 52391, 1033, 12306, 26002, 7207, 13921, 17770, 13488, 2460, 575, 175, 6954, 6091, 16700, 8632, 2548, 9549, 8966, 11465, 11597, 14418, 6717, 12744, 9369, 4785, 16466, 29136, 30212, 1390, 9412, 26270, 2205, 9644, 3688, 3603, 11509, 14347, 1005, 2989, 2515, 7227, 28295, 961, 15673, 17327, 6266, 29357, 6196, 12730, 9965, 4787, 12011, 12527, 7788, 19347, 21684, 17264, 4317, 20444, 18806, 26624, 59, 15573, 24054, 16935	JMJD1C, EXOC6B, PIGV, ARID1A, ARHGAP29, KREMEN1, ADAMTS3, SMOC1, ORC4, PAX6, PRDM16, RAPSN, CTNNB1, TBL2, NRCAM, WNT3, MYMX, BDNF, TRIP12, CASZ1, MPDU1, ABHD16A, RALGAPA1, VPS4A, CSNK2B, AP4S1, ACVRL1, MCPH1, INSR, ZFPM2, PBX1, CUBN, PSMC3, PIGL, SUPT16H, TBX2, ELOVL1, LTBP4, MLXIPL, PRIM1, H4C11, SUFU, KDM4B, TANC2, CACNA1C, PRKCZ, PIEZO2, CERT1, PTPN11, FGFR1, FBN1, SYT1, BCAS3, BCL7B, DOCK3, CTNND1, MRAS, CCDC32, BAZ1B, PHIP, WAC, KCNJ5, ASXL3, JARID2, WARS2, RERE, H4C3, TPM2, UGP2, NFIX, CUX2, ZNF462, POLR1A, GLI1, MBD5, CAMTA1, KDF1, ABCC8, SETBP1, KNL1, ATG7	0.0417192	1	159	Abnormal lip morphology
90	9	25361, 9069, 13394, 18143, 2026, 28958, 25928, 17175, 8616	ARHGAP24, PLEC, NPHS2, DAAM2, CLCNKA, NUP93, WDR73, PLCE1, PAX2	0.0417992	1	96	Glomerular sclerosis
9	2	12679, 20580	VDR, CYP2R1	0.0421192	1	3029	Enlargement of the ankles
279	22	19191, 10414, 10898, 6091, 219, 23147, 11362, 9820, 12858, 6717, 19351, 2514, 11586, 8805, 4886, 4932, 1005, 15888, 10416, 12744, 16466, 961	DOCK8, RPS26, SKIV2L, INSR, ADAMTS3, UNC13D, STAT1, RAD51C, ZAP70, LTBP4, BICC1, CTNNB1, TBL2, PDGFRL, HFE, HLA-B, BCL7B, RTEL1, RPS27, MLXIPL, SUFU, BAZ1B	0.0421192	1	2250	Abnormal large intestine morphology
339	26	3498, 11362, 29418, 14000, 30664, 19124, 7207, 11241, 11730, 10414, 2548, 939, 29557, 12665, 19191, 15992, 9080, 23147, 4861, 4948, 15888, 7910, 12858, 4396, 4932, 10416	MECOM, STAT1, FNIP1, PRDM16, CLPB, FIP1L1, MPDU1, SPI1, TERT, RPS26, CUBN, BAG3, NEXN, VCL, DOCK8, ZNF341, PLN, UNC13D, HELLS, HLA-DRB1, RTEL1, NPM1, ZAP70, GNB1, HLA-B, RPS27	0.0421592	1	1911	Abnormal granulocyte morphology
47	6	10555, 15714, 26270, 9171, 8620, 16380	ATXN2, LRPPRC, PIEZO2, PODXL, PAX6, TRIM32	0.0422192	1	298	Mask-like facies
118	13	6091, 1785, 16700, 9820, 3688, 2514, 1582, 2591, 6848, 9817, 16466, 15573, 4713	INSR, CDKN1B, ZFPM2, RAD51C, FGFR1, CTNNB1, CCND1, CYP11B1, MAP3K1, RAD51, SUFU, SETBP1, H19	0.0422392	1	10785	Gonadal neoplasm
83	9	2707, 333, 6266, 29536, 2026, 4948, 10671, 9016, 59, 11621	ACE, AGT, KCNJ5, MAPKBP1, CLCNKA, HLA-DRB1, SDCCAG8, PKHD1, ABCC8, HNF1A	0.0423192	1	12590	Abnormal urine output
12	3	26690, 7523, 16762	CEP120, TRIM37, ZNF423	0.0423792	1	2508	Brainstem dysplasia
1607	106	3431, 219, 11362, 19124, 10671, 26661, 11241, 4944, 11609, 10725, 16466, 1390, 18143, 5102, 4886, 11621, 7160, 25361, 10898, 987, 23151, 4942, 8620, 19687, 11586, 1789, 30664, 7217, 11598, 11730, 175, 7413, 11892, 25896, 12744, 12712, 15992, 20862, 23147, 2205, 3688, 11992, 15888, 26956, 17327, 7808, 29536, 17797, 12527, 2591, 15573, 29418, 19351, 12782, 25928, 8616, 2214, 990, 9069, 6091, 1785, 2548, 11597, 1582, 1802, 9369, 9817, 11460, 4861, 6831, 18791, 1005, 9016, 20499, 4932, 59, 17175, 12313, 11110, 30207, 2514, 19899, 8805, 7207, 392, 13394, 25671, 19191, 3467, 9820, 11509, 4948, 29605, 24212, 961, 7910, 25583, 12858, 12011, 17209, 7788, 286, 28958, 26624, 26690, 16380	ERBB3, ADAMTS3, STAT1, FIP1L1, SDCCAG8, RNF168, SPI1, HLA-DQB1, TBXAS1, SEMA3C, SUFU, CACNA1C, DAAM2, HOXA13, HFE, HNF1A, MMP14, ARHGAP24, SKIV2L, BCKDHB, FERMT3, HLA-DQA1, PAX6, EIF2AK4, TBL2, CDKN2C, CLPB, MPL, TBX20, TERT, ACVRL1, MTAP, TNF, ORAI1, MLXIPL, VPS33B, ZNF341, SLC39A8, UNC13D, CERT1, FGFR1, TOP3A, RTEL1, INO80, WAC, NGF, MAPKBP1, MAP3K20, UGP2, CYP11B1, SETBP1, FNIP1, BICC1, WNT3, WDR73, PAX2, COL7A1, BCL2, PLEC, INSR, CDKN1B, CUBN, TBX2, CCND1, CDSN, PRIM1, RAD51, SUOX, HELLS, MANBA, ZFP57, BCL7B, PKHD1, L2HGDH, HLA-B, ABCC8, PLCE1, JMJD1C, ARID1A, ARHGAP29, CTNNB1, ZFAT, PDGFRL, MPDU1, AKT2, NPHS2, RNASEH2B, DOCK8, ESR1, RAD51C, SYT1, HLA-DRB1, SH2B3, CISD2, BAZ1B, NPM1, ARMC4, ZAP70, TPM2, STK36, NFIX, ADRB2, NUP93, KDF1, CEP120, TRIM32	0.0423792	1	10978	Abnormality of immune system physiology
1097	75	12313, 16762, 3431, 26031, 11110, 26784, 219, 8490, 11362, 12781, 14000, 19351, 2514, 11586, 12782, 8805, 1789, 812, 1033, 26002, 25928, 7207, 7217, 2214, 7728, 600, 4944, 11730, 10414, 9069, 175, 6091, 1785, 16700, 8966, 6717, 1582, 12744, 10725, 9817, 16466, 9412, 19191, 26270, 23147, 9820, 4861, 3688, 4886, 4948, 1005, 2515, 15888, 3604, 24212, 9016, 6116, 961, 4713, 7910, 10898, 25583, 9863, 18623, 9965, 12858, 6935, 17209, 4932, 10416, 4942, 26690, 15573, 16380, 26113	JMJD1C, ZNF423, ERBB3, PIGV, ARID1A, C12orf65, ADAMTS3, ORC4, STAT1, WNT2B, PRDM16, BICC1, CTNNB1, TBL2, WNT3, PDGFRL, CDKN2C, ATP2A2, BDNF, CASZ1, WDR73, MPDU1, MPL, COL7A1, NEDD4L, APOA1, HLA-DQB1, TERT, RPS26, PLEC, ACVRL1, INSR, CDKN1B, ZFPM2, PIGL, LTBP4, CCND1, MLXIPL, SEMA3C, RAD51, SUFU, PRKCZ, DOCK8, PIEZO2, UNC13D, RAD51C, HELLS, FGFR1, HFE, HLA-DRB1, BCL7B, CTNND1, RTEL1, FBN2, CISD2, PKHD1, IRF1, BAZ1B, H19, NPM1, SKIV2L, ARMC4, RAPSN, COG8, RERE, ZAP70, MCC, STK36, HLA-B, RPS27, HLA-DQA1, CEP120, SETBP1, TRIM32, TCTN1	0.0424392	1	12718	Morphological abnormality of the gastrointestinal tract
80	8	17797, 12011, 9863, 25896, 939, 29605, 9817, 7217	MAP3K20, TPM2, RAPSN, ORAI1, BAG3, SH2B3, RAD51, MPL	0.0425391	1	3388	Easy fatigability
556	45	30207, 26784, 9476, 14000, 9863, 13664, 2605, 26002, 8740, 10560, 2214, 4944, 2460, 9069, 19691, 10555, 1582, 16466, 9412, 19191, 15917, 15714, 29106, 3688, 9314, 11992, 4948, 19309, 17327, 9171, 4921, 12730, 4685, 9965, 11405, 17797, 12011, 20444, 4932, 18806, 4942, 23166, 15573, 2079, 16935	ARHGAP29, C12orf65, HTRA1, PRDM16, RAPSN, MACF1, CYP27A1, CASZ1, CHMP1A, ATXN7, COL7A1, HLA-DQB1, CSNK2B, PLEC, MECR, ATXN2, CCND1, SUFU, PRKCZ, DOCK8, PLCB1, LRPPRC, DDHD2, FGFR1, PPP3CA, TOP3A, HLA-DRB1, KANK1, WAC, PODXL, HIVEP2, WARS2, GUCY1A1, RERE, BRSK2, MAP3K20, TPM2, MBD5, HLA-B, CAMTA1, HLA-DQA1, PNPT1, SETBP1, CLN8, ATG7	0.0425391	1	2015	Dysphagia
19	3	16466, 11730, 20456	SUFU, TERT, TRAF7	0.0426591	1	2512	Brain stem compression
7	2	2077, 2079	CLN6, CLN8	0.0429591	1	11813	Increased cerebral lipofuscin
101	10	11730, 6091, 20456, 7961, 3688, 2514, 286, 16466, 15573, 15673	TERT, INSR, TRAF7, NR0B2, FGFR1, CTNNB1, ADRB2, SUFU, SETBP1, PHIP	0.0429991	1	11787	Central hypothyroidism
57	7	13394, 18143, 25361, 17175, 8616, 28958, 25928	NPHS2, DAAM2, ARHGAP24, PLCE1, PAX2, NUP93, WDR73	0.0430391	1	97	Focal segmental glomerulosclerosis
28	4	26661, 16466, 11730, 20456	RNF168, SUFU, TERT, TRAF7	0.0430991	1	40012	Chromosome breakage
865	56	28216, 16762, 3431, 21708, 11362, 6278, 14000, 19687, 19351, 2514, 8805, 30664, 12827, 257, 26002, 10671, 4455, 7207, 13780, 7217, 7523, 13488, 392, 28625, 600, 11730, 175, 6091, 1582, 6648, 9369, 12712, 25671, 9412, 23147, 15714, 9644, 3603, 4886, 4948, 29605, 15888, 7227, 9016, 11621, 4713, 7910, 10898, 987, 29536, 9965, 12858, 23151, 13436, 26690, 16380, 26113	COX14, ZNF423, ERBB3, CCM2, STAT1, KCNK3, PRDM16, EIF2AK4, BICC1, CTNNB1, PDGFRL, CLPB, XPR1, ADK, CASZ1, SDCCAG8, GPD1, MPDU1, GFM1, MPL, TRIM37, VPS4A, AKT2, NDUFAF6, APOA1, TERT, ACVRL1, INSR, CCND1, LMOD2, PRIM1, VPS33B, RNASEH2B, PRKCZ, UNC13D, LRPPRC, PTPN11, FBN1, HFE, HLA-DRB1, SH2B3, RTEL1, MRAS, PKHD1, HNF1A, H19, NPM1, SKIV2L, BCKDHB, MAPKBP1, RERE, ZAP70, FERMT3, RPGRIP1, CEP120, TRIM32, TCTN1	0.0432191	1	410042	Abnormal liver morphology
40	7	990, 16466, 11730, 20456, 4932, 4948, 19687	BCL2, SUFU, TERT, TRAF7, HLA-B, HLA-DRB1, EIF2AK4	0.0434591	1	45026	Abnormality of the mediastinum
171	15	600, 25361, 16700, 13394, 18143, 12858, 1582, 28958, 6848, 25928, 10671, 7207, 17175, 8616, 16380	APOA1, ARHGAP24, ZFPM2, NPHS2, DAAM2, ZAP70, CCND1, NUP93, MAP3K1, WDR73, SDCCAG8, MPDU1, PLCE1, PAX2, TRIM32	0.0435191	1	100	Nephrotic syndrome
190	18	9412, 26270, 9965, 12011, 14000, 17089, 3603, 11586, 4886, 4932, 4948, 1005, 26002, 12744, 3604, 24212, 961, 15573	PRKCZ, PIEZO2, RERE, TPM2, PRDM16, SYNE1, FBN1, TBL2, HFE, HLA-B, HLA-DRB1, BCL7B, CASZ1, MLXIPL, FBN2, CISD2, BAZ1B, SETBP1	0.0435391	1	1387	Joint stiffness
41	5	17797, 9069, 16380, 12011, 9863	MAP3K20, PLEC, TRIM32, TPM2, RAPSN	0.0436591	1	3749	Pelvic girdle muscle weakness
297	25	30212, 11730, 20859, 29040, 6266, 7910, 30207, 6196, 219, 8966, 9314, 4317, 11586, 14347, 2989, 1005, 2515, 12306, 15888, 26624, 12744, 28295, 29136, 961, 16380	TANC2, TERT, SLC39A13, SZT2, KCNJ5, NPM1, ARHGAP29, JARID2, ADAMTS3, PIGL, PPP3CA, GLI1, TBL2, BCAS3, DOCK3, BCL7B, CTNND1, TRIP12, RTEL1, KDF1, MLXIPL, CCDC32, KDM4B, BAZ1B, TRIM32	0.0436791	1	668	Hypodontia
513	37	26784, 9476, 20456, 14000, 2605, 26002, 25928, 6511, 4912, 6341, 28625, 4944, 11730, 8022, 575, 3760, 26821, 393, 16466, 25671, 9412, 19191, 23147, 2203, 2202, 29106, 3688, 4886, 20499, 987, 4685, 9965, 1391, 4932, 7436, 13436, 28072, 16935	C12orf65, HTRA1, TRAF7, PRDM16, CYP27A1, CASZ1, WDR73, LARGE1, HINT1, KISS1, NDUFAF6, HLA-DQB1, TERT, NT5C2, AP4S1, FLRT1, CCDC141, AKT3, SUFU, RNASEH2B, PRKCZ, DOCK8, UNC13D, COL4A2, COL4A1, DDHD2, FGFR1, HFE, L2HGDH, BCKDHB, GUCY1A1, RERE, CACNA1D, HLA-B, MTHFR, RPGRIP1, LYRM7, ATG7	0.0437791	1	10549	Weakness due to upper motor neuron dysfunction
1100	75	12313, 16762, 3431, 26031, 11110, 26784, 219, 8490, 11362, 12781, 14000, 19351, 2514, 11586, 12782, 8805, 1789, 812, 1033, 26002, 25928, 7207, 7217, 2214, 7728, 600, 4944, 11730, 10414, 9069, 175, 6091, 1785, 16700, 8966, 6717, 1582, 12744, 10725, 9817, 16466, 9412, 19191, 26270, 23147, 9820, 4861, 3688, 4886, 4948, 1005, 2515, 15888, 3604, 24212, 9016, 6116, 961, 4713, 7910, 10898, 25583, 9863, 18623, 9965, 12858, 6935, 17209, 4932, 10416, 4942, 26690, 15573, 16380, 26113	JMJD1C, ZNF423, ERBB3, PIGV, ARID1A, C12orf65, ADAMTS3, ORC4, STAT1, WNT2B, PRDM16, BICC1, CTNNB1, TBL2, WNT3, PDGFRL, CDKN2C, ATP2A2, BDNF, CASZ1, WDR73, MPDU1, MPL, COL7A1, NEDD4L, APOA1, HLA-DQB1, TERT, RPS26, PLEC, ACVRL1, INSR, CDKN1B, ZFPM2, PIGL, LTBP4, CCND1, MLXIPL, SEMA3C, RAD51, SUFU, PRKCZ, DOCK8, PIEZO2, UNC13D, RAD51C, HELLS, FGFR1, HFE, HLA-DRB1, BCL7B, CTNND1, RTEL1, FBN2, CISD2, PKHD1, IRF1, BAZ1B, H19, NPM1, SKIV2L, ARMC4, RAPSN, COG8, RERE, ZAP70, MCC, STK36, HLA-B, RPS27, HLA-DQA1, CEP120, SETBP1, TRIM32, TCTN1	0.0439791	1	25033	Abnormality of digestive system morphology
499	38	7961, 14000, 812, 7207, 6341, 2214, 392, 11730, 9069, 6091, 8966, 4331, 26821, 14418, 17089, 25896, 11573, 939, 1802, 12712, 29557, 12665, 3467, 9080, 9644, 3688, 3603, 4886, 15888, 7227, 11621, 15673, 7910, 286, 4932, 26624, 59, 4947	NR0B2, PRDM16, ATP2A2, MPDU1, KISS1, COL7A1, AKT2, TERT, PLEC, INSR, PIGL, GLS, CCDC141, ELOVL1, SYNE1, ORAI1, TAT, BAG3, CDSN, VPS33B, NEXN, VCL, ESR1, PLN, PTPN11, FGFR1, FBN1, HFE, RTEL1, MRAS, HNF1A, PHIP, NPM1, ADRB2, HLA-B, KDF1, ABCC8, HLA-DRA	0.0440191	1	1072	Thickened skin
3	2	2591, 2592	CYP11B1, CYP11B2	0.0440591	1	11746	Secretory adrenocortical adenoma
8	2	7217, 29605	MPL, SH2B3	0.0441591	1	5513	Increased megakaryocyte count
20	3	7207, 11621, 392	MPDU1, HNF1A, AKT2	0.0441791	1	1985	Hypoketotic hypoglycemia
16	3	1789, 19351, 1785	CDKN2C, BICC1, CDKN1B	0.0441791	1	11760	Pituitary growth hormone cell adenoma
87	9	12313, 3377, 175, 11586, 2605, 1005, 12744, 9016, 961	JMJD1C, EPB41, ACVRL1, TBL2, CYP27A1, BCL7B, MLXIPL, PKHD1, BAZ1B	0.0441791	1	12437	Abnormal gallbladder morphology
389	32	12313, 26031, 20318, 7323, 20456, 14000, 9863, 11586, 12306, 26002, 7207, 13488, 8966, 393, 12744, 9369, 9817, 29136, 30212, 9412, 26270, 9820, 14347, 2989, 1005, 28295, 961, 17327, 6266, 6196, 9965, 17264	JMJD1C, PIGV, SMOC1, SEPTIN9, TRAF7, PRDM16, RAPSN, TBL2, TRIP12, CASZ1, MPDU1, VPS4A, PIGL, AKT3, MLXIPL, PRIM1, RAD51, KDM4B, TANC2, PRKCZ, PIEZO2, RAD51C, BCAS3, DOCK3, BCL7B, CCDC32, BAZ1B, WAC, KCNJ5, JARID2, RERE, POLR1A	0.0442591	1	200007	Abnormal size of the palpebral fissures
97	10	11768, 10898, 25230, 3603, 11586, 1005, 12744, 3604, 961, 7160	TGFB2, SKIV2L, AHDC1, FBN1, TBL2, BCL7B, MLXIPL, FBN2, BAZ1B, MMP14	0.0443991	1	31567	Abnormal aortic valve cusp morphology
5	2	17089, 17158	SYNE1, PLD3	0.0445391	1	25402	Square-wave jerks
21	4	12313, 16762, 26690, 7523	JMJD1C, ZNF423, CEP120, TRIM37	0.0446791	1	2436	Occipital meningocele
402	32	30207, 17550, 219, 11586, 12306, 7207, 6341, 11730, 20859, 29040, 18856, 8966, 26821, 12744, 29136, 30212, 4263, 3688, 9314, 14347, 2989, 1005, 2515, 15888, 28295, 961, 6266, 7910, 6196, 4317, 26624, 16380	ARHGAP29, KREMEN1, ADAMTS3, TBL2, TRIP12, MPDU1, KISS1, TERT, SLC39A13, SZT2, CREB3L1, PIGL, CCDC141, MLXIPL, KDM4B, TANC2, GHR, FGFR1, PPP3CA, BCAS3, DOCK3, BCL7B, CTNND1, RTEL1, CCDC32, BAZ1B, KCNJ5, NPM1, JARID2, GLI1, KDF1, TRIM32	0.0447391	1	9804	Tooth agenesis
514	39	12313, 11110, 30207, 8490, 9476, 9863, 11586, 2605, 12306, 6511, 7523, 6341, 2135, 9069, 26821, 17089, 939, 1582, 12744, 29136, 30212, 25671, 2202, 9644, 4263, 3688, 29427, 3603, 14347, 2989, 1005, 28295, 961, 9171, 6196, 987, 17797, 12011, 15573	JMJD1C, ARID1A, ARHGAP29, ORC4, HTRA1, RAPSN, TBL2, CYP27A1, TRIP12, LARGE1, TRIM37, KISS1, SBF2, PLEC, CCDC141, SYNE1, BAG3, CCND1, MLXIPL, KDM4B, TANC2, RNASEH2B, COL4A1, PTPN11, GHR, FGFR1, SH3TC2, FBN1, BCAS3, DOCK3, BCL7B, CCDC32, BAZ1B, PODXL, JARID2, BCKDHB, MAP3K20, TPM2, SETBP1	0.0447791	1	1608	Abnormality of the voice
42	5	11730, 7910, 6091, 7413, 15888	TERT, NPM1, INSR, MTAP, RTEL1	0.0448791	1	2216	Premature graying of hair
29	5	11362, 11586, 961, 1005, 12744	STAT1, TBL2, BAZ1B, BCL7B, MLXIPL	0.0448791	1	100817	Renovascular hypertension
113	11	9386, 1390, 25671, 11768, 3603, 11586, 4886, 1005, 12744, 961, 4713	PRKAG2, CACNA1C, RNASEH2B, TGFB2, FBN1, TBL2, HFE, BCL7B, MLXIPL, BAZ1B, H19	0.0449791	1	1640	Cardiomegaly
16	3	17797, 12011, 17089	MAP3K20, TPM2, SYNE1	0.0450191	1	11807	Type 1 muscle fiber atrophy
21	3	3498, 7217, 29605	MECOM, MPL, SH2B3	0.0451391	1	12143	Abnormal megakaryocyte morphology
289	25	29557, 11730, 12665, 9069, 7910, 6091, 9080, 8966, 4331, 9644, 14418, 3688, 14000, 11573, 939, 4932, 812, 15888, 26624, 1802, 7227, 7207, 12712, 4947, 2214	NEXN, TERT, VCL, PLEC, NPM1, INSR, PLN, PIGL, GLS, PTPN11, ELOVL1, FGFR1, PRDM16, TAT, BAG3, HLA-B, ATP2A2, RTEL1, KDF1, CDSN, MRAS, MPDU1, VPS33B, HLA-DRA, COL7A1	0.0454391	1	962	Hyperkeratosis
149	17	9412, 19191, 2460, 26784, 12730, 4921, 9965, 2202, 11405, 14000, 9314, 3603, 20444, 26002, 19309, 15946, 28072	PRKCZ, DOCK8, CSNK2B, C12orf65, WARS2, HIVEP2, RERE, COL4A1, BRSK2, PRDM16, PPP3CA, FBN1, MBD5, CASZ1, KANK1, RP1L1, LYRM7	0.0454591	1	20049	Exodeviation
55	6	1390, 13764, 11730, 7910, 3688, 15888	CACNA1C, RELT, TERT, NPM1, FGFR1, RTEL1	0.0454791	1	679	Taurodontia
55	6	1390, 13764, 11730, 7910, 3688, 15888	CACNA1C, RELT, TERT, NPM1, FGFR1, RTEL1	0.0454791	1	11071	Abnormality of permanent molar morphology
225	20	11730, 26784, 2202, 16361, 20456, 17416, 29427, 393, 7027, 2514, 17185, 10013, 4932, 4948, 29605, 17090, 13436, 16466, 7217, 15946	TERT, C12orf65, COL4A1, WHRN, TRAF7, ADGRV1, SH3TC2, AKT3, MERTK, CTNNB1, ASB10, GRK1, HLA-B, HLA-DRB1, SH2B3, ARHGEF18, RPGRIP1, SUFU, MPL, RP1L1	0.0457791	1	1123	Visual field defect
20	3	17797, 7436, 12011	MAP3K20, MTHFR, TPM2	0.0459191	1	8935	Generalized neonatal hypotonia
108	11	9386, 29557, 1390, 11598, 6266, 9080, 2202, 16643, 29418, 17089, 1402	PRKAG2, NEXN, CACNA1C, TBX20, KCNJ5, PLN, COL4A1, SLMAP, FNIP1, SYNE1, CACNB2	0.0459391	1	5115	Supraventricular arrhythmia
5	2	26690, 7523	CEP120, TRIM37	0.0459991	1	200096	Triangular-shaped open mouth
15	3	2591, 3688, 6091	CYP11B1, FGFR1, INSR	0.0460591	1	40	Long penis
27	3	3431, 10414, 10416	ERBB3, RPS26, RPS27	0.0461591	1	12133	Erythroid hypoplasia
527	40	21638, 3431, 11110, 8490, 17416, 14000, 2514, 11586, 7994, 12306, 26002, 6511, 7945, 8740, 8616, 2077, 8022, 10013, 12744, 6481, 29136, 30212, 1390, 9412, 2202, 25230, 16361, 9644, 3603, 14347, 2989, 1005, 3604, 28295, 961, 17327, 6196, 9965, 7788, 20444, 16380	CEP85L, ERBB3, ARID1A, ORC4, ADGRV1, PRDM16, CTNNB1, TBL2, NRCAM, TRIP12, CASZ1, LARGE1, NPR3, CHMP1A, PAX2, CLN6, NT5C2, GRK1, MLXIPL, LAMA1, KDM4B, TANC2, CACNA1C, PRKCZ, COL4A1, AHDC1, WHRN, PTPN11, FBN1, BCAS3, DOCK3, BCL7B, FBN2, CCDC32, BAZ1B, WAC, JARID2, RERE, NFIX, MBD5, TRIM32	0.0462791	1	545	Myopia
50	6	11362, 26956, 12782, 19191, 12858, 4861	STAT1, INO80, WNT3, DOCK8, ZAP70, HELLS	0.0463791	1	5403	T lymphocytopenia
10	2	12679, 20580	VDR, CYP2R1	0.0464591	1	3020	Enlargement of the wrists
309	22	4431, 14000, 11586, 6511, 4912, 7207, 9069, 17089, 25896, 6717, 939, 12744, 6481, 29557, 12665, 9080, 2202, 1005, 961, 10922, 12011, 16380	GOSR2, PRDM16, TBL2, LARGE1, HINT1, MPDU1, PLEC, SYNE1, ORAI1, LTBP4, BAG3, MLXIPL, LAMA1, NEXN, VCL, PLN, COL4A1, BCL7B, BAZ1B, SLC16A1, TPM2, TRIM32	0.0465991	1	11021	Abnormality of circulating enzyme level
954	71	9476, 20456, 6546, 17416, 14000, 11586, 30664, 2605, 257, 555, 12306, 26002, 25928, 30739, 6511, 7207, 13780, 17770, 13488, 10560, 2077, 4944, 11730, 29040, 2460, 575, 8966, 11465, 17089, 10555, 2024, 12744, 29136, 30212, 25671, 9412, 19191, 2340, 15917, 20862, 2205, 16361, 29106, 3688, 9314, 11509, 14347, 1005, 2989, 15888, 24212, 19309, 28295, 961, 20499, 9171, 7910, 6196, 4921, 12730, 18623, 9965, 11405, 12011, 12527, 7788, 20444, 7436, 18806, 15573, 2079, 28072	HTRA1, TRAF7, COG2, ADGRV1, PRDM16, TBL2, CLPB, CYP27A1, ADK, AP1G1, TRIP12, CASZ1, WDR73, TMX2, LARGE1, MPDU1, GFM1, RALGAPA1, VPS4A, ATXN7, CLN6, HLA-DQB1, TERT, SZT2, CSNK2B, AP4S1, PIGL, SUPT16H, SYNE1, ATXN2, CLCN6, MLXIPL, KDM4B, TANC2, RNASEH2B, PRKCZ, DOCK8, CRADD, PLCB1, SLC39A8, CERT1, WHRN, DDHD2, FGFR1, PPP3CA, SYT1, BCAS3, BCL7B, DOCK3, RTEL1, CISD2, KANK1, CCDC32, BAZ1B, L2HGDH, PODXL, NPM1, JARID2, HIVEP2, WARS2, COG8, RERE, BRSK2, TPM2, UGP2, NFIX, MBD5, MTHFR, CAMTA1, SETBP1, CLN8, LYRM7	0.0465991	1	7367	Atrophy/Degeneration affecting the central nervous system
12	3	9655, 4886, 9016	PTPN3, HFE, PKHD1	0.0466991	1	30153	Cholangiocarcinoma
86	10	9171, 234, 26821, 9644, 3688, 10555, 10671, 10669, 6341, 16380	PODXL, ADCY3, CCDC141, PTPN11, FGFR1, ATXN2, SDCCAG8, TSHZ1, KISS1, TRIM32	0.0469991	1	4409	Hyposmia
819	58	28216, 17085, 26031, 11110, 8490, 20318, 9863, 25835, 2514, 7994, 52391, 12306, 25928, 7207, 13921, 11768, 20859, 10414, 575, 2689, 6091, 8966, 11597, 9817, 16466, 29136, 30212, 1390, 26270, 15992, 9820, 2205, 29106, 9644, 3688, 17380, 3603, 11509, 14347, 2989, 3604, 7227, 28295, 15673, 4713, 6266, 29357, 6196, 12730, 17797, 12011, 7788, 21684, 4396, 10416, 15573, 16380, 16935	COX14, EXOC6B, PIGV, ARID1A, ORC4, SMOC1, RAPSN, THSD4, CTNNB1, NRCAM, MYMX, TRIP12, WDR73, MPDU1, ABHD16A, TGFB2, SLC39A13, RPS26, AP4S1, DBH, INSR, PIGL, TBX2, RAD51, SUFU, KDM4B, TANC2, CACNA1C, PIEZO2, ZNF341, RAD51C, CERT1, DDHD2, PTPN11, FGFR1, ANAPC7, FBN1, SYT1, BCAS3, DOCK3, FBN2, MRAS, CCDC32, PHIP, H19, KCNJ5, ASXL3, JARID2, WARS2, MAP3K20, TPM2, NFIX, ZNF462, GNB1, RPS27, SETBP1, TRIM32, ATG7	0.0471591	1	218	High palate
38	6	11730, 4886, 7910, 2214, 15888, 4933	TERT, HFE, NPM1, COL7A1, RTEL1, HLA-C	0.0472191	1	1806	Onycholysis
43	5	17089, 610, 23147, 234, 18143	SYNE1, APOC3, UNC13D, ADCY3, DAAM2	0.047519	1	10980	Hyperlipoproteinemia
83	8	11730, 7910, 1785, 9820, 1789, 1582, 15888, 9817	TERT, NPM1, CDKN1B, RAD51C, CDKN2C, CCND1, RTEL1, RAD51	0.047619	1	2894	Neoplasm of the pancreas
20	3	16466, 11730, 20456	SUFU, TERT, TRAF7	0.047639	1	8202	Reduced circulating prolactin concentration
1213	84	3431, 11737, 6762, 219, 14000, 7994, 1033, 10671, 4718, 16700, 17089, 16466, 7534, 30212, 9412, 26270, 5102, 4886, 9965, 10416, 20318, 8620, 11586, 6511, 15946, 7728, 600, 11730, 8632, 7027, 12744, 17090, 485, 2202, 2205, 4263, 3688, 14347, 15888, 24283, 15673, 4713, 4317, 2591, 15573, 26113, 2593, 814, 9863, 12782, 12306, 26002, 6341, 2214, 10414, 9069, 6091, 1785, 26821, 1582, 9369, 9817, 29136, 3603, 2989, 1005, 7227, 20444, 4932, 6848, 12313, 11110, 8490, 25671, 15917, 9820, 9644, 11509, 28295, 961, 7910, 6196, 7788, 13436, 26690, 16380	ERBB3, TEX14, MAD1L1, ADAMTS3, PRDM16, NRCAM, BDNF, SDCCAG8, H1-4, ZFPM2, SYNE1, SUFU, MXI1, TANC2, PRKCZ, PIEZO2, HOXA13, HFE, RERE, RPS27, SMOC1, PAX6, TBL2, LARGE1, RP1L1, NEDD4L, APOA1, TERT, PBX1, MERTK, MLXIPL, ARHGEF18, ANGPT2, COL4A1, CERT1, GHR, FGFR1, BCAS3, RTEL1, KMT5B, PHIP, H19, GLI1, CYP11B1, SETBP1, TCTN1, CYP17A1, ATP2B1, RAPSN, WNT3, TRIP12, CASZ1, KISS1, COL7A1, RPS26, PLEC, INSR, CDKN1B, CCDC141, CCND1, PRIM1, RAD51, KDM4B, FBN1, DOCK3, BCL7B, MRAS, MBD5, HLA-B, MAP3K1, JMJD1C, ARID1A, ORC4, RNASEH2B, PLCB1, RAD51C, PTPN11, SYT1, CCDC32, BAZ1B, NPM1, JARID2, NFIX, RPGRIP1, CEP120, TRIM32	0.047659	1	10461	Abnormality of the male genitalia
65	7	12313, 1785, 11597, 12679, 1789, 20580, 4713	JMJD1C, CDKN1B, TBX2, VDR, CDKN2C, CYP2R1, H19	0.047679	1	11767	Abnormality of the parathyroid physiology
18	4	11586, 961, 1005, 12744	TBL2, BAZ1B, BCL7B, MLXIPL	0.047699	1	1361	Nystagmus-induced head nodding
105	13	9412, 4944, 11730, 9069, 7910, 9965, 14000, 4886, 4932, 4948, 15888, 26002, 2214	PRKCZ, HLA-DQB1, TERT, PLEC, NPM1, RERE, PRDM16, HFE, HLA-B, HLA-DRB1, RTEL1, CASZ1, COL7A1	0.047819	1	8066	Abnormal blistering of the skin
27	4	219, 9016, 18623, 7207	ADAMTS3, PKHD1, COG8, MPDU1	0.047939	1	2243	Protein-losing enteropathy
1400	98	3431, 11362, 20456, 14000, 1033, 10671, 26661, 7523, 4944, 2460, 2024, 1081, 4785, 10725, 16466, 30212, 9412, 26270, 10898, 9965, 10416, 4942, 20318, 8620, 11586, 6511, 7217, 28625, 11730, 29040, 6954, 12679, 25896, 12744, 12712, 20862, 2205, 29106, 4263, 3688, 11992, 14347, 15888, 4713, 6266, 4921, 11405, 17797, 4787, 14615, 4317, 2591, 17085, 2593, 7323, 814, 20580, 12306, 26002, 25928, 20859, 10414, 9069, 6091, 18856, 11597, 1802, 9369, 9817, 29136, 4861, 3603, 1005, 2989, 7227, 20444, 24054, 12313, 11110, 8490, 2514, 13664, 4455, 575, 25671, 19191, 9820, 9644, 9314, 11509, 28295, 961, 7910, 6196, 12011, 17264, 4396, 26690, 16380	ERBB3, STAT1, TRAF7, PRDM16, BDNF, SDCCAG8, RNF168, TRIM37, HLA-DQB1, CSNK2B, CLCN6, BNC1, H4C11, SEMA3C, SUFU, TANC2, PRKCZ, PIEZO2, SKIV2L, RERE, RPS27, HLA-DQA1, SMOC1, PAX6, TBL2, LARGE1, MPL, NDUFAF6, TERT, SZT2, MCPH1, VDR, ORAI1, MLXIPL, VPS33B, SLC39A8, CERT1, DDHD2, GHR, FGFR1, TOP3A, BCAS3, RTEL1, H19, KCNJ5, HIVEP2, BRSK2, MAP3K20, H4C3, PAPPA2, GLI1, CYP11B1, EXOC6B, CYP17A1, SEPTIN9, ATP2B1, CYP2R1, TRIP12, CASZ1, WDR73, SLC39A13, RPS26, PLEC, INSR, CREB3L1, TBX2, CDSN, PRIM1, RAD51, KDM4B, HELLS, FBN1, BCL7B, DOCK3, MRAS, MBD5, KNL1, JMJD1C, ARID1A, ORC4, CTNNB1, MACF1, GPD1, AP4S1, RNASEH2B, DOCK8, RAD51C, PTPN11, PPP3CA, SYT1, CCDC32, BAZ1B, NPM1, JARID2, TPM2, POLR1A, GNB1, CEP120, TRIM32	0.048039	1	4322	Short stature
9	2	28625, 2026	NDUFAF6, CLCNKA	0.048159	1	3081	Increased urinary potassium
100	10	8490, 3688, 3603, 11586, 1005, 12744, 961, 15573, 8616, 4713	ORC4, FGFR1, FBN1, TBL2, BCL7B, MLXIPL, BAZ1B, SETBP1, PAX2, H19	0.048159	1	2308	Chiari malformation
194	16	9412, 20859, 26270, 219, 8490, 20318, 9965, 12011, 14000, 9863, 3603, 26002, 25928, 3604, 4912, 7160	PRKCZ, SLC39A13, PIEZO2, ADAMTS3, ORC4, SMOC1, RERE, TPM2, PRDM16, RAPSN, FBN1, CASZ1, WDR73, FBN2, HINT1, MMP14	0.048179	1	1220	Interphalangeal joint contracture of finger
185	18	30212, 10898, 1785, 6196, 9820, 9644, 11992, 1789, 14347, 2989, 12306, 9817, 13921, 28295, 29136, 15573, 15673, 4713	TANC2, SKIV2L, CDKN1B, JARID2, RAD51C, PTPN11, TOP3A, CDKN2C, BCAS3, DOCK3, TRIP12, RAD51, ABHD16A, CCDC32, KDM4B, SETBP1, PHIP, H19	0.048339	1	957	Cafe-au-lait spot
1266	88	219, 20456, 14000, 52391, 1033, 10671, 13921, 7523, 11465, 16466, 30212, 1390, 9412, 26270, 25230, 5102, 9965, 10416, 16762, 26031, 20318, 11586, 6511, 16421, 8632, 12744, 12712, 20862, 2202, 2205, 3688, 14347, 3604, 15673, 4713, 17327, 6266, 12730, 4787, 12527, 15573, 26113, 7323, 9863, 12782, 12306, 26002, 25928, 13488, 10414, 9069, 6091, 11597, 9369, 9817, 29136, 4861, 3603, 2989, 1005, 7227, 9016, 20444, 7436, 2026, 59, 12313, 11110, 8490, 555, 7207, 575, 8966, 14418, 25671, 9820, 9644, 11509, 28295, 961, 6196, 12011, 7788, 21684, 17264, 4396, 18806, 13436, 26690, 16380	ADAMTS3, TRAF7, PRDM16, MYMX, BDNF, SDCCAG8, ABHD16A, TRIM37, SUPT16H, SUFU, TANC2, CACNA1C, PRKCZ, PIEZO2, AHDC1, HOXA13, RERE, RPS27, ZNF423, PIGV, SMOC1, TBL2, LARGE1, SOX6, PBX1, MLXIPL, VPS33B, SLC39A8, COL4A1, CERT1, FGFR1, BCAS3, FBN2, PHIP, H19, WAC, KCNJ5, WARS2, H4C3, UGP2, SETBP1, TCTN1, SEPTIN9, RAPSN, WNT3, TRIP12, CASZ1, WDR73, VPS4A, RPS26, PLEC, INSR, TBX2, PRIM1, RAD51, KDM4B, HELLS, FBN1, DOCK3, BCL7B, MRAS, PKHD1, MBD5, MTHFR, CLCNKA, ABCC8, JMJD1C, ARID1A, ORC4, AP1G1, MPDU1, AP4S1, PIGL, ELOVL1, RNASEH2B, RAD51C, PTPN11, SYT1, CCDC32, BAZ1B, JARID2, TPM2, NFIX, ZNF462, POLR1A, GNB1, CAMTA1, RPGRIP1, CEP120, TRIM32	0.048639	1	377	Abnormal pinna morphology
374	28	12313, 3498, 17085, 11110, 20318, 8490, 9863, 11586, 6511, 7728, 15492, 8966, 12679, 12744, 9817, 16466, 12712, 1390, 26270, 9820, 3688, 3603, 1005, 3604, 961, 17797, 12011, 7788	JMJD1C, MECOM, EXOC6B, ARID1A, SMOC1, ORC4, RAPSN, TBL2, LARGE1, NEDD4L, ANKH, PIGL, VDR, MLXIPL, RAD51, SUFU, VPS33B, CACNA1C, PIEZO2, RAD51C, FGFR1, FBN1, BCL7B, FBN2, BAZ1B, MAP3K20, TPM2, NFIX	0.048779	1	1373	Joint dislocation
1689	115	3431, 11737, 6762, 26675, 219, 20456, 14000, 7994, 1033, 19124, 10671, 4944, 4718, 2689, 16700, 17089, 2946, 1081, 16466, 7534, 30212, 9412, 26270, 5102, 4886, 18561, 11621, 7160, 9171, 9965, 10416, 4942, 20318, 8620, 11586, 5226, 1789, 6511, 15946, 7728, 600, 11730, 8632, 7027, 12744, 17090, 485, 2202, 2205, 18810, 4263, 3688, 14347, 15888, 24283, 15673, 4713, 4317, 2591, 15573, 26113, 2593, 814, 9863, 19351, 12782, 12306, 26002, 6341, 2214, 10414, 9069, 6091, 1785, 26821, 1582, 9369, 9817, 29136, 3603, 2989, 1005, 7227, 16035, 20444, 4932, 6848, 12313, 11110, 8490, 2592, 26107, 2514, 7207, 392, 25671, 19191, 3467, 15917, 9820, 15714, 9644, 11509, 4948, 24212, 28295, 961, 7910, 25583, 6196, 4685, 17209, 7788, 13436, 26690, 16380, 16935	ERBB3, TEX14, MAD1L1, TERB1, ADAMTS3, TRAF7, PRDM16, NRCAM, BDNF, FIP1L1, SDCCAG8, HLA-DQB1, H1-4, DBH, ZFPM2, SYNE1, DNAH17, BNC1, SUFU, MXI1, TANC2, PRKCZ, PIEZO2, HOXA13, HFE, BLOC1S5, HNF1A, MMP14, PODXL, RERE, RPS27, HLA-DQA1, SMOC1, PAX6, TBL2, HSF2BP, CDKN2C, LARGE1, RP1L1, NEDD4L, APOA1, TERT, PBX1, MERTK, MLXIPL, ARHGEF18, ANGPT2, COL4A1, CERT1, CATSPER2, GHR, FGFR1, BCAS3, RTEL1, KMT5B, PHIP, H19, GLI1, CYP11B1, SETBP1, TCTN1, CYP17A1, ATP2B1, RAPSN, BICC1, WNT3, TRIP12, CASZ1, KISS1, COL7A1, RPS26, PLEC, INSR, CDKN1B, CCDC141, CCND1, PRIM1, RAD51, KDM4B, FBN1, DOCK3, BCL7B, MRAS, STRC, MBD5, HLA-B, MAP3K1, JMJD1C, ARID1A, ORC4, CYP11B2, CFAP69, CTNNB1, MPDU1, AKT2, RNASEH2B, DOCK8, ESR1, PLCB1, RAD51C, LRPPRC, PTPN11, SYT1, HLA-DRB1, CISD2, CCDC32, BAZ1B, NPM1, ARMC4, JARID2, GUCY1A1, STK36, NFIX, RPGRIP1, CEP120, TRIM32, ATG7	0.048799	1	78	Abnormality of the genital system
33	4	7217, 7436, 3416, 29605	MPL, MTHFR, EPOR, SH2B3	0.048859	1	1907	Thromboembolism
289	23	28625, 3498, 20859, 18856, 7413, 20318, 8490, 12011, 12679, 3688, 7788, 17264, 3603, 4317, 11586, 11609, 20580, 1005, 12744, 13436, 961, 15573, 26113	NDUFAF6, MECOM, SLC39A13, CREB3L1, MTAP, SMOC1, ORC4, TPM2, VDR, FGFR1, NFIX, POLR1A, FBN1, GLI1, TBL2, TBXAS1, CYP2R1, BCL7B, MLXIPL, RPGRIP1, BAZ1B, SETBP1, TCTN1	0.049059	1	6487	Bowing of the long bones
10	2	610, 2605	APOC3, CYP27A1	0.049099	1	10874	Tendon xanthomatosis
172	15	26270, 11110, 2202, 25230, 3688, 9863, 2514, 25928, 6511, 13436, 16466, 26690, 6481, 4713, 26113	PIEZO2, ARID1A, COL4A1, AHDC1, FGFR1, RAPSN, CTNNB1, WDR73, LARGE1, RPGRIP1, SUFU, CEP120, LAMA1, H19, TCTN1	0.049139	1	2350	Cerebellar cyst
98	8	28625, 28216, 20862, 987, 26784, 15714, 23166, 13780	NDUFAF6, COX14, SLC39A8, BCKDHB, C12orf65, LRPPRC, PNPT1, GFM1	0.049159	1	2490	Increased CSF lactate
1204	85	3431, 219, 17416, 14000, 7994, 26661, 13921, 4944, 15492, 17089, 16466, 30212, 1390, 9412, 26270, 5102, 4886, 7160, 9965, 4942, 26031, 20318, 11586, 6511, 7728, 28625, 7413, 12679, 393, 12744, 12712, 20862, 4263, 3688, 10931, 14347, 3604, 17797, 4317, 15573, 17085, 9863, 20580, 12306, 26002, 25928, 8740, 13488, 2214, 11768, 20859, 18856, 11597, 9817, 7800, 29136, 4933, 3603, 1005, 2989, 7227, 4932, 12313, 3498, 11110, 8490, 2605, 4912, 7207, 8022, 575, 8966, 25671, 9820, 9644, 4948, 28295, 961, 6196, 12011, 7788, 17264, 18806, 23166, 26690	ERBB3, ADAMTS3, ADGRV1, PRDM16, NRCAM, RNF168, ABHD16A, HLA-DQB1, ANKH, SYNE1, SUFU, TANC2, CACNA1C, PRKCZ, PIEZO2, HOXA13, HFE, MMP14, RERE, HLA-DQA1, PIGV, SMOC1, TBL2, LARGE1, NEDD4L, NDUFAF6, MTAP, VDR, AKT3, MLXIPL, VPS33B, SLC39A8, GHR, FGFR1, SLC17A3, BCAS3, FBN2, MAP3K20, GLI1, SETBP1, EXOC6B, RAPSN, CYP2R1, TRIP12, CASZ1, WDR73, CHMP1A, VPS4A, COL7A1, TGFB2, SLC39A13, CREB3L1, TBX2, RAD51, NFKBIL1, KDM4B, HLA-C, FBN1, BCL7B, DOCK3, MRAS, HLA-B, JMJD1C, MECOM, ARID1A, ORC4, CYP27A1, HINT1, MPDU1, NT5C2, AP4S1, PIGL, RNASEH2B, RAD51C, PTPN11, HLA-DRB1, CCDC32, BAZ1B, JARID2, TPM2, NFIX, POLR1A, CAMTA1, PNPT1, CEP120	0.049199	1	1367	Abnormal joint morphology
440	34	30207, 17550, 219, 11586, 12306, 7207, 6341, 11730, 20859, 29040, 18856, 8966, 26821, 12744, 16466, 29136, 30212, 4263, 3688, 9314, 14347, 2989, 1005, 2515, 15888, 28295, 961, 6266, 7910, 6196, 4317, 18806, 26624, 16380	ARHGAP29, KREMEN1, ADAMTS3, TBL2, TRIP12, MPDU1, KISS1, TERT, SLC39A13, SZT2, CREB3L1, PIGL, CCDC141, MLXIPL, SUFU, KDM4B, TANC2, GHR, FGFR1, PPP3CA, BCAS3, DOCK3, BCL7B, CTNND1, RTEL1, CCDC32, BAZ1B, KCNJ5, NPM1, JARID2, GLI1, CAMTA1, KDF1, TRIM32	0.049679	1	6483	Abnormal number of teeth
228	17	12313, 20859, 10414, 26031, 26270, 30207, 8490, 2202, 9820, 8966, 3688, 17264, 52391, 10416, 6511, 9817, 16466	JMJD1C, SLC39A13, RPS26, PIGV, PIEZO2, ARHGAP29, ORC4, COL4A1, RAD51C, PIGL, FGFR1, POLR1A, MYMX, RPS27, LARGE1, RAD51, SUFU	0.049999	1	100736	Abnormal soft palate morphology
56	7	11586, 961, 4713, 1005, 3688, 12744, 19687	TBL2, BAZ1B, H19, BCL7B, FGFR1, MLXIPL, EIF2AK4	0.050039	1	25104	Capillary malformation
103	10	2077, 575, 12730, 2202, 29106, 2605, 7436, 6511, 6481, 28072	CLN6, AP4S1, WARS2, COL4A1, DDHD2, CYP27A1, MTHFR, LARGE1, LAMA1, LYRM7	0.050199	1	2518	Abnormal periventricular white matter morphology
99	8	28625, 28216, 20862, 987, 26784, 15714, 23166, 13780	NDUFAF6, COX14, SLC39A8, BCKDHB, C12orf65, LRPPRC, PNPT1, GFM1	0.050239	1	30085	Abnormal CSF lactate concentration
141	12	600, 25583, 16700, 2593, 16035, 9820, 18810, 9644, 17209, 4886, 6848, 9817	APOA1, ARMC4, ZFPM2, CYP17A1, STRC, RAD51C, CATSPER2, PTPN11, STK36, HFE, MAP3K1, RAD51	0.050239	1	12041	Decreased fertility in males
10	2	12679, 20580	VDR, CYP2R1	0.050379	1	886	Deformed rib cage
8	2	9069, 2214	PLEC, COL7A1	0.050419	1	7383	Congenital localized absence of skin
269	21	29557, 12665, 9069, 9080, 2202, 7323, 12011, 3688, 14000, 9863, 17089, 29427, 25896, 1391, 939, 2605, 6511, 4912, 23166, 16466, 16380	NEXN, VCL, PLEC, PLN, COL4A1, SEPTIN9, TPM2, FGFR1, PRDM16, RAPSN, SYNE1, SH3TC2, ORAI1, CACNA1D, BAG3, CYP27A1, LARGE1, HINT1, PNPT1, SUFU, TRIM32	0.050779	1	3457	EMG abnormality
366	29	219, 8490, 20318, 20456, 14000, 9863, 12306, 26002, 25928, 4912, 7945, 6341, 20859, 4718, 26821, 29136, 30212, 9412, 26270, 3688, 3603, 14347, 2989, 3604, 28295, 6196, 9965, 12011, 15573	ADAMTS3, ORC4, SMOC1, TRAF7, PRDM16, RAPSN, TRIP12, CASZ1, WDR73, HINT1, NPR3, KISS1, SLC39A13, H1-4, CCDC141, KDM4B, TANC2, PRKCZ, PIEZO2, FGFR1, FBN1, BCAS3, DOCK3, FBN2, CCDC32, JARID2, RERE, TPM2, SETBP1	0.050779	1	12385	Camptodactyly
981	70	28216, 11257, 26784, 9476, 6546, 2514, 11586, 7994, 13664, 30664, 2605, 555, 12306, 25928, 30739, 13780, 8740, 10560, 2077, 28625, 4944, 8022, 29040, 2460, 575, 3760, 19691, 17089, 10555, 16235, 12744, 16466, 4948, 29136, 30212, 25671, 19191, 2340, 15917, 2203, 2202, 2205, 15714, 29106, 3688, 9314, 11509, 14347, 1005, 2989, 19309, 28295, 961, 20499, 9171, 6196, 987, 4921, 12730, 11405, 12527, 1391, 20444, 7436, 18806, 59, 23166, 15573, 2079, 28072, 16935	COX14, SPR, C12orf65, HTRA1, COG2, CTNNB1, TBL2, NRCAM, MACF1, CLPB, CYP27A1, AP1G1, TRIP12, WDR73, TMX2, GFM1, CHMP1A, ATXN7, CLN6, NDUFAF6, HLA-DQB1, NT5C2, SZT2, CSNK2B, AP4S1, FLRT1, MECR, SYNE1, ATXN2, DNAJC5, MLXIPL, SUFU, HLA-DRB1, KDM4B, TANC2, RNASEH2B, DOCK8, CRADD, PLCB1, COL4A2, COL4A1, CERT1, LRPPRC, DDHD2, FGFR1, PPP3CA, SYT1, BCAS3, BCL7B, DOCK3, KANK1, CCDC32, BAZ1B, L2HGDH, PODXL, JARID2, BCKDHB, HIVEP2, WARS2, BRSK2, UGP2, CACNA1D, MBD5, MTHFR, CAMTA1, ABCC8, PNPT1, SETBP1, CLN8, LYRM7, ATG7	0.050859	1	1257	Spasticity
16	3	2592, 2026, 6091	CYP11B2, CLCNKA, INSR	0.050899	1	848	Increased circulating renin level
103	10	25361, 13394, 18143, 12858, 19351, 28958, 25928, 17175, 8616, 2214	ARHGAP24, NPHS2, DAAM2, ZAP70, BICC1, NUP93, WDR73, PLCE1, PAX2, COL7A1	0.051099	1	123	Nephritis
58	8	13764, 17797, 4932, 4948, 30207, 12011, 3688, 26784	RELT, MAP3K20, HLA-B, HLA-DRB1, ARHGAP29, TPM2, FGFR1, C12orf65	0.051219	1	5216	Impaired mastication
14	3	17416, 1785, 1789	ADGRV1, CDKN1B, CDKN2C	0.051239	1	11151	Atypical absence status epilepticus
14	3	17416, 1785, 1789	ADGRV1, CDKN1B, CDKN2C	0.051239	1	32860	Generalized non-convulsive status epilepticus without coma
53	7	13394, 18143, 25361, 17175, 4886, 8616, 28958	NPHS2, DAAM2, ARHGAP24, PLCE1, HFE, PAX2, NUP93	0.051319	1	33072	Abnormal macroscopic urine appearance
228	21	11257, 11730, 3760, 7910, 7808, 4263, 3688, 11573, 2024, 4932, 1033, 1582, 4948, 29605, 15888, 26624, 1802, 4912, 7217, 11621, 4713	SPR, TERT, FLRT1, NPM1, NGF, GHR, FGFR1, TAT, CLCN6, HLA-B, BDNF, CCND1, HLA-DRB1, SH2B3, RTEL1, KDF1, CDSN, HINT1, MPL, HNF1A, H19	0.051419	1	25276	Abnormality of skin adnexa physiology
14	3	19124, 19687, 7910	FIP1L1, EIF2AK4, NPM1	0.051499	1	25420	Diffuse alveolar hemorrhage
131	13	25361, 219, 13394, 18143, 6717, 11586, 18806, 1005, 28958, 12744, 17175, 961, 8616	ARHGAP24, ADAMTS3, NPHS2, DAAM2, LTBP4, TBL2, CAMTA1, BCL7B, NUP93, MLXIPL, PLCE1, BAZ1B, PAX2	0.051679	1	282	Facial edema
9	2	12011, 17797	TPM2, MAP3K20	0.051719	1	3755	Type 1 fibers relatively smaller than type 2 fibers
427	32	2593, 20456, 14000, 2514, 11586, 26002, 10671, 7207, 15946, 6341, 600, 11730, 16700, 26821, 7027, 12744, 17090, 9817, 16466, 9412, 9820, 9644, 3688, 4886, 1005, 24212, 7227, 961, 9965, 6848, 16380, 16935	CYP17A1, TRAF7, PRDM16, CTNNB1, TBL2, CASZ1, SDCCAG8, MPDU1, RP1L1, KISS1, APOA1, TERT, ZFPM2, CCDC141, MERTK, MLXIPL, ARHGEF18, RAD51, SUFU, PRKCZ, RAD51C, PTPN11, FGFR1, HFE, BCL7B, CISD2, MRAS, BAZ1B, RERE, MAP3K1, TRIM32, ATG7	0.051739	1	135	Hypogonadism
8	2	9863, 3431	RAPSN, ERBB3	0.051839	1	3634	Amyoplasia
1375	97	219, 14000, 7994, 52391, 10671, 7523, 2460, 16700, 15492, 11465, 4785, 16466, 30212, 1390, 9412, 26270, 25230, 10898, 9965, 19347, 10416, 20153, 16762, 26031, 20318, 11586, 16421, 15946, 8632, 25896, 393, 7027, 12744, 17090, 15992, 2205, 4263, 3688, 14347, 15673, 17327, 6266, 4921, 12730, 11405, 4787, 12527, 15573, 26113, 7323, 9863, 12782, 12306, 26002, 25928, 17770, 6341, 10414, 9069, 6091, 26821, 11597, 9369, 29136, 4861, 3603, 2989, 1005, 7227, 20444, 7436, 59, 12313, 11110, 30207, 17550, 8490, 2514, 7207, 575, 8966, 14418, 6717, 19191, 15917, 15714, 9644, 9314, 11509, 28295, 961, 29357, 6196, 12011, 7788, 21684, 17264, 18806, 26690, 16380	ADAMTS3, PRDM16, NRCAM, MYMX, SDCCAG8, TRIM37, CSNK2B, ZFPM2, ANKH, SUPT16H, H4C11, SUFU, TANC2, CACNA1C, PRKCZ, PIEZO2, AHDC1, SKIV2L, RERE, CUX2, RPS27, CHD8, ZNF423, PIGV, SMOC1, TBL2, SOX6, RP1L1, PBX1, ORAI1, AKT3, MERTK, MLXIPL, ARHGEF18, ZNF341, CERT1, GHR, FGFR1, BCAS3, PHIP, WAC, KCNJ5, HIVEP2, WARS2, BRSK2, H4C3, UGP2, SETBP1, TCTN1, SEPTIN9, RAPSN, WNT3, TRIP12, CASZ1, WDR73, RALGAPA1, KISS1, RPS26, PLEC, INSR, CCDC141, TBX2, PRIM1, KDM4B, HELLS, FBN1, DOCK3, BCL7B, MRAS, MBD5, MTHFR, ABCC8, JMJD1C, ARID1A, ARHGAP29, KREMEN1, ORC4, CTNNB1, MPDU1, AP4S1, PIGL, ELOVL1, LTBP4, DOCK8, PLCB1, LRPPRC, PTPN11, PPP3CA, SYT1, CCDC32, BAZ1B, ASXL3, JARID2, TPM2, NFIX, ZNF462, POLR1A, CAMTA1, CEP120, TRIM32	0.052399	1	5105	Abnormal nasal morphology
23	3	11730, 7910, 15888	TERT, NPM1, RTEL1	0.052419	1	1809	Split nail
1284	88	3431, 219, 20456, 14000, 7994, 52391, 1033, 2460, 16466, 30212, 1390, 9412, 26270, 25230, 1144, 5102, 18623, 9965, 10416, 26031, 20318, 8620, 11586, 16421, 7728, 12744, 12712, 15992, 20862, 2205, 4263, 3688, 14347, 3604, 15673, 4713, 17327, 6266, 4921, 11405, 17797, 4317, 15573, 26113, 17085, 9863, 12782, 12306, 26002, 25928, 20859, 10414, 18856, 9369, 9817, 29136, 4861, 3603, 1005, 2989, 7227, 9016, 20444, 24054, 12313, 11110, 8490, 4912, 7207, 8966, 6717, 19191, 15917, 9820, 9644, 17380, 9314, 28295, 961, 29357, 6196, 12011, 7788, 21684, 17264, 18806, 13436, 26690, 16380	ERBB3, ADAMTS3, TRAF7, PRDM16, NRCAM, MYMX, BDNF, CSNK2B, SUFU, TANC2, CACNA1C, PRKCZ, PIEZO2, AHDC1, BTRC, HOXA13, COG8, RERE, RPS27, PIGV, SMOC1, PAX6, TBL2, SOX6, NEDD4L, MLXIPL, VPS33B, ZNF341, SLC39A8, CERT1, GHR, FGFR1, BCAS3, FBN2, PHIP, H19, WAC, KCNJ5, HIVEP2, BRSK2, MAP3K20, GLI1, SETBP1, TCTN1, EXOC6B, RAPSN, WNT3, TRIP12, CASZ1, WDR73, SLC39A13, RPS26, CREB3L1, PRIM1, RAD51, KDM4B, HELLS, FBN1, BCL7B, DOCK3, MRAS, PKHD1, MBD5, KNL1, JMJD1C, ARID1A, ORC4, HINT1, MPDU1, PIGL, LTBP4, DOCK8, PLCB1, RAD51C, PTPN11, ANAPC7, PPP3CA, CCDC32, BAZ1B, ASXL3, JARID2, TPM2, NFIX, ZNF462, POLR1A, CAMTA1, RPGRIP1, CEP120, TRIM32	0.0525589	1	9115	Aplasia/hypoplasia involving the skeleton
29	3	10414, 10416, 5102	RPS26, RPS27, HOXA13	0.0526589	1	1227	Abnormality of the thenar eminence
8	2	7217, 29605	MPL, SH2B3	0.0527989	1	30157	Flank pain
734	52	28216, 3498, 3377, 3431, 11362, 2514, 8805, 30664, 19124, 7207, 7217, 13488, 3416, 2214, 28625, 600, 4944, 11730, 10414, 9069, 2689, 175, 2548, 11892, 25896, 11609, 1984, 1582, 9817, 23147, 2202, 9820, 2205, 4861, 11509, 4886, 4948, 29605, 15888, 24212, 11621, 6974, 4713, 7910, 29536, 12858, 4932, 23151, 10416, 4942, 59, 28072	COX14, MECOM, EPB41, ERBB3, STAT1, CTNNB1, PDGFRL, CLPB, FIP1L1, MPDU1, MPL, VPS4A, EPOR, COL7A1, NDUFAF6, APOA1, HLA-DQB1, TERT, RPS26, PLEC, DBH, ACVRL1, CUBN, TNF, ORAI1, TBXAS1, CISH, CCND1, RAD51, UNC13D, COL4A1, RAD51C, CERT1, HELLS, SYT1, HFE, HLA-DRB1, SH2B3, RTEL1, CISD2, HNF1A, MDM4, H19, NPM1, MAPKBP1, ZAP70, HLA-B, FERMT3, RPS27, HLA-DQA1, ABCC8, LYRM7	0.0530789	1	1877	Abnormal erythrocyte morphology
46	6	12730, 17089, 26690, 10555, 4396, 7523	WARS2, SYNE1, CEP120, ATXN2, GNB1, TRIM37	0.0531989	1	7772	Impaired smooth pursuit
877	63	28216, 16762, 3431, 30207, 8490, 20318, 6278, 838, 19687, 9863, 2514, 8805, 1033, 19124, 10671, 7207, 7523, 3416, 11598, 28625, 11768, 11730, 29040, 10414, 9069, 175, 2689, 16700, 11892, 6717, 10555, 1984, 2024, 1582, 16235, 16466, 12665, 15917, 20862, 2205, 25230, 15714, 3688, 14202, 9314, 29427, 3603, 11509, 29605, 4948, 15888, 24212, 9016, 4713, 17327, 7910, 987, 19367, 12011, 7788, 4932, 7436, 26690, 15573, 26113	COX14, ZNF423, ERBB3, ARHGAP29, ORC4, SMOC1, KCNK3, ATP5F1E, EIF2AK4, RAPSN, CTNNB1, PDGFRL, BDNF, FIP1L1, SDCCAG8, MPDU1, TRIM37, EPOR, TBX20, NDUFAF6, TGFB2, TERT, SZT2, RPS26, PLEC, ACVRL1, DBH, ZFPM2, TNF, LTBP4, ATXN2, CISH, CLCN6, CCND1, DNAJC5, SUFU, VCL, PLCB1, SLC39A8, CERT1, AHDC1, LRPPRC, FGFR1, JPH2, PPP3CA, SH3TC2, FBN1, SYT1, SH2B3, HLA-DRB1, RTEL1, CISD2, PKHD1, H19, WAC, NPM1, BCKDHB, FAM13A, TPM2, NFIX, HLA-B, MTHFR, CEP120, SETBP1, TCTN1	0.0534189	1	2793	Abnormal pattern of respiration
121	11	3431, 26270, 26784, 12011, 9863, 9314, 17089, 3604, 59, 8740, 12712	ERBB3, PIEZO2, C12orf65, TPM2, RAPSN, PPP3CA, SYNE1, FBN2, ABCC8, CHMP1A, VPS33B	0.0534389	1	2804	Arthrogryposis multiplex congenita
5	2	12011, 26270	TPM2, PIEZO2	0.0535589	1	3184	Decreased hip abduction
351	28	17085, 17416, 11586, 52391, 555, 8740, 6341, 2135, 28625, 11768, 20859, 575, 26821, 12744, 4785, 9817, 12712, 26270, 9820, 3688, 29427, 3603, 1005, 961, 7160, 17327, 29357, 12011	EXOC6B, ADGRV1, TBL2, MYMX, AP1G1, CHMP1A, KISS1, SBF2, NDUFAF6, TGFB2, SLC39A13, AP4S1, CCDC141, MLXIPL, H4C11, RAD51, VPS33B, PIEZO2, RAD51C, FGFR1, SH3TC2, FBN1, BCL7B, BAZ1B, MMP14, WAC, ASXL3, TPM2	0.0535589	1	1763	Pes planus
219	20	11257, 11730, 3760, 7910, 4263, 3688, 11573, 2024, 4932, 1033, 1582, 4948, 29605, 15888, 26624, 1802, 4912, 7217, 11621, 4713	SPR, TERT, FLRT1, NPM1, GHR, FGFR1, TAT, CLCN6, HLA-B, BDNF, CCND1, HLA-DRB1, SH2B3, RTEL1, KDF1, CDSN, HINT1, MPL, HNF1A, H19	0.0536389	1	7550	Hypohidrosis or hyperhidrosis
28	4	6278, 175, 19687, 11598	KCNK3, ACVRL1, EIF2AK4, TBX20	0.0536989	1	33118	Abnormal right ventricular function
303	25	11257, 838, 9863, 1033, 12306, 25928, 10414, 6091, 18856, 17089, 9369, 29136, 30212, 3603, 14347, 18791, 2989, 28295, 11621, 4713, 10898, 6196, 2026, 10416, 59	SPR, ATP5F1E, RAPSN, BDNF, TRIP12, WDR73, RPS26, INSR, CREB3L1, SYNE1, PRIM1, KDM4B, TANC2, FBN1, BCAS3, ZFP57, DOCK3, CCDC32, HNF1A, H19, SKIV2L, JARID2, CLCNKA, RPS27, ABCC8	0.0538589	1	1518	Small for gestational age
22	3	600, 2605, 4263	APOA1, CYP27A1, GHR	0.0539589	1	1114	Xanthelasma
9	2	1785, 1789	CDKN1B, CDKN2C	0.0541589	1	6767	Pituitary prolactin cell adenoma
88	9	2707, 333, 6266, 29536, 2026, 4948, 10671, 9016, 59, 11621	ACE, AGT, KCNJ5, MAPKBP1, CLCNKA, HLA-DRB1, SDCCAG8, PKHD1, ABCC8, HNF1A	0.0541789	1	11036	Abnormality of renal excretion
440	35	26031, 11110, 20318, 9863, 2514, 52391, 12306, 7207, 6954, 16700, 8632, 9549, 8966, 14418, 29136, 30212, 1390, 26270, 3603, 11509, 14347, 2989, 28295, 15673, 17327, 6266, 6196, 12730, 4787, 19347, 17264, 4317, 20444, 15573, 24054	PIGV, ARID1A, SMOC1, RAPSN, CTNNB1, MYMX, TRIP12, MPDU1, MCPH1, ZFPM2, PBX1, PSMC3, PIGL, ELOVL1, KDM4B, TANC2, CACNA1C, PIEZO2, FBN1, SYT1, BCAS3, DOCK3, CCDC32, PHIP, WAC, KCNJ5, JARID2, WARS2, H4C3, CUX2, POLR1A, GLI1, MBD5, SETBP1, KNL1	0.0542189	1	233	Thin vermilion border
30	4	1582, 175, 3688, 19687	CCND1, ACVRL1, FGFR1, EIF2AK4	0.0544389	1	7461	Hemangiomatosis
71	9	9817, 9820, 7534, 4713, 2591, 6848, 1785, 6762, 16700	RAD51, RAD51C, MXI1, H19, CYP11B1, MAP3K1, CDKN1B, MAD1L1, ZFPM2	0.0544789	1	33019	Male reproductive system neoplasm
11	2	1033, 1582	BDNF, CCND1	0.0545389	1	2271	obsolete Autonomic dysregulation
30	5	9016, 15573, 11110, 4713, 10898	PKHD1, SETBP1, ARID1A, H19, SKIV2L	0.0546189	1	2884	Hepatoblastoma
14	3	7217, 2514, 8805	MPL, CTNNB1, PDGFRL	0.0546389	1	2639	Budd-Chiari syndrome
104	12	2707, 600, 16762, 333, 29536, 11586, 4932, 2026, 4948, 1005, 12744, 9016, 961	ACE, APOA1, ZNF423, AGT, MAPKBP1, TBL2, HLA-B, CLCNKA, HLA-DRB1, BCL7B, MLXIPL, PKHD1, BAZ1B	0.0546589	1	91	Abnormal renal tubule morphology
58	6	1390, 13764, 11730, 7910, 3688, 15888	CACNA1C, RELT, TERT, NPM1, FGFR1, RTEL1	0.0546989	1	6486	Abnormal dental root morphology
6	2	9069, 2214	PLEC, COL7A1	0.0547989	1	8401	Onychogryposis of toenails
24	4	11586, 961, 1005, 12744	TBL2, BAZ1B, BCL7B, MLXIPL	0.0548389	1	2623	Overriding aorta
1149	81	3377, 11110, 2989, 17550, 219, 20318, 14000, 11586, 7994, 20580, 257, 12306, 26002, 25928, 7207, 13921, 16421, 17770, 7523, 29040, 10414, 575, 6954, 6091, 18856, 16700, 8966, 11597, 14418, 12679, 25896, 6717, 393, 12744, 9369, 9817, 16466, 29136, 12712, 30212, 1390, 9412, 15917, 9820, 15714, 9644, 4263, 3688, 9314, 3603, 11509, 14347, 1005, 2515, 3604, 7227, 28295, 961, 15673, 4713, 17327, 6266, 29357, 10898, 6196, 9965, 17797, 12011, 12527, 7788, 19347, 20444, 18806, 10416, 26624, 13436, 59, 26690, 15573, 24054, 26113	EPB41, ARID1A, DOCK3, KREMEN1, ADAMTS3, SMOC1, PRDM16, TBL2, NRCAM, CYP2R1, ADK, TRIP12, CASZ1, WDR73, MPDU1, ABHD16A, SOX6, RALGAPA1, TRIM37, SZT2, RPS26, AP4S1, MCPH1, INSR, CREB3L1, ZFPM2, PIGL, TBX2, ELOVL1, VDR, ORAI1, LTBP4, AKT3, MLXIPL, PRIM1, RAD51, SUFU, KDM4B, VPS33B, TANC2, CACNA1C, PRKCZ, PLCB1, RAD51C, LRPPRC, PTPN11, GHR, FGFR1, PPP3CA, FBN1, SYT1, BCAS3, BCL7B, CTNND1, FBN2, MRAS, CCDC32, BAZ1B, PHIP, H19, WAC, KCNJ5, ASXL3, SKIV2L, JARID2, RERE, MAP3K20, TPM2, UGP2, NFIX, CUX2, MBD5, CAMTA1, RPS27, KDF1, RPGRIP1, ABCC8, CEP120, SETBP1, KNL1, TCTN1	0.0548389	1	290	Abnormality of the forehead
95	11	28625, 11730, 9069, 7910, 19367, 4886, 4932, 4948, 15888, 1081, 26661	NDUFAF6, TERT, PLEC, NPM1, FAM13A, HFE, HLA-B, HLA-DRB1, RTEL1, BNC1, RNF168	0.0548589	1	2206	Pulmonary fibrosis
8	2	3688, 5102	FGFR1, HOXA13	0.0548989	1	6110	Shortening of all middle phalanges of the fingers
10	2	1785, 1789	CDKN1B, CDKN2C	0.0548989	1	32044	Decreased vigilance
46	5	9817, 9820, 11730, 7910, 15888	RAD51, RAD51C, TERT, NPM1, RTEL1	0.0549389	1	100587	Abnormal preputium morphology
472	38	3498, 17085, 17416, 14000, 9863, 2514, 11586, 12306, 26002, 6511, 15492, 17089, 12744, 29136, 30212, 9412, 26270, 20862, 9644, 3688, 3603, 4886, 14347, 4948, 2989, 1005, 3604, 24212, 28295, 961, 7160, 6196, 9965, 17797, 12011, 4932, 23166, 15573	MECOM, EXOC6B, ADGRV1, PRDM16, RAPSN, CTNNB1, TBL2, TRIP12, CASZ1, LARGE1, ANKH, SYNE1, MLXIPL, KDM4B, TANC2, PRKCZ, PIEZO2, SLC39A8, PTPN11, FGFR1, FBN1, HFE, BCAS3, HLA-DRB1, DOCK3, BCL7B, FBN2, CISD2, CCDC32, BAZ1B, MMP14, JARID2, RERE, MAP3K20, TPM2, HLA-B, PNPT1, SETBP1	0.0549389	1	1376	Limitation of joint mobility
481	37	11257, 3377, 2592, 9863, 2514, 8805, 30664, 1033, 19124, 26661, 7217, 8616, 990, 2689, 13394, 11892, 1984, 2024, 1582, 9369, 16466, 25671, 9655, 23147, 18143, 3688, 4948, 29605, 9016, 11036, 4713, 25361, 7910, 4932, 7436, 28958, 26624, 17175	SPR, EPB41, CYP11B2, RAPSN, CTNNB1, PDGFRL, CLPB, BDNF, FIP1L1, RNF168, MPL, PAX2, BCL2, DBH, NPHS2, TNF, CISH, CLCN6, CCND1, PRIM1, SUFU, RNASEH2B, PTPN3, UNC13D, DAAM2, FGFR1, HLA-DRB1, SH2B3, PKHD1, SLC5A1, H19, ARHGAP24, NPM1, HLA-B, MTHFR, NUP93, KDF1, PLCE1	0.0551189	1	4370	Abnormality of temperature regulation
70	8	2593, 26821, 4886, 6341, 3467, 6091, 2591, 3688	CYP17A1, CCDC141, HFE, KISS1, ESR1, INSR, CYP11B1, FGFR1	0.0554189	1	30347	Abnormal circulating androgen level
37	5	11586, 961, 9069, 1005, 12744	TBL2, BAZ1B, PLEC, BCL7B, MLXIPL	0.0555589	1	75	Renal duplication
25	4	23166, 15714, 2605, 10560	PNPT1, LRPPRC, CYP27A1, ATXN7	0.0558189	1	2310	Orofacial dyskinesia
538	36	12313, 219, 9476, 20456, 29418, 2605, 26661, 7207, 11241, 2214, 2077, 28625, 4944, 11730, 6954, 1582, 16235, 1802, 9817, 16466, 19191, 15992, 20862, 23147, 9820, 15714, 4861, 4886, 4948, 15888, 26956, 10898, 12858, 4942, 23166, 2079	JMJD1C, ADAMTS3, HTRA1, TRAF7, FNIP1, CYP27A1, RNF168, MPDU1, SPI1, COL7A1, CLN6, NDUFAF6, HLA-DQB1, TERT, MCPH1, CCND1, DNAJC5, CDSN, RAD51, SUFU, DOCK8, ZNF341, SLC39A8, UNC13D, RAD51C, LRPPRC, HELLS, HFE, HLA-DRB1, RTEL1, INO80, SKIV2L, ZAP70, HLA-DQA1, PNPT1, CLN8	0.0558189	1	11017	Abnormal cellular physiology
193	17	16762, 9412, 175, 9965, 2202, 8966, 8620, 14000, 2514, 4948, 26002, 6511, 13436, 26690, 7523, 8616, 26113	ZNF423, PRKCZ, ACVRL1, RERE, COL4A1, PIGL, PAX6, PRDM16, CTNNB1, HLA-DRB1, CASZ1, LARGE1, RPGRIP1, CEP120, TRIM37, PAX2, TCTN1	0.0559789	1	532	Abnormal chorioretinal morphology
35	5	19351, 11586, 961, 1005, 12744	BICC1, TBL2, BAZ1B, BCL7B, MLXIPL	0.0559989	1	2253	Colonic diverticula
150	14	30212, 6196, 2202, 3688, 14347, 7436, 2989, 12306, 6511, 13436, 16466, 28295, 29136, 26113	TANC2, JARID2, COL4A1, FGFR1, BCAS3, MTHFR, DOCK3, TRIP12, LARGE1, RPGRIP1, SUFU, CCDC32, KDM4B, TCTN1	0.0562189	1	1360	Holoprosencephaly
655	45	28216, 17085, 16762, 3431, 26784, 219, 8490, 7323, 20456, 9863, 30664, 2605, 1033, 6511, 26661, 7217, 2135, 28625, 9069, 8632, 4331, 17089, 25896, 6717, 10555, 939, 2024, 9369, 25230, 15714, 3688, 29427, 3603, 24212, 9016, 8016, 25583, 987, 2323, 17797, 12011, 17209, 4932, 26690, 28072	COX14, EXOC6B, ZNF423, ERBB3, C12orf65, ADAMTS3, ORC4, SEPTIN9, TRAF7, RAPSN, CLPB, CYP27A1, BDNF, LARGE1, RNF168, MPL, SBF2, NDUFAF6, PLEC, PBX1, GLS, SYNE1, ORAI1, LTBP4, ATXN2, BAG3, CLCN6, PRIM1, AHDC1, LRPPRC, FGFR1, SH3TC2, FBN1, CISD2, PKHD1, NSF, ARMC4, BCKDHB, CPS1, MAP3K20, TPM2, STK36, HLA-B, CEP120, LYRM7	0.0563989	1	2093	Respiratory insufficiency
1136	82	12313, 16762, 26031, 11110, 17550, 219, 20318, 7323, 14000, 4921, 9863, 11586, 7994, 12306, 26002, 10671, 7207, 16421, 17770, 15946, 7523, 6341, 2460, 10414, 575, 6091, 8632, 15492, 8966, 26821, 11465, 11597, 6717, 393, 7027, 12744, 17090, 9369, 4785, 16466, 29136, 30212, 1390, 9412, 19191, 26270, 7436, 15917, 25230, 15714, 4861, 9644, 4263, 3688, 9314, 3603, 14347, 2989, 1005, 7227, 28295, 961, 17327, 6266, 29357, 10898, 6196, 12730, 9965, 11405, 4787, 12011, 12527, 7788, 19347, 17264, 20444, 18806, 10416, 26690, 15573, 16380, 26113	JMJD1C, ZNF423, PIGV, ARID1A, KREMEN1, ADAMTS3, SMOC1, SEPTIN9, PRDM16, HIVEP2, RAPSN, TBL2, NRCAM, TRIP12, CASZ1, SDCCAG8, MPDU1, SOX6, RALGAPA1, RP1L1, TRIM37, KISS1, CSNK2B, RPS26, AP4S1, INSR, PBX1, ANKH, PIGL, CCDC141, SUPT16H, TBX2, LTBP4, AKT3, MERTK, MLXIPL, ARHGEF18, PRIM1, H4C11, SUFU, KDM4B, TANC2, CACNA1C, PRKCZ, DOCK8, PIEZO2, MTHFR, PLCB1, AHDC1, LRPPRC, HELLS, PTPN11, GHR, FGFR1, PPP3CA, FBN1, BCAS3, DOCK3, BCL7B, MRAS, CCDC32, BAZ1B, WAC, KCNJ5, ASXL3, SKIV2L, JARID2, WARS2, RERE, BRSK2, H4C3, TPM2, UGP2, NFIX, CUX2, POLR1A, MBD5, CAMTA1, RPS27, CEP120, SETBP1, TRIM32, TCTN1	0.0565789	1	422	Abnormal nasal bridge morphology
1078	74	12313, 28216, 16762, 3431, 21708, 8620, 17416, 14000, 2514, 11586, 7994, 2605, 12306, 26002, 10671, 6511, 7207, 15946, 7523, 13488, 8616, 10560, 2077, 28625, 11730, 29040, 6888, 175, 6091, 1615, 8966, 11892, 7027, 10555, 10013, 1984, 1582, 12744, 17090, 16466, 6481, 29136, 30212, 9412, 26270, 2202, 16361, 3688, 9314, 3603, 14347, 18561, 2989, 1005, 4948, 3604, 28295, 961, 11621, 25583, 6196, 987, 12730, 29536, 9965, 12527, 17209, 4932, 13436, 59, 23166, 26690, 16380, 26113, 16935	JMJD1C, COX14, ZNF423, ERBB3, CCM2, PAX6, ADGRV1, PRDM16, CTNNB1, TBL2, NRCAM, CYP27A1, TRIP12, CASZ1, SDCCAG8, LARGE1, MPDU1, RP1L1, TRIM37, VPS4A, PAX2, ATXN7, CLN6, NDUFAF6, TERT, SZT2, MAPKAPK3, ACVRL1, INSR, CCT2, PIGL, TNF, MERTK, ATXN2, GRK1, CISH, CCND1, MLXIPL, ARHGEF18, SUFU, LAMA1, KDM4B, TANC2, PRKCZ, PIEZO2, COL4A1, WHRN, FGFR1, PPP3CA, FBN1, BCAS3, BLOC1S5, DOCK3, BCL7B, HLA-DRB1, FBN2, CCDC32, BAZ1B, HNF1A, ARMC4, JARID2, BCKDHB, WARS2, MAPKBP1, RERE, UGP2, STK36, HLA-B, RPGRIP1, ABCC8, PNPT1, CEP120, TRIM32, TCTN1, ATG7	0.0566189	1	479	Abnormal retinal morphology
157	14	12313, 11768, 10898, 9820, 25230, 3603, 11586, 4932, 1005, 12744, 3604, 9817, 961, 7160	JMJD1C, TGFB2, SKIV2L, RAD51C, AHDC1, FBN1, TBL2, HLA-B, BCL7B, MLXIPL, FBN2, RAD51, BAZ1B, MMP14	0.0566389	1	1646	Abnormal aortic valve morphology
864	65	16762, 26031, 11110, 26784, 6546, 8620, 14000, 9863, 2514, 12782, 555, 12306, 26002, 30739, 6511, 13780, 17770, 8740, 13488, 7728, 29040, 4718, 2460, 575, 6954, 8966, 393, 9817, 16466, 29136, 12712, 30212, 25671, 9412, 19191, 26270, 2340, 15917, 2202, 2205, 25230, 29106, 3688, 9314, 11509, 14347, 2989, 28295, 17327, 29357, 6196, 4921, 9965, 11405, 12527, 7788, 21684, 20444, 7436, 13436, 26690, 15573, 24054, 26113, 28072	ZNF423, PIGV, ARID1A, C12orf65, COG2, PAX6, PRDM16, RAPSN, CTNNB1, WNT3, AP1G1, TRIP12, CASZ1, TMX2, LARGE1, GFM1, RALGAPA1, CHMP1A, VPS4A, NEDD4L, SZT2, H1-4, CSNK2B, AP4S1, MCPH1, PIGL, AKT3, RAD51, SUFU, KDM4B, VPS33B, TANC2, RNASEH2B, PRKCZ, DOCK8, PIEZO2, CRADD, PLCB1, COL4A1, CERT1, AHDC1, DDHD2, FGFR1, PPP3CA, SYT1, BCAS3, DOCK3, CCDC32, WAC, ASXL3, JARID2, HIVEP2, RERE, BRSK2, UGP2, NFIX, ZNF462, MBD5, MTHFR, RPGRIP1, CEP120, SETBP1, KNL1, TCTN1, LYRM7	0.0566789	1	7370	Aplasia/Hypoplasia of the corpus callosum
57	6	1390, 13764, 11730, 7910, 3688, 15888	CACNA1C, RELT, TERT, NPM1, FGFR1, RTEL1	0.0566989	1	11070	Abnormal molar morphology
57	6	1390, 13764, 11730, 7910, 3688, 15888	CACNA1C, RELT, TERT, NPM1, FGFR1, RTEL1	0.0566989	1	11077	Abnormality of molar
21	4	11586, 961, 1005, 12744	TBL2, BAZ1B, BCL7B, MLXIPL	0.0568989	1	100025	Overfriendliness
27	4	17797, 2135, 12011, 9863	MAP3K20, SBF2, TPM2, RAPSN	0.0569189	1	2792	Reduced vital capacity
124	13	2689, 7910, 103, 2514, 12827, 4932, 1582, 4948, 29605, 19124, 16466, 7217, 3416	DBH, NPM1, CNNM2, CTNNB1, XPR1, HLA-B, CCND1, HLA-DRB1, SH2B3, FIP1L1, SUFU, MPL, EPOR	0.0570589	1	2321	Vertigo
1180	81	12313, 3431, 11110, 11737, 219, 20318, 8490, 2593, 8620, 814, 14000, 9863, 11586, 7994, 12782, 1033, 12306, 26002, 10671, 6511, 15946, 6341, 2214, 7728, 600, 11730, 4718, 10414, 9069, 6091, 1785, 16700, 8632, 26821, 17089, 7027, 12744, 17090, 9369, 9817, 16466, 29136, 30212, 25671, 9412, 26270, 485, 15917, 2202, 9820, 6848, 2205, 4263, 9644, 3688, 5102, 3603, 11509, 4886, 14347, 2989, 1005, 15888, 24283, 7227, 28295, 961, 15673, 4713, 7910, 6196, 9965, 7788, 4317, 20444, 4932, 2591, 10416, 13436, 26690, 15573, 16380, 26113	JMJD1C, ERBB3, ARID1A, TEX14, ADAMTS3, SMOC1, ORC4, CYP17A1, PAX6, ATP2B1, PRDM16, RAPSN, TBL2, NRCAM, WNT3, BDNF, TRIP12, CASZ1, SDCCAG8, LARGE1, RP1L1, KISS1, COL7A1, NEDD4L, APOA1, TERT, H1-4, RPS26, PLEC, INSR, CDKN1B, ZFPM2, PBX1, CCDC141, SYNE1, MERTK, MLXIPL, ARHGEF18, PRIM1, RAD51, SUFU, KDM4B, TANC2, RNASEH2B, PRKCZ, PIEZO2, ANGPT2, PLCB1, COL4A1, RAD51C, MAP3K1, CERT1, GHR, PTPN11, FGFR1, HOXA13, FBN1, SYT1, HFE, BCAS3, DOCK3, BCL7B, RTEL1, KMT5B, MRAS, CCDC32, BAZ1B, PHIP, H19, NPM1, JARID2, RERE, NFIX, GLI1, MBD5, HLA-B, CYP11B1, RPS27, RPGRIP1, CEP120, SETBP1, TRIM32, TCTN1	0.0570989	1	32	Abnormality of male external genitalia
87	10	175, 21708, 2514, 8805, 4886, 4948, 29605, 9016, 9369, 7217	ACVRL1, CCM2, CTNNB1, PDGFRL, HFE, HLA-DRB1, SH2B3, PKHD1, PRIM1, MPL	0.0571389	1	6707	Abnormality of the hepatic vasculature
10	2	7413, 8620	MTAP, PAX6	0.0572989	1	7819	Presenile cataracts
268	20	28625, 28216, 600, 11730, 175, 7910, 20862, 23147, 29536, 15714, 6546, 4886, 4932, 4948, 257, 15888, 9369, 7207, 23166, 13780	NDUFAF6, COX14, APOA1, TERT, ACVRL1, NPM1, SLC39A8, UNC13D, MAPKBP1, LRPPRC, COG2, HFE, HLA-B, HLA-DRB1, ADK, RTEL1, PRIM1, MPDU1, PNPT1, GFM1	0.0573589	1	25155	Abnormality of hepatobiliary system physiology
213	18	16762, 25361, 9069, 29536, 13394, 18143, 12858, 4932, 2026, 28958, 25928, 9016, 7207, 17175, 16067, 8616, 4713, 2214	ZNF423, ARHGAP24, PLEC, MAPKBP1, NPHS2, DAAM2, ZAP70, HLA-B, CLCNKA, NUP93, WDR73, PKHD1, MPDU1, PLCE1, MYOCD, PAX2, H19, COL7A1	0.0574189	1	11035	Abnormal renal cortex morphology
1337	90	3431, 26784, 219, 20456, 17416, 14000, 7994, 13921, 4718, 15492, 17089, 16466, 30212, 1390, 9412, 333, 26270, 25230, 5102, 4886, 7160, 9965, 20318, 11586, 6511, 7945, 7728, 29040, 25896, 393, 12744, 12712, 15992, 20862, 2202, 2205, 29106, 3688, 14347, 3604, 15673, 6266, 17797, 4317, 15573, 17085, 9863, 12306, 26002, 25928, 8740, 6341, 8616, 2214, 11768, 20859, 9069, 26821, 11597, 9817, 29136, 3603, 1005, 2989, 7227, 2707, 4932, 59, 12313, 3498, 11110, 8490, 2514, 4912, 7207, 8022, 575, 3760, 6717, 25671, 9644, 9314, 11509, 4948, 24212, 28295, 961, 6196, 12011, 7788, 23166	ERBB3, C12orf65, ADAMTS3, TRAF7, ADGRV1, PRDM16, NRCAM, ABHD16A, H1-4, ANKH, SYNE1, SUFU, TANC2, CACNA1C, PRKCZ, AGT, PIEZO2, AHDC1, HOXA13, HFE, MMP14, RERE, SMOC1, TBL2, LARGE1, NPR3, NEDD4L, SZT2, ORAI1, AKT3, MLXIPL, VPS33B, ZNF341, SLC39A8, COL4A1, CERT1, DDHD2, FGFR1, BCAS3, FBN2, PHIP, KCNJ5, MAP3K20, GLI1, SETBP1, EXOC6B, RAPSN, TRIP12, CASZ1, WDR73, CHMP1A, KISS1, PAX2, COL7A1, TGFB2, SLC39A13, PLEC, CCDC141, TBX2, RAD51, KDM4B, FBN1, BCL7B, DOCK3, MRAS, ACE, HLA-B, ABCC8, JMJD1C, MECOM, ARID1A, ORC4, CTNNB1, HINT1, MPDU1, NT5C2, AP4S1, FLRT1, LTBP4, RNASEH2B, PTPN11, PPP3CA, SYT1, HLA-DRB1, CISD2, CCDC32, BAZ1B, JARID2, TPM2, NFIX, PNPT1	0.0575788	1	11729	Abnormality of joint mobility
8	2	18143, 28958	DAAM2, NUP93	0.0579388	1	12588	Steroid-resistant nephrotic syndrome
12	2	1785, 1789	CDKN1B, CDKN2C	0.0579588	1	8208	Parathyroid hyperplasia
597	43	3431, 21708, 2592, 20456, 2514, 11586, 1789, 7207, 28625, 600, 11730, 29040, 9069, 2689, 1785, 2548, 11892, 10555, 1984, 12744, 10725, 16466, 3467, 3688, 9314, 11509, 4886, 4948, 1005, 9016, 11036, 961, 6266, 9171, 987, 2323, 7788, 1391, 4932, 2026, 2591, 59, 23166	ERBB3, CCM2, CYP11B2, TRAF7, CTNNB1, TBL2, CDKN2C, MPDU1, NDUFAF6, APOA1, TERT, SZT2, PLEC, DBH, CDKN1B, CUBN, TNF, ATXN2, CISH, MLXIPL, SEMA3C, SUFU, ESR1, FGFR1, PPP3CA, SYT1, HFE, HLA-DRB1, BCL7B, PKHD1, SLC5A1, BAZ1B, KCNJ5, PODXL, BCKDHB, CPS1, NFIX, CACNA1D, HLA-B, CLCNKA, CYP11B1, ABCC8, PNPT1	0.0582388	1	2017	Nausea and vomiting
28	4	20318, 4317, 3688, 5102	SMOC1, GLI1, FGFR1, HOXA13	0.0582988	1	5048	Synostosis of carpal bones
649	46	28216, 3498, 3377, 3431, 11362, 2514, 8805, 30664, 19124, 7207, 7217, 13488, 2214, 28625, 600, 4944, 11730, 10414, 9069, 2689, 175, 2548, 11892, 25896, 11609, 1984, 1582, 9817, 23147, 2202, 9820, 4861, 4886, 4948, 29605, 15888, 24212, 6974, 7910, 29536, 12858, 4932, 23151, 10416, 4942, 28072	COX14, MECOM, EPB41, ERBB3, STAT1, CTNNB1, PDGFRL, CLPB, FIP1L1, MPDU1, MPL, VPS4A, COL7A1, NDUFAF6, APOA1, HLA-DQB1, TERT, RPS26, PLEC, DBH, ACVRL1, CUBN, TNF, ORAI1, TBXAS1, CISH, CCND1, RAD51, UNC13D, COL4A1, RAD51C, HELLS, HFE, HLA-DRB1, SH2B3, RTEL1, CISD2, MDM4, NPM1, MAPKBP1, ZAP70, HLA-B, FERMT3, RPS27, HLA-DQA1, LYRM7	0.0583588	1	1903	Anemia
53	7	3603, 9965, 9412, 12782, 9644, 26002, 14000	FBN1, RERE, PRKCZ, WNT3, PTPN11, CASZ1, PRDM16	0.0584388	1	921	Missing ribs
238	20	25671, 4944, 25361, 2323, 23147, 13394, 18143, 9476, 12679, 3688, 7788, 2514, 7994, 4932, 20580, 28958, 59, 16466, 17175, 8616	RNASEH2B, HLA-DQB1, ARHGAP24, CPS1, UNC13D, NPHS2, DAAM2, HTRA1, VDR, FGFR1, NFIX, CTNNB1, NRCAM, HLA-B, CYP2R1, NUP93, ABCC8, SUFU, PLCE1, PAX2	0.0585788	1	737	Irritability
118	11	11768, 9644, 12011, 3603, 19351, 11586, 1005, 12744, 3604, 961, 7160	TGFB2, PTPN11, TPM2, FBN1, BICC1, TBL2, BCL7B, MLXIPL, FBN2, BAZ1B, MMP14	0.0588588	1	1634	Mitral valve prolapse
184	16	9412, 11730, 26784, 9965, 20456, 29418, 14000, 19347, 2514, 7994, 2605, 7436, 13542, 26002, 16466, 29136	PRKCZ, TERT, C12orf65, RERE, TRAF7, FNIP1, PRDM16, CUX2, CTNNB1, NRCAM, CYP27A1, MTHFR, ATP10A, CASZ1, SUFU, KDM4B	0.0588788	1	410263	Brain imaging abnormality
96	10	16762, 1615, 8966, 8620, 16466, 26690, 7523, 15946, 8616, 26113	ZNF423, CCT2, PIGL, PAX6, SUFU, CEP120, TRIM37, RP1L1, PAX2, TCTN1	0.0590188	1	480	Retinal coloboma
17	3	19367, 15888, 11730	FAM13A, RTEL1, TERT	0.0590388	1	5948	Multiple pulmonary cysts
46	6	11586, 961, 4713, 1005, 3688, 12744	TBL2, BAZ1B, H19, BCL7B, FGFR1, MLXIPL	0.0590588	1	1052	Nevus flammeus
72	7	9016, 23147, 2592, 2514, 8805, 4886, 2026	PKHD1, UNC13D, CYP11B2, CTNNB1, PDGFRL, HFE, CLCNKA	0.0590788	1	2902	Hyponatremia
54	6	12313, 11586, 961, 8620, 1005, 12744	JMJD1C, TBL2, BAZ1B, PAX6, BCL7B, MLXIPL	0.0590988	1	627	Posterior embryotoxon
11	2	1785, 1789	CDKN1B, CDKN2C	0.0592188	1	8200	Primary hyperparathyroidism
6	2	17089, 17158	SYNE1, PLD3	0.0595988	1	32114	Saccadic intrusion
472	35	16762, 8620, 17416, 14000, 11586, 12782, 1033, 26002, 25928, 6511, 11768, 11597, 25896, 12744, 9817, 16466, 9412, 2202, 9820, 16361, 1144, 3688, 29427, 3603, 18561, 1005, 961, 4713, 7160, 9965, 4932, 13542, 13436, 26690, 26113	ZNF423, PAX6, ADGRV1, PRDM16, TBL2, WNT3, BDNF, CASZ1, WDR73, LARGE1, TGFB2, TBX2, ORAI1, MLXIPL, RAD51, SUFU, PRKCZ, COL4A1, RAD51C, WHRN, BTRC, FGFR1, SH3TC2, FBN1, BLOC1S5, BCL7B, BAZ1B, H19, MMP14, RERE, HLA-B, ATP10A, RPGRIP1, CEP120, TCTN1	0.0598188	1	525	Abnormality iris morphology
35	5	16762, 2202, 26690, 7523, 6511	ZNF423, COL4A1, CEP120, TRIM37, LARGE1	0.0598788	1	7973	Retinal dysplasia
90	8	3760, 7808, 26784, 15714, 29427, 23166, 2135, 20731	FLRT1, NGF, C12orf65, LRPPRC, SH3TC2, PNPT1, SBF2, GNB4	0.0599188	1	3130	Abnormal peripheral myelination
57	6	26661, 11362, 19191, 30664, 12858, 29418	RNF168, STAT1, DOCK8, CLPB, ZAP70, FNIP1	0.0599988	1	4429	Recurrent viral infections
177	14	26031, 9069, 11110, 8966, 3688, 5102, 4317, 11586, 1005, 2515, 25928, 12744, 961, 2214	PIGV, PLEC, ARID1A, PIGL, FGFR1, HOXA13, GLI1, TBL2, BCL7B, CTNND1, WDR73, MLXIPL, BAZ1B, COL7A1	0.0600188	1	1792	Small nail
10	2	1785, 1789	CDKN1B, CDKN2C	0.0601988	1	31094	Abnormal breast physiology
10	2	1785, 1789	CDKN1B, CDKN2C	0.0601988	1	100829	Galactorrhea
1592	108	3431, 219, 20456, 17416, 14000, 52391, 1033, 10671, 26661, 13921, 7523, 15492, 11465, 16466, 30212, 1390, 9412, 26270, 25230, 5102, 9965, 10416, 16762, 26031, 20318, 11586, 6511, 16421, 15946, 8632, 7027, 12744, 17090, 12712, 15992, 20862, 2202, 2205, 3688, 14347, 3604, 15673, 4713, 17327, 6266, 12730, 4787, 12527, 15573, 26113, 7323, 29418, 9863, 12782, 12306, 26002, 25928, 13488, 10414, 9069, 6091, 18856, 11597, 1582, 9369, 9817, 29136, 4861, 3603, 2989, 1005, 7227, 9016, 20444, 4932, 7436, 2026, 59, 10669, 12313, 11110, 30207, 8490, 555, 7207, 575, 8966, 14418, 25671, 19191, 9820, 16361, 9644, 11509, 4948, 2515, 28295, 961, 25583, 6196, 12011, 17209, 7788, 21684, 17264, 4396, 18806, 13436, 26690, 16380	ERBB3, ADAMTS3, TRAF7, ADGRV1, PRDM16, MYMX, BDNF, SDCCAG8, RNF168, ABHD16A, TRIM37, ANKH, SUPT16H, SUFU, TANC2, CACNA1C, PRKCZ, PIEZO2, AHDC1, HOXA13, RERE, RPS27, ZNF423, PIGV, SMOC1, TBL2, LARGE1, SOX6, RP1L1, PBX1, MERTK, MLXIPL, ARHGEF18, VPS33B, ZNF341, SLC39A8, COL4A1, CERT1, FGFR1, BCAS3, FBN2, PHIP, H19, WAC, KCNJ5, WARS2, H4C3, UGP2, SETBP1, TCTN1, SEPTIN9, FNIP1, RAPSN, WNT3, TRIP12, CASZ1, WDR73, VPS4A, RPS26, PLEC, INSR, CREB3L1, TBX2, CCND1, PRIM1, RAD51, KDM4B, HELLS, FBN1, DOCK3, BCL7B, MRAS, PKHD1, MBD5, HLA-B, MTHFR, CLCNKA, ABCC8, TSHZ1, JMJD1C, ARID1A, ARHGAP29, ORC4, AP1G1, MPDU1, AP4S1, PIGL, ELOVL1, RNASEH2B, DOCK8, RAD51C, WHRN, PTPN11, SYT1, HLA-DRB1, CTNND1, CCDC32, BAZ1B, ARMC4, JARID2, TPM2, STK36, NFIX, ZNF462, POLR1A, GNB1, CAMTA1, RPGRIP1, CEP120, TRIM32	0.0602988	1	31703	Abnormal ear morphology
23	3	1789, 175, 1785	CDKN2C, ACVRL1, CDKN1B	0.0604788	1	2249	Melena
663	49	16762, 26031, 11110, 17550, 8490, 20318, 14000, 7994, 12306, 26002, 10671, 13921, 7523, 11730, 29040, 8966, 1802, 4785, 16466, 29136, 30212, 9412, 2205, 15714, 9644, 3688, 3603, 11509, 14347, 2989, 15888, 7227, 28295, 15673, 17327, 29357, 7910, 6196, 9965, 12527, 7788, 21684, 29300, 20444, 26624, 26690, 15573, 24054, 16380, 26113	ZNF423, PIGV, ARID1A, KREMEN1, ORC4, SMOC1, PRDM16, NRCAM, TRIP12, CASZ1, SDCCAG8, ABHD16A, TRIM37, TERT, SZT2, PIGL, CDSN, H4C11, SUFU, KDM4B, TANC2, PRKCZ, CERT1, LRPPRC, PTPN11, FGFR1, FBN1, SYT1, BCAS3, DOCK3, RTEL1, MRAS, CCDC32, PHIP, WAC, ASXL3, NPM1, JARID2, RERE, UGP2, NFIX, ZNF462, KANK2, MBD5, KDF1, CEP120, SETBP1, KNL1, TRIM32, TCTN1	0.0607188	1	534	Abnormal eyebrow morphology
489	39	16762, 26031, 11110, 8490, 20318, 14000, 9863, 11586, 1033, 555, 12306, 26002, 10671, 6511, 10414, 12744, 16466, 29136, 30212, 9412, 26270, 2202, 9644, 3688, 3603, 14347, 2989, 1005, 7227, 28295, 961, 17327, 6196, 9965, 7788, 13436, 26690, 16380, 26113	ZNF423, PIGV, ARID1A, ORC4, SMOC1, PRDM16, RAPSN, TBL2, BDNF, AP1G1, TRIP12, CASZ1, SDCCAG8, LARGE1, RPS26, MLXIPL, SUFU, KDM4B, TANC2, PRKCZ, PIEZO2, COL4A1, PTPN11, FGFR1, FBN1, BCAS3, DOCK3, BCL7B, MRAS, CCDC32, BAZ1B, WAC, JARID2, RERE, NFIX, RPGRIP1, CEP120, TRIM32, TCTN1	0.0613388	1	358	Posteriorly rotated ears
1705	114	3431, 219, 20456, 14000, 25835, 7994, 10671, 7523, 2460, 16700, 15492, 17089, 1081, 10725, 16466, 30212, 1390, 9412, 333, 26270, 1144, 5102, 4886, 7160, 9965, 19367, 10416, 16762, 26031, 20318, 19687, 11586, 6511, 16421, 7945, 2135, 11730, 12679, 25896, 393, 12744, 12712, 12665, 20862, 4263, 3688, 14347, 15888, 3604, 15673, 4713, 17327, 6266, 4921, 11405, 17797, 4787, 14615, 4317, 15573, 26113, 17085, 7323, 9863, 20580, 12306, 26002, 25928, 2214, 11768, 20859, 10414, 9069, 6091, 9369, 9817, 29136, 29557, 3603, 2989, 1005, 7227, 2707, 20444, 59, 12313, 28216, 3498, 11110, 8490, 2605, 812, 555, 4912, 7207, 8966, 11573, 939, 19191, 9080, 15917, 9820, 9644, 9314, 4948, 2515, 28295, 961, 29357, 7910, 6196, 12011, 7788, 21684, 13436, 26690, 16380	ERBB3, ADAMTS3, TRAF7, PRDM16, THSD4, NRCAM, SDCCAG8, TRIM37, CSNK2B, ZFPM2, ANKH, SYNE1, BNC1, SEMA3C, SUFU, TANC2, CACNA1C, PRKCZ, AGT, PIEZO2, BTRC, HOXA13, HFE, MMP14, RERE, FAM13A, RPS27, ZNF423, PIGV, SMOC1, EIF2AK4, TBL2, LARGE1, SOX6, NPR3, SBF2, TERT, VDR, ORAI1, AKT3, MLXIPL, VPS33B, VCL, SLC39A8, GHR, FGFR1, BCAS3, RTEL1, FBN2, PHIP, H19, WAC, KCNJ5, HIVEP2, BRSK2, MAP3K20, H4C3, PAPPA2, GLI1, SETBP1, TCTN1, EXOC6B, SEPTIN9, RAPSN, CYP2R1, TRIP12, CASZ1, WDR73, COL7A1, TGFB2, SLC39A13, RPS26, PLEC, INSR, PRIM1, RAD51, KDM4B, NEXN, FBN1, DOCK3, BCL7B, MRAS, ACE, MBD5, ABCC8, JMJD1C, COX14, MECOM, ARID1A, ORC4, CYP27A1, ATP2A2, AP1G1, HINT1, MPDU1, PIGL, TAT, BAG3, DOCK8, PLN, PLCB1, RAD51C, PTPN11, PPP3CA, HLA-DRB1, CTNND1, CCDC32, BAZ1B, ASXL3, NPM1, JARID2, TPM2, NFIX, ZNF462, RPGRIP1, CEP120, TRIM32	0.0614188	1	2817	Abnormality of the upper limb
293	21	3498, 29557, 11730, 12665, 10414, 7910, 9080, 2548, 23147, 11362, 4861, 29418, 14000, 30664, 939, 4932, 19124, 15888, 10416, 7207, 11241	MECOM, NEXN, TERT, VCL, RPS26, NPM1, PLN, CUBN, UNC13D, STAT1, HELLS, FNIP1, PRDM16, CLPB, BAG3, HLA-B, FIP1L1, RTEL1, RPS27, MPDU1, SPI1	0.0615188	1	1874	Abnormality of neutrophils
55	6	28216, 16762, 26690, 11598, 7523, 1033	COX14, ZNF423, CEP120, TBX20, TRIM37, BDNF	0.0619188	1	5957	Breathing dysregulation
18	3	2514, 4886, 8805	CTNNB1, HFE, PDGFRL	0.0621588	1	6562	Viral hepatitis
8	2	11621, 6091	HNF1A, INSR	0.0621788	1	12051	Reactive hypoglycemia
35	4	2707, 333, 15573, 20580, 12679	ACE, AGT, SETBP1, CYP2R1, VDR	0.0623788	1	10537	Wide cranial sutures
11	2	25671, 4685	RNASEH2B, GUCY1A1	0.0625987	1	11834	Moyamoya phenomenon
12	3	9016, 25835, 3603	PKHD1, THSD4, FBN1	0.0625987	1	2108	Spontaneous pneumothorax
263	21	600, 11737, 25583, 26675, 16700, 16035, 9820, 18810, 26821, 26107, 3688, 17209, 19351, 11586, 4886, 1005, 6848, 12744, 24212, 9817, 961, 6341	APOA1, TEX14, ARMC4, TERB1, ZFPM2, STRC, RAD51C, CATSPER2, CCDC141, CFAP69, FGFR1, STK36, BICC1, TBL2, HFE, BCL7B, MAP3K1, MLXIPL, CISD2, RAD51, BAZ1B, KISS1	0.0628187	1	25	Functional abnormality of male internal genitalia
1025	72	12313, 3431, 11110, 11737, 219, 8490, 20318, 2593, 8620, 814, 14000, 9863, 11586, 7994, 12782, 1033, 12306, 26002, 10671, 6511, 15946, 6341, 7728, 600, 11730, 4718, 6091, 1785, 16700, 8632, 26821, 17089, 7027, 12744, 17090, 9369, 9817, 16466, 29136, 30212, 9412, 26270, 485, 2202, 9820, 2205, 9644, 3688, 3603, 11509, 4886, 14347, 2989, 1005, 15888, 24283, 7227, 28295, 961, 15673, 4713, 7910, 6196, 9965, 7788, 4317, 20444, 4932, 2591, 6848, 13436, 26690, 16380, 26113	JMJD1C, ERBB3, ARID1A, TEX14, ADAMTS3, ORC4, SMOC1, CYP17A1, PAX6, ATP2B1, PRDM16, RAPSN, TBL2, NRCAM, WNT3, BDNF, TRIP12, CASZ1, SDCCAG8, LARGE1, RP1L1, KISS1, NEDD4L, APOA1, TERT, H1-4, INSR, CDKN1B, ZFPM2, PBX1, CCDC141, SYNE1, MERTK, MLXIPL, ARHGEF18, PRIM1, RAD51, SUFU, KDM4B, TANC2, PRKCZ, PIEZO2, ANGPT2, COL4A1, RAD51C, CERT1, PTPN11, FGFR1, FBN1, SYT1, HFE, BCAS3, DOCK3, BCL7B, RTEL1, KMT5B, MRAS, CCDC32, BAZ1B, PHIP, H19, NPM1, JARID2, RERE, NFIX, GLI1, MBD5, HLA-B, CYP11B1, MAP3K1, RPGRIP1, CEP120, TRIM32, TCTN1	0.0630587	1	35	Abnormal testis morphology
1629	109	6546, 14000, 7994, 1033, 26661, 7523, 4718, 2460, 15492, 1081, 4785, 16466, 30212, 9412, 333, 26270, 103, 18623, 9965, 19347, 13542, 7330, 10416, 20153, 26031, 8620, 11586, 30664, 30739, 6511, 13780, 16421, 7217, 28625, 11730, 29040, 6954, 393, 12744, 12712, 2340, 2202, 2205, 3688, 11992, 14347, 15888, 4713, 6266, 4921, 11405, 4787, 12527, 14615, 26113, 12827, 257, 12306, 26002, 25928, 8740, 13488, 10414, 9069, 6091, 9369, 9817, 29136, 4861, 3603, 2989, 1005, 20499, 2707, 21642, 20444, 7436, 24054, 12313, 11257, 11110, 8490, 2514, 13664, 555, 7207, 575, 8966, 4331, 11573, 25671, 19191, 15917, 9820, 15714, 17380, 9314, 11509, 28295, 961, 8016, 29357, 7910, 6196, 7788, 17264, 4396, 18806, 13436, 26690, 16380	COG2, PRDM16, NRCAM, BDNF, RNF168, TRIM37, H1-4, CSNK2B, ANKH, BNC1, H4C11, SUFU, TANC2, PRKCZ, AGT, PIEZO2, CNNM2, COG8, RERE, CUX2, ATP10A, MSI1, RPS27, CHD8, PIGV, PAX6, TBL2, CLPB, TMX2, LARGE1, GFM1, SOX6, MPL, NDUFAF6, TERT, SZT2, MCPH1, AKT3, MLXIPL, VPS33B, CRADD, COL4A1, CERT1, FGFR1, TOP3A, BCAS3, RTEL1, H19, KCNJ5, HIVEP2, BRSK2, H4C3, UGP2, PAPPA2, TCTN1, XPR1, ADK, TRIP12, CASZ1, WDR73, CHMP1A, VPS4A, RPS26, PLEC, INSR, PRIM1, RAD51, KDM4B, HELLS, FBN1, DOCK3, BCL7B, L2HGDH, ACE, VARS2, MBD5, MTHFR, KNL1, JMJD1C, SPR, ARID1A, ORC4, CTNNB1, MACF1, AP1G1, MPDU1, AP4S1, PIGL, GLS, TAT, RNASEH2B, DOCK8, PLCB1, RAD51C, LRPPRC, ANAPC7, PPP3CA, SYT1, CCDC32, BAZ1B, NSF, ASXL3, NPM1, JARID2, NFIX, POLR1A, GNB1, CAMTA1, RPGRIP1, CEP120, TRIM32	0.0630587	1	240	Abnormality of skull size
144	16	9412, 19191, 2460, 12730, 4921, 9965, 2202, 11405, 14000, 9314, 3603, 20444, 26002, 19309, 15946, 28072	PRKCZ, DOCK8, CSNK2B, WARS2, HIVEP2, RERE, COL4A1, BRSK2, PRDM16, PPP3CA, FBN1, MBD5, CASZ1, KANK1, RP1L1, LYRM7	0.0633587	1	577	Exotropia
42	5	3603, 6278, 175, 19687, 11598	FBN1, KCNK3, ACVRL1, EIF2AK4, TBX20	0.0635187	1	30148	Heart murmur
8	2	1785, 6091	CDKN1B, INSR	0.0635387	1	8283	Fasting hyperinsulinemia
231	18	9386, 9069, 11110, 6091, 17797, 4861, 6717, 11586, 1582, 18791, 1005, 12744, 6511, 59, 15573, 961, 7523, 4713	PRKAG2, PLEC, ARID1A, INSR, MAP3K20, HELLS, LTBP4, TBL2, CCND1, ZFP57, BCL7B, MLXIPL, LARGE1, ABCC8, SETBP1, BAZ1B, TRIM37, H19	0.0637187	1	3712	Skeletal muscle hypertrophy
11	2	11621, 10922	HNF1A, SLC16A1	0.0637387	1	12734	Ketotic hypoglycemia
1223	83	3431, 11737, 219, 14000, 7994, 1033, 10671, 4718, 16700, 17089, 1081, 16466, 30212, 9412, 26270, 5102, 4886, 9965, 10416, 20318, 8620, 11586, 6511, 15946, 7728, 600, 11730, 8632, 7027, 12744, 17090, 485, 2202, 2205, 4263, 3688, 14347, 15888, 24283, 15673, 4713, 4317, 2591, 15573, 26113, 2593, 814, 9863, 12782, 12306, 26002, 6341, 2214, 10414, 9069, 6091, 1785, 26821, 9369, 9817, 29136, 3603, 2989, 1005, 7227, 20444, 4932, 6848, 12313, 11110, 8490, 2592, 25671, 15917, 9820, 9644, 11509, 28295, 961, 7910, 6196, 7788, 13436, 26690, 16380	ERBB3, TEX14, ADAMTS3, PRDM16, NRCAM, BDNF, SDCCAG8, H1-4, ZFPM2, SYNE1, BNC1, SUFU, TANC2, PRKCZ, PIEZO2, HOXA13, HFE, RERE, RPS27, SMOC1, PAX6, TBL2, LARGE1, RP1L1, NEDD4L, APOA1, TERT, PBX1, MERTK, MLXIPL, ARHGEF18, ANGPT2, COL4A1, CERT1, GHR, FGFR1, BCAS3, RTEL1, KMT5B, PHIP, H19, GLI1, CYP11B1, SETBP1, TCTN1, CYP17A1, ATP2B1, RAPSN, WNT3, TRIP12, CASZ1, KISS1, COL7A1, RPS26, PLEC, INSR, CDKN1B, CCDC141, PRIM1, RAD51, KDM4B, FBN1, DOCK3, BCL7B, MRAS, MBD5, HLA-B, MAP3K1, JMJD1C, ARID1A, ORC4, CYP11B2, RNASEH2B, PLCB1, RAD51C, PTPN11, SYT1, CCDC32, BAZ1B, NPM1, JARID2, NFIX, RPGRIP1, CEP120, TRIM32	0.0640587	1	811	Abnormal external genitalia
40	5	59, 11621, 18791, 6091, 392	ABCC8, HNF1A, ZFP57, INSR, AKT2	0.0641787	1	831	Insulin-resistant diabetes mellitus
15	3	26690, 7523, 16762	CEP120, TRIM37, ZNF423	0.0642987	1	2790	Neonatal breathing dysregulation
53	6	3603, 11586, 961, 26270, 1005, 12744	FBN1, TBL2, BAZ1B, PIEZO2, BCL7B, MLXIPL	0.0646387	1	485	Megalocornea
54	6	17089, 4912, 600, 6511, 9069, 2605	SYNE1, HINT1, APOA1, LARGE1, PLEC, CYP27A1	0.0646587	1	5109	Abnormality of the Achilles tendon
222	17	3498, 11730, 3431, 7910, 2548, 23147, 4317, 2514, 11609, 30664, 1582, 19124, 29605, 15888, 16466, 7217, 6974	MECOM, TERT, ERBB3, NPM1, CUBN, UNC13D, GLI1, CTNNB1, TBXAS1, CLPB, CCND1, FIP1L1, SH2B3, RTEL1, SUFU, MPL, MDM4	0.0647387	1	5561	Abnormality of bone marrow cell morphology
21	3	29427, 20731, 26784	SH3TC2, GNB4, C12orf65	0.0648187	1	3383	Onion bulb formation
705	49	12313, 3498, 17085, 11110, 20318, 8490, 17416, 11586, 7994, 20580, 6511, 7207, 13921, 8740, 13488, 2214, 7728, 28625, 11768, 8022, 20859, 575, 18856, 7413, 8966, 12679, 17089, 393, 12744, 9817, 16466, 12712, 1390, 26270, 20862, 9820, 3688, 3603, 1005, 3604, 961, 17797, 12011, 7788, 17264, 4317, 18806, 23166, 26690	JMJD1C, MECOM, EXOC6B, ARID1A, SMOC1, ORC4, ADGRV1, TBL2, NRCAM, CYP2R1, LARGE1, MPDU1, ABHD16A, CHMP1A, VPS4A, COL7A1, NEDD4L, NDUFAF6, TGFB2, NT5C2, SLC39A13, AP4S1, CREB3L1, MTAP, PIGL, VDR, SYNE1, AKT3, MLXIPL, RAD51, SUFU, VPS33B, CACNA1C, PIEZO2, SLC39A8, RAD51C, FGFR1, FBN1, BCL7B, FBN2, BAZ1B, MAP3K20, TPM2, NFIX, POLR1A, GLI1, CAMTA1, PNPT1, CEP120	0.0648787	1	100491	Abnormality of lower limb joint
1167	81	28216, 11257, 26784, 9476, 20456, 6546, 2514, 11586, 7994, 13664, 30664, 2605, 555, 12306, 25928, 30739, 6511, 7207, 13780, 8740, 13488, 10560, 2077, 28625, 4944, 11730, 8022, 29040, 2460, 575, 3760, 19691, 17089, 10555, 16235, 12744, 16466, 4948, 29136, 30212, 25671, 19191, 2340, 15917, 23147, 2203, 2202, 11460, 2205, 15714, 29106, 3688, 9314, 11509, 14347, 1005, 2989, 15888, 19309, 28295, 961, 20499, 9171, 29357, 7910, 6196, 987, 4921, 12730, 11405, 12527, 4396, 1391, 20444, 7436, 18806, 59, 23166, 15573, 2079, 28072, 16935	COX14, SPR, C12orf65, HTRA1, TRAF7, COG2, CTNNB1, TBL2, NRCAM, MACF1, CLPB, CYP27A1, AP1G1, TRIP12, WDR73, TMX2, LARGE1, MPDU1, GFM1, CHMP1A, VPS4A, ATXN7, CLN6, NDUFAF6, HLA-DQB1, TERT, NT5C2, SZT2, CSNK2B, AP4S1, FLRT1, MECR, SYNE1, ATXN2, DNAJC5, MLXIPL, SUFU, HLA-DRB1, KDM4B, TANC2, RNASEH2B, DOCK8, CRADD, PLCB1, UNC13D, COL4A2, COL4A1, SUOX, CERT1, LRPPRC, DDHD2, FGFR1, PPP3CA, SYT1, BCAS3, BCL7B, DOCK3, RTEL1, KANK1, CCDC32, BAZ1B, L2HGDH, PODXL, ASXL3, NPM1, JARID2, BCKDHB, HIVEP2, WARS2, BRSK2, UGP2, GNB1, CACNA1D, MBD5, MTHFR, CAMTA1, ABCC8, PNPT1, SETBP1, CLN8, LYRM7, ATG7	0.0651387	1	1276	Hypertonia
349	26	3498, 8490, 20318, 14000, 11586, 555, 26002, 16700, 12744, 9817, 29136, 9412, 26270, 9820, 9644, 3688, 5102, 1005, 7227, 28295, 961, 4713, 6266, 9965, 4787, 21684, 20444	MECOM, ORC4, SMOC1, PRDM16, TBL2, AP1G1, CASZ1, ZFPM2, MLXIPL, RAD51, KDM4B, PRKCZ, PIEZO2, RAD51C, PTPN11, FGFR1, HOXA13, BCL7B, MRAS, CCDC32, BAZ1B, H19, KCNJ5, RERE, H4C3, ZNF462, MBD5	0.0652387	1	4209	Clinodactyly of the 5th finger
401	34	26031, 11110, 14000, 12306, 26002, 7207, 8740, 17770, 29040, 4718, 575, 4785, 16466, 29136, 30212, 1390, 9412, 2205, 3688, 9314, 11509, 14347, 2989, 28295, 17327, 29357, 6196, 12730, 9965, 7788, 13542, 23166, 15573, 16935	PIGV, ARID1A, PRDM16, TRIP12, CASZ1, MPDU1, CHMP1A, RALGAPA1, SZT2, H1-4, AP4S1, H4C11, SUFU, KDM4B, TANC2, CACNA1C, PRKCZ, CERT1, FGFR1, PPP3CA, SYT1, BCAS3, DOCK3, CCDC32, WAC, ASXL3, JARID2, WARS2, RERE, NFIX, ATP10A, PNPT1, SETBP1, ATG7	0.0655587	1	1344	Absent speech
378	27	21708, 2592, 2514, 1789, 7207, 28625, 600, 29040, 9069, 2689, 1785, 2548, 11892, 16466, 3467, 3688, 9314, 11509, 4886, 9016, 11036, 987, 2323, 7788, 2026, 59, 23166	CCM2, CYP11B2, CTNNB1, CDKN2C, MPDU1, NDUFAF6, APOA1, SZT2, PLEC, DBH, CDKN1B, CUBN, TNF, SUFU, ESR1, FGFR1, PPP3CA, SYT1, HFE, PKHD1, SLC5A1, BCKDHB, CPS1, NFIX, CLCNKA, ABCC8, PNPT1	0.0656587	1	2013	Vomiting
498	36	3498, 17085, 8490, 20318, 20456, 14000, 11586, 555, 26002, 7207, 16700, 12744, 9817, 29136, 9412, 26270, 9820, 9644, 3688, 5102, 1005, 2515, 3604, 7227, 28295, 961, 15673, 4713, 6266, 9965, 4787, 12011, 21684, 20444, 59, 15573, 16380	MECOM, EXOC6B, ORC4, SMOC1, TRAF7, PRDM16, TBL2, AP1G1, CASZ1, MPDU1, ZFPM2, MLXIPL, RAD51, KDM4B, PRKCZ, PIEZO2, RAD51C, PTPN11, FGFR1, HOXA13, BCL7B, CTNND1, FBN2, MRAS, CCDC32, BAZ1B, PHIP, H19, KCNJ5, RERE, H4C3, TPM2, ZNF462, MBD5, ABCC8, SETBP1, TRIM32	0.0657787	1	4097	Deviation of finger
600	42	12313, 3377, 3431, 219, 11362, 14000, 12782, 26002, 4455, 7207, 7217, 13488, 3416, 990, 600, 11730, 25896, 11609, 1582, 12712, 25671, 9412, 23147, 9644, 4886, 4948, 29605, 15888, 7227, 9016, 28295, 4713, 7910, 10898, 25583, 9965, 12858, 17209, 4932, 23151, 13436, 26113	JMJD1C, EPB41, ERBB3, ADAMTS3, STAT1, PRDM16, WNT3, CASZ1, GPD1, MPDU1, MPL, VPS4A, EPOR, BCL2, APOA1, TERT, ORAI1, TBXAS1, CCND1, VPS33B, RNASEH2B, PRKCZ, UNC13D, PTPN11, HFE, HLA-DRB1, SH2B3, RTEL1, MRAS, PKHD1, CCDC32, H19, NPM1, SKIV2L, ARMC4, RERE, ZAP70, STK36, HLA-B, FERMT3, RPGRIP1, TCTN1	0.0658187	1	1743	Abnormality of the spleen
193	18	30212, 6266, 26270, 18856, 6196, 11597, 9644, 14615, 14347, 2026, 2989, 12306, 7227, 9369, 28295, 29136, 7523, 4713	TANC2, KCNJ5, PIEZO2, CREB3L1, JARID2, TBX2, PTPN11, PAPPA2, BCAS3, CLCNKA, DOCK3, TRIP12, MRAS, PRIM1, CCDC32, KDM4B, TRIM37, H19	0.0660387	1	325	Triangular face
54	7	2593, 26821, 6341, 3467, 6848, 3688, 16700	CYP17A1, CCDC141, KISS1, ESR1, MAP3K1, FGFR1, ZFPM2	0.0660587	1	8187	Absence of secondary sex characteristics
466	36	26784, 7323, 838, 2605, 4912, 26661, 7207, 13921, 28625, 600, 4944, 17158, 3760, 6091, 2548, 17089, 10555, 2024, 1582, 25671, 26270, 23147, 15714, 29427, 3603, 11992, 4886, 6831, 4948, 24212, 17019, 18623, 4932, 7436, 4942, 59, 23166	C12orf65, SEPTIN9, ATP5F1E, CYP27A1, HINT1, RNF168, MPDU1, ABHD16A, NDUFAF6, APOA1, HLA-DQB1, PLD3, FLRT1, INSR, CUBN, SYNE1, ATXN2, CLCN6, CCND1, RNASEH2B, PIEZO2, UNC13D, LRPPRC, SH3TC2, FBN1, TOP3A, HFE, MANBA, HLA-DRB1, CISD2, PRICKLE1, COG8, HLA-B, MTHFR, HLA-DQA1, ABCC8, PNPT1	0.0660587	1	9830	Peripheral neuropathy
262	21	11730, 26031, 9069, 11110, 7910, 15917, 8966, 3688, 5102, 4317, 11586, 4932, 812, 1005, 2515, 15888, 25928, 12744, 28295, 961, 2214	TERT, PIGV, PLEC, ARID1A, NPM1, PLCB1, PIGL, FGFR1, HOXA13, GLI1, TBL2, HLA-B, ATP2A2, BCL7B, CTNND1, RTEL1, WDR73, MLXIPL, CCDC32, BAZ1B, COL7A1	0.0660787	1	8386	Aplasia/Hypoplasia of the nails
22	3	11730, 7910, 15888	TERT, NPM1, RTEL1	0.0661987	1	1741	Phimosis
1178	84	26784, 20456, 17416, 14000, 13921, 7523, 2077, 4944, 2460, 19691, 17089, 10555, 2024, 16235, 16466, 6481, 30212, 1390, 9412, 9171, 17019, 18623, 9965, 19347, 1391, 20153, 2079, 4431, 26031, 8620, 11586, 30664, 16421, 2135, 10560, 28625, 11730, 29040, 393, 12744, 2340, 2205, 3688, 29427, 4921, 12730, 29536, 11405, 26113, 12827, 26002, 8740, 6341, 13488, 26821, 11460, 1005, 20444, 59, 25489, 12313, 28216, 11257, 2514, 13664, 2605, 555, 4912, 575, 8966, 14418, 11573, 25671, 19191, 15917, 15714, 9314, 11509, 961, 29357, 18806, 23166, 26690, 16935	C12orf65, TRAF7, ADGRV1, PRDM16, ABHD16A, TRIM37, CLN6, HLA-DQB1, CSNK2B, MECR, SYNE1, ATXN2, CLCN6, DNAJC5, SUFU, LAMA1, TANC2, CACNA1C, PRKCZ, PODXL, PRICKLE1, COG8, RERE, CUX2, CACNA1D, CHD8, CLN8, GOSR2, PIGV, PAX6, TBL2, CLPB, SOX6, SBF2, ATXN7, NDUFAF6, TERT, SZT2, AKT3, MLXIPL, CRADD, CERT1, FGFR1, SH3TC2, HIVEP2, WARS2, MAPKBP1, BRSK2, TCTN1, XPR1, CASZ1, CHMP1A, KISS1, VPS4A, CCDC141, SUOX, BCL7B, MBD5, ABCC8, YEATS2, JMJD1C, COX14, SPR, CTNNB1, MACF1, CYP27A1, AP1G1, HINT1, AP4S1, PIGL, ELOVL1, TAT, RNASEH2B, DOCK8, PLCB1, LRPPRC, PPP3CA, SYT1, BAZ1B, ASXL3, CAMTA1, PNPT1, CEP120, ATG7	0.0663187	1	4305	Involuntary movements
185	16	11730, 3467, 1785, 16700, 2593, 26821, 20456, 4263, 3688, 1789, 4886, 6848, 24212, 1081, 16466, 6341	TERT, ESR1, CDKN1B, ZFPM2, CYP17A1, CCDC141, TRAF7, GHR, FGFR1, CDKN2C, HFE, MAP3K1, CISD2, BNC1, SUFU, KISS1	0.0664787	1	141	Amenorrhea
350	26	3498, 8490, 20318, 14000, 11586, 555, 26002, 16700, 12744, 9817, 29136, 9412, 26270, 9820, 9644, 3688, 5102, 1005, 7227, 28295, 961, 4713, 6266, 9965, 4787, 21684, 20444	MECOM, ORC4, SMOC1, PRDM16, TBL2, AP1G1, CASZ1, ZFPM2, MLXIPL, RAD51, KDM4B, PRKCZ, PIEZO2, RAD51C, PTPN11, FGFR1, HOXA13, BCL7B, MRAS, CCDC32, BAZ1B, H19, KCNJ5, RERE, H4C3, ZNF462, MBD5	0.0664987	1	9179	Deviation of the 5th finger
257	20	17085, 11730, 20859, 6091, 16700, 8490, 9820, 20456, 9644, 3688, 9863, 7788, 3603, 2605, 7436, 7227, 9817, 16466, 15573, 4713	EXOC6B, TERT, SLC39A13, INSR, ZFPM2, ORC4, RAD51C, TRAF7, PTPN11, FGFR1, RAPSN, NFIX, FBN1, CYP27A1, MTHFR, MRAS, RAD51, SUFU, SETBP1, H19	0.0665587	1	520	Proptosis
19	3	9016, 600, 2026	PKHD1, APOA1, CLCNKA	0.0666587	1	5576	Tubulointerstitial fibrosis
63	6	17089, 610, 23147, 600, 234, 18143	SYNE1, APOC3, UNC13D, APOA1, ADCY3, DAAM2	0.0666787	1	10979	Abnormality of lipoprotein cholesterol concentration
512	42	12313, 8490, 14000, 11586, 1789, 1033, 26002, 8740, 2214, 7728, 600, 4944, 11730, 29040, 2460, 1785, 6717, 12744, 16466, 9412, 19191, 2205, 15714, 3688, 9314, 3603, 11992, 11509, 4948, 1005, 15888, 961, 17327, 4921, 9965, 19367, 11405, 12011, 7788, 20444, 18806, 4942, 23166	JMJD1C, ORC4, PRDM16, TBL2, CDKN2C, BDNF, CASZ1, CHMP1A, COL7A1, NEDD4L, APOA1, HLA-DQB1, TERT, SZT2, CSNK2B, CDKN1B, LTBP4, MLXIPL, SUFU, PRKCZ, DOCK8, CERT1, LRPPRC, FGFR1, PPP3CA, FBN1, TOP3A, SYT1, HLA-DRB1, BCL7B, RTEL1, BAZ1B, WAC, HIVEP2, RERE, FAM13A, BRSK2, TPM2, NFIX, MBD5, CAMTA1, HLA-DQA1, PNPT1	0.0666987	1	2020	Gastroesophageal reflux
27	4	11586, 961, 1005, 12744	TBL2, BAZ1B, BCL7B, MLXIPL	0.0668187	1	4381	Supravalvular aortic stenosis
8	2	17089, 12527	SYNE1, UGP2	0.0673187	1	32988	Persistent head lag
7	2	17089, 9069	SYNE1, PLEC	0.0674187	1	4631	Decreased cervical spine flexion due to contractures of posterior cervical muscles
137	12	3498, 1390, 11768, 575, 18856, 17264, 3603, 7994, 23166, 26690, 12712, 13488	MECOM, CACNA1C, TGFB2, AP4S1, CREB3L1, POLR1A, FBN1, NRCAM, PNPT1, CEP120, VPS33B, VPS4A	0.0675786	1	3170	Abnormal acetabulum morphology
568	37	12313, 219, 9476, 20456, 29418, 2605, 26661, 7207, 11241, 2214, 2077, 28625, 4944, 11730, 6954, 10555, 1582, 16235, 1802, 9817, 16466, 19191, 15992, 20862, 23147, 9820, 15714, 4861, 4886, 4948, 15888, 26956, 10898, 12858, 4942, 23166, 2079	JMJD1C, ADAMTS3, HTRA1, TRAF7, FNIP1, CYP27A1, RNF168, MPDU1, SPI1, COL7A1, CLN6, NDUFAF6, HLA-DQB1, TERT, MCPH1, ATXN2, CCND1, DNAJC5, CDSN, RAD51, SUFU, DOCK8, ZNF341, SLC39A8, UNC13D, RAD51C, LRPPRC, HELLS, HFE, HLA-DRB1, RTEL1, INO80, SKIV2L, ZAP70, HLA-DQA1, PNPT1, CLN8	0.0675786	1	25354	Abnormal cellular phenotype
218	17	9412, 20859, 26270, 219, 8490, 20318, 9965, 17797, 12011, 14000, 9863, 3603, 26002, 25928, 3604, 4912, 7160	PRKCZ, SLC39A13, PIEZO2, ADAMTS3, ORC4, SMOC1, RERE, MAP3K20, TPM2, PRDM16, RAPSN, FBN1, CASZ1, WDR73, FBN2, HINT1, MMP14	0.0679786	1	12785	Flexion contracture of finger
18	3	2214, 4886, 10898	COL7A1, HFE, SKIV2L	0.0680186	1	40130	Abnormal serum iron concentration
168	14	11730, 7910, 6091, 7413, 9644, 4263, 3688, 19347, 11586, 2605, 1005, 15888, 12744, 961	TERT, NPM1, INSR, MTAP, PTPN11, GHR, FGFR1, CUX2, TBL2, CYP27A1, BCL7B, RTEL1, MLXIPL, BAZ1B	0.0680786	1	7495	Prematurely aged appearance
21	3	23147, 11362, 25671	UNC13D, STAT1, RNASEH2B	0.0680986	1	30354	Abnormal serum interferon level
21	3	23147, 11362, 25671	UNC13D, STAT1, RNASEH2B	0.0680986	1	30355	Abnormal serum interferon-gamma level
158	12	12313, 11110, 219, 9820, 9644, 3688, 11586, 1005, 12744, 9817, 16466, 961	JMJD1C, ARID1A, ADAMTS3, RAD51C, PTPN11, FGFR1, TBL2, BCL7B, MLXIPL, RAD51, SUFU, BAZ1B	0.0682186	1	2414	Spina bifida
23	3	16466, 2514, 3688	SUFU, CTNNB1, FGFR1	0.0682386	1	863	Central diabetes insipidus
927	60	28216, 3498, 3431, 26031, 219, 20456, 17416, 14000, 2514, 11586, 1033, 257, 26002, 15946, 6341, 13488, 2135, 8616, 28625, 15492, 26821, 12679, 7027, 3169, 939, 12744, 17090, 10725, 16466, 12712, 29557, 9412, 12665, 9080, 23147, 16361, 18810, 1144, 9644, 3688, 29427, 3603, 11992, 1005, 24212, 7227, 961, 17327, 17513, 987, 29536, 9965, 16035, 17797, 12011, 2026, 13941, 23166, 15573, 16935	COX14, MECOM, ERBB3, PIGV, ADAMTS3, TRAF7, ADGRV1, PRDM16, CTNNB1, TBL2, BDNF, ADK, CASZ1, RP1L1, KISS1, VPS4A, SBF2, PAX2, NDUFAF6, ANKH, CCDC141, VDR, MERTK, S1PR2, BAG3, MLXIPL, ARHGEF18, SEMA3C, SUFU, VPS33B, NEXN, PRKCZ, VCL, PLN, UNC13D, WHRN, CATSPER2, BTRC, PTPN11, FGFR1, SH3TC2, FBN1, TOP3A, BCL7B, CISD2, MRAS, BAZ1B, WAC, HOMER2, BCKDHB, MAPKBP1, RERE, STRC, MAP3K20, TPM2, CLCNKA, SLC44A4, PNPT1, SETBP1, ATG7	0.0683386	1	407	Sensorineural hearing impairment
373	26	28216, 16762, 3431, 26784, 8490, 9863, 30664, 2605, 6511, 26661, 4331, 17089, 6717, 10555, 939, 2024, 15714, 3603, 9016, 8016, 25583, 17797, 12011, 17209, 26690, 28072	COX14, ZNF423, ERBB3, C12orf65, ORC4, RAPSN, CLPB, CYP27A1, LARGE1, RNF168, GLS, SYNE1, LTBP4, ATXN2, BAG3, CLCN6, LRPPRC, FBN1, PKHD1, NSF, ARMC4, MAP3K20, TPM2, STK36, CEP120, LYRM7	0.0689186	1	2878	Respiratory failure
55	6	17089, 25896, 23166, 17797, 12011, 9863	SYNE1, ORAI1, PNPT1, MAP3K20, TPM2, RAPSN	0.0690186	1	100295	Muscle fiber atrophy
67	7	16466, 2514, 286, 11730, 20456, 7961, 15673	SUFU, CTNNB1, ADRB2, TERT, TRAF7, NR0B2, PHIP	0.0692386	1	8245	Pituitary hypothyroidism
433	34	12313, 30207, 219, 14000, 12306, 26002, 10671, 7207, 15946, 10414, 18856, 15492, 8966, 7027, 17090, 29136, 30212, 9412, 3688, 3603, 14347, 4948, 2989, 2515, 28295, 17327, 25583, 6196, 9965, 17209, 7788, 17264, 4932, 10669	JMJD1C, ARHGAP29, ADAMTS3, PRDM16, TRIP12, CASZ1, SDCCAG8, MPDU1, RP1L1, RPS26, CREB3L1, ANKH, PIGL, MERTK, ARHGEF18, KDM4B, TANC2, PRKCZ, FGFR1, FBN1, BCAS3, HLA-DRB1, DOCK3, CTNND1, CCDC32, WAC, ARMC4, JARID2, RERE, STK36, NFIX, POLR1A, HLA-B, TSHZ1	0.0692386	1	11452	Functional abnormality of the middle ear
25	4	3603, 11768, 7217, 29605	FBN1, TGFB2, MPL, SH2B3	0.0694786	1	5296	obsolete Occlusive vascular disease
10	2	17797, 12011	MAP3K20, TPM2	0.0695386	1	12416	Hypercapnia
37	6	1081, 16700, 2593, 4947, 6848, 3688	BNC1, ZFPM2, CYP17A1, HLA-DRA, MAP3K1, FGFR1	0.0697186	1	2225	Sparse pubic hair
18	3	59, 11621, 18791	ABCC8, HNF1A, ZFP57	0.0697586	1	40216	Hypoinsulinemia
369	30	3377, 2592, 2514, 8805, 30664, 19124, 26661, 7217, 8616, 990, 13394, 11892, 1984, 1582, 9369, 25671, 9655, 23147, 18143, 4948, 29605, 9016, 11036, 4713, 25361, 7910, 4932, 7436, 28958, 17175	EPB41, CYP11B2, CTNNB1, PDGFRL, CLPB, FIP1L1, RNF168, MPL, PAX2, BCL2, NPHS2, TNF, CISH, CCND1, PRIM1, RNASEH2B, PTPN3, UNC13D, DAAM2, HLA-DRB1, SH2B3, PKHD1, SLC5A1, H19, ARHGAP24, NPM1, HLA-B, MTHFR, NUP93, PLCE1	0.0698986	1	1945	Fever
6	2	10555, 10560	ATXN2, ATXN7	0.0701186	1	623	Supranuclear ophthalmoplegia
9	2	3688, 3431	FGFR1, ERBB3	0.0704186	1	5709	2-3 toe cutaneous syndactyly
335	28	12313, 17085, 26031, 25835, 7994, 12306, 25928, 16421, 7945, 11768, 20859, 1081, 16466, 29136, 30212, 1390, 26270, 3603, 14347, 2989, 3604, 28295, 15673, 29357, 6196, 4921, 7788, 14615	JMJD1C, EXOC6B, PIGV, THSD4, NRCAM, TRIP12, WDR73, SOX6, NPR3, TGFB2, SLC39A13, BNC1, SUFU, KDM4B, TANC2, CACNA1C, PIEZO2, FBN1, BCAS3, DOCK3, FBN2, CCDC32, PHIP, ASXL3, JARID2, HIVEP2, NFIX, PAPPA2	0.0704386	1	100807	Long fingers
44	5	25896, 4912, 12011, 9863, 6511	ORAI1, HINT1, TPM2, RAPSN, LARGE1	0.0707186	1	30197	Fatigable weakness of skeletal muscles
14	3	26270, 20859, 9863	PIEZO2, SLC39A13, RAPSN	0.0712386	1	10488	Aplasia/Hypoplasia of the palmar creases
525	42	26031, 11110, 26784, 6546, 8620, 14000, 2514, 555, 26002, 30739, 6511, 13780, 17770, 8740, 13488, 7728, 29040, 2460, 575, 8966, 393, 12712, 25671, 9412, 19191, 2340, 15917, 25230, 29106, 3688, 9314, 17327, 29357, 4921, 9965, 11405, 12527, 7788, 20444, 26690, 15573, 28072	PIGV, ARID1A, C12orf65, COG2, PAX6, PRDM16, CTNNB1, AP1G1, CASZ1, TMX2, LARGE1, GFM1, RALGAPA1, CHMP1A, VPS4A, NEDD4L, SZT2, CSNK2B, AP4S1, PIGL, AKT3, VPS33B, RNASEH2B, PRKCZ, DOCK8, CRADD, PLCB1, AHDC1, DDHD2, FGFR1, PPP3CA, WAC, ASXL3, HIVEP2, RERE, BRSK2, UGP2, NFIX, MBD5, CEP120, SETBP1, LYRM7	0.0714586	1	2079	Hypoplasia of the corpus callosum
15	3	4713, 1785, 1789	H19, CDKN1B, CDKN2C	0.0714986	1	6744	Adrenocortical carcinoma
10	2	23166, 2605	PNPT1, CYP27A1	0.0716186	1	200125	Mitochondrial respiratory chain defects
18	3	8966, 26031, 3603	PIGL, PIGV, FBN1	0.0717186	1	594	Shallow anterior chamber
12	2	7207, 26784	MPDU1, C12orf65	0.0718386	1	1587	obsolete Primary ovarian failure
107	10	12313, 17085, 11110, 8490, 11586, 1005, 12744, 3604, 961, 7728	JMJD1C, EXOC6B, ARID1A, ORC4, TBL2, BCL7B, MLXIPL, FBN2, BAZ1B, NEDD4L	0.0718386	1	3045	Abnormal patella morphology
44	5	3603, 6278, 175, 19687, 11598	FBN1, KCNK3, ACVRL1, EIF2AK4, TBX20	0.0719786	1	31657	Abnormal heart sound
63	7	17085, 393, 3603, 20859, 8616, 9644, 6091	EXOC6B, AKT3, FBN1, SLC39A13, PAX2, PTPN11, INSR	0.0720386	1	974	Hyperextensible skin
49	5	16466, 11730, 2079, 20456, 26784	SUFU, TERT, CLN8, TRAF7, C12orf65	0.0720586	1	12696	Abnormal thalamic MRI signal intensity
1492	102	3431, 26784, 219, 11362, 20456, 1033, 19124, 10671, 26661, 7523, 4944, 2689, 16700, 17089, 21666, 10555, 2024, 16235, 16466, 1390, 26270, 25230, 4886, 987, 19367, 1391, 4942, 16762, 20318, 19687, 30664, 6511, 7217, 2135, 3416, 11598, 28625, 11730, 29040, 175, 8632, 11892, 25896, 12665, 20862, 2205, 3688, 14202, 29427, 15888, 4713, 17327, 6266, 2323, 17797, 15573, 26113, 28072, 17085, 7323, 29418, 838, 9863, 11768, 10414, 9069, 18856, 1984, 1582, 1802, 9369, 3603, 9016, 4932, 7436, 12313, 28216, 30207, 8490, 6278, 2514, 8805, 2605, 7207, 4331, 6717, 939, 19191, 15917, 15714, 9314, 11509, 4948, 29605, 24212, 8016, 7910, 25583, 12011, 17209, 7788, 286, 26690, 16380	ERBB3, C12orf65, ADAMTS3, STAT1, TRAF7, BDNF, FIP1L1, SDCCAG8, RNF168, TRIM37, HLA-DQB1, DBH, ZFPM2, SYNE1, MUCL3, ATXN2, CLCN6, DNAJC5, SUFU, CACNA1C, PIEZO2, AHDC1, HFE, BCKDHB, FAM13A, CACNA1D, HLA-DQA1, ZNF423, SMOC1, EIF2AK4, CLPB, LARGE1, MPL, SBF2, EPOR, TBX20, NDUFAF6, TERT, SZT2, ACVRL1, PBX1, TNF, ORAI1, VCL, SLC39A8, CERT1, FGFR1, JPH2, SH3TC2, RTEL1, H19, WAC, KCNJ5, CPS1, MAP3K20, SETBP1, TCTN1, LYRM7, EXOC6B, SEPTIN9, FNIP1, ATP5F1E, RAPSN, TGFB2, RPS26, PLEC, CREB3L1, CISH, CCND1, CDSN, PRIM1, FBN1, PKHD1, HLA-B, MTHFR, JMJD1C, COX14, ARHGAP29, ORC4, KCNK3, CTNNB1, PDGFRL, CYP27A1, MPDU1, GLS, LTBP4, BAG3, DOCK8, PLCB1, LRPPRC, PPP3CA, SYT1, HLA-DRB1, SH2B3, CISD2, NSF, NPM1, ARMC4, TPM2, STK36, NFIX, ADRB2, CEP120, TRIM32	0.0721786	1	2795	Abnormal respiratory system physiology
945	67	12313, 17085, 26031, 11110, 219, 20318, 8490, 14000, 9863, 2514, 11586, 7994, 12782, 52391, 12306, 26002, 7207, 13921, 13488, 2460, 575, 6954, 8632, 9549, 8966, 11465, 11597, 14418, 6717, 12744, 9369, 4785, 16466, 29136, 30212, 1390, 9412, 26270, 2205, 3688, 3603, 11509, 14347, 2989, 1005, 2515, 28295, 961, 15673, 17327, 6266, 6196, 12730, 9965, 4787, 12011, 12527, 7788, 19347, 21684, 17264, 20444, 18806, 26624, 59, 15573, 24054, 16935	JMJD1C, EXOC6B, PIGV, ARID1A, ADAMTS3, SMOC1, ORC4, PRDM16, RAPSN, CTNNB1, TBL2, NRCAM, WNT3, MYMX, TRIP12, CASZ1, MPDU1, ABHD16A, VPS4A, CSNK2B, AP4S1, MCPH1, PBX1, PSMC3, PIGL, SUPT16H, TBX2, ELOVL1, LTBP4, MLXIPL, PRIM1, H4C11, SUFU, KDM4B, TANC2, CACNA1C, PRKCZ, PIEZO2, CERT1, FGFR1, FBN1, SYT1, BCAS3, DOCK3, BCL7B, CTNND1, CCDC32, BAZ1B, PHIP, WAC, KCNJ5, JARID2, WARS2, RERE, H4C3, TPM2, UGP2, NFIX, CUX2, ZNF462, POLR1A, MBD5, CAMTA1, KDF1, ABCC8, SETBP1, KNL1, ATG7	0.0722586	1	177	Abnormality of upper lip
8	2	15714, 20862	LRPPRC, SLC39A8	0.0725785	1	8347	Decreased activity of mitochondrial complex IV
243	17	20859, 10414, 9069, 6266, 17797, 7323, 9644, 12011, 5102, 9863, 17089, 25896, 4886, 10416, 4912, 2135, 16380	SLC39A13, RPS26, PLEC, KCNJ5, MAP3K20, SEPTIN9, PTPN11, TPM2, HOXA13, RAPSN, SYNE1, ORAI1, HFE, RPS27, HINT1, SBF2, TRIM32	0.0727985	1	1446	Abnormality of the musculature of the upper limbs
46	6	16700, 2593, 16466, 11730, 20456, 6848	ZFPM2, CYP17A1, SUFU, TERT, TRAF7, MAP3K1	0.0728385	1	30345	Abnormal circulating luteinizing hormone concentration
1082	79	12313, 28216, 11257, 16762, 26031, 11110, 30207, 20456, 814, 14000, 2514, 7994, 52391, 13664, 30664, 257, 555, 12306, 26002, 25928, 7207, 8740, 17770, 13488, 7728, 2077, 29040, 4718, 575, 8632, 2548, 4331, 11465, 6717, 2024, 4785, 16466, 6481, 29136, 30212, 1390, 9412, 2340, 2203, 2202, 2205, 25230, 15714, 3688, 9314, 11509, 14347, 6831, 2989, 24283, 28295, 17327, 29357, 25583, 6196, 4921, 12730, 9965, 11405, 4787, 12011, 17209, 7788, 19347, 21684, 4396, 20444, 13542, 18806, 23166, 20153, 15573, 24054, 2079, 16380, 16935	JMJD1C, COX14, SPR, ZNF423, PIGV, ARID1A, ARHGAP29, TRAF7, ATP2B1, PRDM16, CTNNB1, NRCAM, MYMX, MACF1, CLPB, ADK, AP1G1, TRIP12, CASZ1, WDR73, MPDU1, CHMP1A, RALGAPA1, VPS4A, NEDD4L, CLN6, SZT2, H1-4, AP4S1, PBX1, CUBN, GLS, SUPT16H, LTBP4, CLCN6, H4C11, SUFU, LAMA1, KDM4B, TANC2, CACNA1C, PRKCZ, CRADD, COL4A2, COL4A1, CERT1, AHDC1, LRPPRC, FGFR1, PPP3CA, SYT1, BCAS3, MANBA, DOCK3, KMT5B, CCDC32, WAC, ASXL3, ARMC4, JARID2, HIVEP2, WARS2, RERE, BRSK2, H4C3, TPM2, STK36, NFIX, CUX2, ZNF462, GNB1, MBD5, ATP10A, CAMTA1, PNPT1, CHD8, SETBP1, KNL1, CLN8, TRIM32, ATG7	0.0729785	1	750	Delayed speech and language development
20	3	2592, 1789, 1785	CYP11B2, CDKN2C, CDKN1B	0.0729985	1	3118	Increased circulating cortisol level
796	57	12313, 17085, 11110, 8490, 11362, 814, 14000, 13664, 12306, 26002, 25928, 6511, 4455, 26661, 28625, 4944, 11730, 10414, 575, 6954, 6091, 18856, 11597, 25896, 2024, 1802, 9369, 4785, 29136, 12712, 30212, 25671, 9412, 26270, 20862, 9820, 29106, 9644, 4263, 3688, 3603, 11992, 14347, 2989, 15888, 7227, 28295, 7910, 6196, 9965, 17797, 4787, 12011, 14615, 20444, 2591, 4942, 26690	JMJD1C, EXOC6B, ARID1A, ORC4, STAT1, ATP2B1, PRDM16, MACF1, TRIP12, CASZ1, WDR73, LARGE1, GPD1, RNF168, NDUFAF6, HLA-DQB1, TERT, RPS26, AP4S1, MCPH1, INSR, CREB3L1, TBX2, ORAI1, CLCN6, CDSN, PRIM1, H4C11, KDM4B, VPS33B, TANC2, RNASEH2B, PRKCZ, PIEZO2, SLC39A8, RAD51C, DDHD2, PTPN11, GHR, FGFR1, FBN1, TOP3A, BCAS3, DOCK3, RTEL1, MRAS, CCDC32, NPM1, JARID2, RERE, MAP3K20, H4C3, TPM2, PAPPA2, MBD5, CYP11B1, HLA-DQA1, CEP120	0.0731985	1	3510	Severe short stature
127	12	9412, 11110, 9965, 7961, 14000, 2514, 286, 20444, 13542, 26002, 11621, 15673	PRKCZ, ARID1A, RERE, NR0B2, PRDM16, CTNNB1, ADRB2, MBD5, ATP10A, CASZ1, HNF1A, PHIP	0.0732785	1	100738	Abnormal eating behavior
879	64	12313, 30207, 26784, 8490, 9476, 14000, 9863, 11586, 13664, 1789, 2605, 1033, 26002, 8740, 10560, 2214, 7728, 600, 4944, 11730, 29040, 2460, 9069, 1785, 19691, 6717, 10555, 1582, 12744, 16466, 9412, 19191, 15917, 2205, 15714, 29106, 3688, 9314, 3603, 11992, 11509, 4948, 1005, 15888, 19309, 961, 17327, 9171, 4921, 12730, 4685, 9965, 19367, 11405, 17797, 12011, 7788, 20444, 4932, 18806, 4942, 23166, 15573, 2079, 16935	JMJD1C, ARHGAP29, C12orf65, ORC4, HTRA1, PRDM16, RAPSN, TBL2, MACF1, CDKN2C, CYP27A1, BDNF, CASZ1, CHMP1A, ATXN7, COL7A1, NEDD4L, APOA1, HLA-DQB1, TERT, SZT2, CSNK2B, PLEC, CDKN1B, MECR, LTBP4, ATXN2, CCND1, MLXIPL, SUFU, PRKCZ, DOCK8, PLCB1, CERT1, LRPPRC, DDHD2, FGFR1, PPP3CA, FBN1, TOP3A, SYT1, HLA-DRB1, BCL7B, RTEL1, KANK1, BAZ1B, WAC, PODXL, HIVEP2, WARS2, GUCY1A1, RERE, FAM13A, BRSK2, MAP3K20, TPM2, NFIX, MBD5, HLA-B, CAMTA1, HLA-DQA1, PNPT1, SETBP1, CLN8, ATG7	0.0733585	1	25270	Abnormal esophagus physiology
62	8	12313, 2202, 11586, 961, 4932, 4948, 1005, 12744	JMJD1C, COL4A1, TBL2, BAZ1B, HLA-B, HLA-DRB1, BCL7B, MLXIPL	0.0736585	1	630	Abnormal retinal artery morphology
11	2	11621, 6091	HNF1A, INSR	0.0740985	1	30796	Increased C-peptide level
20	3	9016, 600, 2026	PKHD1, APOA1, CLCNKA	0.0745785	1	30760	Renal fibrosis
84	8	2689, 6091, 234, 5010, 18791, 59, 11621, 392	DBH, INSR, ADCY3, HMGA1, ZFP57, ABCC8, HNF1A, AKT2	0.0747785	1	855	Insulin resistance
353	28	8490, 11362, 29418, 11586, 12782, 11730, 6717, 21666, 12744, 9817, 15992, 9820, 25230, 4861, 3688, 9303, 4886, 4948, 1005, 15888, 3604, 6116, 961, 7910, 25583, 19367, 17209, 4932	ORC4, STAT1, FNIP1, TBL2, WNT3, TERT, LTBP4, MUCL3, MLXIPL, RAD51, ZNF341, RAD51C, AHDC1, HELLS, FGFR1, PPP2R1B, HFE, HLA-DRB1, BCL7B, RTEL1, FBN2, IRF1, BAZ1B, NPM1, ARMC4, FAM13A, STK36, HLA-B	0.0749985	1	5607	Abnormal tracheobronchial morphology
144	12	29536, 20456, 11597, 9644, 3603, 11586, 1005, 257, 12744, 7227, 28295, 961	MAPKBP1, TRAF7, TBX2, PTPN11, FBN1, TBL2, BCL7B, ADK, MLXIPL, MRAS, CCDC32, BAZ1B	0.0750185	1	1642	Pulmonic stenosis
61	6	14615, 8490, 6266, 7788, 18856, 9863	PAPPA2, ORC4, KCNJ5, NFIX, CREB3L1, RAPSN	0.0750585	1	3100	Slender long bone
22	3	16466, 11730, 20456	SUFU, TERT, TRAF7	0.0751985	1	1067	Neurofibromas
18	3	2202, 11597, 3603	COL4A1, TBX2, FBN1	0.0751985	1	9918	Ectopia pupillae
431	33	30207, 9863, 11586, 52391, 12306, 13764, 7523, 20859, 6091, 15492, 8966, 12744, 29136, 30212, 2205, 9644, 3688, 3603, 14347, 1005, 2989, 28295, 961, 4713, 6266, 29357, 6196, 17797, 4787, 12011, 20444, 15573, 16380	ARHGAP29, RAPSN, TBL2, MYMX, TRIP12, RELT, TRIM37, SLC39A13, INSR, ANKH, PIGL, MLXIPL, KDM4B, TANC2, CERT1, PTPN11, FGFR1, FBN1, BCAS3, BCL7B, DOCK3, CCDC32, BAZ1B, H19, KCNJ5, ASXL3, JARID2, MAP3K20, H4C3, TPM2, MBD5, SETBP1, TRIM32	0.0754185	1	692	Tooth malposition
20	3	16466, 2514, 25671	SUFU, CTNNB1, RNASEH2B	0.0754785	1	7352	Cerebellar calcifications
43	4	3431, 10414, 4886, 10416	ERBB3, RPS26, HFE, RPS27	0.0755185	1	12131	Abnormal number of erythroid precursors
60	6	12313, 11586, 961, 8620, 1005, 12744	JMJD1C, TBL2, BAZ1B, PAX6, BCL7B, MLXIPL	0.0755385	1	8048	Abnormal line of Schwalbe morphology
91	8	26031, 3467, 8966, 12679, 1582, 20580, 9016, 9369	PIGV, ESR1, PIGL, VDR, CCND1, CYP2R1, PKHD1, PRIM1	0.0755385	1	3155	Elevated circulating alkaline phosphatase concentration
43	5	26690, 15714, 7523, 1033, 16235	CEP120, LRPPRC, TRIM37, BDNF, DNAJC5	0.0756585	1	10536	Central sleep apnea
545	37	12313, 28216, 16762, 26031, 26784, 20318, 20456, 9863, 2514, 12782, 6511, 13780, 28625, 4944, 11730, 393, 9817, 16466, 25671, 26270, 20862, 23147, 2202, 9820, 15714, 4861, 3688, 3603, 4948, 25583, 987, 17209, 7436, 13436, 23166, 26690, 26113	JMJD1C, COX14, ZNF423, PIGV, C12orf65, SMOC1, TRAF7, RAPSN, CTNNB1, WNT3, LARGE1, GFM1, NDUFAF6, HLA-DQB1, TERT, AKT3, RAD51, SUFU, RNASEH2B, PIEZO2, SLC39A8, UNC13D, COL4A1, RAD51C, LRPPRC, HELLS, FGFR1, FBN1, HLA-DRB1, ARMC4, BCKDHB, STK36, MTHFR, RPGRIP1, PNPT1, CEP120, TCTN1	0.0757185	1	2921	Abnormality of the cerebrospinal fluid
355	29	26031, 11110, 2514, 52391, 12306, 7207, 6954, 8632, 9549, 8966, 14418, 29136, 30212, 1390, 26270, 3603, 11509, 14347, 2989, 28295, 17327, 6266, 6196, 12730, 4787, 19347, 20444, 15573, 24054	PIGV, ARID1A, CTNNB1, MYMX, TRIP12, MPDU1, MCPH1, PBX1, PSMC3, PIGL, ELOVL1, KDM4B, TANC2, CACNA1C, PIEZO2, FBN1, SYT1, BCAS3, DOCK3, CCDC32, WAC, KCNJ5, JARID2, WARS2, H4C3, CUX2, MBD5, SETBP1, KNL1	0.0757985	1	219	Thin upper lip vermilion
7	2	9644, 17073	PTPN11, ARHGAP26	0.0758185	1	12209	Juvenile myelomonocytic leukemia
123	11	16762, 26270, 25583, 29536, 17209, 4317, 13436, 16466, 26690, 28295, 26113	ZNF423, PIEZO2, ARMC4, MAPKBP1, STK36, GLI1, RPGRIP1, SUFU, CEP120, CCDC32, TCTN1	0.0758185	1	1696	Situs inversus totalis
123	11	16762, 26270, 25583, 29536, 17209, 4317, 13436, 16466, 26690, 28295, 26113	ZNF423, PIEZO2, ARMC4, MAPKBP1, STK36, GLI1, RPGRIP1, SUFU, CEP120, CCDC32, TCTN1	0.0758185	1	11534	Abnormal spatial orientation of the cardiac segments
60	6	1390, 13764, 11730, 7910, 15888, 3688	CACNA1C, RELT, TERT, NPM1, RTEL1, FGFR1	0.0758385	1	6479	Abnormal dental pulp morphology
48	5	28216, 23166, 10555, 17158, 10560	COX14, PNPT1, ATXN2, PLD3, ATXN7	0.0759185	1	514	Slow saccadic eye movements
138	12	11730, 7910, 6091, 10898, 7413, 15714, 7961, 286, 13542, 18561, 15888, 15673	TERT, NPM1, INSR, SKIV2L, MTAP, LRPPRC, NR0B2, ADRB2, ATP10A, BLOC1S5, RTEL1, PHIP	0.0759385	1	9887	Abnormality of hair pigmentation
93	10	16700, 2593, 26821, 3688, 4886, 2591, 6848, 6341, 392, 16935	ZFPM2, CYP17A1, CCDC141, FGFR1, HFE, CYP11B1, MAP3K1, KISS1, AKT2, ATG7	0.0759585	1	771	Gynecomastia
613	43	21708, 26784, 7323, 20456, 838, 9863, 2514, 1789, 2605, 1033, 6511, 4912, 13921, 2135, 4944, 11730, 17158, 9069, 3760, 1785, 2548, 15492, 17089, 10555, 939, 1582, 16466, 26270, 2202, 15714, 29427, 3603, 4948, 20731, 17019, 7808, 18623, 17797, 12011, 4942, 59, 23166, 16380	CCM2, C12orf65, SEPTIN9, TRAF7, ATP5F1E, RAPSN, CTNNB1, CDKN2C, CYP27A1, BDNF, LARGE1, HINT1, ABHD16A, SBF2, HLA-DQB1, TERT, PLD3, PLEC, FLRT1, CDKN1B, CUBN, ANKH, SYNE1, ATXN2, BAG3, CCND1, SUFU, PIEZO2, COL4A1, LRPPRC, SH3TC2, FBN1, HLA-DRB1, GNB4, PRICKLE1, NGF, COG8, MAP3K20, TPM2, HLA-DQA1, ABCC8, PNPT1, TRIM32	0.0760385	1	759	Abnormal peripheral nervous system morphology
11	2	2077, 29106	CLN6, DDHD2	0.0762585	1	30891	Periventricular white matter hyperintensities
21	3	30207, 3688, 17550	ARHGAP29, FGFR1, KREMEN1	0.0762785	1	200153	Agenesis of lateral incisor
170	15	11257, 4944, 26270, 9171, 29357, 30207, 17797, 15714, 8620, 12011, 17264, 10555, 52391, 23166, 16380	SPR, HLA-DQB1, PIEZO2, PODXL, ASXL3, ARHGAP29, MAP3K20, LRPPRC, PAX6, TPM2, POLR1A, ATXN2, MYMX, PNPT1, TRIM32	0.0763785	1	5346	Abnormal facial expression
29	5	2514, 9820, 4713, 6848, 3688	CTNNB1, RAD51C, H19, MAP3K1, FGFR1	0.0765785	1	100620	Germinoma
124	10	11730, 10414, 11110, 7910, 8632, 219, 20318, 15888, 10416, 8616	TERT, RPS26, ARID1A, NPM1, PBX1, ADAMTS3, SMOC1, RTEL1, RPS27, PAX2	0.0769585	1	85	Horseshoe kidney
145	12	11768, 9644, 12011, 3603, 19351, 11586, 1005, 12744, 3604, 961, 7160, 11598	TGFB2, PTPN11, TPM2, FBN1, BICC1, TBL2, BCL7B, MLXIPL, FBN2, BAZ1B, MMP14, TBX20	0.0771385	1	1633	Abnormal mitral valve morphology
55	6	286, 17797, 9069, 7961, 15673, 392	ADRB2, MAP3K20, PLEC, NR0B2, PHIP, AKT2	0.0771985	1	9025	Increased connective tissue
622	45	12313, 26031, 219, 7323, 20456, 14000, 9863, 11586, 12306, 26002, 25928, 17770, 7523, 10414, 8632, 8966, 11465, 11597, 12744, 9817, 16466, 29136, 30212, 9412, 26270, 9820, 2205, 4861, 9644, 3688, 11509, 14347, 2989, 1005, 28295, 961, 15673, 17327, 6196, 9965, 4787, 7788, 21684, 10416, 26690	JMJD1C, PIGV, ADAMTS3, SEPTIN9, TRAF7, PRDM16, RAPSN, TBL2, TRIP12, CASZ1, WDR73, RALGAPA1, TRIM37, RPS26, PBX1, PIGL, SUPT16H, TBX2, MLXIPL, RAD51, SUFU, KDM4B, TANC2, PRKCZ, PIEZO2, RAD51C, CERT1, HELLS, PTPN11, FGFR1, SYT1, BCAS3, DOCK3, BCL7B, CCDC32, BAZ1B, PHIP, WAC, JARID2, RERE, H4C3, NFIX, ZNF462, RPS27, CEP120	0.0772985	1	286	Epicanthus
55	6	12313, 4396, 8966, 11597, 7788, 3604	JMJD1C, GNB1, PIGL, TBX2, NFIX, FBN2	0.0773985	1	8544	Abnormally folded helix
1019	69	12313, 17085, 16762, 3377, 26031, 219, 20318, 8490, 14000, 2514, 20580, 257, 12306, 26002, 25928, 7207, 16421, 17770, 7523, 9069, 18856, 16700, 15492, 8966, 11465, 11597, 12679, 6717, 393, 11609, 9369, 9817, 16466, 29136, 30212, 1390, 25671, 9412, 333, 26270, 20862, 9820, 25230, 15714, 9644, 3688, 9314, 3603, 11509, 14347, 2989, 3604, 28295, 4713, 7160, 2707, 17327, 6266, 29357, 6196, 9965, 4787, 7788, 21684, 4396, 20444, 7436, 59, 26690, 15573, 26113	JMJD1C, EXOC6B, ZNF423, EPB41, PIGV, ADAMTS3, SMOC1, ORC4, PRDM16, CTNNB1, CYP2R1, ADK, TRIP12, CASZ1, WDR73, MPDU1, SOX6, RALGAPA1, TRIM37, PLEC, CREB3L1, ZFPM2, ANKH, PIGL, SUPT16H, TBX2, VDR, LTBP4, AKT3, TBXAS1, PRIM1, RAD51, SUFU, KDM4B, TANC2, CACNA1C, RNASEH2B, PRKCZ, AGT, PIEZO2, SLC39A8, RAD51C, AHDC1, LRPPRC, PTPN11, FGFR1, PPP3CA, FBN1, SYT1, BCAS3, DOCK3, FBN2, CCDC32, H19, MMP14, ACE, WAC, KCNJ5, ASXL3, JARID2, RERE, H4C3, NFIX, ZNF462, GNB1, MBD5, MTHFR, ABCC8, CEP120, SETBP1, TCTN1	0.0776784	1	2683	Abnormality of the calvaria
55	5	28625, 11609, 11621, 2214, 392	NDUFAF6, TBXAS1, HNF1A, COL7A1, AKT2	0.0777784	1	4359	Abnormal circulating fatty-acid concentration
527	37	3498, 17085, 8490, 20318, 20456, 14000, 9863, 11586, 555, 26002, 7207, 16700, 12744, 9817, 29136, 9412, 26270, 9820, 9644, 3688, 5102, 1005, 2515, 3604, 7227, 28295, 961, 15673, 4713, 6266, 9965, 4787, 12011, 21684, 20444, 59, 15573, 16380	MECOM, EXOC6B, ORC4, SMOC1, TRAF7, PRDM16, RAPSN, TBL2, AP1G1, CASZ1, MPDU1, ZFPM2, MLXIPL, RAD51, KDM4B, PRKCZ, PIEZO2, RAD51C, PTPN11, FGFR1, HOXA13, BCL7B, CTNND1, FBN2, MRAS, CCDC32, BAZ1B, PHIP, H19, KCNJ5, RERE, H4C3, TPM2, ZNF462, MBD5, ABCC8, SETBP1, TRIM32	0.0778384	1	9484	Deviation of the hand or of fingers of the hand
25	3	600, 2605, 4263	APOA1, CYP27A1, GHR	0.0780184	1	10732	Nodular changes affecting the eyelids
40	5	59, 10922, 11621, 18791, 6091	ABCC8, SLC16A1, HNF1A, ZFP57, INSR	0.0780784	1	1993	Ketoacidosis
19	3	19367, 11730, 15888	FAM13A, TERT, RTEL1	0.0781384	1	32445	Pulmonary cyst
39	5	3603, 2202, 8620, 3688, 25928	FBN1, COL4A1, PAX6, FGFR1, WDR73	0.0782184	1	7676	Hypoplasia of the iris
47	6	9386, 1390, 1402, 16643, 29418, 11598	PRKAG2, CACNA1C, CACNB2, SLMAP, FNIP1, TBX20	0.0784984	1	4755	Supraventricular tachycardia
205	16	175, 6278, 9644, 14000, 19687, 393, 3603, 11586, 4932, 1005, 6648, 12744, 3604, 7227, 961, 11598	ACVRL1, KCNK3, PTPN11, PRDM16, EIF2AK4, AKT3, FBN1, TBL2, HLA-B, BCL7B, LMOD2, MLXIPL, FBN2, MRAS, BAZ1B, TBX20	0.0785784	1	31650	Abnormal atrioventricular valve physiology
218	17	4944, 11730, 7910, 23147, 18623, 6546, 9644, 25896, 1582, 23151, 18561, 19124, 15888, 4942, 7227, 7207, 12712	HLA-DQB1, TERT, NPM1, UNC13D, COG8, COG2, PTPN11, ORAI1, CCND1, FERMT3, BLOC1S5, FIP1L1, RTEL1, HLA-DQA1, MRAS, MPDU1, VPS33B	0.0787584	1	1928	Abnormality of coagulation
176	15	3431, 2205, 25230, 15714, 3688, 7788, 3603, 2514, 11509, 1033, 1582, 16235, 26690, 7523, 4713	ERBB3, CERT1, AHDC1, LRPPRC, FGFR1, NFIX, FBN1, CTNNB1, SYT1, BDNF, CCND1, DNAJC5, CEP120, TRIM37, H19	0.0789384	1	10535	Sleep apnea
138	13	30212, 6196, 3688, 5102, 11586, 14347, 2989, 1005, 12306, 12744, 28295, 29136, 961	TANC2, JARID2, FGFR1, HOXA13, TBL2, BCAS3, DOCK3, BCL7B, TRIP12, MLXIPL, CCDC32, KDM4B, BAZ1B	0.0792184	1	10051	Deviation of the hallux
359	26	3498, 11362, 29418, 14000, 30664, 19124, 7207, 11241, 11730, 10414, 2548, 939, 29557, 12665, 19191, 15992, 9080, 23147, 4861, 4948, 15888, 7910, 12858, 4396, 4932, 10416	MECOM, STAT1, FNIP1, PRDM16, CLPB, FIP1L1, MPDU1, SPI1, TERT, RPS26, CUBN, BAG3, NEXN, VCL, DOCK8, ZNF341, PLN, UNC13D, HELLS, HLA-DRB1, RTEL1, NPM1, ZAP70, GNB1, HLA-B, RPS27	0.0793184	1	10974	Abnormal myeloid leukocyte morphology
219	20	4944, 6091, 16700, 26784, 2593, 11362, 26821, 7961, 9644, 4263, 3688, 2514, 286, 6848, 4942, 24212, 1081, 6341, 15673, 2214	HLA-DQB1, INSR, ZFPM2, C12orf65, CYP17A1, STAT1, CCDC141, NR0B2, PTPN11, GHR, FGFR1, CTNNB1, ADRB2, MAP3K1, HLA-DQA1, CISD2, BNC1, KISS1, PHIP, COL7A1	0.0795584	1	823	Delayed puberty
79	9	175, 2514, 8805, 4886, 4948, 29605, 9016, 9369, 7217	ACVRL1, CTNNB1, PDGFRL, HFE, HLA-DRB1, SH2B3, PKHD1, PRIM1, MPL	0.0795984	1	1409	Portal hypertension
9	2	9069, 2214	PLEC, COL7A1	0.0796184	1	3341	Lamina lucida cleavage
368	32	4431, 26031, 20456, 30664, 2605, 7523, 2077, 4944, 11730, 29040, 2460, 19691, 8966, 393, 10555, 16235, 16466, 19191, 15917, 9314, 9171, 17019, 4921, 12730, 18623, 11405, 19347, 20444, 18806, 25489, 26690, 2079	GOSR2, PIGV, TRAF7, CLPB, CYP27A1, TRIM37, CLN6, HLA-DQB1, TERT, SZT2, CSNK2B, MECR, PIGL, AKT3, ATXN2, DNAJC5, SUFU, DOCK8, PLCB1, PPP3CA, PODXL, PRICKLE1, HIVEP2, WARS2, COG8, BRSK2, CUX2, MBD5, CAMTA1, YEATS2, CEP120, CLN8	0.0796384	1	1336	Myoclonus
160	13	11768, 20859, 9069, 7910, 7413, 23147, 7788, 3603, 11609, 1582, 18561, 19124, 7217	TGFB2, SLC39A13, PLEC, NPM1, MTAP, UNC13D, NFIX, FBN1, TBXAS1, CCND1, BLOC1S5, FIP1L1, MPL	0.0800184	1	978	Bruising susceptibility
206	17	8022, 9069, 26270, 20862, 17797, 29106, 12011, 17089, 393, 4948, 6511, 3604, 4912, 59, 7207, 23166, 7160	NT5C2, PLEC, PIEZO2, SLC39A8, MAP3K20, DDHD2, TPM2, SYNE1, AKT3, HLA-DRB1, LARGE1, FBN2, HINT1, ABCC8, MPDU1, PNPT1, MMP14	0.0800184	1	5750	Contractures of the joints of the lower limbs
125	9	28625, 28216, 25671, 20862, 987, 26784, 15714, 23166, 13780	NDUFAF6, COX14, RNASEH2B, SLC39A8, BCKDHB, C12orf65, LRPPRC, PNPT1, GFM1	0.0801184	1	25454	Abnormal CSF metabolite concentration
58	6	16466, 11730, 26821, 20456, 6341, 3688	SUFU, TERT, CCDC141, TRAF7, KISS1, FGFR1	0.0801384	1	12285	Abnormal hypothalamus physiology
237	19	17085, 11768, 11730, 20859, 7910, 6091, 9644, 3688, 6717, 393, 3603, 11586, 1005, 15888, 12744, 7207, 961, 8616, 4713	EXOC6B, TGFB2, TERT, SLC39A13, NPM1, INSR, PTPN11, FGFR1, LTBP4, AKT3, FBN1, TBL2, BCL7B, RTEL1, MLXIPL, MPDU1, BAZ1B, PAX2, H19	0.0803584	1	10647	Abnormal elasticity of skin
25	3	11362, 12858, 15992	STAT1, ZAP70, ZNF341	0.0805984	1	2728	Chronic mucocutaneous candidiasis
9	2	16466, 812	SUFU, ATP2A2	0.0807184	1	10610	Palmar pits
163	12	11730, 11110, 7910, 3688, 5102, 4317, 11586, 1005, 15888, 12744, 961, 2214	TERT, ARID1A, NPM1, FGFR1, HOXA13, GLI1, TBL2, BCL7B, RTEL1, MLXIPL, BAZ1B, COL7A1	0.0808184	1	8388	Abnormal toenail morphology
68	7	7227, 16466, 7217, 18561, 9644, 4713, 3688	MRAS, SUFU, MPL, BLOC1S5, PTPN11, H19, FGFR1	0.0808984	1	995	Melanocytic nevus
590	44	3498, 17085, 26031, 219, 20318, 14000, 7994, 12306, 26002, 6511, 13488, 11768, 20859, 575, 18856, 8966, 12679, 9817, 16466, 29136, 12712, 30212, 1390, 9412, 26270, 9820, 3688, 29427, 3603, 14347, 4948, 2989, 28295, 6196, 9965, 17797, 12011, 7788, 17264, 20444, 4932, 23166, 26690, 15573	MECOM, EXOC6B, PIGV, ADAMTS3, SMOC1, PRDM16, NRCAM, TRIP12, CASZ1, LARGE1, VPS4A, TGFB2, SLC39A13, AP4S1, CREB3L1, PIGL, VDR, RAD51, SUFU, KDM4B, VPS33B, TANC2, CACNA1C, PRKCZ, PIEZO2, RAD51C, FGFR1, SH3TC2, FBN1, BCAS3, HLA-DRB1, DOCK3, CCDC32, JARID2, RERE, MAP3K20, TPM2, NFIX, POLR1A, MBD5, HLA-B, PNPT1, CEP120, SETBP1	0.0811384	1	3272	Abnormal hip bone morphology
71	8	9965, 9412, 16361, 13542, 18561, 17416, 26002, 14000	RERE, PRKCZ, WHRN, ATP10A, BLOC1S5, ADGRV1, CASZ1, PRDM16	0.0812984	1	7730	Iris hypopigmentation
993	72	16762, 26031, 11110, 26784, 6546, 8620, 14000, 9863, 2514, 12782, 13664, 30664, 555, 12306, 26002, 25928, 30739, 6511, 13780, 17770, 8740, 13488, 7728, 2077, 8022, 29040, 4718, 2460, 575, 6954, 8966, 393, 9817, 16466, 29136, 12712, 30212, 25671, 9412, 19191, 26270, 2340, 15917, 2202, 2205, 25230, 29106, 3688, 9314, 11509, 14347, 2989, 28295, 20499, 17327, 29357, 6196, 4921, 9965, 11405, 12527, 7788, 21684, 20444, 7436, 13436, 23166, 26690, 15573, 24054, 26113, 28072	ZNF423, PIGV, ARID1A, C12orf65, COG2, PAX6, PRDM16, RAPSN, CTNNB1, WNT3, MACF1, CLPB, AP1G1, TRIP12, CASZ1, WDR73, TMX2, LARGE1, GFM1, RALGAPA1, CHMP1A, VPS4A, NEDD4L, CLN6, NT5C2, SZT2, H1-4, CSNK2B, AP4S1, MCPH1, PIGL, AKT3, RAD51, SUFU, KDM4B, VPS33B, TANC2, RNASEH2B, PRKCZ, DOCK8, PIEZO2, CRADD, PLCB1, COL4A1, CERT1, AHDC1, DDHD2, FGFR1, PPP3CA, SYT1, BCAS3, DOCK3, CCDC32, L2HGDH, WAC, ASXL3, JARID2, HIVEP2, RERE, BRSK2, UGP2, NFIX, ZNF462, MBD5, MTHFR, RPGRIP1, PNPT1, CEP120, SETBP1, KNL1, TCTN1, LYRM7	0.0812984	1	1273	Abnormal corpus callosum morphology
41	4	11730, 812, 7910, 15888	TERT, ATP2A2, NPM1, RTEL1	0.0816584	1	1807	Ridged nail
191	16	9412, 26270, 11110, 8490, 9965, 8966, 9644, 3688, 14000, 7788, 3603, 12782, 26002, 16466, 26690, 15573	PRKCZ, PIEZO2, ARID1A, ORC4, RERE, PIGL, PTPN11, FGFR1, PRDM16, NFIX, FBN1, WNT3, CASZ1, SUFU, CEP120, SETBP1	0.0817184	1	6711	Aplasia/Hypoplasia involving bones of the thorax
42	5	8490, 10669, 3431, 10414, 3688	ORC4, TSHZ1, ERBB3, RPS26, FGFR1	0.0820184	1	413	Atresia of the external auditory canal
43	5	29427, 3603, 17327, 11509, 12011	SH3TC2, FBN1, WAC, SYT1, TPM2	0.0820384	1	8081	Pes valgus
19	3	20580, 12679, 1785	CYP2R1, VDR, CDKN1B	0.0820584	1	3165	Elevated circulating parathyroid hormone level
19	3	13436, 3688, 26113	RPGRIP1, FGFR1, TCTN1	0.0823384	1	6870	Lobar holoprosencephaly
849	62	28216, 11110, 17550, 219, 2593, 9476, 14000, 26002, 10671, 7207, 8740, 6341, 2214, 28625, 4944, 11730, 9069, 6091, 16700, 8966, 26821, 12679, 1802, 1081, 16466, 29136, 30212, 1390, 9412, 15992, 2205, 15714, 9644, 3688, 4886, 14347, 4948, 2515, 15888, 7227, 15673, 7160, 17327, 29357, 7910, 10898, 987, 9965, 7788, 4317, 29300, 20444, 4932, 2591, 6848, 26624, 4942, 15573, 24054, 4947, 16380, 28072	COX14, ARID1A, KREMEN1, ADAMTS3, CYP17A1, HTRA1, PRDM16, CASZ1, SDCCAG8, MPDU1, CHMP1A, KISS1, COL7A1, NDUFAF6, HLA-DQB1, TERT, PLEC, INSR, ZFPM2, PIGL, CCDC141, VDR, CDSN, BNC1, SUFU, KDM4B, TANC2, CACNA1C, PRKCZ, ZNF341, CERT1, LRPPRC, PTPN11, FGFR1, HFE, BCAS3, HLA-DRB1, CTNND1, RTEL1, MRAS, PHIP, MMP14, WAC, ASXL3, NPM1, SKIV2L, BCKDHB, RERE, NFIX, GLI1, KANK2, MBD5, HLA-B, CYP11B1, MAP3K1, KDF1, HLA-DQA1, SETBP1, KNL1, HLA-DRA, TRIM32, LYRM7	0.0823984	1	11362	Abnormal hair quantity
51	5	7207, 23166, 8022, 17797, 12011	MPDU1, PNPT1, NT5C2, MAP3K20, TPM2	0.0824184	1	6466	Ankle flexion contracture
127	12	12313, 11768, 26270, 29357, 25835, 3603, 25928, 3604, 1081, 16466, 16421, 7945	JMJD1C, TGFB2, PIEZO2, ASXL3, THSD4, FBN1, WDR73, FBN2, BNC1, SUFU, SOX6, NPR3	0.0825783	1	1166	Arachnodactyly
142	12	4944, 15983, 20862, 2548, 12679, 11573, 1582, 20580, 4942, 9016, 7207, 2214	HLA-DQB1, WNT3A, SLC39A8, CUBN, VDR, TAT, CCND1, CYP2R1, HLA-DQA1, PKHD1, MPDU1, COL7A1	0.0825783	1	32245	Abnormal metabolism
420	30	17085, 219, 8490, 20318, 14000, 9863, 26002, 25928, 6511, 4912, 7207, 8022, 20859, 9069, 17089, 393, 25671, 9412, 26270, 20862, 29106, 3603, 4948, 3604, 7160, 9965, 17797, 12011, 59, 23166	EXOC6B, ADAMTS3, ORC4, SMOC1, PRDM16, RAPSN, CASZ1, WDR73, LARGE1, HINT1, MPDU1, NT5C2, SLC39A13, PLEC, SYNE1, AKT3, RNASEH2B, PRKCZ, PIEZO2, SLC39A8, DDHD2, FBN1, HLA-DRB1, FBN2, MMP14, RERE, MAP3K20, TPM2, ABCC8, PNPT1	0.0825783	1	3121	Limb joint contracture
441	31	3431, 20318, 11586, 12306, 25928, 10414, 17089, 12744, 10725, 9817, 16466, 29136, 30212, 1390, 9820, 3688, 5102, 3603, 14347, 2989, 1005, 3604, 28295, 961, 6196, 12011, 4317, 10416, 13436, 15573, 26113	ERBB3, SMOC1, TBL2, TRIP12, WDR73, RPS26, SYNE1, MLXIPL, SEMA3C, RAD51, SUFU, KDM4B, TANC2, CACNA1C, RAD51C, FGFR1, HOXA13, FBN1, BCAS3, DOCK3, BCL7B, FBN2, CCDC32, BAZ1B, JARID2, TPM2, GLI1, RPS27, RPGRIP1, SETBP1, TCTN1	0.0825983	1	1172	Abnormal thumb morphology
172	16	30212, 17327, 29357, 11110, 6091, 2205, 3688, 7788, 4886, 14347, 20444, 16466, 29136, 15573, 24054, 15673	TANC2, WAC, ASXL3, ARID1A, INSR, CERT1, FGFR1, NFIX, HFE, BCAS3, MBD5, SUFU, KDM4B, SETBP1, KNL1, PHIP	0.0826583	1	2219	Facial hypertrichosis
53	6	8490, 9369, 3603, 16421, 3688, 3604	ORC4, PRIM1, FBN1, SOX6, FGFR1, FBN2	0.0827383	1	4442	Sagittal craniosynostosis
11	2	17797, 12011	MAP3K20, TPM2	0.0827983	1	500164	Abnormal blood carbon dioxide level
146	13	1390, 16361, 8966, 4263, 17416, 3688, 4317, 11586, 1005, 12306, 26624, 12744, 961	CACNA1C, WHRN, PIGL, GHR, ADGRV1, FGFR1, GLI1, TBL2, BCL7B, TRIP12, KDF1, MLXIPL, BAZ1B	0.0832183	1	691	Microdontia
21	3	59, 11621, 18791	ABCC8, HNF1A, ZFP57	0.0832983	1	857	Neonatal insulin-dependent diabetes mellitus
301	24	9412, 11730, 9069, 26270, 11110, 10898, 219, 9965, 6935, 14000, 6717, 2514, 11586, 8805, 1582, 1005, 26002, 25928, 12744, 24212, 6116, 16466, 961, 7728	PRKCZ, TERT, PLEC, PIEZO2, ARID1A, SKIV2L, ADAMTS3, RERE, MCC, PRDM16, LTBP4, CTNNB1, TBL2, PDGFRL, CCND1, BCL7B, CASZ1, WDR73, MLXIPL, CISD2, IRF1, SUFU, BAZ1B, NEDD4L	0.0833383	1	2577	Abnormal stomach morphology
140	11	6091, 219, 9820, 6717, 2514, 11586, 8805, 4886, 1005, 12744, 961	INSR, ADAMTS3, RAD51C, LTBP4, CTNNB1, TBL2, PDGFRL, HFE, BCL7B, MLXIPL, BAZ1B	0.0833983	1	2034	Abnormal rectum morphology
206	16	26270, 11110, 2202, 25230, 3688, 9863, 2514, 25928, 6511, 13436, 16466, 26690, 13780, 6481, 4713, 26113	PIEZO2, ARID1A, COL4A1, AHDC1, FGFR1, RAPSN, CTNNB1, WDR73, LARGE1, RPGRIP1, SUFU, CEP120, GFM1, LAMA1, H19, TCTN1	0.0836583	1	10576	Intracranial cystic lesion
206	16	26270, 11110, 2202, 25230, 3688, 9863, 2514, 25928, 6511, 13436, 16466, 26690, 13780, 6481, 4713, 26113	PIEZO2, ARID1A, COL4A1, AHDC1, FGFR1, RAPSN, CTNNB1, WDR73, LARGE1, RPGRIP1, SUFU, CEP120, GFM1, LAMA1, H19, TCTN1	0.0836583	1	30724	Central nervous system cyst
1280	85	26784, 9476, 7994, 13921, 7523, 4944, 2689, 19691, 17089, 10555, 30212, 26270, 4886, 9171, 17019, 987, 4431, 26031, 11586, 30664, 30739, 6511, 13780, 15946, 2135, 10560, 28625, 11730, 29040, 6954, 25896, 393, 7027, 12744, 17090, 20862, 2202, 29106, 29427, 14347, 15888, 20731, 12730, 17797, 12527, 28072, 7323, 838, 9863, 12306, 25928, 8740, 9069, 9817, 29136, 3603, 2989, 1005, 4932, 2026, 59, 24054, 28216, 11257, 2605, 4912, 7207, 8022, 575, 3760, 8966, 14418, 6717, 939, 15917, 9820, 9314, 28295, 961, 7910, 6196, 12011, 18806, 23166, 16380	C12orf65, HTRA1, NRCAM, ABHD16A, TRIM37, HLA-DQB1, DBH, MECR, SYNE1, ATXN2, TANC2, PIEZO2, HFE, PODXL, PRICKLE1, BCKDHB, GOSR2, PIGV, TBL2, CLPB, TMX2, LARGE1, GFM1, RP1L1, SBF2, ATXN7, NDUFAF6, TERT, SZT2, MCPH1, ORAI1, AKT3, MERTK, MLXIPL, ARHGEF18, SLC39A8, COL4A1, DDHD2, SH3TC2, BCAS3, RTEL1, GNB4, WARS2, MAP3K20, UGP2, LYRM7, SEPTIN9, ATP5F1E, RAPSN, TRIP12, WDR73, CHMP1A, PLEC, RAD51, KDM4B, FBN1, DOCK3, BCL7B, HLA-B, CLCNKA, ABCC8, KNL1, COX14, SPR, CYP27A1, HINT1, MPDU1, NT5C2, AP4S1, FLRT1, PIGL, ELOVL1, LTBP4, BAG3, PLCB1, RAD51C, PPP3CA, CCDC32, BAZ1B, NPM1, JARID2, TPM2, CAMTA1, PNPT1, TRIM32	0.0837383	1	31826	Abnormal reflex
9	2	16466, 2514	SUFU, CTNNB1	0.0838783	1	9878	Cerebellar ataxia associated with quadrupedal gait
23	3	11730, 7910, 15888	TERT, NPM1, RTEL1	0.0840383	1	11364	White hair
59	7	16466, 2514, 4944, 11730, 20456, 4948, 9863	SUFU, CTNNB1, HLA-DQB1, TERT, TRAF7, HLA-DRB1, RAPSN	0.0844583	1	1262	Excessive daytime somnolence
908	62	12313, 17085, 16762, 3377, 26031, 219, 20318, 8490, 14000, 20580, 257, 12306, 26002, 25928, 7207, 16421, 17770, 7523, 9069, 18856, 16700, 8966, 11465, 11597, 12679, 393, 9369, 9817, 16466, 29136, 30212, 1390, 25671, 9412, 20862, 9820, 25230, 15714, 9644, 3688, 9314, 3603, 11509, 14347, 2989, 3604, 28295, 4713, 7160, 17327, 6266, 29357, 6196, 9965, 4787, 7788, 21684, 4396, 20444, 7436, 26690, 15573, 26113	JMJD1C, EXOC6B, ZNF423, EPB41, PIGV, ADAMTS3, SMOC1, ORC4, PRDM16, CYP2R1, ADK, TRIP12, CASZ1, WDR73, MPDU1, SOX6, RALGAPA1, TRIM37, PLEC, CREB3L1, ZFPM2, PIGL, SUPT16H, TBX2, VDR, AKT3, PRIM1, RAD51, SUFU, KDM4B, TANC2, CACNA1C, RNASEH2B, PRKCZ, SLC39A8, RAD51C, AHDC1, LRPPRC, PTPN11, FGFR1, PPP3CA, FBN1, SYT1, BCAS3, DOCK3, FBN2, CCDC32, H19, MMP14, WAC, KCNJ5, ASXL3, JARID2, RERE, H4C3, NFIX, ZNF462, GNB1, MBD5, MTHFR, CEP120, SETBP1, TCTN1	0.0845583	1	2648	Abnormality of calvarial morphology
826	59	12313, 17085, 11110, 8490, 11362, 814, 14000, 2514, 13664, 12306, 26002, 25928, 6511, 4455, 26661, 28625, 4944, 11730, 20859, 10414, 575, 6954, 6091, 18856, 11597, 25896, 2024, 1802, 9369, 4785, 29136, 12712, 30212, 25671, 9412, 26270, 20862, 9820, 29106, 9644, 4263, 3688, 3603, 11992, 14347, 2989, 15888, 7227, 28295, 7910, 6196, 9965, 17797, 4787, 12011, 14615, 20444, 2591, 4942, 26690	JMJD1C, EXOC6B, ARID1A, ORC4, STAT1, ATP2B1, PRDM16, CTNNB1, MACF1, TRIP12, CASZ1, WDR73, LARGE1, GPD1, RNF168, NDUFAF6, HLA-DQB1, TERT, SLC39A13, RPS26, AP4S1, MCPH1, INSR, CREB3L1, TBX2, ORAI1, CLCN6, CDSN, PRIM1, H4C11, KDM4B, VPS33B, TANC2, RNASEH2B, PRKCZ, PIEZO2, SLC39A8, RAD51C, DDHD2, PTPN11, GHR, FGFR1, FBN1, TOP3A, BCAS3, DOCK3, RTEL1, MRAS, CCDC32, NPM1, JARID2, RERE, MAP3K20, H4C3, TPM2, PAPPA2, MBD5, CYP11B1, HLA-DQA1, CEP120	0.0848183	1	3508	Proportionate short stature
151	14	30212, 26270, 6196, 11586, 14347, 2989, 1005, 12306, 12744, 16466, 28295, 29136, 961, 7728	TANC2, PIEZO2, JARID2, TBL2, BCAS3, DOCK3, BCL7B, TRIP12, MLXIPL, SUFU, CCDC32, KDM4B, BAZ1B, NEDD4L	0.0851583	1	3043	Abnormal shoulder morphology
10	2	29427, 2135	SH3TC2, SBF2	0.0853583	1	12473	Tongue atrophy
11	2	1785, 1789	CDKN1B, CDKN2C	0.0854783	1	1579	Primary hypercortisolism
91	9	11730, 21708, 23147, 20456, 3688, 2514, 4932, 1582, 16466	TERT, CCM2, UNC13D, TRAF7, FGFR1, CTNNB1, HLA-B, CCND1, SUFU	0.0854783	1	2516	Increased intracranial pressure
91	9	11730, 21708, 23147, 20456, 3688, 2514, 4932, 1582, 16466	TERT, CCM2, UNC13D, TRAF7, FGFR1, CTNNB1, HLA-B, CCND1, SUFU	0.0854783	1	12640	Abnormality of intracranial pressure
67	7	9016, 29536, 16762, 26690, 1615, 2026, 10671	PKHD1, MAPKBP1, ZNF423, CEP120, CCT2, CLCNKA, SDCCAG8	0.0855383	1	100957	Abnormal renal medulla morphology
169	14	11110, 175, 21708, 11597, 3688, 19687, 30664, 1582, 29605, 7207, 16466, 15573, 7217, 4713	ARID1A, ACVRL1, CCM2, TBX2, FGFR1, EIF2AK4, CLPB, CCND1, SH2B3, MPDU1, SUFU, SETBP1, MPL, H19	0.0855383	1	1028	Hemangioma
97	10	6091, 11586, 30664, 2026, 4948, 1005, 12744, 961, 12712, 4713	INSR, TBL2, CLPB, CLCNKA, HLA-DRB1, BCL7B, MLXIPL, BAZ1B, VPS33B, H19	0.0855583	1	121	Nephrocalcinosis
37	5	9817, 26821, 24054, 6341, 3688	RAD51, CCDC141, KNL1, KISS1, FGFR1	0.0856983	1	1335	Bimanual synkinesia
5	2	9386, 1391	PRKAG2, CACNA1D	0.0857383	1	200128	Biventricular hypertrophy
175	14	12313, 2707, 11768, 333, 8490, 20318, 9644, 7788, 3603, 11586, 1005, 12744, 7227, 961, 8616	JMJD1C, ACE, TGFB2, AGT, ORC4, SMOC1, PTPN11, NFIX, FBN1, TBL2, BCL7B, MLXIPL, MRAS, BAZ1B, PAX2	0.0857983	1	5692	Joint hyperflexibility
12	2	29427, 1582	SH3TC2, CCND1	0.0858383	1	12185	Constrictive median neuropathy
58	7	9386, 1390, 1402, 16643, 9069, 9644, 11598	PRKAG2, CACNA1C, CACNB2, SLMAP, PLEC, PTPN11, TBX20	0.0858983	1	11710	Bundle branch block
206	18	12313, 11730, 19191, 11110, 7910, 25583, 987, 15492, 11362, 12858, 3688, 17209, 30664, 4932, 4948, 15888, 26661, 15573	JMJD1C, TERT, DOCK8, ARID1A, NPM1, ARMC4, BCKDHB, ANKH, STAT1, ZAP70, FGFR1, STK36, CLPB, HLA-B, HLA-DRB1, RTEL1, RNF168, SETBP1	0.0861583	1	600	Abnormality of the pharynx
20	3	3603, 20580, 12679	FBN1, CYP2R1, VDR	0.0861783	1	2753	Thin bony cortex
4	2	9476, 4944	HTRA1, HLA-DQB1	0.0861983	1	12672	Akinetic mutism
607	44	16762, 21708, 8620, 17416, 14000, 2514, 11586, 12782, 1033, 26002, 25928, 6511, 7523, 8616, 11768, 6888, 175, 8966, 11597, 25896, 12744, 9817, 16466, 9412, 2202, 9820, 16361, 1144, 3688, 29427, 3603, 18561, 4948, 1005, 3604, 961, 4713, 7160, 9965, 4932, 13542, 13436, 26690, 26113	ZNF423, CCM2, PAX6, ADGRV1, PRDM16, CTNNB1, TBL2, WNT3, BDNF, CASZ1, WDR73, LARGE1, TRIM37, PAX2, TGFB2, MAPKAPK3, ACVRL1, PIGL, TBX2, ORAI1, MLXIPL, RAD51, SUFU, PRKCZ, COL4A1, RAD51C, WHRN, BTRC, FGFR1, SH3TC2, FBN1, BLOC1S5, HLA-DRB1, BCL7B, FBN2, BAZ1B, H19, MMP14, RERE, HLA-B, ATP10A, RPGRIP1, CEP120, TCTN1	0.0863783	1	553	Abnormal uvea morphology
49	6	16700, 2593, 16466, 11730, 20456, 6848	ZFPM2, CYP17A1, SUFU, TERT, TRAF7, MAP3K1	0.0864183	1	30346	Abnormal circulating follicle-stimulating hormone concentration
307	22	12313, 3498, 17085, 20318, 11586, 6511, 7728, 8966, 12744, 9817, 16466, 12712, 1390, 26270, 9820, 3688, 1005, 3604, 961, 17797, 12011, 7788	JMJD1C, MECOM, EXOC6B, SMOC1, TBL2, LARGE1, NEDD4L, PIGL, MLXIPL, RAD51, SUFU, VPS33B, CACNA1C, PIEZO2, RAD51C, FGFR1, BCL7B, FBN2, BAZ1B, MAP3K20, TPM2, NFIX	0.0865383	1	30311	Lower extremity joint dislocation
13	3	4932, 2026, 2593	HLA-B, CLCNKA, CYP17A1	0.0865583	1	1949	Hypokalemic alkalosis
58	6	12730, 19347, 59, 1391, 30664, 12827	WARS2, CUX2, ABCC8, CACNA1D, CLPB, XPR1	0.0865583	1	2305	Athetosis
157	12	3498, 11730, 3431, 7910, 2548, 23147, 30664, 29605, 19124, 15888, 7217, 6974	MECOM, TERT, ERBB3, NPM1, CUBN, UNC13D, CLPB, SH2B3, FIP1L1, RTEL1, MPL, MDM4	0.0865983	1	1876	Pancytopenia
571	41	17085, 11110, 9476, 14000, 11586, 2605, 555, 12306, 26002, 7207, 2135, 4718, 3760, 15983, 18856, 11597, 17089, 393, 12744, 16466, 29136, 30212, 1390, 9412, 26270, 2205, 9644, 3603, 11509, 14347, 1005, 2989, 3604, 28295, 961, 6196, 9965, 17797, 12011, 7788, 15573	EXOC6B, ARID1A, HTRA1, PRDM16, TBL2, CYP27A1, AP1G1, TRIP12, CASZ1, MPDU1, SBF2, H1-4, FLRT1, WNT3A, CREB3L1, TBX2, SYNE1, AKT3, MLXIPL, SUFU, KDM4B, TANC2, CACNA1C, PRKCZ, PIEZO2, CERT1, PTPN11, FBN1, SYT1, BCAS3, BCL7B, DOCK3, FBN2, CCDC32, BAZ1B, JARID2, RERE, MAP3K20, TPM2, NFIX, SETBP1	0.0866183	1	2808	Kyphosis
42	5	19351, 11586, 961, 1005, 12744	BICC1, TBL2, BAZ1B, BCL7B, MLXIPL	0.0867783	1	5222	Bowel diverticulosis
77	8	4944, 12011, 17089, 2026, 16235, 9817, 26661, 2079	HLA-DQB1, TPM2, SYNE1, CLCNKA, DNAJC5, RAD51, RNF168, CLN8	0.0869583	1	2312	Clumsiness
11	2	3688, 9863	FGFR1, RAPSN	0.0871583	1	3070	Elbow ankylosis
340	27	11110, 11586, 6511, 7523, 13488, 2135, 2214, 2460, 6091, 2548, 1582, 12744, 9386, 4861, 29427, 4948, 18791, 1005, 961, 4713, 7788, 4932, 13436, 59, 26690, 15573, 26113	ARID1A, TBL2, LARGE1, TRIM37, VPS4A, SBF2, COL7A1, CSNK2B, INSR, CUBN, CCND1, MLXIPL, PRKAG2, HELLS, SH3TC2, HLA-DRB1, ZFP57, BCL7B, BAZ1B, H19, NFIX, HLA-B, RPGRIP1, ABCC8, CEP120, SETBP1, TCTN1	0.0872583	1	30809	Abnormal tongue morphology
39	4	59, 11257, 11621, 9863	ABCC8, SPR, HNF1A, RAPSN	0.0876782	1	2329	Drowsiness
126	16	11768, 4944, 2689, 175, 9080, 6993, 6278, 19687, 3603, 2514, 4886, 4932, 4948, 29605, 4942, 7217	TGFB2, HLA-DQB1, DBH, ACVRL1, PLN, MEF2A, KCNK3, EIF2AK4, FBN1, CTNNB1, HFE, HLA-B, HLA-DRB1, SH2B3, HLA-DQA1, MPL	0.0880582	1	100749	Chest pain
14	2	4886, 11573	HFE, TAT	0.0882582	1	40156	Elevated urinary carboxylic acid
1161	79	12313, 3431, 30207, 26784, 8490, 11362, 9476, 29418, 14000, 9863, 2514, 11586, 12782, 13664, 1789, 30664, 2605, 1033, 26002, 7217, 8740, 10560, 2214, 7728, 600, 4944, 11730, 29040, 2460, 9069, 175, 1785, 19691, 6717, 10555, 1582, 12744, 10725, 16466, 9412, 19191, 15917, 23147, 2205, 15714, 29106, 3688, 9314, 3603, 11992, 11509, 4886, 4948, 1005, 15888, 24212, 9016, 19309, 961, 17327, 9171, 10898, 4921, 12730, 4685, 9965, 19367, 11405, 17797, 12858, 12011, 7788, 20444, 4932, 18806, 4942, 23166, 15573, 2079, 16935	JMJD1C, ERBB3, ARHGAP29, C12orf65, ORC4, STAT1, HTRA1, FNIP1, PRDM16, RAPSN, CTNNB1, TBL2, WNT3, MACF1, CDKN2C, CLPB, CYP27A1, BDNF, CASZ1, MPL, CHMP1A, ATXN7, COL7A1, NEDD4L, APOA1, HLA-DQB1, TERT, SZT2, CSNK2B, PLEC, ACVRL1, CDKN1B, MECR, LTBP4, ATXN2, CCND1, MLXIPL, SEMA3C, SUFU, PRKCZ, DOCK8, PLCB1, UNC13D, CERT1, LRPPRC, DDHD2, FGFR1, PPP3CA, FBN1, TOP3A, SYT1, HFE, HLA-DRB1, BCL7B, RTEL1, CISD2, PKHD1, KANK1, BAZ1B, WAC, PODXL, SKIV2L, HIVEP2, WARS2, GUCY1A1, RERE, FAM13A, BRSK2, MAP3K20, ZAP70, TPM2, NFIX, MBD5, HLA-B, CAMTA1, HLA-DQA1, PNPT1, SETBP1, CLN8, ATG7	0.0883782	1	12719	Functional abnormality of the gastrointestinal tract
804	58	12313, 11110, 8620, 14000, 11586, 7994, 12782, 12827, 12306, 26002, 25928, 6511, 8740, 7523, 15946, 2214, 2077, 600, 4944, 4718, 9069, 8966, 11573, 7027, 23094, 12744, 17090, 9817, 29136, 30212, 1390, 9412, 26270, 20862, 6897, 2202, 9820, 4263, 3688, 3603, 4886, 14347, 4948, 2989, 1005, 28295, 961, 7160, 17327, 6196, 9965, 7788, 20444, 4932, 4942, 13436, 16380, 26113	JMJD1C, ARID1A, PAX6, PRDM16, TBL2, NRCAM, WNT3, XPR1, TRIP12, CASZ1, WDR73, LARGE1, CHMP1A, TRIM37, RP1L1, COL7A1, CLN6, APOA1, HLA-DQB1, H1-4, PLEC, PIGL, TAT, MERTK, SLC16A12, MLXIPL, ARHGEF18, RAD51, KDM4B, TANC2, CACNA1C, PRKCZ, PIEZO2, SLC39A8, MARK3, COL4A1, RAD51C, GHR, FGFR1, FBN1, HFE, BCAS3, HLA-DRB1, DOCK3, BCL7B, CCDC32, BAZ1B, MMP14, WAC, JARID2, RERE, NFIX, MBD5, HLA-B, HLA-DQA1, RPGRIP1, TRIM32, TCTN1	0.0883982	1	481	Abnormal cornea morphology
10	2	9069, 2214	PLEC, COL7A1	0.0886182	1	33801	Blistering by histological location
10	2	9069, 2214	PLEC, COL7A1	0.0886182	1	33804	Subepidermal blistering
46	6	13394, 18143, 25361, 17175, 8616, 28958	NPHS2, DAAM2, ARHGAP24, PLCE1, PAX2, NUP93	0.0888782	1	2586	Peritonitis
23	3	3603, 11768, 18856	FBN1, TGFB2, CREB3L1	0.0889182	1	3179	Protrusio acetabuli
23	5	21666, 19367, 11730, 4948, 15888	MUCL3, FAM13A, TERT, HLA-DRB1, RTEL1	0.0889382	1	30830	Crackles
422	30	3498, 8490, 20318, 20456, 14000, 11586, 555, 26002, 16700, 12744, 9817, 29136, 9412, 26270, 9820, 9644, 3688, 5102, 1005, 2515, 7227, 28295, 961, 15673, 4713, 6266, 9965, 4787, 21684, 20444, 59	MECOM, ORC4, SMOC1, TRAF7, PRDM16, TBL2, AP1G1, CASZ1, ZFPM2, MLXIPL, RAD51, KDM4B, PRKCZ, PIEZO2, RAD51C, PTPN11, FGFR1, HOXA13, BCL7B, CTNND1, MRAS, CCDC32, BAZ1B, PHIP, H19, KCNJ5, RERE, H4C3, ZNF462, MBD5, ABCC8	0.0894382	1	40019	Finger clinodactyly
429	33	12313, 30207, 219, 14000, 12306, 26002, 10671, 15946, 10414, 18856, 15492, 8966, 7027, 17090, 29136, 30212, 9412, 3688, 3603, 14347, 4948, 2989, 2515, 28295, 17327, 25583, 6196, 9965, 17209, 7788, 17264, 4932, 10669	JMJD1C, ARHGAP29, ADAMTS3, PRDM16, TRIP12, CASZ1, SDCCAG8, RP1L1, RPS26, CREB3L1, ANKH, PIGL, MERTK, ARHGEF18, KDM4B, TANC2, PRKCZ, FGFR1, FBN1, BCAS3, HLA-DRB1, DOCK3, CTNND1, CCDC32, WAC, ARMC4, JARID2, RERE, STK36, NFIX, POLR1A, HLA-B, TSHZ1	0.0895782	1	405	Conductive hearing impairment
230	19	12313, 11730, 3431, 7910, 10898, 9820, 7961, 3688, 2514, 286, 4886, 4932, 13542, 18561, 4948, 15888, 25928, 9817, 15673	JMJD1C, TERT, ERBB3, NPM1, SKIV2L, RAD51C, NR0B2, FGFR1, CTNNB1, ADRB2, HFE, HLA-B, ATP10A, BLOC1S5, HLA-DRB1, RTEL1, WDR73, RAD51, PHIP	0.0896582	1	1010	Hypopigmentation of the skin
49	7	990, 16466, 11730, 20456, 4932, 4948, 19687	BCL2, SUFU, TERT, TRAF7, HLA-B, HLA-DRB1, EIF2AK4	0.0896982	1	45027	Abnormality of the thoracic cavity
46	5	11730, 7910, 9644, 3688, 15888	TERT, NPM1, PTPN11, FGFR1, RTEL1	0.0897582	1	7392	Excessive wrinkled skin
60	6	219, 4317, 20859, 30207, 2515, 3688	ADAMTS3, GLI1, SLC39A13, ARHGAP29, CTNND1, FGFR1	0.0897782	1	698	Conical tooth
604	40	12313, 17085, 26031, 11110, 30207, 8490, 20318, 7323, 9863, 12782, 6511, 6341, 7728, 20859, 10414, 8966, 26821, 11597, 9817, 16466, 26270, 15917, 2202, 9820, 9644, 3688, 17380, 9314, 3603, 2515, 28295, 4713, 6266, 7788, 17264, 4396, 10416, 13436, 26690, 26113	JMJD1C, EXOC6B, PIGV, ARID1A, ARHGAP29, ORC4, SMOC1, SEPTIN9, RAPSN, WNT3, LARGE1, KISS1, NEDD4L, SLC39A13, RPS26, PIGL, CCDC141, TBX2, RAD51, SUFU, PIEZO2, PLCB1, COL4A1, RAD51C, PTPN11, FGFR1, ANAPC7, PPP3CA, FBN1, CTNND1, CCDC32, H19, KCNJ5, NFIX, POLR1A, GNB1, RPS27, RPGRIP1, CEP120, TCTN1	0.0899182	1	175	Cleft palate
316	23	3498, 20318, 8490, 11586, 20580, 28625, 20859, 18856, 7413, 12679, 11609, 12744, 3688, 3603, 1005, 961, 12011, 7788, 17264, 4317, 13436, 15573, 26113	MECOM, SMOC1, ORC4, TBL2, CYP2R1, NDUFAF6, SLC39A13, CREB3L1, MTAP, VDR, TBXAS1, MLXIPL, FGFR1, FBN1, BCL7B, BAZ1B, TPM2, NFIX, POLR1A, GLI1, RPGRIP1, SETBP1, TCTN1	0.0903182	1	940	Abnormal diaphysis morphology
65	8	30212, 28295, 29136, 14347, 2989, 12306, 6196, 26784	TANC2, CCDC32, KDM4B, BCAS3, DOCK3, TRIP12, JARID2, C12orf65	0.0903582	1	31629	Impaired tandem gait
38	4	16466, 11597, 3688, 9863	SUFU, TBX2, FGFR1, RAPSN	0.0903982	1	437	Depressed nasal tip
106	8	20859, 10414, 5102, 9863, 25896, 10416, 4912, 2135	SLC39A13, RPS26, HOXA13, RAPSN, ORAI1, RPS27, HINT1, SBF2	0.0904582	1	1421	Abnormality of the musculature of the hand
557	36	11257, 26784, 7323, 20456, 9863, 6511, 4912, 2135, 11730, 20859, 29040, 10414, 9069, 7413, 17089, 25896, 6717, 1582, 16466, 29106, 9644, 5102, 9314, 29427, 4886, 3604, 6266, 9171, 12730, 17797, 12011, 4396, 7436, 10416, 23166, 16380	SPR, C12orf65, SEPTIN9, TRAF7, RAPSN, LARGE1, HINT1, SBF2, TERT, SLC39A13, SZT2, RPS26, PLEC, MTAP, SYNE1, ORAI1, LTBP4, CCND1, SUFU, DDHD2, PTPN11, HOXA13, PPP3CA, SH3TC2, HFE, FBN2, KCNJ5, PODXL, WARS2, MAP3K20, TPM2, GNB1, MTHFR, RPS27, PNPT1, TRIM32	0.0905782	1	9127	Abnormality of the musculature of the limbs
117	10	29557, 25671, 12665, 9080, 3688, 14000, 17089, 3603, 939, 392	NEXN, RNASEH2B, VCL, PLN, FGFR1, PRDM16, SYNE1, FBN1, BAG3, AKT2	0.0906382	1	9125	Lipodystrophy
29	5	9965, 9412, 11509, 26002, 14000	RERE, PRKCZ, SYT1, CASZ1, PRDM16	0.0907182	1	11228	Horizontal eyebrow
10	2	16466, 2514	SUFU, CTNNB1	0.0907982	1	7129	Cerebellar medulloblastoma
104	11	30212, 6196, 9820, 25230, 11509, 14347, 2989, 12306, 9817, 28295, 29136	TANC2, JARID2, RAD51C, AHDC1, SYT1, BCAS3, DOCK3, TRIP12, RAD51, CCDC32, KDM4B	0.0910182	1	7874	Almond-shaped palpebral fissure
387	29	28216, 21638, 26784, 17416, 2514, 11586, 30664, 13921, 28625, 29040, 2548, 12744, 25671, 15917, 15714, 9314, 14347, 1005, 24212, 961, 20499, 18623, 19347, 4396, 4932, 23166, 20153, 2079, 28072	COX14, CEP85L, C12orf65, ADGRV1, CTNNB1, TBL2, CLPB, ABHD16A, NDUFAF6, SZT2, CUBN, MLXIPL, RNASEH2B, PLCB1, LRPPRC, PPP3CA, BCAS3, BCL7B, CISD2, BAZ1B, L2HGDH, COG8, CUX2, GNB1, HLA-B, PNPT1, CHD8, CLN8, LYRM7	0.0910382	1	2376	Developmental regression
259	21	2707, 28216, 20859, 17327, 333, 26270, 11110, 219, 20318, 8966, 9644, 12011, 3688, 5102, 9863, 11586, 1005, 12744, 7227, 28295, 961, 15573	ACE, COX14, SLC39A13, WAC, AGT, PIEZO2, ARID1A, ADAMTS3, SMOC1, PIGL, PTPN11, TPM2, FGFR1, HOXA13, RAPSN, TBL2, BCL7B, MLXIPL, MRAS, CCDC32, BAZ1B, SETBP1	0.0913982	1	7477	Abnormal dermatoglyphics
1154	76	12313, 28216, 17085, 26031, 11110, 30207, 2989, 219, 8490, 20318, 7323, 9863, 25835, 2514, 7994, 52391, 12782, 12306, 25928, 6511, 7207, 13921, 6341, 7728, 11768, 20859, 10414, 575, 2689, 175, 6091, 8966, 26821, 11597, 9817, 16466, 29136, 30212, 1390, 26270, 15992, 15917, 2202, 9820, 2205, 29106, 9644, 3688, 17380, 9314, 3603, 11509, 14347, 2515, 3604, 7227, 28295, 15673, 4713, 6266, 29357, 6196, 12730, 17797, 12011, 7788, 21684, 17264, 4396, 10416, 13436, 26690, 15573, 16380, 26113, 16935	JMJD1C, COX14, EXOC6B, PIGV, ARID1A, ARHGAP29, DOCK3, ADAMTS3, ORC4, SMOC1, SEPTIN9, RAPSN, THSD4, CTNNB1, NRCAM, MYMX, WNT3, TRIP12, WDR73, LARGE1, MPDU1, ABHD16A, KISS1, NEDD4L, TGFB2, SLC39A13, RPS26, AP4S1, DBH, ACVRL1, INSR, PIGL, CCDC141, TBX2, RAD51, SUFU, KDM4B, TANC2, CACNA1C, PIEZO2, ZNF341, PLCB1, COL4A1, RAD51C, CERT1, DDHD2, PTPN11, FGFR1, ANAPC7, PPP3CA, FBN1, SYT1, BCAS3, CTNND1, FBN2, MRAS, CCDC32, PHIP, H19, KCNJ5, ASXL3, JARID2, WARS2, MAP3K20, TPM2, NFIX, ZNF462, POLR1A, GNB1, RPS27, RPGRIP1, CEP120, SETBP1, TRIM32, TCTN1, ATG7	0.0914382	1	174	Abnormal palate morphology
173	14	11110, 175, 21708, 11597, 3688, 19687, 30664, 1582, 29605, 7207, 16466, 15573, 7217, 4713	ARID1A, ACVRL1, CCM2, TBX2, FGFR1, EIF2AK4, CLPB, CCND1, SH2B3, MPDU1, SUFU, SETBP1, MPL, H19	0.0916382	1	100742	Vascular neoplasm
17	3	29427, 17158, 18806	SH3TC2, PLD3, CAMTA1	0.0916582	1	2403	Positive Romberg sign
28	4	16762, 6481, 7523, 2605	ZNF423, LAMA1, TRIM37, CYP27A1	0.0917782	1	11931	Abnormal cerebellar peduncle morphology
28	4	16762, 6481, 7523, 2605	ZNF423, LAMA1, TRIM37, CYP27A1	0.0917782	1	12501	Abnormality of the brainstem white matter
95	8	26031, 3467, 8966, 12679, 1582, 20580, 9016, 9369	PIGV, ESR1, PIGL, VDR, CCND1, CYP2R1, PKHD1, PRIM1	0.0919582	1	4379	Abnormality of alkaline phosphatase level
131	14	9386, 1390, 9069, 6266, 8490, 16643, 9644, 17089, 1402, 1391, 4932, 4948, 7160, 11598	PRKAG2, CACNA1C, PLEC, KCNJ5, ORC4, SLMAP, PTPN11, SYNE1, CACNB2, CACNA1D, HLA-B, HLA-DRB1, MMP14, TBX20	0.0923182	1	31546	Cardiac conduction abnormality
8	2	2214, 10898	COL7A1, SKIV2L	0.0923982	1	40303	Decreased serum iron
483	36	17085, 26031, 11110, 219, 25835, 11586, 20580, 12306, 11768, 16700, 8966, 12679, 17089, 12744, 16466, 29136, 30212, 26270, 9644, 17380, 3603, 14347, 1005, 2989, 3604, 7227, 28295, 961, 6196, 17797, 12011, 7788, 4396, 26690, 15573, 16935	EXOC6B, PIGV, ARID1A, ADAMTS3, THSD4, TBL2, CYP2R1, TRIP12, TGFB2, ZFPM2, PIGL, VDR, SYNE1, MLXIPL, SUFU, KDM4B, TANC2, PIEZO2, PTPN11, ANAPC7, FBN1, BCAS3, BCL7B, DOCK3, FBN2, MRAS, CCDC32, BAZ1B, JARID2, MAP3K20, TPM2, NFIX, GNB1, CEP120, SETBP1, ATG7	0.0924782	1	766	Abnormal sternum morphology
130	10	11730, 3431, 19367, 4331, 17089, 3603, 939, 2024, 15888, 26690	TERT, ERBB3, FAM13A, GLS, SYNE1, FBN1, BAG3, CLCN6, RTEL1, CEP120	0.0925381	1	10444	Pulmonary insufficiency
80	8	17158, 26270, 17019, 17089, 11992, 2024, 4912, 23166	PLD3, PIEZO2, PRICKLE1, SYNE1, TOP3A, CLCN6, HINT1, PNPT1	0.0926381	1	763	Sensory neuropathy
11	2	20318, 7788	SMOC1, NFIX	0.0929781	1	10758	Abnormality of the premaxilla
411	27	28216, 16762, 26784, 2593, 2514, 8805, 30664, 2605, 13780, 28625, 6091, 12712, 15714, 18791, 11036, 11621, 6266, 10922, 987, 12730, 2323, 1391, 4932, 2026, 59, 23166, 28072	COX14, ZNF423, C12orf65, CYP17A1, CTNNB1, PDGFRL, CLPB, CYP27A1, GFM1, NDUFAF6, INSR, VPS33B, LRPPRC, ZFP57, SLC5A1, HNF1A, KCNJ5, SLC16A1, BCKDHB, WARS2, CPS1, CACNA1D, HLA-B, CLCNKA, ABCC8, PNPT1, LYRM7	0.0930581	1	4360	Abnormality of acid-base homeostasis
606	40	12313, 17085, 26031, 11110, 30207, 8490, 20318, 7323, 9863, 12782, 6511, 6341, 7728, 20859, 10414, 8966, 26821, 11597, 9817, 16466, 26270, 15917, 2202, 9820, 9644, 3688, 17380, 9314, 3603, 2515, 28295, 4713, 6266, 7788, 17264, 4396, 10416, 13436, 26690, 26113	JMJD1C, EXOC6B, PIGV, ARID1A, ARHGAP29, ORC4, SMOC1, SEPTIN9, RAPSN, WNT3, LARGE1, KISS1, NEDD4L, SLC39A13, RPS26, PIGL, CCDC141, TBX2, RAD51, SUFU, PIEZO2, PLCB1, COL4A1, RAD51C, PTPN11, FGFR1, ANAPC7, PPP3CA, FBN1, CTNND1, CCDC32, H19, KCNJ5, NFIX, POLR1A, GNB1, RPS27, RPGRIP1, CEP120, TCTN1	0.0930781	1	100737	Abnormal hard palate morphology
204	18	12313, 30212, 17327, 26031, 6266, 29357, 575, 6196, 8966, 21684, 3603, 14347, 18806, 2989, 12306, 7227, 28295, 29136	JMJD1C, TANC2, WAC, PIGV, KCNJ5, ASXL3, AP4S1, JARID2, PIGL, ZNF462, FBN1, BCAS3, CAMTA1, DOCK3, TRIP12, MRAS, CCDC32, KDM4B	0.0930981	1	414	Bulbous nose
24	3	2592, 2026, 2591	CYP11B2, CLCNKA, CYP11B1	0.0931781	1	127	Renal salt wasting
81	7	11730, 1785, 20456, 2345, 2514, 1789, 16466	TERT, CDKN1B, TRAF7, CREB1, CTNNB1, CDKN2C, SUFU	0.0931981	1	12316	Fibrous tissue neoplasm
163	15	29040, 7910, 6091, 219, 7788, 9314, 11586, 1005, 19124, 12744, 961, 17770, 13488, 16935, 7160	SZT2, NPM1, INSR, ADAMTS3, NFIX, PPP3CA, TBL2, BCL7B, FIP1L1, MLXIPL, BAZ1B, RALGAPA1, VPS4A, ATG7, MMP14	0.0935781	1	212	Gingival overgrowth
586	42	3498, 26031, 11110, 8490, 20318, 20456, 14000, 11586, 555, 12306, 26002, 16421, 7945, 16700, 8966, 12744, 9817, 29136, 30212, 1390, 9412, 26270, 9820, 9644, 3688, 5102, 14347, 2989, 1005, 2515, 7227, 28295, 961, 15673, 4713, 6266, 6196, 9965, 4787, 7788, 21684, 20444, 59	MECOM, PIGV, ARID1A, ORC4, SMOC1, TRAF7, PRDM16, TBL2, AP1G1, TRIP12, CASZ1, SOX6, NPR3, ZFPM2, PIGL, MLXIPL, RAD51, KDM4B, TANC2, CACNA1C, PRKCZ, PIEZO2, RAD51C, PTPN11, FGFR1, HOXA13, BCAS3, DOCK3, BCL7B, CTNND1, MRAS, CCDC32, BAZ1B, PHIP, H19, KCNJ5, JARID2, RERE, H4C3, NFIX, ZNF462, MBD5, ABCC8	0.0937381	1	30084	Clinodactyly
19	3	15573, 11110, 7788	SETBP1, ARID1A, NFIX	0.0937981	1	879	Short sternum
142	11	26956, 19191, 10898, 219, 11362, 12858, 4861, 12782, 30664, 6974, 11241	INO80, DOCK8, SKIV2L, ADAMTS3, STAT1, ZAP70, HELLS, WNT3, CLPB, MDM4, SPI1	0.0939581	1	1888	Lymphopenia
53	8	11586, 20153, 4944, 961, 9171, 4948, 1005, 12744	TBL2, CHD8, HLA-DQB1, BAZ1B, PODXL, HLA-DRB1, BCL7B, MLXIPL	0.0940181	1	100785	Insomnia
12	2	17797, 12011	MAP3K20, TPM2	0.0944581	1	4878	Intercostal muscle weakness
788	51	3431, 11110, 26784, 9863, 11586, 2605, 257, 12306, 10671, 6511, 4912, 7523, 2135, 2214, 28625, 20859, 9069, 3760, 6091, 17089, 25896, 6717, 393, 10555, 939, 1582, 12744, 29136, 9386, 30212, 26270, 2202, 4861, 29427, 3603, 14347, 1005, 18791, 2989, 3604, 28295, 961, 4713, 6196, 12730, 18623, 17797, 12011, 59, 23166, 15573, 16380	ERBB3, ARID1A, C12orf65, RAPSN, TBL2, CYP27A1, ADK, TRIP12, SDCCAG8, LARGE1, HINT1, TRIM37, SBF2, COL7A1, NDUFAF6, SLC39A13, PLEC, FLRT1, INSR, SYNE1, ORAI1, LTBP4, AKT3, ATXN2, BAG3, CCND1, MLXIPL, KDM4B, PRKAG2, TANC2, PIEZO2, COL4A1, HELLS, SH3TC2, FBN1, BCAS3, BCL7B, ZFP57, DOCK3, FBN2, CCDC32, BAZ1B, H19, JARID2, WARS2, COG8, MAP3K20, TPM2, ABCC8, PNPT1, SETBP1, TRIM32	0.0944581	1	30236	Abnormality of muscle size
40	7	219, 16700, 2593, 4947, 6848, 3688, 1802	ADAMTS3, ZFPM2, CYP17A1, HLA-DRA, MAP3K1, FGFR1, CDSN	0.0945381	1	100134	Abnormality of the axillary hair
25	3	16466, 11730, 20456	SUFU, TERT, TRAF7	0.0947181	1	40086	Abnormal prolactin level
26	3	1789, 15573, 1785	CDKN2C, SETBP1, CDKN1B	0.0955781	1	2888	Ependymoma
43	5	9965, 16466, 9412, 26002, 14000	RERE, SUFU, PRKCZ, CASZ1, PRDM16	0.0956381	1	902	Rib fusion
843	59	11737, 26675, 2593, 20456, 26107, 14000, 19351, 2514, 11586, 5226, 1789, 19124, 26002, 10671, 7207, 15946, 6341, 392, 600, 4944, 11730, 2689, 1785, 16700, 26821, 2946, 7027, 1582, 12744, 1081, 17090, 9817, 16466, 9412, 3467, 9820, 18810, 9644, 4263, 3688, 4886, 18561, 4948, 1005, 24212, 7227, 961, 9171, 7910, 25583, 4685, 9965, 16035, 17209, 4932, 2591, 6848, 4942, 16380, 16935	TEX14, TERB1, CYP17A1, TRAF7, CFAP69, PRDM16, BICC1, CTNNB1, TBL2, HSF2BP, CDKN2C, FIP1L1, CASZ1, SDCCAG8, MPDU1, RP1L1, KISS1, AKT2, APOA1, HLA-DQB1, TERT, DBH, CDKN1B, ZFPM2, CCDC141, DNAH17, MERTK, CCND1, MLXIPL, BNC1, ARHGEF18, RAD51, SUFU, PRKCZ, ESR1, RAD51C, CATSPER2, PTPN11, GHR, FGFR1, HFE, BLOC1S5, HLA-DRB1, BCL7B, CISD2, MRAS, BAZ1B, PODXL, NPM1, ARMC4, GUCY1A1, RERE, STRC, STK36, HLA-B, CYP11B1, MAP3K1, HLA-DQA1, TRIM32, ATG7	0.0957381	1	80	Abnormality of reproductive system physiology
21	3	9016, 2514, 8805	PKHD1, CTNNB1, PDGFRL	0.0958781	1	100523	Liver abscess
7	2	4886, 9016	HFE, PKHD1	0.0959181	1	1405	Periportal fibrosis
35	4	26690, 7523, 8616, 8620	CEP120, TRIM37, PAX2, PAX6	0.0965581	1	588	Optic disc coloboma
53	6	9386, 9016, 29536, 19351, 4713, 6091	PRKAG2, PKHD1, MAPKBP1, BICC1, H19, INSR	0.0965781	1	105	Enlarged kidney
332	27	11586, 12306, 16421, 29040, 25896, 393, 12744, 16466, 29136, 30212, 9644, 4263, 3688, 9314, 3603, 11509, 14347, 2989, 1005, 2515, 7227, 28295, 961, 15673, 6196, 7788, 15573	TBL2, TRIP12, SOX6, SZT2, ORAI1, AKT3, MLXIPL, SUFU, KDM4B, TANC2, PTPN11, GHR, FGFR1, PPP3CA, FBN1, SYT1, BCAS3, DOCK3, BCL7B, CTNND1, MRAS, CCDC32, BAZ1B, PHIP, JARID2, NFIX, SETBP1	0.0965981	1	348	High forehead
115	11	30212, 6196, 3688, 9314, 21684, 14347, 2989, 12306, 16466, 28295, 29136	TANC2, JARID2, FGFR1, PPP3CA, ZNF462, BCAS3, DOCK3, TRIP12, SUFU, CCDC32, KDM4B	0.0966981	1	243	Trigonocephaly
17	3	17416, 1785, 1789	ADGRV1, CDKN1B, CDKN2C	0.0968181	1	32671	Non-convulsive status epilepticus without coma
20	3	59, 11621, 18791	ABCC8, HNF1A, ZFP57	0.0970581	1	4904	Maturity-onset diabetes of the young
274	21	12313, 16762, 9412, 6091, 8490, 20318, 9965, 3688, 5102, 14000, 393, 4317, 26002, 10671, 13436, 16466, 26690, 15573, 7523, 4713, 16380, 26113	JMJD1C, ZNF423, PRKCZ, INSR, ORC4, SMOC1, RERE, FGFR1, HOXA13, PRDM16, AKT3, GLI1, CASZ1, SDCCAG8, RPGRIP1, SUFU, CEP120, SETBP1, TRIM37, H19, TRIM32, TCTN1	0.0972981	1	10442	Polydactyly
1576	107	219, 20456, 14000, 7994, 52391, 1033, 10671, 26661, 13921, 7523, 4944, 4718, 15492, 11465, 4785, 16466, 30212, 9412, 26270, 25230, 4886, 7160, 9171, 9965, 10416, 4942, 20153, 16762, 26031, 20318, 11586, 600, 11730, 29040, 175, 6954, 8632, 393, 12744, 2205, 29106, 4263, 3688, 14347, 15888, 15673, 17327, 6266, 4787, 12527, 15573, 26113, 7323, 9863, 12306, 26002, 25928, 17770, 8616, 13488, 2214, 11768, 20859, 10414, 11597, 1582, 1802, 9369, 9817, 29136, 4861, 3603, 6831, 2989, 1005, 7227, 9016, 20444, 4932, 24054, 12313, 11110, 17550, 8490, 2605, 7207, 575, 8966, 14418, 25671, 9820, 15714, 9644, 9314, 11509, 4948, 2515, 28295, 961, 29357, 7910, 6196, 7788, 21684, 17264, 29300, 18806, 26624, 26690, 16380	ADAMTS3, TRAF7, PRDM16, NRCAM, MYMX, BDNF, SDCCAG8, RNF168, ABHD16A, TRIM37, HLA-DQB1, H1-4, ANKH, SUPT16H, H4C11, SUFU, TANC2, PRKCZ, PIEZO2, AHDC1, HFE, MMP14, PODXL, RERE, RPS27, HLA-DQA1, CHD8, ZNF423, PIGV, SMOC1, TBL2, APOA1, TERT, SZT2, ACVRL1, MCPH1, PBX1, AKT3, MLXIPL, CERT1, DDHD2, GHR, FGFR1, BCAS3, RTEL1, PHIP, WAC, KCNJ5, H4C3, UGP2, SETBP1, TCTN1, SEPTIN9, RAPSN, TRIP12, CASZ1, WDR73, RALGAPA1, PAX2, VPS4A, COL7A1, TGFB2, SLC39A13, RPS26, TBX2, CCND1, CDSN, PRIM1, RAD51, KDM4B, HELLS, FBN1, MANBA, DOCK3, BCL7B, MRAS, PKHD1, MBD5, HLA-B, KNL1, JMJD1C, ARID1A, KREMEN1, ORC4, CYP27A1, MPDU1, AP4S1, PIGL, ELOVL1, RNASEH2B, RAD51C, LRPPRC, PTPN11, PPP3CA, SYT1, HLA-DRB1, CTNND1, CCDC32, BAZ1B, ASXL3, NPM1, JARID2, NFIX, ZNF462, POLR1A, KANK2, CAMTA1, KDF1, CEP120, TRIM32	0.0974981	1	315	Abnormality of the orbital region
39	4	9817, 9820, 8966, 8740	RAD51, RAD51C, PIGL, CHMP1A	0.097678	1	100760	Clubbing of toes
14	2	12679, 20580	VDR, CYP2R1	0.097698	1	2199	Hypocalcemic seizures
784	54	12313, 11110, 8490, 2593, 8620, 14000, 11586, 1033, 12306, 26002, 10671, 6511, 15946, 6341, 11730, 10414, 6091, 16700, 8632, 26821, 7027, 12744, 17090, 9817, 16466, 29136, 30212, 25671, 9412, 26270, 15917, 2202, 9820, 4263, 9644, 3688, 5102, 14347, 2989, 1005, 15888, 28295, 961, 4713, 7910, 6196, 9965, 4317, 20444, 4932, 2591, 6848, 10416, 15573, 16380	JMJD1C, ARID1A, ORC4, CYP17A1, PAX6, PRDM16, TBL2, BDNF, TRIP12, CASZ1, SDCCAG8, LARGE1, RP1L1, KISS1, TERT, RPS26, INSR, ZFPM2, PBX1, CCDC141, MERTK, MLXIPL, ARHGEF18, RAD51, SUFU, KDM4B, TANC2, RNASEH2B, PRKCZ, PIEZO2, PLCB1, COL4A1, RAD51C, GHR, PTPN11, FGFR1, HOXA13, BCAS3, DOCK3, BCL7B, RTEL1, CCDC32, BAZ1B, H19, NPM1, JARID2, RERE, GLI1, MBD5, HLA-B, CYP11B1, MAP3K1, RPS27, SETBP1, TRIM32	0.097998	1	36	Abnormal penis morphology
17	3	15573, 9644, 17073	SETBP1, PTPN11, ARHGAP26	0.098218	1	12324	Myeloid leukemia
12	2	29427, 26270	SH3TC2, PIEZO2	0.098418	1	10871	Sensory ataxia
61	9	219, 1081, 2593, 3467, 4947, 6848, 3688, 1802, 16700	ADAMTS3, BNC1, CYP17A1, ESR1, HLA-DRA, MAP3K1, FGFR1, CDSN, ZFPM2	0.098658	1	9888	Abnormality of secondary sexual hair
28	3	1789, 1582, 1785	CDKN2C, CCND1, CDKN1B	0.098718	1	2666	Pheochromocytoma
42	5	11586, 961, 1005, 3688, 12744	TBL2, BAZ1B, BCL7B, FGFR1, MLXIPL	0.098998	1	10669	Hypoplasia of the zygomatic bone
66	7	11586, 12665, 961, 4932, 9644, 1005, 12744	TBL2, VCL, BAZ1B, HLA-B, PTPN11, BCL7B, MLXIPL	0.099318	1	4306	Abnormal endocardium morphology
150	13	12313, 11768, 20859, 26270, 29357, 25835, 3603, 25928, 3604, 1081, 16466, 16421, 7945	JMJD1C, TGFB2, SLC39A13, PIEZO2, ASXL3, THSD4, FBN1, WDR73, FBN2, BNC1, SUFU, SOX6, NPR3	0.099498	1	1238	Slender finger
59	6	2514, 8805, 6278, 175, 19687, 11598	CTNNB1, PDGFRL, KCNK3, ACVRL1, EIF2AK4, TBX20	0.099558	1	10741	Pedal edema
34	3	10414, 4886, 10416	RPS26, HFE, RPS27	0.099918	1	30272	Abnormal erythrocyte enzyme level
13	2	1785, 1789	CDKN1B, CDKN2C	0.099958	1	1031	Subcutaneous lipoma
89	9	4944, 15983, 2548, 12679, 1582, 20580, 4942, 9016, 2214	HLA-DQB1, WNT3A, CUBN, VDR, CCND1, CYP2R1, HLA-DQA1, PKHD1, COL7A1	0.099978	1	100508	Abnormality of vitamin metabolism
754	61	12313, 16762, 26031, 11110, 17416, 814, 14000, 2514, 11586, 2605, 555, 12306, 26002, 13921, 13780, 16421, 17770, 2135, 2077, 28625, 29040, 2460, 16700, 9549, 8966, 11465, 11597, 2024, 12744, 29136, 30212, 1390, 9412, 19191, 2340, 15917, 2205, 25230, 3688, 9314, 11509, 14347, 1005, 2989, 24283, 28295, 961, 15673, 17327, 9171, 29357, 6196, 4921, 9965, 11405, 4787, 19347, 21684, 20444, 18806, 20153, 2079	JMJD1C, ZNF423, PIGV, ARID1A, ADGRV1, ATP2B1, PRDM16, CTNNB1, TBL2, CYP27A1, AP1G1, TRIP12, CASZ1, ABHD16A, GFM1, SOX6, RALGAPA1, SBF2, CLN6, NDUFAF6, SZT2, CSNK2B, ZFPM2, PSMC3, PIGL, SUPT16H, TBX2, CLCN6, MLXIPL, KDM4B, TANC2, CACNA1C, PRKCZ, DOCK8, CRADD, PLCB1, CERT1, AHDC1, FGFR1, PPP3CA, SYT1, BCAS3, BCL7B, DOCK3, KMT5B, CCDC32, BAZ1B, PHIP, WAC, PODXL, ASXL3, JARID2, HIVEP2, RERE, BRSK2, H4C3, CUX2, ZNF462, MBD5, CAMTA1, CHD8, CLN8	0.100218	1	729	Autistic behavior
135	12	12313, 9069, 29357, 8490, 4263, 3688, 7788, 17264, 2514, 52391, 12782, 16466	JMJD1C, PLEC, ASXL3, ORC4, GHR, FGFR1, NFIX, POLR1A, CTNNB1, MYMX, WNT3, SUFU	0.100238	1	9924	Aplasia/Hypoplasia involving the nose
9	2	30664, 25928	CLPB, WDR73	0.100358	1	7153	Progressive extrapyramidal movement disorder
11	2	333, 7876	AGT, NOS3	0.101098	1	4421	Elevated systolic blood pressure
11	2	333, 7876	AGT, NOS3	0.101098	1	5117	Elevated diastolic blood pressure
22	3	16466, 11730, 20456	SUFU, TERT, TRAF7	0.101118	1	30339	Decreased circulating gonadotropin concentration
9	2	10555, 10560	ATXN2, ATXN7	0.101158	1	2542	Olivopontocerebellar atrophy
126	11	11737, 26675, 16700, 16035, 9820, 18810, 26821, 3688, 4886, 6848, 9817, 6341	TEX14, TERB1, ZFPM2, STRC, RAD51C, CATSPER2, CCDC141, FGFR1, HFE, MAP3K1, RAD51, KISS1	0.101218	1	27	Azoospermia
9	2	12679, 3603	VDR, FBN1	0.101278	1	9023	Abdominal wall muscle weakness
63	6	12730, 17089, 23166, 16466, 2202, 3688	WARS2, SYNE1, PNPT1, SUFU, COL4A1, FGFR1	0.101278	1	2451	Limb dystonia
202	21	9412, 19191, 17327, 2460, 15917, 4921, 9965, 11405, 4331, 8966, 14000, 7788, 9314, 2514, 7994, 11509, 20444, 26002, 26690, 7523, 16935	PRKCZ, DOCK8, WAC, CSNK2B, PLCB1, HIVEP2, RERE, BRSK2, GLS, PIGL, PRDM16, NFIX, PPP3CA, CTNNB1, NRCAM, SYT1, MBD5, CASZ1, CEP120, TRIM37, ATG7	0.101278	1	100716	Self-injurious behavior
186	16	12313, 28625, 28216, 4944, 11730, 987, 9476, 20456, 10555, 2026, 4948, 26661, 23166, 16466, 13921, 16421	JMJD1C, NDUFAF6, COX14, HLA-DQB1, TERT, BCKDHB, HTRA1, TRAF7, ATXN2, CLCNKA, HLA-DRB1, RNF168, PNPT1, SUFU, ABHD16A, SOX6	0.101418	1	712	Emotional lability
56	6	4912, 393, 7207, 12011, 9863, 26784	HINT1, AKT3, MPDU1, TPM2, RAPSN, C12orf65	0.101758	1	2943	Thoracic scoliosis
13	2	7323, 2605	SEPTIN9, CYP27A1	0.102058	1	40078	Axonal degeneration
8	2	9016, 2026	PKHD1, CLCNKA	0.102198	1	5565	Reduced renal corticomedullary differentiation
400	30	11110, 20456, 11586, 6511, 7523, 13488, 2135, 2214, 11730, 2460, 6091, 2548, 1582, 12744, 16466, 9386, 4861, 29427, 4948, 18791, 1005, 961, 4713, 7788, 4932, 13436, 59, 26690, 15573, 26113	ARID1A, TRAF7, TBL2, LARGE1, TRIM37, VPS4A, SBF2, COL7A1, TERT, CSNK2B, INSR, CUBN, CCND1, MLXIPL, SUFU, PRKAG2, HELLS, SH3TC2, HLA-DRB1, ZFP57, BCL7B, BAZ1B, H19, NFIX, HLA-B, RPGRIP1, ABCC8, CEP120, SETBP1, TCTN1	0.102478	1	157	Abnormality of the tongue
22	3	19347, 17327, 2605	CUX2, WAC, CYP27A1	0.102658	1	12075	Personality disorder
634	45	12313, 30207, 219, 29418, 14000, 11586, 12782, 12306, 26002, 10671, 26661, 7207, 15946, 10414, 18856, 15492, 8966, 7027, 12744, 17090, 29136, 30212, 9412, 19191, 15992, 3688, 3603, 14347, 2989, 1005, 4948, 2515, 28295, 961, 4713, 17327, 25583, 6196, 9965, 17209, 7788, 17264, 4932, 10669, 15573	JMJD1C, ARHGAP29, ADAMTS3, FNIP1, PRDM16, TBL2, WNT3, TRIP12, CASZ1, SDCCAG8, RNF168, MPDU1, RP1L1, RPS26, CREB3L1, ANKH, PIGL, MERTK, MLXIPL, ARHGEF18, KDM4B, TANC2, PRKCZ, DOCK8, ZNF341, FGFR1, FBN1, BCAS3, DOCK3, BCL7B, HLA-DRB1, CTNND1, CCDC32, BAZ1B, H19, WAC, ARMC4, JARID2, RERE, STK36, NFIX, POLR1A, HLA-B, TSHZ1, SETBP1	0.102718	1	370	Abnormality of the middle ear
10	2	23166, 2202	PNPT1, COL4A1	0.102898	1	500087	Peripapillary atrophy
155	12	17085, 26031, 26270, 20318, 12011, 12679, 3688, 5102, 4317, 20580, 2214, 7160	EXOC6B, PIGV, PIEZO2, SMOC1, TPM2, VDR, FGFR1, HOXA13, GLI1, CYP2R1, COL7A1, MMP14	0.102958	1	3019	Abnormality of the wrist
343	26	26031, 219, 25835, 11586, 12306, 8966, 17089, 12744, 29136, 30212, 26270, 9644, 17380, 3603, 14347, 2989, 1005, 7227, 28295, 961, 6196, 17797, 12011, 7788, 4396, 16935	PIGV, ADAMTS3, THSD4, TBL2, TRIP12, PIGL, SYNE1, MLXIPL, KDM4B, TANC2, PIEZO2, PTPN11, ANAPC7, FBN1, BCAS3, DOCK3, BCL7B, MRAS, CCDC32, BAZ1B, JARID2, MAP3K20, TPM2, NFIX, GNB1, ATG7	0.102978	1	767	Pectus excavatum
11	2	12011, 26270	TPM2, PIEZO2	0.103078	1	6109	Absent phalangeal crease
32	4	11586, 961, 1005, 12744	TBL2, BAZ1B, BCL7B, MLXIPL	0.103178	1	10780	Hyperacusis
13	2	17209, 939	STK36, BAG3	0.103198	1	32341	Reduced forced vital capacity
10	2	2591, 6091	CYP11B1, INSR	0.103378	1	30088	Increased serum testosterone level
389	28	12313, 17085, 11110, 8490, 17416, 11586, 20580, 7207, 2214, 7728, 28625, 8022, 20859, 575, 18856, 7413, 12679, 393, 12744, 26270, 20862, 3603, 1005, 3604, 961, 17797, 12011, 4317	JMJD1C, EXOC6B, ARID1A, ORC4, ADGRV1, TBL2, CYP2R1, MPDU1, COL7A1, NEDD4L, NDUFAF6, NT5C2, SLC39A13, AP4S1, CREB3L1, MTAP, VDR, AKT3, MLXIPL, PIEZO2, SLC39A8, FBN1, BCL7B, FBN2, BAZ1B, MAP3K20, TPM2, GLI1	0.103378	1	2815	Abnormality of the knee
34	3	10414, 7413, 10416	RPS26, MTAP, RPS27	0.103418	1	2669	Osteosarcoma
1132	77	12313, 3498, 17085, 16762, 26031, 11110, 219, 8490, 20318, 20456, 14000, 9863, 11586, 555, 12306, 26002, 25928, 10671, 4912, 7207, 7523, 2135, 2214, 20859, 2460, 10414, 6091, 16700, 8966, 393, 12744, 9369, 9817, 16466, 29136, 30212, 1390, 9412, 19191, 26270, 15917, 9820, 1144, 9644, 3688, 5102, 9314, 3603, 4886, 14347, 1005, 2989, 2515, 3604, 7227, 28295, 961, 15673, 4713, 7160, 17327, 6266, 6196, 4921, 9965, 11405, 4787, 12011, 7788, 21684, 4317, 20444, 10416, 13436, 59, 26690, 15573, 16380, 26113	JMJD1C, MECOM, EXOC6B, ZNF423, PIGV, ARID1A, ADAMTS3, ORC4, SMOC1, TRAF7, PRDM16, RAPSN, TBL2, AP1G1, TRIP12, CASZ1, WDR73, SDCCAG8, HINT1, MPDU1, TRIM37, SBF2, COL7A1, SLC39A13, CSNK2B, RPS26, INSR, ZFPM2, PIGL, AKT3, MLXIPL, PRIM1, RAD51, SUFU, KDM4B, TANC2, CACNA1C, PRKCZ, DOCK8, PIEZO2, PLCB1, RAD51C, BTRC, PTPN11, FGFR1, HOXA13, PPP3CA, FBN1, HFE, BCAS3, BCL7B, DOCK3, CTNND1, FBN2, MRAS, CCDC32, BAZ1B, PHIP, H19, MMP14, WAC, KCNJ5, JARID2, HIVEP2, RERE, BRSK2, H4C3, TPM2, NFIX, ZNF462, GLI1, MBD5, RPS27, RPGRIP1, ABCC8, CEP120, SETBP1, TRIM32, TCTN1	0.103598	1	5922	Abnormal hand morphology
1860	116	3431, 26784, 219, 20456, 14000, 7994, 52391, 10671, 13921, 7523, 4718, 16700, 15492, 17089, 10555, 2024, 16466, 30212, 1390, 9412, 26270, 5102, 4886, 7160, 9171, 18623, 9965, 10416, 20318, 11586, 6511, 7945, 2135, 7728, 28625, 600, 11730, 29040, 7413, 8632, 25896, 393, 12744, 12712, 12665, 20862, 2202, 2205, 29106, 3688, 29427, 14347, 3604, 4713, 6266, 12730, 17797, 15573, 17085, 7323, 29418, 9863, 12782, 257, 12306, 26002, 25928, 8740, 6341, 2214, 20859, 10414, 9069, 6091, 26821, 1582, 29136, 9386, 29557, 4861, 3603, 6831, 2989, 1005, 18791, 7227, 4932, 7436, 59, 28216, 11257, 11110, 30207, 8490, 2605, 4912, 7207, 8022, 575, 3760, 6717, 939, 25671, 9080, 9644, 9314, 11509, 4948, 24212, 28295, 961, 6196, 12011, 17264, 4396, 18806, 23166, 16380	ERBB3, C12orf65, ADAMTS3, TRAF7, PRDM16, NRCAM, MYMX, SDCCAG8, ABHD16A, TRIM37, H1-4, ZFPM2, ANKH, SYNE1, ATXN2, CLCN6, SUFU, TANC2, CACNA1C, PRKCZ, PIEZO2, HOXA13, HFE, MMP14, PODXL, COG8, RERE, RPS27, SMOC1, TBL2, LARGE1, NPR3, SBF2, NEDD4L, NDUFAF6, APOA1, TERT, SZT2, MTAP, PBX1, ORAI1, AKT3, MLXIPL, VPS33B, VCL, SLC39A8, COL4A1, CERT1, DDHD2, FGFR1, SH3TC2, BCAS3, FBN2, H19, KCNJ5, WARS2, MAP3K20, SETBP1, EXOC6B, SEPTIN9, FNIP1, RAPSN, WNT3, ADK, TRIP12, CASZ1, WDR73, CHMP1A, KISS1, COL7A1, SLC39A13, RPS26, PLEC, INSR, CCDC141, CCND1, KDM4B, PRKAG2, NEXN, HELLS, FBN1, MANBA, DOCK3, BCL7B, ZFP57, MRAS, HLA-B, MTHFR, ABCC8, COX14, SPR, ARID1A, ARHGAP29, ORC4, CYP27A1, HINT1, MPDU1, NT5C2, AP4S1, FLRT1, LTBP4, BAG3, RNASEH2B, PLN, PTPN11, PPP3CA, SYT1, HLA-DRB1, CISD2, CCDC32, BAZ1B, JARID2, TPM2, POLR1A, GNB1, CAMTA1, PNPT1, TRIM32	0.103978	1	11805	Abnormal skeletal muscle morphology
51	6	12313, 23166, 4944, 2605, 4886, 7436	JMJD1C, PNPT1, HLA-DQB1, CYP27A1, HFE, MTHFR	0.104218	1	746	Delusions
21	3	4886, 10898, 2214	HFE, SKIV2L, COL7A1	0.104398	1	11031	Abnormality of iron homeostasis
173	14	2707, 16762, 333, 26031, 8632, 9820, 8966, 3603, 1033, 25928, 9016, 13436, 9817, 4713, 26113	ACE, ZNF423, AGT, PIGV, PBX1, RAD51C, PIGL, FBN1, BDNF, WDR73, PKHD1, RPGRIP1, RAD51, H19, TCTN1	0.104518	1	1562	Oligohydramnios
13	2	15573, 9069	SETBP1, PLEC	0.104638	1	1795	Hyperconvex nail
139	16	4431, 2077, 1390, 19191, 2460, 15917, 17019, 4921, 11405, 16643, 17416, 9314, 19347, 393, 1402, 20444	GOSR2, CLN6, CACNA1C, DOCK8, CSNK2B, PLCB1, PRICKLE1, HIVEP2, BRSK2, SLMAP, ADGRV1, PPP3CA, CUX2, AKT3, CACNB2, MBD5	0.104658	1	10819	Atonic seizure
16	2	1785, 1789	CDKN1B, CDKN2C	0.104818	1	100570	Carcinoid tumor
31	4	3603, 15573, 3688, 7788	FBN1, SETBP1, FGFR1, NFIX	0.105338	1	586	Shallow orbits
31	4	3603, 15573, 3688, 7788	FBN1, SETBP1, FGFR1, NFIX	0.105338	1	3000030	Abnormal morphology of bony orbit of skull
17	3	7217, 11609, 29605	MPL, TBXAS1, SH2B3	0.105438	1	11974	Myelofibrosis
1112	79	12313, 28216, 11257, 16762, 26031, 11110, 30207, 20456, 814, 14000, 2514, 7994, 52391, 13664, 30664, 257, 555, 12306, 26002, 25928, 7207, 8740, 17770, 13488, 7728, 2077, 29040, 4718, 575, 2548, 4331, 11465, 8632, 6717, 2024, 4785, 16466, 6481, 29136, 30212, 1390, 9412, 2340, 2203, 2202, 2205, 25230, 15714, 3688, 9314, 11509, 14347, 6831, 2989, 24283, 28295, 17327, 29357, 25583, 6196, 12730, 4921, 9965, 11405, 4787, 12011, 17209, 7788, 19347, 21684, 4396, 20444, 13542, 18806, 23166, 20153, 15573, 24054, 2079, 16380, 16935	JMJD1C, COX14, SPR, ZNF423, PIGV, ARID1A, ARHGAP29, TRAF7, ATP2B1, PRDM16, CTNNB1, NRCAM, MYMX, MACF1, CLPB, ADK, AP1G1, TRIP12, CASZ1, WDR73, MPDU1, CHMP1A, RALGAPA1, VPS4A, NEDD4L, CLN6, SZT2, H1-4, AP4S1, CUBN, GLS, SUPT16H, PBX1, LTBP4, CLCN6, H4C11, SUFU, LAMA1, KDM4B, TANC2, CACNA1C, PRKCZ, CRADD, COL4A2, COL4A1, CERT1, AHDC1, LRPPRC, FGFR1, PPP3CA, SYT1, BCAS3, MANBA, DOCK3, KMT5B, CCDC32, WAC, ASXL3, ARMC4, JARID2, WARS2, HIVEP2, RERE, BRSK2, H4C3, TPM2, STK36, NFIX, CUX2, ZNF462, GNB1, MBD5, ATP10A, CAMTA1, PNPT1, CHD8, SETBP1, KNL1, CLN8, TRIM32, ATG7	0.105598	1	2463	Language impairment
14	2	29427, 1582	SH3TC2, CCND1	0.105938	1	12181	Entrapment neuropathy
9	2	24212, 11110	CISD2, ARID1A	0.106058	1	2592	Gastric ulcer
88	8	1390, 4718, 26270, 9644, 12011, 3603, 3604, 16466	CACNA1C, H1-4, PIEZO2, PTPN11, TPM2, FBN1, FBN2, SUFU	0.106118	1	8453	Congenital kyphoscoliosis
133	11	16762, 26270, 25583, 29536, 17209, 4317, 13436, 16466, 26690, 28295, 26113	ZNF423, PIEZO2, ARMC4, MAPKBP1, STK36, GLI1, RPGRIP1, SUFU, CEP120, CCDC32, TCTN1	0.106178	1	1651	Dextrocardia
304	24	30212, 1390, 17327, 29357, 10898, 6196, 20318, 8966, 15714, 7788, 19347, 3603, 14347, 2989, 12306, 26624, 9369, 7207, 26690, 28295, 29136, 15573, 7523, 4713	TANC2, CACNA1C, WAC, ASXL3, SKIV2L, JARID2, SMOC1, PIGL, LRPPRC, NFIX, CUX2, FBN1, BCAS3, DOCK3, TRIP12, KDF1, PRIM1, MPDU1, CEP120, CCDC32, KDM4B, SETBP1, TRIM37, H19	0.106678	1	11220	Prominent forehead
30	4	9817, 9820, 7534, 6762	RAD51, RAD51C, MXI1, MAD1L1	0.106718	1	12125	Prostate cancer
30	4	9817, 9820, 7534, 6762	RAD51, RAD51C, MXI1, MAD1L1	0.106718	1	100787	Prostate neoplasm
99	9	20318, 5102, 393, 10671, 13436, 26690, 15573, 7523, 16380, 26113	SMOC1, HOXA13, AKT3, SDCCAG8, RPGRIP1, CEP120, SETBP1, TRIM37, TRIM32, TCTN1	0.106738	1	1162	Postaxial hand polydactyly
82	7	11110, 219, 9644, 11586, 1005, 12744, 961	ARID1A, ADAMTS3, PTPN11, TBL2, BCL7B, MLXIPL, BAZ1B	0.106818	1	3298	Spina bifida occulta
435	32	11362, 2514, 11586, 8805, 15946, 392, 4944, 11730, 6091, 7027, 5010, 7197, 12744, 17090, 16466, 12712, 25671, 3688, 3603, 4886, 4948, 18791, 1005, 15888, 24212, 961, 11621, 7160, 7910, 7436, 4942, 59, 16380	STAT1, CTNNB1, TBL2, PDGFRL, RP1L1, AKT2, HLA-DQB1, TERT, INSR, MERTK, HMGA1, MOG, MLXIPL, ARHGEF18, SUFU, VPS33B, RNASEH2B, FGFR1, FBN1, HFE, HLA-DRB1, ZFP57, BCL7B, RTEL1, CISD2, BAZ1B, HNF1A, MMP14, NPM1, MTHFR, HLA-DQA1, ABCC8, TRIM32	0.106958	1	819	Diabetes mellitus
16	3	3688, 7160, 3603	FGFR1, MMP14, FBN1	0.107258	1	1230	Broad metacarpals
253	19	9412, 20859, 26270, 219, 8490, 20318, 9965, 17797, 12011, 14000, 9863, 3603, 4948, 26002, 25928, 3604, 6511, 4912, 7160	PRKCZ, SLC39A13, PIEZO2, ADAMTS3, ORC4, SMOC1, RERE, MAP3K20, TPM2, PRDM16, RAPSN, FBN1, HLA-DRB1, CASZ1, WDR73, FBN2, LARGE1, HINT1, MMP14	0.107378	1	9473	Joint contracture of the hand
80	7	12313, 1785, 11597, 12679, 1789, 20580, 4713	JMJD1C, CDKN1B, TBX2, VDR, CDKN2C, CYP2R1, H19	0.107598	1	828	Abnormality of the parathyroid gland
185	14	17085, 1390, 4718, 26270, 9476, 17797, 9644, 12011, 7788, 3603, 3604, 16466, 15573, 2135	EXOC6B, CACNA1C, H1-4, PIEZO2, HTRA1, MAP3K20, PTPN11, TPM2, NFIX, FBN1, FBN2, SUFU, SETBP1, SBF2	0.107618	1	2751	Kyphoscoliosis
134	11	16762, 26270, 25583, 29536, 17209, 4317, 13436, 16466, 26690, 28295, 26113	ZNF423, PIEZO2, ARMC4, MAPKBP1, STK36, GLI1, RPGRIP1, SUFU, CEP120, CCDC32, TCTN1	0.108058	1	4307	Abnormal anatomic location of the heart
400	33	26031, 11110, 219, 20318, 14000, 12306, 26002, 4912, 2460, 8966, 9369, 29136, 12712, 30212, 9412, 19191, 2205, 4263, 3688, 5102, 9314, 3603, 14347, 2989, 28295, 6266, 6196, 4921, 9965, 11405, 20444, 26690, 16380	PIGV, ARID1A, ADAMTS3, SMOC1, PRDM16, TRIP12, CASZ1, HINT1, CSNK2B, PIGL, PRIM1, KDM4B, VPS33B, TANC2, PRKCZ, DOCK8, CERT1, GHR, FGFR1, HOXA13, PPP3CA, FBN1, BCAS3, DOCK3, CCDC32, KCNJ5, JARID2, HIVEP2, RERE, BRSK2, MBD5, CEP120, TRIM32	0.108078	1	6494	Aplasia/Hypoplasia involving bones of the feet
14	3	3688, 7160, 3603	FGFR1, MMP14, FBN1	0.108158	1	1783	Broad metatarsal
25	3	610, 23147, 600	APOC3, UNC13D, APOA1	0.108298	1	31888	Abnormal HDL cholesterol concentration
155	13	4944, 7910, 23147, 18623, 6546, 9644, 1582, 23151, 18561, 19124, 4942, 7207, 12712	HLA-DQB1, NPM1, UNC13D, COG8, COG2, PTPN11, CCND1, FERMT3, BLOC1S5, FIP1L1, HLA-DQA1, MPDU1, VPS33B	0.108358	1	3256	Abnormality of the coagulation cascade
332	26	3498, 17085, 11110, 8490, 20318, 9863, 2605, 12306, 6511, 2214, 17089, 29136, 30212, 20862, 9644, 4263, 3688, 3603, 14347, 2989, 3604, 28295, 6196, 17797, 12011, 4317	MECOM, EXOC6B, ARID1A, ORC4, SMOC1, RAPSN, CYP27A1, TRIP12, LARGE1, COL7A1, SYNE1, KDM4B, TANC2, SLC39A8, PTPN11, GHR, FGFR1, FBN1, BCAS3, DOCK3, FBN2, CCDC32, JARID2, MAP3K20, TPM2, GLI1	0.108358	1	9811	Abnormality of the elbow
68	6	28625, 28216, 987, 13780, 2514, 8805	NDUFAF6, COX14, BCKDHB, GFM1, CTNNB1, PDGFRL	0.108598	1	2605	Hepatic necrosis
272	20	28625, 28216, 25671, 4944, 9412, 26031, 6091, 987, 9965, 8966, 15714, 14418, 14000, 10555, 2514, 2605, 4948, 26002, 23166, 20499	NDUFAF6, COX14, RNASEH2B, HLA-DQB1, PRKCZ, PIGV, INSR, BCKDHB, RERE, PIGL, LRPPRC, ELOVL1, PRDM16, ATXN2, CTNNB1, CYP27A1, HLA-DRB1, CASZ1, PNPT1, L2HGDH	0.109418	1	11400	Abnormal CNS myelination
25	3	30207, 2515, 3688	ARHGAP29, CTNND1, FGFR1	0.109558	1	6342	Peg-shaped maxillary lateral incisors
580	41	12313, 3431, 11110, 8490, 2593, 14000, 2514, 11586, 12782, 26002, 10671, 6341, 392, 11730, 6091, 1785, 16700, 26821, 12744, 1081, 9817, 16466, 9412, 3467, 9820, 9644, 3688, 5102, 1005, 15888, 961, 11621, 7160, 7910, 9965, 4317, 4932, 2591, 6848, 15573, 16380	JMJD1C, ERBB3, ARID1A, ORC4, CYP17A1, PRDM16, CTNNB1, TBL2, WNT3, CASZ1, SDCCAG8, KISS1, AKT2, TERT, INSR, CDKN1B, ZFPM2, CCDC141, MLXIPL, BNC1, RAD51, SUFU, PRKCZ, ESR1, RAD51C, PTPN11, FGFR1, HOXA13, BCL7B, RTEL1, BAZ1B, HNF1A, MMP14, NPM1, RERE, GLI1, HLA-B, CYP11B1, MAP3K1, SETBP1, TRIM32	0.109638	1	10460	Abnormality of the female genitalia
20	3	8490, 8966, 26270	ORC4, PIGL, PIEZO2	0.109718	1	6660	Aplastic clavicle
68	6	9817, 11586, 961, 20499, 1005, 12744	RAD51, TBL2, BAZ1B, L2HGDH, BCL7B, MLXIPL	0.110138	1	2062	Morphological abnormality of the pyramidal tract
26	3	8490, 4317, 26270	ORC4, GLI1, PIEZO2	0.110518	1	39	Epispadias
23	3	25896, 4912, 9863	ORAI1, HINT1, RAPSN	0.110578	1	9005	Weakness of the intrinsic hand muscles
61	6	16762, 16466, 26690, 10555, 7523, 26113	ZNF423, SUFU, CEP120, ATXN2, TRIM37, TCTN1	0.110738	1	2418	Abnormal midbrain morphology
13	2	7217, 29605	MPL, SH2B3	0.110758	1	4866	Impaired ADP-induced platelet aggregation
93	9	9412, 6091, 9965, 14000, 7788, 20444, 26002, 10671, 16380	PRKCZ, INSR, RERE, PRDM16, NFIX, MBD5, CASZ1, SDCCAG8, TRIM32	0.110938	1	2230	Generalized hirsutism
11	2	23166, 2202	PNPT1, COL4A1	0.111178	1	12512	Diffuse optic disc pallor
44	4	11586, 961, 1005, 12744	TBL2, BAZ1B, BCL7B, MLXIPL	0.111418	1	7372	Atrophy/Degeneration involving the corticospinal tracts
169	12	20859, 10414, 26031, 26270, 8490, 2202, 8966, 3688, 17264, 10416, 6511, 16466	SLC39A13, RPS26, PIGV, PIEZO2, ORC4, COL4A1, PIGL, FGFR1, POLR1A, RPS27, LARGE1, SUFU	0.111498	1	185	Cleft soft palate
669	47	12313, 3431, 26031, 11110, 219, 14000, 11586, 26002, 25928, 13921, 4718, 2460, 10414, 16700, 9549, 6717, 11573, 12744, 16466, 9412, 19191, 15714, 4861, 9644, 4263, 3688, 9314, 3603, 1005, 7227, 961, 4713, 17327, 6266, 7808, 4921, 9965, 11405, 4787, 12011, 7788, 17264, 20444, 13436, 26690, 15573, 26113	JMJD1C, ERBB3, PIGV, ARID1A, ADAMTS3, PRDM16, TBL2, CASZ1, WDR73, ABHD16A, H1-4, CSNK2B, RPS26, ZFPM2, PSMC3, LTBP4, TAT, MLXIPL, SUFU, PRKCZ, DOCK8, LRPPRC, HELLS, PTPN11, GHR, FGFR1, PPP3CA, FBN1, BCL7B, MRAS, BAZ1B, H19, WAC, KCNJ5, NGF, HIVEP2, RERE, BRSK2, H4C3, TPM2, NFIX, POLR1A, MBD5, RPGRIP1, CEP120, SETBP1, TCTN1	0.111658	1	309	Abnormality of the midface
38	4	12313, 20318, 25671, 9863	JMJD1C, SMOC1, RNASEH2B, RAPSN	0.111838	1	2139	Arrhinencephaly
738	53	12313, 26031, 11110, 219, 20318, 8490, 14000, 9863, 2514, 11586, 52391, 12306, 26002, 13921, 13488, 2460, 575, 8632, 8966, 14418, 6717, 12744, 9369, 4785, 16466, 29136, 30212, 9412, 26270, 2205, 3688, 3603, 11509, 14347, 2989, 1005, 28295, 961, 15673, 6196, 9965, 4787, 12011, 12527, 7788, 19347, 21684, 17264, 18806, 26624, 59, 15573, 16935	JMJD1C, PIGV, ARID1A, ADAMTS3, SMOC1, ORC4, PRDM16, RAPSN, CTNNB1, TBL2, MYMX, TRIP12, CASZ1, ABHD16A, VPS4A, CSNK2B, AP4S1, PBX1, PIGL, ELOVL1, LTBP4, MLXIPL, PRIM1, H4C11, SUFU, KDM4B, TANC2, PRKCZ, PIEZO2, CERT1, FGFR1, FBN1, SYT1, BCAS3, DOCK3, BCL7B, CCDC32, BAZ1B, PHIP, JARID2, RERE, H4C3, TPM2, UGP2, NFIX, CUX2, ZNF462, POLR1A, CAMTA1, KDF1, ABCC8, SETBP1, ATG7	0.111938	1	288	Abnormality of the philtrum
32	5	12313, 11405, 20153, 1789, 1785	JMJD1C, BRSK2, CHD8, CDKN2C, CDKN1B	0.111978	1	3144	Increased serum serotonin
24	3	59, 11621, 6091	ABCC8, HNF1A, INSR	0.112058	1	30794	Abnormal C-peptide level
14	2	1785, 1789	CDKN1B, CDKN2C	0.112258	1	845	Elevated circulating growth hormone concentration
1767	113	3431, 26784, 219, 11362, 9476, 12781, 14000, 1033, 4944, 2460, 16700, 19691, 10555, 10725, 16466, 9412, 26270, 4886, 11621, 9171, 10898, 18623, 9965, 19367, 10416, 4942, 2079, 16762, 26031, 11586, 1789, 30664, 7217, 10560, 7728, 600, 11730, 29040, 175, 12744, 23147, 2205, 29106, 3688, 11992, 15888, 3604, 19309, 4713, 17327, 4921, 12730, 11405, 17797, 6935, 15573, 26113, 29418, 9863, 19351, 12782, 26002, 25928, 8740, 2214, 10414, 9069, 6091, 1785, 1582, 9817, 4861, 3603, 1005, 9016, 20444, 4932, 59, 12313, 11110, 30207, 8490, 2514, 8805, 13664, 2605, 812, 7207, 8966, 6717, 19191, 9655, 15917, 9820, 15714, 9314, 11509, 4948, 2515, 24212, 6116, 961, 7910, 25583, 4685, 12858, 12011, 17209, 7788, 18806, 23166, 26690, 16380, 16935	ERBB3, C12orf65, ADAMTS3, STAT1, HTRA1, WNT2B, PRDM16, BDNF, HLA-DQB1, CSNK2B, ZFPM2, MECR, ATXN2, SEMA3C, SUFU, PRKCZ, PIEZO2, HFE, HNF1A, PODXL, SKIV2L, COG8, RERE, FAM13A, RPS27, HLA-DQA1, CLN8, ZNF423, PIGV, TBL2, CDKN2C, CLPB, MPL, ATXN7, NEDD4L, APOA1, TERT, SZT2, ACVRL1, MLXIPL, UNC13D, CERT1, DDHD2, FGFR1, TOP3A, RTEL1, FBN2, KANK1, H19, WAC, HIVEP2, WARS2, BRSK2, MAP3K20, MCC, SETBP1, TCTN1, FNIP1, RAPSN, BICC1, WNT3, CASZ1, WDR73, CHMP1A, COL7A1, RPS26, PLEC, INSR, CDKN1B, CCND1, RAD51, HELLS, FBN1, BCL7B, PKHD1, MBD5, HLA-B, ABCC8, JMJD1C, ARID1A, ARHGAP29, ORC4, CTNNB1, PDGFRL, MACF1, CYP27A1, ATP2A2, MPDU1, PIGL, LTBP4, DOCK8, PTPN3, PLCB1, RAD51C, LRPPRC, PPP3CA, SYT1, HLA-DRB1, CTNND1, CISD2, IRF1, BAZ1B, NPM1, ARMC4, GUCY1A1, ZAP70, TPM2, STK36, NFIX, CAMTA1, PNPT1, CEP120, TRIM32, ATG7	0.112298	1	11024	Abnormality of the gastrointestinal tract
38	3	11730, 10414, 10416	TERT, RPS26, RPS27	0.112358	1	1896	Reticulocytopenia
50	5	20318, 15573, 20580, 12679, 18856	SMOC1, SETBP1, CYP2R1, VDR, CREB3L1	0.112558	1	2982	Tibial bowing
23	3	8490, 6717, 3688	ORC4, LTBP4, FGFR1	0.112638	1	2780	Bronchomalacia
134	13	4944, 11730, 9069, 7910, 9476, 3688, 4886, 4932, 15888, 1802, 4942, 2214, 28072	HLA-DQB1, TERT, PLEC, NPM1, HTRA1, FGFR1, HFE, HLA-B, RTEL1, CDSN, HLA-DQA1, COL7A1, LYRM7	0.112958	1	2293	Alopecia of scalp
110	9	600, 25583, 16700, 16035, 18810, 9644, 17209, 4886, 6848	APOA1, ARMC4, ZFPM2, STRC, CATSPER2, PTPN11, STK36, HFE, MAP3K1	0.112978	1	3251	Male infertility
19	3	28625, 6116, 9303	NDUFAF6, IRF1, PPP2R1B	0.113018	1	30078	Lung adenocarcinoma
126	11	11730, 16700, 2592, 20456, 7961, 2514, 286, 2591, 6848, 16466, 15673	TERT, ZFPM2, CYP11B2, TRAF7, NR0B2, CTNNB1, ADRB2, CYP11B1, MAP3K1, SUFU, PHIP	0.113118	1	846	Adrenal insufficiency
45	5	16762, 16466, 26690, 7523, 26113	ZNF423, SUFU, CEP120, TRIM37, TCTN1	0.113258	1	2419	Molar tooth sign on MRI
619	41	4431, 26031, 26784, 7323, 838, 9863, 7994, 6511, 4912, 7207, 7523, 2135, 28625, 11730, 29040, 9069, 2689, 3760, 8966, 17089, 25896, 6717, 10555, 939, 26270, 2202, 9314, 29427, 3603, 4886, 2989, 15888, 20731, 9171, 7910, 987, 17797, 12011, 2026, 23166, 16380	GOSR2, PIGV, C12orf65, SEPTIN9, ATP5F1E, RAPSN, NRCAM, LARGE1, HINT1, MPDU1, TRIM37, SBF2, NDUFAF6, TERT, SZT2, PLEC, DBH, FLRT1, PIGL, SYNE1, ORAI1, LTBP4, ATXN2, BAG3, PIEZO2, COL4A1, PPP3CA, SH3TC2, FBN1, HFE, DOCK3, RTEL1, GNB4, PODXL, NPM1, BCKDHB, MAP3K20, TPM2, CLCNKA, PNPT1, TRIM32	0.113318	1	1315	Reduced tendon reflexes
382	28	12313, 21708, 2514, 11586, 2605, 26661, 15946, 2214, 4944, 11730, 175, 1615, 7027, 1582, 12744, 17090, 2202, 3688, 4886, 6831, 4948, 1005, 15888, 961, 7910, 4932, 4942, 13436	JMJD1C, CCM2, CTNNB1, TBL2, CYP27A1, RNF168, RP1L1, COL7A1, HLA-DQB1, TERT, ACVRL1, CCT2, MERTK, CCND1, MLXIPL, ARHGEF18, COL4A1, FGFR1, HFE, MANBA, HLA-DRB1, BCL7B, RTEL1, BAZ1B, NPM1, HLA-B, HLA-DQA1, RPGRIP1	0.113598	1	8047	Abnormality of the vasculature of the eye
108	9	17158, 26270, 3760, 17089, 29427, 10555, 18806, 4912, 23166	PLD3, PIEZO2, FLRT1, SYNE1, SH3TC2, ATXN2, CAMTA1, HINT1, PNPT1	0.113618	1	10831	Impaired proprioception
14	2	600, 2689	APOA1, DBH	0.113758	1	17	Nocturia
11	2	12858, 12782	ZAP70, WNT3	0.113778	1	5415	Decreased proportion of CD8-positive T cells
72	8	219, 7227, 990, 2514, 20456, 485, 4948, 9644	ADAMTS3, MRAS, BCL2, CTNNB1, TRAF7, ANGPT2, HLA-DRB1, PTPN11	0.113938	1	1004	Lymphedema
97	10	11730, 7910, 11586, 4932, 4948, 1005, 15888, 12744, 961, 15573	TERT, NPM1, TBL2, HLA-B, HLA-DRB1, BCL7B, RTEL1, MLXIPL, BAZ1B, SETBP1	0.114398	1	632	Lacrimation abnormality
88	9	30212, 6196, 1615, 8620, 14347, 2989, 12306, 28295, 29136	TANC2, JARID2, CCT2, PAX6, BCAS3, DOCK3, TRIP12, CCDC32, KDM4B	0.114818	1	6934	Congenital nystagmus
567	38	26031, 6546, 2514, 8805, 30664, 2605, 20580, 257, 6511, 4455, 7207, 7217, 2077, 4944, 10414, 9069, 8966, 12679, 1582, 9369, 16466, 12712, 25671, 3467, 23147, 2202, 15714, 4886, 4948, 29605, 9016, 7876, 12730, 18623, 4932, 7436, 10416, 4942	PIGV, COG2, CTNNB1, PDGFRL, CLPB, CYP27A1, CYP2R1, ADK, LARGE1, GPD1, MPDU1, MPL, CLN6, HLA-DQB1, RPS26, PLEC, PIGL, VDR, CCND1, PRIM1, SUFU, VPS33B, RNASEH2B, ESR1, UNC13D, COL4A1, LRPPRC, HFE, HLA-DRB1, SH2B3, PKHD1, NOS3, WARS2, COG8, HLA-B, MTHFR, RPS27, HLA-DQA1	0.114878	1	12379	Abnormal enzyme/coenzyme activity
94	8	11730, 21708, 1785, 219, 20456, 1789, 1582, 16466	TERT, CCM2, CDKN1B, ADAMTS3, TRAF7, CDKN2C, CCND1, SUFU	0.114938	1	100835	Benign neoplasm of the central nervous system
411	29	16762, 3431, 11737, 2593, 20456, 7961, 6546, 19351, 2514, 1789, 7207, 6341, 11730, 1785, 16700, 26821, 11597, 1081, 9817, 16466, 3467, 9820, 3688, 15673, 4713, 286, 7436, 6848, 26690, 26113	ZNF423, ERBB3, TEX14, CYP17A1, TRAF7, NR0B2, COG2, BICC1, CTNNB1, CDKN2C, MPDU1, KISS1, TERT, CDKN1B, ZFPM2, CCDC141, TBX2, BNC1, RAD51, SUFU, ESR1, RAD51C, FGFR1, PHIP, H19, ADRB2, MTHFR, MAP3K1, CEP120, TCTN1	0.115878	1	864	Abnormality of the hypothalamus-pituitary axis
165	13	9644, 14000, 393, 3603, 11586, 4932, 1005, 6648, 12744, 3604, 7227, 961, 11598	PTPN11, PRDM16, AKT3, FBN1, TBL2, HLA-B, BCL7B, LMOD2, MLXIPL, FBN2, MRAS, BAZ1B, TBX20	0.116278	1	31481	Abnormal mitral valve physiology
16	3	6848, 2593, 16700	MAP3K1, CYP17A1, ZFPM2	0.116398	1	8726	Hypoplasia of the vagina
67	7	4912, 6717, 17797, 9069, 16380, 6511, 3604	HINT1, LTBP4, MAP3K20, PLEC, TRIM32, LARGE1, FBN2	0.116598	1	1430	Abnormality of the calf musculature
109	9	12313, 3377, 175, 11586, 2605, 1005, 12744, 9016, 961	JMJD1C, EPB41, ACVRL1, TBL2, CYP27A1, BCL7B, MLXIPL, PKHD1, BAZ1B	0.116598	1	5264	Abnormality of the gallbladder
35	4	15492, 6266, 2515, 3688	ANKH, KCNJ5, CTNND1, FGFR1	0.116798	1	696	Delayed eruption of permanent teeth
80	8	9069, 575, 12730, 17089, 6511, 4912, 23166, 13921	PLEC, AP4S1, WARS2, SYNE1, LARGE1, HINT1, PNPT1, ABHD16A	0.117058	1	2505	Loss of ambulation
98	10	16700, 26821, 9644, 3688, 6848, 10671, 1081, 15573, 6341, 16380	ZFPM2, CCDC141, PTPN11, FGFR1, MAP3K1, SDCCAG8, BNC1, SETBP1, KISS1, TRIM32	0.117258	1	8724	Hypoplasia of the ovary
18	3	2514, 8805, 9016	CTNNB1, PDGFRL, PKHD1	0.117298	1	410019	Epigastric pain
9	2	7523, 6481	TRIM37, LAMA1	0.117638	1	11933	Elongated superior cerebellar peduncle
284	22	11730, 7910, 3467, 1785, 16700, 2593, 26821, 20456, 4263, 3688, 5226, 1789, 4886, 18561, 2591, 19124, 6848, 24212, 1081, 16466, 6341, 392	TERT, NPM1, ESR1, CDKN1B, ZFPM2, CYP17A1, CCDC141, TRAF7, GHR, FGFR1, HSF2BP, CDKN2C, HFE, BLOC1S5, CYP11B1, FIP1L1, MAP3K1, CISD2, BNC1, SUFU, KISS1, AKT2	0.117798	1	140	Abnormality of the menstrual cycle
16	3	9655, 4886, 9016	PTPN3, HFE, PKHD1	0.117838	1	100574	Biliary tract neoplasm
17	2	2514, 175	CTNNB1, ACVRL1	0.117978	1	7763	Retinal telangiectasia
63	6	3603, 25230, 3431, 15714, 1582, 7788	FBN1, AHDC1, ERBB3, LRPPRC, CCND1, NFIX	0.118398	1	2870	Obstructive sleep apnea
634	44	3377, 3431, 219, 6278, 20456, 19687, 9863, 16709, 2514, 11586, 8805, 7207, 8616, 11598, 28625, 990, 10414, 175, 15492, 13394, 6717, 1582, 12744, 17090, 9386, 485, 23147, 18143, 9644, 4886, 4948, 1005, 7227, 961, 7876, 25361, 987, 2323, 4932, 2026, 18806, 28958, 10416, 17175	EPB41, ERBB3, ADAMTS3, KCNK3, TRAF7, EIF2AK4, RAPSN, CALCRL, CTNNB1, TBL2, PDGFRL, MPDU1, PAX2, TBX20, NDUFAF6, BCL2, RPS26, ACVRL1, ANKH, NPHS2, LTBP4, CCND1, MLXIPL, ARHGEF18, PRKAG2, ANGPT2, UNC13D, DAAM2, PTPN11, HFE, HLA-DRB1, BCL7B, MRAS, BAZ1B, NOS3, ARHGAP24, BCKDHB, CPS1, HLA-B, CLCNKA, CAMTA1, NUP93, RPS27, PLCE1	0.118418	1	969	Edema
118	11	11257, 16762, 26031, 8966, 10555, 4785, 16466, 26690, 6481, 7523, 26113	SPR, ZNF423, PIGV, PIGL, ATXN2, H4C11, SUFU, CEP120, LAMA1, TRIM37, TCTN1	0.118438	1	657	Oculomotor apraxia
43	5	13764, 16361, 6266, 4886, 17416	RELT, WHRN, KCNJ5, HFE, ADGRV1	0.118478	1	11073	Abnormality of dental color
137	12	9412, 9965, 16361, 17416, 14000, 11586, 13542, 18561, 1005, 26002, 12744, 961	PRKCZ, RERE, WHRN, ADGRV1, PRDM16, TBL2, ATP10A, BLOC1S5, BCL7B, CASZ1, MLXIPL, BAZ1B	0.118478	1	8034	Abnormal iris pigmentation
61	5	4912, 9069, 1582, 2135, 26784	HINT1, PLEC, CCND1, SBF2, C12orf65	0.118578	1	9053	Distal lower limb muscle weakness
1435	95	3431, 11737, 6762, 219, 14000, 7994, 1033, 10671, 4718, 16700, 17089, 2946, 1081, 16466, 7534, 30212, 9412, 26270, 5102, 4886, 11621, 7160, 9965, 10416, 20318, 8620, 11586, 6511, 15946, 7728, 600, 11730, 8632, 7027, 12744, 17090, 485, 2202, 2205, 4263, 3688, 14347, 15888, 24283, 15673, 4713, 4317, 2591, 15573, 26113, 2593, 814, 9863, 12782, 12306, 26002, 6341, 2214, 10414, 9069, 6091, 1785, 26821, 1582, 9369, 9817, 29136, 3603, 2989, 1005, 7227, 20444, 4932, 6848, 12313, 11110, 8490, 2592, 26107, 2514, 392, 25671, 3467, 15917, 9820, 15714, 9644, 11509, 4948, 28295, 961, 7910, 6196, 7788, 13436, 26690, 16380	ERBB3, TEX14, MAD1L1, ADAMTS3, PRDM16, NRCAM, BDNF, SDCCAG8, H1-4, ZFPM2, SYNE1, DNAH17, BNC1, SUFU, MXI1, TANC2, PRKCZ, PIEZO2, HOXA13, HFE, HNF1A, MMP14, RERE, RPS27, SMOC1, PAX6, TBL2, LARGE1, RP1L1, NEDD4L, APOA1, TERT, PBX1, MERTK, MLXIPL, ARHGEF18, ANGPT2, COL4A1, CERT1, GHR, FGFR1, BCAS3, RTEL1, KMT5B, PHIP, H19, GLI1, CYP11B1, SETBP1, TCTN1, CYP17A1, ATP2B1, RAPSN, WNT3, TRIP12, CASZ1, KISS1, COL7A1, RPS26, PLEC, INSR, CDKN1B, CCDC141, CCND1, PRIM1, RAD51, KDM4B, FBN1, DOCK3, BCL7B, MRAS, MBD5, HLA-B, MAP3K1, JMJD1C, ARID1A, ORC4, CYP11B2, CFAP69, CTNNB1, AKT2, RNASEH2B, ESR1, PLCB1, RAD51C, LRPPRC, PTPN11, SYT1, HLA-DRB1, CCDC32, BAZ1B, NPM1, JARID2, NFIX, RPGRIP1, CEP120, TRIM32	0.118718	1	12243	Abnormal reproductive system morphology
14	2	2214, 7207	COL7A1, MPDU1	0.118978	1	25474	Erythematous plaque
74	7	29557, 3603, 25671, 12665, 939, 9080, 14000	NEXN, FBN1, RNASEH2B, VCL, BAG3, PLN, PRDM16	0.119098	1	100578	Lipoatrophy
14	2	2202, 8620	COL4A1, PAX6	0.119138	1	11483	Anterior synechiae of the anterior chamber
26	3	17797, 12011, 3604	MAP3K20, TPM2, FBN2	0.119418	1	9004	Hypoplasia of the musculature
40	4	12313, 3603, 3688, 14202	JMJD1C, FBN1, FGFR1, JPH2	0.119438	1	1702	Abnormal tricuspid valve morphology
66	6	3603, 11586, 13764, 961, 1005, 12744	FBN1, TBL2, RELT, BAZ1B, BCL7B, MLXIPL	0.119518	1	10807	Open bite
27	3	19191, 12858, 4886	DOCK8, ZAP70, HFE	0.120178	1	5406	Recurrent bacterial skin infections
19	3	11621, 4713, 6091	HNF1A, H19, INSR	0.120238	1	3162	Fasting hypoglycemia
70	6	10725, 16466, 2514, 3431, 175, 4713	SEMA3C, SUFU, CTNNB1, ERBB3, ACVRL1, H19	0.120518	1	200008	Intestinal polyposis
132	10	11730, 6266, 7910, 30207, 8490, 20318, 3688, 17264, 3603, 15888	TERT, KCNJ5, NPM1, ARHGAP29, ORC4, SMOC1, FGFR1, POLR1A, FBN1, RTEL1	0.120778	1	327	Hypoplasia of the maxilla
39	4	11730, 30664, 7910, 15888	TERT, CLPB, NPM1, RTEL1	0.120858	1	704	Periodontitis
20	3	3603, 7728, 3604	FBN1, NEDD4L, FBN2	0.120938	1	1724	obsolete Aortic dilatation
9	2	2514, 8805	CTNNB1, PDGFRL	0.121138	1	4367	obsolete Abnormality of glycoprotein metabolism
9	2	2514, 8805	CTNNB1, PDGFRL	0.121138	1	6572	Subacute progressive viral hepatitis
9	2	2514, 8805	CTNNB1, PDGFRL	0.121138	1	12439	Abnormal biliary tract physiology
9	2	2514, 8805	CTNNB1, PDGFRL	0.121138	1	100762	Hemobilia
82	8	8022, 9069, 26270, 29106, 17089, 4948, 6511, 4912	NT5C2, PLEC, PIEZO2, DDHD2, SYNE1, HLA-DRB1, LARGE1, HINT1	0.121198	1	8366	Contractures involving the joints of the feet
81	9	30212, 26270, 6196, 14347, 2989, 12306, 26690, 28295, 29136	TANC2, PIEZO2, JARID2, BCAS3, DOCK3, TRIP12, CEP120, CCDC32, KDM4B	0.121318	1	9921	Duane anomaly
828	52	12313, 8620, 17416, 14000, 2514, 11586, 7994, 12782, 30664, 2605, 1033, 26002, 25928, 10671, 6511, 7207, 17770, 15946, 13488, 2135, 8616, 2214, 11730, 10414, 7413, 9549, 23094, 7027, 12744, 17090, 9817, 16466, 9412, 2202, 9820, 11460, 16361, 3603, 1005, 4948, 15888, 3604, 961, 7910, 9965, 4932, 10416, 13436, 23166, 16380, 26113, 16935	JMJD1C, PAX6, ADGRV1, PRDM16, CTNNB1, TBL2, NRCAM, WNT3, CLPB, CYP27A1, BDNF, CASZ1, WDR73, SDCCAG8, LARGE1, MPDU1, RALGAPA1, RP1L1, VPS4A, SBF2, PAX2, COL7A1, TERT, RPS26, MTAP, PSMC3, SLC16A12, MERTK, MLXIPL, ARHGEF18, RAD51, SUFU, PRKCZ, COL4A1, RAD51C, SUOX, WHRN, FBN1, BCL7B, HLA-DRB1, RTEL1, FBN2, BAZ1B, NPM1, RERE, HLA-B, RPS27, RPGRIP1, PNPT1, TRIM32, TCTN1, ATG7	0.121438	1	517	Abnormality of the lens
23	2	10414, 10416	RPS26, RPS27	0.121458	1	5532	Macrocytic dyserythropoietic anemia
23	2	10414, 10416	RPS26, RPS27	0.121458	1	20118	Radial artery aplasia
23	2	10414, 10416	RPS26, RPS27	0.121458	1	30270	Elevated red cell adenosine deaminase level
23	2	10414, 10416	RPS26, RPS27	0.121458	1	31640	Abnormal radial artery morphology
16	2	16466, 20318	SUFU, SMOC1	0.121498	1	10012	Abnormal 4th metacarpal morphology
122	12	4944, 2548, 7323, 4886, 4932, 7436, 1582, 4948, 29605, 4912, 7217, 2135	HLA-DQB1, CUBN, SEPTIN9, HFE, HLA-B, MTHFR, CCND1, HLA-DRB1, SH2B3, HINT1, MPL, SBF2	0.121838	1	3401	Paresthesia
126	10	25671, 575, 12730, 2202, 6546, 1391, 25928, 30739, 19309, 2079	RNASEH2B, AP4S1, WARS2, COL4A1, COG2, CACNA1D, WDR73, TMX2, KANK1, CLN8	0.121938	1	2510	Spastic tetraplegia
119	9	10414, 20456, 9644, 3688, 257, 10416, 7227, 7160, 11598	RPS26, TRAF7, PTPN11, FGFR1, ADK, RPS27, MRAS, MMP14, TBX20	0.122018	1	1680	Coarctation of aorta
51	5	12313, 20318, 2514, 8805, 175	JMJD1C, SMOC1, CTNNB1, PDGFRL, ACVRL1	0.122178	1	5293	Venous insufficiency
25	3	30207, 3688, 17550	ARHGAP29, FGFR1, KREMEN1	0.122278	1	6485	Agenesis of incisor
26	3	12313, 2202, 8620	JMJD1C, COL4A1, PAX6	0.122358	1	11496	Corneal neovascularization
50	5	11586, 16421, 961, 1005, 12744	TBL2, SOX6, BAZ1B, BCL7B, MLXIPL	0.122938	1	10526	Dysgraphia
9	2	9069, 10671	PLEC, SDCCAG8	0.123178	1	11948	Recurrent acute respiratory tract infection
9	2	9069, 10671	PLEC, SDCCAG8	0.123178	1	11950	Bronchiolitis
41	4	7227, 20456, 9644, 9863	MRAS, TRAF7, PTPN11, RAPSN	0.123398	1	476	Cystic hygroma
28	3	9069, 4886, 2214	PLEC, HFE, COL7A1	0.123438	1	200041	Skin erosion
110	11	30212, 6196, 9820, 25230, 11509, 14347, 2989, 12306, 9817, 28295, 29136	TANC2, JARID2, RAD51C, AHDC1, SYT1, BCAS3, DOCK3, TRIP12, RAD51, CCDC32, KDM4B	0.123458	1	200005	Abnormal shape of the palpebral fissure
308	20	8620, 11586, 12827, 25928, 6511, 2214, 600, 8966, 11573, 12744, 6897, 2202, 4263, 3688, 4886, 1005, 961, 7160, 13436, 26113	PAX6, TBL2, XPR1, WDR73, LARGE1, COL7A1, APOA1, PIGL, TAT, MLXIPL, MARK3, COL4A1, GHR, FGFR1, HFE, BCL7B, BAZ1B, MMP14, RPGRIP1, TCTN1	0.123718	1	7957	Corneal opacity
18	3	6848, 2593, 16700	MAP3K1, CYP17A1, ZFPM2	0.123778	1	12244	Abnormal sex determination
227	15	28625, 10414, 1785, 987, 2323, 2548, 3688, 2514, 1789, 4886, 7436, 10416, 16466, 11621, 28072	NDUFAF6, RPS26, CDKN1B, BCKDHB, CPS1, CUBN, FGFR1, CTNNB1, CDKN2C, HFE, MTHFR, RPS27, SUFU, HNF1A, LYRM7	0.123898	1	1254	Lethargy
20	3	15573, 3688, 7788	SETBP1, FGFR1, NFIX	0.124218	1	452	Choanal stenosis
146	12	16762, 20318, 5102, 393, 4317, 10671, 13436, 16466, 26690, 15573, 7523, 16380, 26113	ZNF423, SMOC1, HOXA13, AKT3, GLI1, SDCCAG8, RPGRIP1, SUFU, CEP120, SETBP1, TRIM37, TRIM32, TCTN1	0.124238	1	100259	Postaxial polydactyly
103	8	11768, 11730, 20859, 9069, 7910, 3603, 15888, 2214	TGFB2, TERT, SLC39A13, PLEC, NPM1, FBN1, RTEL1, COL7A1	0.124258	1	4334	Dermal atrophy
43	5	3603, 9965, 9412, 26002, 14000	FBN1, RERE, PRKCZ, CASZ1, PRDM16	0.124358	1	3416	Spinal canal stenosis
12	2	7217, 29605	MPL, SH2B3	0.124698	1	11134	Low-grade fever
82	9	30212, 26270, 6196, 14347, 2989, 12306, 26690, 28295, 29136	TANC2, PIEZO2, JARID2, BCAS3, DOCK3, TRIP12, CEP120, CCDC32, KDM4B	0.124778	1	25068	Incomitant strabismus
40	4	20318, 4317, 3688, 5102	SMOC1, GLI1, FGFR1, HOXA13	0.125757	1	9702	Carpal synostosis
188	14	11730, 9069, 11110, 7910, 4317, 11586, 4886, 4932, 1005, 15888, 26624, 12744, 961, 2214	TERT, PLEC, ARID1A, NPM1, GLI1, TBL2, HFE, HLA-B, BCL7B, RTEL1, KDF1, MLXIPL, BAZ1B, COL7A1	0.125757	1	1231	Abnormal fingernail morphology
23	3	3603, 11509, 3688	FBN1, SYT1, FGFR1	0.126217	1	244	Brachyturricephaly
24	3	16466, 12782, 3688	SUFU, WNT3, FGFR1	0.126257	1	9932	Single naris
56	5	9817, 11586, 961, 1005, 12744	RAD51, TBL2, BAZ1B, BCL7B, MLXIPL	0.126517	1	2492	Morphological abnormality of the corticospinal tract
735	49	12313, 3377, 3431, 219, 11362, 14000, 19687, 12782, 1789, 19124, 26002, 4455, 26661, 7207, 7217, 13488, 3416, 392, 990, 600, 11730, 1785, 25896, 11609, 1582, 12712, 25671, 9412, 23147, 9644, 4886, 4948, 29605, 15888, 7227, 9016, 28295, 4713, 7910, 10898, 25583, 9965, 12858, 17209, 4932, 7436, 23151, 13436, 26113	JMJD1C, EPB41, ERBB3, ADAMTS3, STAT1, PRDM16, EIF2AK4, WNT3, CDKN2C, FIP1L1, CASZ1, GPD1, RNF168, MPDU1, MPL, VPS4A, EPOR, AKT2, BCL2, APOA1, TERT, CDKN1B, ORAI1, TBXAS1, CCND1, VPS33B, RNASEH2B, PRKCZ, UNC13D, PTPN11, HFE, HLA-DRB1, SH2B3, RTEL1, MRAS, PKHD1, CCDC32, H19, NPM1, SKIV2L, ARMC4, RERE, ZAP70, STK36, HLA-B, MTHFR, FERMT3, RPGRIP1, TCTN1	0.126537	1	100763	Abnormality of the lymphatic system
402	29	11110, 14000, 9863, 12782, 12306, 26002, 6511, 4718, 6954, 9817, 16466, 29136, 12712, 30212, 9412, 26270, 2202, 3688, 14347, 2989, 28295, 6196, 9965, 7788, 21684, 7436, 26690, 24054, 26113	ARID1A, PRDM16, RAPSN, WNT3, TRIP12, CASZ1, LARGE1, H1-4, MCPH1, RAD51, SUFU, KDM4B, VPS33B, TANC2, PRKCZ, PIEZO2, COL4A1, FGFR1, BCAS3, DOCK3, CCDC32, JARID2, RERE, NFIX, ZNF462, MTHFR, CEP120, KNL1, TCTN1	0.126597	1	1274	Agenesis of corpus callosum
413	29	11257, 20456, 9863, 2514, 1789, 392, 28625, 4944, 11730, 10414, 6091, 1785, 2548, 11892, 1984, 16466, 23147, 3688, 4886, 4948, 11621, 10922, 987, 2323, 4932, 7436, 10416, 59, 28072	SPR, TRAF7, RAPSN, CTNNB1, CDKN2C, AKT2, NDUFAF6, HLA-DQB1, TERT, RPS26, INSR, CDKN1B, CUBN, TNF, CISH, SUFU, UNC13D, FGFR1, HFE, HLA-DRB1, HNF1A, SLC16A1, BCKDHB, CPS1, HLA-B, MTHFR, RPS27, ABCC8, LYRM7	0.126717	1	4372	Reduced consciousness/confusion
164	13	11768, 25583, 2592, 3688, 17209, 3603, 7436, 18791, 2591, 59, 16466, 11621, 7876	TGFB2, ARMC4, CYP11B2, FGFR1, STK36, FBN1, MTHFR, ZFP57, CYP11B1, ABCC8, SUFU, HNF1A, NOS3	0.126817	1	2686	Prenatal maternal abnormality
390	28	28216, 11110, 219, 20318, 14000, 9863, 812, 7207, 2214, 11730, 20859, 9069, 8966, 11573, 939, 16466, 12712, 29557, 12665, 333, 26270, 9080, 3688, 15888, 2707, 17327, 7910, 12011, 15573	COX14, ARID1A, ADAMTS3, SMOC1, PRDM16, RAPSN, ATP2A2, MPDU1, COL7A1, TERT, SLC39A13, PLEC, PIGL, TAT, BAG3, SUFU, VPS33B, NEXN, VCL, AGT, PIEZO2, PLN, FGFR1, RTEL1, ACE, WAC, NPM1, TPM2, SETBP1	0.127057	1	40211	Abnormal skin morphology of the palm
36	4	9965, 9412, 26002, 14000	RERE, PRKCZ, CASZ1, PRDM16	0.127137	1	11229	Broad eyebrow
74	7	6717, 11586, 961, 9069, 16067, 1005, 12744	LTBP4, TBL2, BAZ1B, PLEC, MYOCD, BCL7B, MLXIPL	0.128237	1	25487	Abnormality of bladder morphology
222	18	9412, 17327, 11110, 6091, 219, 9965, 15714, 14000, 7788, 4886, 20444, 2591, 6848, 26002, 10671, 1081, 16380, 7160	PRKCZ, WAC, ARID1A, INSR, ADAMTS3, RERE, LRPPRC, PRDM16, NFIX, HFE, MBD5, CYP11B1, MAP3K1, CASZ1, SDCCAG8, BNC1, TRIM32, MMP14	0.128277	1	1007	Hirsutism
553	39	12313, 11110, 6762, 2593, 2514, 11586, 12782, 10671, 6341, 392, 11730, 6091, 1785, 16700, 26821, 1582, 12744, 1081, 9817, 16466, 7534, 3467, 9820, 9644, 3688, 5102, 1005, 15888, 961, 11621, 4713, 7160, 7910, 4317, 4932, 2591, 6848, 15573, 16380	JMJD1C, ARID1A, MAD1L1, CYP17A1, CTNNB1, TBL2, WNT3, SDCCAG8, KISS1, AKT2, TERT, INSR, CDKN1B, ZFPM2, CCDC141, CCND1, MLXIPL, BNC1, RAD51, SUFU, MXI1, ESR1, RAD51C, PTPN11, FGFR1, HOXA13, BCL7B, RTEL1, BAZ1B, HNF1A, H19, MMP14, NPM1, GLI1, HLA-B, CYP11B1, MAP3K1, SETBP1, TRIM32	0.128637	1	812	Abnormal internal genitalia
46	5	9016, 13436, 19351, 26690, 26113	PKHD1, RPGRIP1, BICC1, CEP120, TCTN1	0.128937	1	6706	Cystic liver disease
10	2	9069, 2214	PLEC, COL7A1	0.129017	1	7446	Palmoplantar blistering
52	4	7207, 10414, 4886, 10416	MPDU1, RPS26, HFE, RPS27	0.129057	1	1790	Nonimmune hydrops fetalis
962	65	12313, 16762, 26031, 11110, 219, 20318, 8490, 14000, 9863, 2514, 52391, 12306, 26002, 17770, 7523, 15946, 9069, 575, 6091, 8632, 8966, 11597, 14418, 7027, 17090, 16466, 29136, 30212, 25671, 9412, 26270, 15917, 2205, 15714, 4861, 9644, 4263, 3688, 3603, 11509, 14347, 2989, 7227, 9016, 28295, 15673, 17327, 6266, 29357, 6196, 9965, 4787, 12011, 7788, 19347, 21684, 17264, 18806, 26624, 13436, 59, 26690, 15573, 24054, 26113	JMJD1C, ZNF423, PIGV, ARID1A, ADAMTS3, SMOC1, ORC4, PRDM16, RAPSN, CTNNB1, MYMX, TRIP12, CASZ1, RALGAPA1, TRIM37, RP1L1, PLEC, AP4S1, INSR, PBX1, PIGL, TBX2, ELOVL1, MERTK, ARHGEF18, SUFU, KDM4B, TANC2, RNASEH2B, PRKCZ, PIEZO2, PLCB1, CERT1, LRPPRC, HELLS, PTPN11, GHR, FGFR1, FBN1, SYT1, BCAS3, DOCK3, MRAS, PKHD1, CCDC32, PHIP, WAC, KCNJ5, ASXL3, JARID2, RERE, H4C3, TPM2, NFIX, CUX2, ZNF462, POLR1A, CAMTA1, KDF1, RPGRIP1, ABCC8, CEP120, SETBP1, KNL1, TCTN1	0.129097	1	10938	Abnormality of the external nose
20	3	28625, 6116, 9303	NDUFAF6, IRF1, PPP2R1B	0.129237	1	30358	Non-small cell lung carcinoma
36	4	11586, 961, 1005, 12744	TBL2, BAZ1B, BCL7B, MLXIPL	0.129317	1	635	Blue irides
43	4	16466, 11730, 20456, 2591	SUFU, TERT, TRAF7, CYP11B1	0.129557	1	11043	Abnormality of circulating adrenocorticotropin level
16	2	12712, 23147	VPS33B, UNC13D	0.129977	1	2611	Cholestatic liver disease
149	11	11730, 6266, 7910, 30207, 8490, 20318, 3688, 7788, 17264, 3603, 15888	TERT, KCNJ5, NPM1, ARHGAP29, ORC4, SMOC1, FGFR1, NFIX, POLR1A, FBN1, RTEL1	0.130817	1	326	Abnormality of the maxilla
29	3	28625, 20580, 12679	NDUFAF6, CYP2R1, VDR	0.130837	1	2749	Osteomalacia
41	5	7217, 6266, 4932, 7436, 175	MPL, KCNJ5, HLA-B, MTHFR, ACVRL1	0.130857	1	2204	Pulmonary embolism
152	13	11730, 25583, 8490, 19367, 9820, 8966, 19687, 17209, 4948, 15888, 9817, 28295, 8740	TERT, ARMC4, ORC4, FAM13A, RAD51C, PIGL, EIF2AK4, STK36, HLA-DRB1, RTEL1, RAD51, CCDC32, CHMP1A	0.131037	1	1217	Clubbing
140	13	2077, 21638, 4944, 9171, 987, 16361, 17416, 7197, 2605, 4886, 7436, 4948, 24212	CLN6, CEP85L, HLA-DQB1, PODXL, BCKDHB, WHRN, ADGRV1, MOG, CYP27A1, HFE, MTHFR, HLA-DRB1, CISD2	0.131377	1	738	Hallucinations
70	6	59, 987, 11621, 18791, 6091, 10922	ABCC8, BCKDHB, HNF1A, ZFP57, INSR, SLC16A1	0.131437	1	1946	Ketosis
13	2	5102, 11110	HOXA13, ARID1A	0.131457	1	11937	Hypoplastic fifth toenail
376	28	16762, 26031, 11110, 14000, 9863, 26002, 25928, 6511, 7207, 7217, 7523, 8966, 16466, 6481, 9412, 26270, 2202, 2205, 3688, 11509, 28295, 4713, 29357, 12730, 9965, 13436, 26690, 26113	ZNF423, PIGV, ARID1A, PRDM16, RAPSN, CASZ1, WDR73, LARGE1, MPDU1, MPL, TRIM37, PIGL, SUFU, LAMA1, PRKCZ, PIEZO2, COL4A1, CERT1, FGFR1, SYT1, CCDC32, H19, ASXL3, WARS2, RERE, RPGRIP1, CEP120, TCTN1	0.131477	1	2334	Abnormal cerebellar vermis morphology
14	2	9863, 3431	RAPSN, ERBB3	0.131517	1	100854	Aplasia of the musculature
24	3	26661, 6831, 175	RNF168, MANBA, ACVRL1	0.131637	1	8054	Abnormal morphology of the conjunctival vasculature
14	2	17550, 3688	KREMEN1, FGFR1	0.131677	1	690	Agenesis of maxillary lateral incisor
284	21	30212, 11730, 7910, 11737, 6196, 16700, 2593, 9820, 6848, 26821, 3688, 3603, 14347, 2989, 2591, 12306, 15888, 9817, 28295, 29136, 6341, 16380	TANC2, TERT, NPM1, TEX14, JARID2, ZFPM2, CYP17A1, RAD51C, MAP3K1, CCDC141, FGFR1, FBN1, BCAS3, DOCK3, CYP11B1, TRIP12, RTEL1, RAD51, CCDC32, KDM4B, KISS1, TRIM32	0.131937	1	45058	Abnormality of the testis size
161	14	11730, 6091, 11892, 3688, 1984, 4932, 59, 16466, 26690, 11621, 13488, 16380, 26113, 16935	TERT, INSR, TNF, FGFR1, CISH, HLA-B, ABCC8, SUFU, CEP120, HNF1A, VPS4A, TRIM32, TCTN1, ATG7	0.132097	1	488	Retinopathy
166	13	25361, 9069, 13394, 18143, 12858, 4932, 2026, 28958, 25928, 17175, 16067, 8616, 2214	ARHGAP24, PLEC, NPHS2, DAAM2, ZAP70, HLA-B, CLCNKA, NUP93, WDR73, PLCE1, MYOCD, PAX2, COL7A1	0.132417	1	95	Abnormal renal glomerulus morphology
166	13	25361, 9069, 13394, 18143, 12858, 4932, 2026, 28958, 25928, 17175, 16067, 8616, 2214	ARHGAP24, PLEC, NPHS2, DAAM2, ZAP70, HLA-B, CLCNKA, NUP93, WDR73, PLCE1, MYOCD, PAX2, COL7A1	0.132417	1	31263	Abnormal renal corpuscle morphology
15	2	29418, 11241	FNIP1, SPI1	0.132477	1	4432	Agammaglobulinemia
30	3	28625, 28216, 15714	NDUFAF6, COX14, LRPPRC	0.132517	1	6565	Increased hepatocellular lipid droplets
420	31	11257, 30207, 26784, 20456, 9863, 52391, 6511, 2135, 11730, 29040, 9069, 575, 15492, 17089, 939, 2024, 16466, 1390, 26270, 2202, 2205, 9314, 29427, 11509, 4948, 9171, 17797, 12011, 17264, 23166, 16380	SPR, ARHGAP29, C12orf65, TRAF7, RAPSN, MYMX, LARGE1, SBF2, TERT, SZT2, PLEC, AP4S1, ANKH, SYNE1, BAG3, CLCN6, SUFU, CACNA1C, PIEZO2, COL4A1, CERT1, PPP3CA, SH3TC2, SYT1, HLA-DRB1, PODXL, MAP3K20, TPM2, POLR1A, PNPT1, TRIM32	0.132677	1	301	Abnormality of facial musculature
74	6	3603, 6278, 175, 6648, 19687, 11598	FBN1, KCNK3, ACVRL1, LMOD2, EIF2AK4, TBX20	0.133117	1	5180	Tricuspid regurgitation
218	18	30212, 3498, 17085, 6196, 20862, 17797, 9644, 12011, 3688, 17089, 3603, 14347, 2989, 12306, 6511, 3604, 28295, 29136	TANC2, MECOM, EXOC6B, JARID2, SLC39A8, MAP3K20, PTPN11, TPM2, FGFR1, SYNE1, FBN1, BCAS3, DOCK3, TRIP12, LARGE1, FBN2, CCDC32, KDM4B	0.133137	1	2996	Limited elbow movement
17	3	6091, 2593, 3467	INSR, CYP17A1, ESR1	0.133257	1	100879	Enlarged ovaries
134	9	600, 23147, 234, 18143, 4263, 17089, 2605, 610, 7207	APOA1, UNC13D, ADCY3, DAAM2, GHR, SYNE1, CYP27A1, APOC3, MPDU1	0.133437	1	3107	Abnormal circulating cholesterol concentration
1527	103	219, 20456, 14000, 7994, 52391, 1033, 10671, 26661, 13921, 7523, 4944, 4718, 15492, 11465, 4785, 16466, 30212, 9412, 26270, 25230, 4886, 9965, 10416, 4942, 20153, 16762, 26031, 20318, 11586, 600, 11730, 29040, 175, 6954, 8632, 393, 12744, 2205, 29106, 4263, 3688, 14347, 15888, 15673, 17327, 6266, 4787, 12527, 15573, 26113, 7323, 9863, 12306, 26002, 25928, 17770, 13488, 2214, 11768, 20859, 10414, 11597, 1802, 9369, 9817, 29136, 4861, 3603, 6831, 2989, 1005, 7227, 9016, 20444, 4932, 24054, 12313, 11110, 17550, 8490, 2605, 7207, 575, 8966, 14418, 25671, 9820, 15714, 9644, 9314, 11509, 4948, 2515, 28295, 961, 29357, 7910, 6196, 7788, 21684, 17264, 29300, 18806, 26624, 26690, 16380	ADAMTS3, TRAF7, PRDM16, NRCAM, MYMX, BDNF, SDCCAG8, RNF168, ABHD16A, TRIM37, HLA-DQB1, H1-4, ANKH, SUPT16H, H4C11, SUFU, TANC2, PRKCZ, PIEZO2, AHDC1, HFE, RERE, RPS27, HLA-DQA1, CHD8, ZNF423, PIGV, SMOC1, TBL2, APOA1, TERT, SZT2, ACVRL1, MCPH1, PBX1, AKT3, MLXIPL, CERT1, DDHD2, GHR, FGFR1, BCAS3, RTEL1, PHIP, WAC, KCNJ5, H4C3, UGP2, SETBP1, TCTN1, SEPTIN9, RAPSN, TRIP12, CASZ1, WDR73, RALGAPA1, VPS4A, COL7A1, TGFB2, SLC39A13, RPS26, TBX2, CDSN, PRIM1, RAD51, KDM4B, HELLS, FBN1, MANBA, DOCK3, BCL7B, MRAS, PKHD1, MBD5, HLA-B, KNL1, JMJD1C, ARID1A, KREMEN1, ORC4, CYP27A1, MPDU1, AP4S1, PIGL, ELOVL1, RNASEH2B, RAD51C, LRPPRC, PTPN11, PPP3CA, SYT1, HLA-DRB1, CTNND1, CCDC32, BAZ1B, ASXL3, NPM1, JARID2, NFIX, ZNF462, POLR1A, KANK2, CAMTA1, KDF1, CEP120, TRIM32	0.133697	1	30669	Abnormal ocular adnexa morphology
14	2	939, 4886	BAG3, HFE	0.133757	1	2203	Respiratory paralysis
25	3	16466, 2514, 3688	SUFU, CTNNB1, FGFR1	0.134157	1	10937	Abnormality of the nasal skeleton
42	4	17089, 29427, 4912, 23166	SYNE1, SH3TC2, HINT1, PNPT1	0.134337	1	3445	EMG: neuropathic changes
313	24	12313, 16762, 9863, 7994, 12306, 13488, 8632, 16466, 29136, 30212, 2205, 3603, 11509, 14347, 2989, 28295, 6196, 17797, 12011, 7788, 18806, 26690, 15573, 26113	JMJD1C, ZNF423, RAPSN, NRCAM, TRIP12, VPS4A, PBX1, SUFU, KDM4B, TANC2, CERT1, FBN1, SYT1, BCAS3, DOCK3, CCDC32, JARID2, MAP3K20, TPM2, NFIX, CAMTA1, CEP120, SETBP1, TCTN1	0.134657	1	276	Long face
53	5	600, 16762, 19351, 1582, 2689	APOA1, ZNF423, BICC1, CCND1, DBH	0.134697	1	3259	Elevated circulating creatinine concentration
79	7	6954, 12679, 3603, 11609, 20580, 15573, 24054	MCPH1, VDR, FBN1, TBXAS1, CYP2R1, SETBP1, KNL1	0.134697	1	3103	Abnormal cortical bone morphology
50	5	12313, 4396, 8966, 11597, 7788	JMJD1C, GNB1, PIGL, TBX2, NFIX	0.135197	1	396	Overfolded helix
9	2	2591, 7160	CYP11B1, MMP14	0.135417	1	10314	Premature thelarche
1549	104	219, 20456, 14000, 7994, 52391, 1033, 10671, 26661, 13921, 7523, 4944, 4718, 15492, 11465, 4785, 16466, 30212, 9412, 26270, 25230, 4886, 9171, 9965, 10416, 4942, 20153, 16762, 26031, 20318, 11586, 600, 11730, 29040, 175, 6954, 8632, 393, 12744, 2205, 29106, 4263, 3688, 14347, 15888, 15673, 17327, 6266, 4787, 12527, 15573, 26113, 7323, 9863, 12306, 26002, 25928, 17770, 13488, 2214, 11768, 20859, 10414, 11597, 1802, 9369, 9817, 29136, 4861, 3603, 6831, 2989, 1005, 7227, 9016, 20444, 4932, 24054, 12313, 11110, 17550, 8490, 2605, 7207, 575, 8966, 14418, 25671, 9820, 15714, 9644, 9314, 11509, 4948, 2515, 28295, 961, 29357, 7910, 6196, 7788, 21684, 17264, 29300, 18806, 26624, 26690, 16380	ADAMTS3, TRAF7, PRDM16, NRCAM, MYMX, BDNF, SDCCAG8, RNF168, ABHD16A, TRIM37, HLA-DQB1, H1-4, ANKH, SUPT16H, H4C11, SUFU, TANC2, PRKCZ, PIEZO2, AHDC1, HFE, PODXL, RERE, RPS27, HLA-DQA1, CHD8, ZNF423, PIGV, SMOC1, TBL2, APOA1, TERT, SZT2, ACVRL1, MCPH1, PBX1, AKT3, MLXIPL, CERT1, DDHD2, GHR, FGFR1, BCAS3, RTEL1, PHIP, WAC, KCNJ5, H4C3, UGP2, SETBP1, TCTN1, SEPTIN9, RAPSN, TRIP12, CASZ1, WDR73, RALGAPA1, VPS4A, COL7A1, TGFB2, SLC39A13, RPS26, TBX2, CDSN, PRIM1, RAD51, KDM4B, HELLS, FBN1, MANBA, DOCK3, BCL7B, MRAS, PKHD1, MBD5, HLA-B, KNL1, JMJD1C, ARID1A, KREMEN1, ORC4, CYP27A1, MPDU1, AP4S1, PIGL, ELOVL1, RNASEH2B, RAD51C, LRPPRC, PTPN11, PPP3CA, SYT1, HLA-DRB1, CTNND1, CCDC32, BAZ1B, ASXL3, NPM1, JARID2, NFIX, ZNF462, POLR1A, KANK2, CAMTA1, KDF1, CEP120, TRIM32	0.135417	1	32039	Abnormality of the ocular adnexa
47	5	19347, 393, 8966, 26031, 17019	CUX2, AKT3, PIGL, PIGV, PRICKLE1	0.135637	1	2392	EEG with polyspike wave complexes
21	3	1789, 17416, 1785	CDKN2C, ADGRV1, CDKN1B	0.135817	1	31475	Status epilepticus without prominent motor symptoms
175	12	11730, 10414, 7413, 1785, 20456, 9644, 2514, 1789, 10416, 16466, 4713, 3446	TERT, RPS26, MTAP, CDKN1B, TRAF7, PTPN11, CTNNB1, CDKN2C, RPS27, SUFU, H19, ERG	0.136017	1	100242	Sarcoma
618	49	12313, 11257, 11110, 219, 14000, 11586, 2605, 555, 12306, 26002, 13921, 16421, 7523, 2077, 29040, 2460, 11597, 12744, 16466, 29136, 30212, 9412, 26270, 2340, 15917, 2205, 3688, 9314, 3603, 11509, 14347, 6831, 2989, 1005, 28295, 961, 15673, 17327, 6196, 4921, 9965, 7788, 19347, 21684, 20444, 13542, 18806, 26690, 15573	JMJD1C, SPR, ARID1A, ADAMTS3, PRDM16, TBL2, CYP27A1, AP1G1, TRIP12, CASZ1, ABHD16A, SOX6, TRIM37, CLN6, SZT2, CSNK2B, TBX2, MLXIPL, SUFU, KDM4B, TANC2, PRKCZ, PIEZO2, CRADD, PLCB1, CERT1, FGFR1, PPP3CA, FBN1, SYT1, BCAS3, MANBA, DOCK3, BCL7B, CCDC32, BAZ1B, PHIP, WAC, JARID2, HIVEP2, RERE, NFIX, CUX2, ZNF462, MBD5, ATP10A, CAMTA1, CEP120, SETBP1	0.136137	1	752	Hyperactivity
101	10	16700, 26821, 9644, 3688, 6848, 10671, 1081, 15573, 6341, 16380	ZFPM2, CCDC141, PTPN11, FGFR1, MAP3K1, SDCCAG8, BNC1, SETBP1, KISS1, TRIM32	0.136277	1	10462	Aplasia/Hypoplasia of the ovary
233	19	30212, 6266, 26270, 6196, 9820, 7323, 26821, 3688, 7788, 13664, 14347, 2989, 2515, 12306, 9817, 28295, 29136, 6341, 4713	TANC2, KCNJ5, PIEZO2, JARID2, RAD51C, SEPTIN9, CCDC141, FGFR1, NFIX, MACF1, BCAS3, DOCK3, CTNND1, TRIP12, RAD51, CCDC32, KDM4B, KISS1, H19	0.136597	1	324	Facial asymmetry
117	9	9069, 12011, 3688, 9863, 17089, 25896, 6511, 16466, 16380	PLEC, TPM2, FGFR1, RAPSN, SYNE1, ORAI1, LARGE1, SUFU, TRIM32	0.136737	1	3458	EMG: myopathic abnormalities
343	24	12313, 17416, 11586, 20580, 13764, 2214, 11730, 4718, 9069, 18856, 12679, 12744, 16466, 1390, 16361, 3688, 4886, 4948, 1005, 2515, 15888, 961, 6266, 7910	JMJD1C, ADGRV1, TBL2, CYP2R1, RELT, COL7A1, TERT, H1-4, PLEC, CREB3L1, VDR, MLXIPL, SUFU, CACNA1C, WHRN, FGFR1, HFE, HLA-DRB1, BCL7B, CTNND1, RTEL1, BAZ1B, KCNJ5, NPM1	0.136817	1	11061	Abnormality of dental structure
263	18	28625, 28216, 600, 11730, 175, 7910, 23147, 29536, 15714, 6546, 4886, 4932, 4948, 257, 15888, 9369, 7207, 13780	NDUFAF6, COX14, APOA1, TERT, ACVRL1, NPM1, UNC13D, MAPKBP1, LRPPRC, COG2, HFE, HLA-B, HLA-DRB1, ADK, RTEL1, PRIM1, MPDU1, GFM1	0.136917	1	1410	Decreased liver function
81	9	30212, 17327, 11110, 6196, 14347, 2989, 12306, 28295, 29136	TANC2, WAC, ARID1A, JARID2, BCAS3, DOCK3, TRIP12, CCDC32, KDM4B	0.136977	1	1212	Prominent fingertip pads
81	9	30212, 17327, 11110, 6196, 14347, 2989, 12306, 28295, 29136	TANC2, WAC, ARID1A, JARID2, BCAS3, DOCK3, TRIP12, CCDC32, KDM4B	0.136977	1	11298	Prominent digit pad
12	2	333, 2707, 9016	AGT, ACE, PKHD1	0.137057	1	2009	Potter facies
117	9	3431, 2202, 8620, 3603, 2514, 7994, 1582, 6511, 8616	ERBB3, COL4A1, PAX6, FBN1, CTNNB1, NRCAM, CCND1, LARGE1, PAX2	0.137117	1	541	Retinal detachment
45	6	11586, 961, 3467, 1005, 11892, 12744	TBL2, BAZ1B, ESR1, BCL7B, TNF, MLXIPL	0.137257	1	25112	Sound sensitivity
88	7	9069, 7413, 17797, 12011, 9863, 6511, 16380	PLEC, MTAP, MAP3K20, TPM2, RAPSN, LARGE1, TRIM32	0.137357	1	3325	Limb-girdle muscle weakness
99	9	12313, 16762, 2202, 3603, 2605, 6511, 26690, 7523, 4713	JMJD1C, ZNF423, COL4A1, FBN1, CYP27A1, LARGE1, CEP120, TRIM37, H19	0.137437	1	34238	Closed neural tube defect
52	6	59, 16466, 8966, 11621, 4713, 392	ABCC8, SUFU, PIGL, HNF1A, H19, AKT2	0.137517	1	1520	Large for gestational age
16	2	6266, 7207	KCNJ5, MPDU1	0.137537	1	2687	Abnormality of frontal sinus
319	23	11586, 12306, 25928, 7207, 16421, 13488, 6091, 14418, 12744, 16466, 29136, 30212, 26270, 3688, 14347, 1005, 2989, 28295, 961, 15673, 6196, 17264, 26690	TBL2, TRIP12, WDR73, MPDU1, SOX6, VPS4A, INSR, ELOVL1, MLXIPL, SUFU, KDM4B, TANC2, PIEZO2, FGFR1, BCAS3, BCL7B, DOCK3, CCDC32, BAZ1B, PHIP, JARID2, POLR1A, CEP120	0.137737	1	400	Macrotia
32	3	17797, 4886, 12011	MAP3K20, HFE, TPM2	0.137837	1	1648	Cor pulmonale
53	5	3603, 26270, 4886, 575, 9863	FBN1, PIEZO2, HFE, AP4S1, RAPSN	0.138437	1	3199	Decreased muscle mass
309	25	12313, 26031, 11110, 219, 9863, 12306, 13921, 575, 8966, 4785, 16466, 29136, 30212, 2205, 3688, 11509, 14347, 2989, 28295, 15673, 6196, 7788, 17264, 26624, 15573	JMJD1C, PIGV, ARID1A, ADAMTS3, RAPSN, TRIP12, ABHD16A, AP4S1, PIGL, H4C11, SUFU, KDM4B, TANC2, CERT1, FGFR1, SYT1, BCAS3, DOCK3, CCDC32, PHIP, JARID2, NFIX, POLR1A, KDF1, SETBP1	0.138457	1	322	Short philtrum
33	3	28216, 1033, 12011	COX14, BDNF, TPM2	0.138517	1	7110	Central hypoventilation
122	11	30212, 11110, 6196, 20318, 3688, 5102, 14347, 2989, 12306, 28295, 29136	TANC2, ARID1A, JARID2, SMOC1, FGFR1, HOXA13, BCAS3, DOCK3, TRIP12, CCDC32, KDM4B	0.138957	1	10760	Absent toe
67	7	11362, 26956, 12782, 19191, 12858, 4861, 4948	STAT1, INO80, WNT3, DOCK8, ZAP70, HELLS, HLA-DRB1	0.139197	1	11839	Abnormal T cell count
28	3	9069, 6091, 2214	PLEC, INSR, COL7A1	0.139437	1	1805	Onychogryposis
18	2	25671, 9644	RNASEH2B, PTPN11	0.139597	1	30038	Enchondroma
15	3	9069, 2214, 4932	PLEC, COL7A1, HLA-B	0.139677	1	200097	Oral mucosal blisters
77	8	12313, 2202, 11586, 4932, 4948, 1005, 12744, 961	JMJD1C, COL4A1, TBL2, HLA-B, HLA-DRB1, BCL7B, MLXIPL, BAZ1B	0.139677	1	3000036	Abnormality of head blood vessel
107	9	10414, 2205, 11509, 29605, 10416, 59, 7217, 11621, 3416	RPS26, CERT1, SYT1, SH2B3, RPS27, ABCC8, MPL, HNF1A, EPOR	0.139777	1	11902	Abnormal hemoglobin
293	21	28216, 11110, 7207, 8740, 28625, 6091, 16466, 29136, 30212, 2205, 3688, 4886, 14347, 15673, 17327, 29357, 987, 7788, 20444, 15573, 24054	COX14, ARID1A, MPDU1, CHMP1A, NDUFAF6, INSR, SUFU, KDM4B, TANC2, CERT1, FGFR1, HFE, BCAS3, PHIP, WAC, ASXL3, BCKDHB, NFIX, MBD5, SETBP1, KNL1	0.140097	1	998	Hypertrichosis
11	2	9016, 2026	PKHD1, CLCNKA	0.140137	1	5932	Abnormal renal corticomedullary differentiation
91	9	30212, 6196, 3688, 5102, 14347, 2989, 12306, 28295, 29136	TANC2, JARID2, FGFR1, HOXA13, BCAS3, DOCK3, TRIP12, CCDC32, KDM4B	0.140157	1	10109	Short hallux
464	29	17085, 20318, 9476, 9863, 11586, 12782, 2605, 7217, 20859, 15983, 18856, 11597, 12679, 11609, 1582, 12744, 1081, 9817, 16466, 26270, 9644, 3688, 3603, 1005, 961, 7160, 12011, 26690, 26113	EXOC6B, SMOC1, HTRA1, RAPSN, TBL2, WNT3, CYP27A1, MPL, SLC39A13, WNT3A, CREB3L1, TBX2, VDR, TBXAS1, CCND1, MLXIPL, BNC1, RAD51, SUFU, PIEZO2, PTPN11, FGFR1, FBN1, BCL7B, BAZ1B, MMP14, TPM2, CEP120, TCTN1	0.140257	1	3468	Abnormal vertebral morphology
647	41	12313, 17085, 26031, 11110, 30207, 8490, 20318, 7323, 9863, 12782, 6511, 6341, 7728, 20859, 10414, 8966, 26821, 11597, 9817, 16466, 26270, 15917, 2202, 9820, 9644, 3688, 17380, 9314, 3603, 2515, 28295, 4713, 6266, 7788, 17264, 4396, 7436, 10416, 13436, 26690, 26113	JMJD1C, EXOC6B, PIGV, ARID1A, ARHGAP29, ORC4, SMOC1, SEPTIN9, RAPSN, WNT3, LARGE1, KISS1, NEDD4L, SLC39A13, RPS26, PIGL, CCDC141, TBX2, RAD51, SUFU, PIEZO2, PLCB1, COL4A1, RAD51C, PTPN11, FGFR1, ANAPC7, PPP3CA, FBN1, CTNND1, CCDC32, H19, KCNJ5, NFIX, POLR1A, GNB1, MTHFR, RPS27, RPGRIP1, CEP120, TCTN1	0.140277	1	202	Oral cleft
5	2	26661, 4948	RNF168, HLA-DRB1	0.140477	1	8940	Generalized lymphadenopathy
238	18	17327, 26031, 29357, 11110, 15917, 26784, 12730, 18623, 11460, 8966, 3688, 4396, 11509, 13542, 6511, 7207, 16466, 4713	WAC, PIGV, ASXL3, ARID1A, PLCB1, C12orf65, WARS2, COG8, SUOX, PIGL, FGFR1, GNB1, SYT1, ATP10A, LARGE1, MPDU1, SUFU, H19	0.140517	1	8947	Infantile muscular hypotonia
11	2	7217, 29605	MPL, SH2B3	0.140897	1	5506	Chronic myelogenous leukemia
17	2	2214, 812	COL7A1, ATP2A2	0.141217	1	9723	Abnormality of the subungual region
48	4	29427, 26661, 25671, 6831	SH3TC2, RNF168, RNASEH2B, MANBA	0.141337	1	7108	Demyelinating peripheral neuropathy
12	2	16466, 2514	SUFU, CTNNB1	0.141457	1	11695	Cerebellar hemorrhage
429	30	26031, 8490, 2593, 20456, 2514, 12782, 1789, 7207, 6341, 392, 11730, 6091, 1785, 16700, 8966, 26821, 1081, 9817, 3467, 9820, 9644, 3688, 4886, 7227, 17327, 7788, 2591, 6848, 15573, 16935	PIGV, ORC4, CYP17A1, TRAF7, CTNNB1, WNT3, CDKN2C, MPDU1, KISS1, AKT2, TERT, INSR, CDKN1B, ZFPM2, PIGL, CCDC141, BNC1, RAD51, ESR1, RAD51C, PTPN11, FGFR1, HFE, MRAS, WAC, NFIX, CYP11B1, MAP3K1, SETBP1, ATG7	0.141577	1	769	Abnormality of the breast
245	18	12313, 175, 21708, 2202, 1615, 7027, 2514, 11586, 2605, 4932, 1582, 4948, 1005, 12744, 17090, 13436, 961, 15946	JMJD1C, ACVRL1, CCM2, COL4A1, CCT2, MERTK, CTNNB1, TBL2, CYP27A1, HLA-B, CCND1, HLA-DRB1, BCL7B, MLXIPL, ARHGEF18, RPGRIP1, BAZ1B, RP1L1	0.141697	1	8046	Abnormal retinal vascular morphology
86	8	12313, 16762, 2202, 3603, 6511, 26690, 7523, 4713	JMJD1C, ZNF423, COL4A1, FBN1, LARGE1, CEP120, TRIM37, H19	0.141837	1	2435	Meningocele
25	2	10414, 10416	RPS26, RPS27	0.142057	1	12410	Pure red cell aplasia
38	4	11586, 961, 1005, 12744	TBL2, BAZ1B, BCL7B, MLXIPL	0.142057	1	10880	Increased nuchal translucency
179	15	28625, 11730, 9069, 7910, 25583, 19367, 19687, 17209, 4886, 4932, 1582, 4948, 15888, 1081, 26661	NDUFAF6, TERT, PLEC, NPM1, ARMC4, FAM13A, EIF2AK4, STK36, HFE, HLA-B, CCND1, HLA-DRB1, RTEL1, BNC1, RNF168	0.142057	1	6530	Abnormal pulmonary interstitial morphology
991	63	28216, 11257, 26784, 2592, 7323, 20456, 838, 9863, 20580, 19124, 6511, 4912, 7207, 13921, 6341, 2135, 10560, 28625, 4944, 11730, 29040, 9069, 7413, 15492, 26821, 12679, 17089, 25896, 6717, 10555, 939, 1582, 16466, 26270, 15917, 20862, 2202, 15714, 29106, 9644, 3688, 103, 9314, 29427, 3603, 11992, 4886, 4948, 7227, 6266, 7910, 12730, 18623, 17797, 12011, 4932, 7436, 2026, 2591, 59, 23166, 16380, 28072	COX14, SPR, C12orf65, CYP11B2, SEPTIN9, TRAF7, ATP5F1E, RAPSN, CYP2R1, FIP1L1, LARGE1, HINT1, MPDU1, ABHD16A, KISS1, SBF2, ATXN7, NDUFAF6, HLA-DQB1, TERT, SZT2, PLEC, MTAP, ANKH, CCDC141, VDR, SYNE1, ORAI1, LTBP4, ATXN2, BAG3, CCND1, SUFU, PIEZO2, PLCB1, SLC39A8, COL4A1, LRPPRC, DDHD2, PTPN11, FGFR1, CNNM2, PPP3CA, SH3TC2, FBN1, TOP3A, HFE, HLA-DRB1, MRAS, KCNJ5, NPM1, WARS2, COG8, MAP3K20, TPM2, HLA-B, MTHFR, CLCNKA, CYP11B1, ABCC8, PNPT1, TRIM32, LYRM7	0.142237	1	1324	Muscle weakness
138	11	11110, 10898, 2514, 8805, 4886, 1582, 9016, 59, 15573, 11621, 4713	ARID1A, SKIV2L, CTNNB1, PDGFRL, HFE, CCND1, PKHD1, ABCC8, SETBP1, HNF1A, H19	0.142457	1	2896	Neoplasm of the liver
39	4	11730, 4861, 7910, 15888	TERT, HELLS, NPM1, RTEL1	0.142617	1	5374	Cellular immunodeficiency
15	2	11257, 11573	SPR, TAT	0.142637	1	4338	Abnormal circulating aromatic amino acid concentration
68	7	11362, 26956, 12782, 19191, 12858, 4861, 4948	STAT1, INO80, WNT3, DOCK8, ZAP70, HELLS, HLA-DRB1	0.142637	1	2843	Abnormal T cell morphology
393	26	3498, 17085, 20318, 7994, 6511, 13488, 11768, 575, 18856, 8966, 9817, 16466, 12712, 1390, 26270, 9820, 9644, 3688, 3603, 4886, 17797, 12011, 7788, 17264, 23166, 26690	MECOM, EXOC6B, SMOC1, NRCAM, LARGE1, VPS4A, TGFB2, AP4S1, CREB3L1, PIGL, RAD51, SUFU, VPS33B, CACNA1C, PIEZO2, RAD51C, PTPN11, FGFR1, FBN1, HFE, MAP3K20, TPM2, NFIX, POLR1A, PNPT1, CEP120	0.142777	1	5262	Abnormality of the synovia
252	20	16762, 9412, 20318, 9965, 9644, 3688, 14000, 3603, 11586, 1005, 26002, 12744, 10671, 7227, 13436, 16466, 26690, 961, 16380, 26113	ZNF423, PRKCZ, SMOC1, RERE, PTPN11, FGFR1, PRDM16, FBN1, TBL2, BCL7B, CASZ1, MLXIPL, SDCCAG8, MRAS, RPGRIP1, SUFU, CEP120, BAZ1B, TRIM32, TCTN1	0.142877	1	368	Low-set, posteriorly rotated ears
919	61	12313, 16762, 26031, 11110, 20318, 20456, 8620, 14000, 9863, 2514, 12782, 12827, 26002, 25928, 30739, 6511, 7207, 7523, 2077, 11730, 2460, 575, 6954, 393, 10555, 9817, 16466, 6481, 25671, 9412, 19191, 26270, 15917, 20862, 2203, 2202, 9820, 4861, 3688, 9314, 3603, 15888, 19309, 4713, 17327, 7910, 25583, 4921, 12730, 18623, 9965, 11405, 17209, 7788, 20444, 7436, 13436, 26690, 15573, 24054, 26113, 16935	JMJD1C, ZNF423, PIGV, ARID1A, SMOC1, TRAF7, PAX6, PRDM16, RAPSN, CTNNB1, WNT3, XPR1, CASZ1, WDR73, TMX2, LARGE1, MPDU1, TRIM37, CLN6, TERT, CSNK2B, AP4S1, MCPH1, AKT3, ATXN2, RAD51, SUFU, LAMA1, RNASEH2B, PRKCZ, DOCK8, PIEZO2, PLCB1, SLC39A8, COL4A2, COL4A1, RAD51C, HELLS, FGFR1, PPP3CA, FBN1, RTEL1, KANK1, H19, WAC, NPM1, ARMC4, HIVEP2, WARS2, COG8, RERE, BRSK2, STK36, NFIX, MBD5, MTHFR, RPGRIP1, CEP120, SETBP1, KNL1, TCTN1, ATG7	0.142937	1	2118	Abnormal cerebral ventricle morphology
54	5	600, 16762, 19351, 1582, 2689	APOA1, ZNF423, BICC1, CCND1, DBH	0.143437	1	12100	Abnormal circulating creatinine concentration
253	17	6266, 9476, 15492, 2202, 17797, 12011, 3688, 9863, 17089, 29427, 10555, 939, 2605, 4886, 15573, 2135, 16380	KCNJ5, HTRA1, ANKH, COL4A1, MAP3K20, TPM2, FGFR1, RAPSN, SYNE1, SH3TC2, ATXN2, BAG3, CYP27A1, HFE, SETBP1, SBF2, TRIM32	0.143437	1	3470	Paralysis
359	25	3431, 11737, 2593, 20456, 7961, 6546, 19351, 2514, 1789, 7207, 6341, 11730, 1785, 16700, 26821, 11597, 1081, 16466, 3467, 3688, 15673, 4713, 286, 7436, 6848	ERBB3, TEX14, CYP17A1, TRAF7, NR0B2, COG2, BICC1, CTNNB1, CDKN2C, MPDU1, KISS1, TERT, CDKN1B, ZFPM2, CCDC141, TBX2, BNC1, SUFU, ESR1, FGFR1, PHIP, H19, ADRB2, MTHFR, MAP3K1	0.143497	1	12503	Abnormality of the pituitary gland
18	3	6848, 2593, 16700	MAP3K1, CYP17A1, ZFPM2	0.143717	1	8730	Female external genitalia in individual with 46,XY karyotype
129	11	25671, 4944, 11730, 7910, 21708, 3688, 2514, 12827, 15888, 4942, 16466	RNASEH2B, HLA-DQB1, TERT, NPM1, CCM2, FGFR1, CTNNB1, XPR1, RTEL1, HLA-DQA1, SUFU	0.143837	1	2514	Cerebral calcification
16	2	1785, 1789	CDKN1B, CDKN2C	0.144197	1	11407	Proportionate tall stature
73	6	8490, 16466, 2202, 26270, 3688, 6511	ORC4, SUFU, COL4A1, PIEZO2, FGFR1, LARGE1	0.144297	1	176	Submucous cleft hard palate
73	6	8490, 16466, 2202, 26270, 3688, 6511	ORC4, SUFU, COL4A1, PIEZO2, FGFR1, LARGE1	0.144297	1	410031	Submucous cleft of soft and hard palate
500	35	12313, 11110, 2593, 2514, 11586, 12782, 10671, 6341, 392, 11730, 6091, 1785, 16700, 26821, 12744, 1081, 9817, 16466, 3467, 9820, 9644, 3688, 5102, 1005, 15888, 961, 11621, 7160, 7910, 4317, 4932, 2591, 6848, 15573, 16380	JMJD1C, ARID1A, CYP17A1, CTNNB1, TBL2, WNT3, SDCCAG8, KISS1, AKT2, TERT, INSR, CDKN1B, ZFPM2, CCDC141, MLXIPL, BNC1, RAD51, SUFU, ESR1, RAD51C, PTPN11, FGFR1, HOXA13, BCL7B, RTEL1, BAZ1B, HNF1A, MMP14, NPM1, GLI1, HLA-B, CYP11B1, MAP3K1, SETBP1, TRIM32	0.144297	1	8	Abnormal morphology of female internal genitalia
289	22	11110, 575, 6091, 17550, 8490, 8966, 9644, 14418, 7788, 19347, 3603, 11586, 14347, 18806, 1005, 12306, 26624, 12744, 7227, 29136, 961, 17770	ARID1A, AP4S1, INSR, KREMEN1, ORC4, PIGL, PTPN11, ELOVL1, NFIX, CUX2, FBN1, TBL2, BCAS3, CAMTA1, BCL7B, TRIP12, KDF1, MLXIPL, MRAS, KDM4B, BAZ1B, RALGAPA1	0.144497	1	12471	Thick vermilion border
46	5	1789, 26821, 6341, 1785, 3688	CDKN2C, CCDC141, KISS1, CDKN1B, FGFR1	0.144637	1	31845	Abnormal libido
14	2	12313, 3688	JMJD1C, FGFR1	0.144697	1	11324	Multiple suture craniosynostosis
17	2	16466, 3688	SUFU, FGFR1	0.144877	1	5273	Absent nasal septal cartilage
17	2	16466, 3688	SUFU, FGFR1	0.144877	1	10641	Abnormality of the midnasal cavity
17	2	16466, 3688	SUFU, FGFR1	0.144877	1	10644	Midnasal stenosis
15	2	17264, 3431	POLR1A, ERBB3	0.144877	1	30024	Pretragal ectopia
17	2	16466, 3688	SUFU, FGFR1	0.144877	1	3000034	Abnormality nasal septum cartilage morphology
83	6	26956, 19191, 1582, 26661, 7207, 11241	INO80, DOCK8, CCND1, RNF168, MPDU1, SPI1	0.144937	1	410242	Abnormal circulating IgG level
412	27	12313, 16762, 3431, 26031, 219, 9863, 16709, 12782, 1033, 25928, 7207, 9069, 8632, 8966, 9817, 333, 9820, 3603, 4886, 9016, 4713, 2707, 17797, 12011, 7436, 2026, 13436, 26113	JMJD1C, ZNF423, ERBB3, PIGV, ADAMTS3, RAPSN, CALCRL, WNT3, BDNF, WDR73, MPDU1, PLEC, PBX1, PIGL, RAD51, AGT, RAD51C, FBN1, HFE, PKHD1, H19, ACE, MAP3K20, TPM2, MTHFR, CLCNKA, RPGRIP1, TCTN1	0.145117	1	1560	Abnormality of the amniotic fluid
77	6	11598, 175, 6278, 19687, 3603, 6648	TBX20, ACVRL1, KCNK3, EIF2AK4, FBN1, LMOD2	0.145397	1	31651	Abnormal tricuspid valve physiology
774	50	3498, 17085, 20318, 8490, 9863, 11586, 20580, 12306, 10671, 4912, 28625, 11730, 20859, 18856, 7413, 15492, 8966, 12679, 11609, 12744, 9817, 16466, 29136, 30212, 3467, 15917, 9820, 9644, 3688, 5102, 3603, 14347, 1005, 2989, 15888, 28295, 961, 6266, 7910, 6196, 12011, 7788, 14615, 17264, 4317, 2591, 13436, 26690, 15573, 26113	MECOM, EXOC6B, SMOC1, ORC4, RAPSN, TBL2, CYP2R1, TRIP12, SDCCAG8, HINT1, NDUFAF6, TERT, SLC39A13, CREB3L1, MTAP, ANKH, PIGL, VDR, TBXAS1, MLXIPL, RAD51, SUFU, KDM4B, TANC2, ESR1, PLCB1, RAD51C, PTPN11, FGFR1, HOXA13, FBN1, BCAS3, BCL7B, DOCK3, RTEL1, CCDC32, BAZ1B, KCNJ5, NPM1, JARID2, TPM2, NFIX, PAPPA2, POLR1A, GLI1, CYP11B1, RPGRIP1, CEP120, SETBP1, TCTN1	0.145397	1	11314	Abnormality of long bone morphology
87	7	25671, 9171, 10922, 12011, 3688, 25896, 4912	RNASEH2B, PODXL, SLC16A1, TPM2, FGFR1, ORAI1, HINT1	0.145417	1	3552	Muscle stiffness
539	41	12313, 21638, 26031, 8620, 17416, 14000, 2605, 555, 26002, 25928, 6511, 7207, 7728, 2077, 4944, 29040, 8966, 393, 2024, 1390, 9412, 2340, 15917, 20862, 2202, 25230, 15714, 9314, 11509, 17019, 9965, 11405, 12527, 19347, 4396, 13542, 59, 25489, 20153, 15573, 2079	JMJD1C, CEP85L, PIGV, PAX6, ADGRV1, PRDM16, CYP27A1, AP1G1, CASZ1, WDR73, LARGE1, MPDU1, NEDD4L, CLN6, HLA-DQB1, SZT2, PIGL, AKT3, CLCN6, CACNA1C, PRKCZ, CRADD, PLCB1, SLC39A8, COL4A1, AHDC1, LRPPRC, PPP3CA, SYT1, PRICKLE1, RERE, BRSK2, UGP2, CUX2, GNB1, ATP10A, ABCC8, YEATS2, CHD8, SETBP1, CLN8	0.145457	1	2353	EEG abnormality
314	24	12313, 26031, 219, 11586, 2460, 10414, 6717, 11573, 12744, 16466, 19191, 15714, 4861, 3688, 9314, 3603, 1005, 961, 6266, 7808, 4921, 11405, 20444, 15573	JMJD1C, PIGV, ADAMTS3, TBL2, CSNK2B, RPS26, LTBP4, TAT, MLXIPL, SUFU, DOCK8, LRPPRC, HELLS, FGFR1, PPP3CA, FBN1, BCL7B, BAZ1B, KCNJ5, NGF, HIVEP2, BRSK2, MBD5, SETBP1	0.145757	1	10668	Abnormal zygomatic bone morphology
314	24	12313, 26031, 219, 11586, 2460, 10414, 6717, 11573, 12744, 16466, 19191, 15714, 4861, 3688, 9314, 3603, 1005, 961, 6266, 7808, 4921, 11405, 20444, 15573	JMJD1C, PIGV, ADAMTS3, TBL2, CSNK2B, RPS26, LTBP4, TAT, MLXIPL, SUFU, DOCK8, LRPPRC, HELLS, FGFR1, PPP3CA, FBN1, BCL7B, BAZ1B, KCNJ5, NGF, HIVEP2, BRSK2, MBD5, SETBP1	0.145757	1	12369	Abnormal malar bone morphology
27	3	8022, 26270, 2214	NT5C2, PIEZO2, COL7A1	0.145777	1	100492	Joint contractures involving the joints of the feet
31	4	600, 4944, 1582, 2214	APOA1, HLA-DQB1, CCND1, COL7A1	0.145777	1	11034	Amyloidosis
32	3	11362, 12858, 15992	STAT1, ZAP70, ZNF341	0.146017	1	11370	Recurrent cutaneous fungal infections
236	17	30212, 10414, 6196, 20318, 9820, 3688, 5102, 4317, 14347, 2989, 12306, 10416, 9817, 16466, 28295, 29136, 15573	TANC2, RPS26, JARID2, SMOC1, RAD51C, FGFR1, HOXA13, GLI1, BCAS3, DOCK3, TRIP12, RPS27, RAD51, SUFU, CCDC32, KDM4B, SETBP1	0.146117	1	9602	Abnormality of thumb phalanx
45	5	3603, 11362, 19351, 2202, 11768	FBN1, STAT1, BICC1, COL4A1, TGFB2	0.146157	1	4944	Dilatation of the cerebral artery
13	2	12011, 26270	TPM2, PIEZO2	0.146357	1	6143	Abnormal finger flexion creases
158	12	12313, 600, 175, 1785, 2514, 12782, 1789, 4932, 1582, 24212, 9016, 7217	JMJD1C, APOA1, ACVRL1, CDKN1B, CTNNB1, WNT3, CDKN2C, HLA-B, CCND1, CISD2, PKHD1, MPL	0.146637	1	2239	Gastrointestinal hemorrhage
14	2	575, 17327	AP4S1, WAC	0.146757	1	395	Prominent antihelix
16	2	610, 2605	APOC3, CYP27A1	0.146777	1	4416	Precocious atherosclerosis
265	20	12313, 25671, 4944, 11730, 9069, 11362, 12858, 11597, 19687, 30664, 4886, 4948, 18791, 29605, 4942, 59, 7217, 11621, 392, 7160	JMJD1C, RNASEH2B, HLA-DQB1, TERT, PLEC, STAT1, ZAP70, TBX2, EIF2AK4, CLPB, HFE, HLA-DRB1, ZFP57, SH2B3, HLA-DQA1, ABCC8, MPL, HNF1A, AKT2, MMP14	0.146777	1	2960	Autoimmunity
26	3	12313, 23166, 4886	JMJD1C, PNPT1, HFE	0.146897	1	11999	Paranoia
46	4	1789, 20580, 12679, 1785	CDKN2C, CYP2R1, VDR, CDKN1B	0.147017	1	100530	Abnormal calcium-phosphate regulating hormone level
15	2	7217, 2514	MPL, CTNNB1	0.147517	1	30242	Portal vein thrombosis
811	50	12313, 8620, 17416, 14000, 2514, 11586, 7994, 12782, 30664, 2605, 1033, 26002, 25928, 10671, 6511, 7207, 17770, 15946, 13488, 2135, 8616, 2214, 11730, 10414, 7413, 9549, 23094, 7027, 12744, 17090, 9817, 16466, 9412, 2202, 9820, 16361, 3603, 1005, 4948, 15888, 961, 7910, 9965, 4932, 10416, 13436, 23166, 16380, 26113, 16935	JMJD1C, PAX6, ADGRV1, PRDM16, CTNNB1, TBL2, NRCAM, WNT3, CLPB, CYP27A1, BDNF, CASZ1, WDR73, SDCCAG8, LARGE1, MPDU1, RALGAPA1, RP1L1, VPS4A, SBF2, PAX2, COL7A1, TERT, RPS26, MTAP, PSMC3, SLC16A12, MERTK, MLXIPL, ARHGEF18, RAD51, SUFU, PRKCZ, COL4A1, RAD51C, WHRN, FBN1, BCL7B, HLA-DRB1, RTEL1, BAZ1B, NPM1, RERE, HLA-B, RPS27, RPGRIP1, PNPT1, TRIM32, TCTN1, ATG7	0.147637	1	518	Cataract
54	6	26690, 2460, 7523, 4861, 13488, 7788	CEP120, CSNK2B, TRIM37, HELLS, VPS4A, NFIX	0.147657	1	10808	Protruding tongue
140	11	14000, 393, 3603, 11586, 4932, 1005, 6648, 12744, 3604, 961, 11598	PRDM16, AKT3, FBN1, TBL2, HLA-B, BCL7B, LMOD2, MLXIPL, FBN2, BAZ1B, TBX20	0.147657	1	1653	Mitral regurgitation
42	4	9369, 3603, 11992, 6091	PRIM1, FBN1, TOP3A, INSR	0.147757	1	40063	Decreased adipose tissue
470	37	12313, 17416, 11586, 12827, 12306, 16421, 6341, 2214, 2077, 4944, 26821, 10555, 1582, 12744, 16466, 29136, 30212, 2205, 16361, 3688, 11509, 4886, 14347, 2989, 1005, 28295, 961, 15673, 17327, 9171, 6196, 4921, 12730, 7788, 4932, 18806, 4942	JMJD1C, ADGRV1, TBL2, XPR1, TRIP12, SOX6, KISS1, COL7A1, CLN6, HLA-DQB1, CCDC141, ATXN2, CCND1, MLXIPL, SUFU, KDM4B, TANC2, CERT1, WHRN, FGFR1, SYT1, HFE, BCAS3, DOCK3, BCL7B, CCDC32, BAZ1B, PHIP, WAC, PODXL, JARID2, HIVEP2, WARS2, NFIX, HLA-B, CAMTA1, HLA-DQA1	0.147817	1	100852	Abnormal fear/anxiety-related behavior
133	13	30212, 11730, 17327, 11110, 6196, 19367, 19687, 14347, 2989, 12306, 15888, 28295, 29136	TANC2, TERT, WAC, ARID1A, JARID2, FAM13A, EIF2AK4, BCAS3, DOCK3, TRIP12, RTEL1, CCDC32, KDM4B	0.147957	1	1211	Abnormal fingertip morphology
43	4	13436, 2593, 6848, 26113	RPGRIP1, CYP17A1, MAP3K1, TCTN1	0.148197	1	37	Male pseudohermaphroditism
154	11	11730, 175, 7910, 10898, 2514, 8805, 4886, 15888, 9016, 9369, 7207	TERT, ACVRL1, NPM1, SKIV2L, CTNNB1, PDGFRL, HFE, RTEL1, PKHD1, PRIM1, MPDU1	0.148557	1	1394	Cirrhosis
8	2	2077, 25489	CLN6, YEATS2	0.148637	1	10852	EEG with photoparoxysmal response
197	17	30212, 2460, 6196, 219, 8490, 2205, 4787, 3603, 2514, 11509, 14347, 2989, 12306, 28295, 29136, 13488, 16935	TANC2, CSNK2B, JARID2, ADAMTS3, ORC4, CERT1, H4C3, FBN1, CTNNB1, SYT1, BCAS3, DOCK3, TRIP12, CCDC32, KDM4B, VPS4A, ATG7	0.149497	1	319	Smooth philtrum
78	6	11730, 19191, 7910, 11362, 15888, 2214	TERT, DOCK8, NPM1, STAT1, RTEL1, COL7A1	0.149597	1	2860	Squamous cell carcinoma
10	2	29418, 30664	FNIP1, CLPB	0.149837	1	12311	Monocytosis
159	13	600, 175, 7910, 2202, 19351, 29300, 4932, 4948, 28958, 19124, 11036, 12712, 4713	APOA1, ACVRL1, NPM1, COL4A1, BICC1, KANK2, HLA-B, HLA-DRB1, NUP93, FIP1L1, SLC5A1, VPS33B, H19	0.149877	1	790	Hematuria
136	11	9820, 5102, 19351, 11586, 4932, 1005, 12744, 24212, 9016, 9817, 961	RAD51C, HOXA13, BICC1, TBL2, HLA-B, BCL7B, MLXIPL, CISD2, PKHD1, RAD51, BAZ1B	0.150237	1	10	Recurrent urinary tract infections
41	4	29536, 19351, 17327, 3688	MAPKBP1, BICC1, WAC, FGFR1	0.150437	1	100700	Abnormal arachnoid mater morphology
41	4	29536, 19351, 17327, 3688	MAPKBP1, BICC1, WAC, FGFR1	0.150437	1	100702	Arachnoid cyst
213	16	3498, 17085, 26270, 11110, 9820, 9644, 12011, 3688, 3603, 11586, 1005, 12744, 7227, 9817, 961, 15573	MECOM, EXOC6B, PIEZO2, ARID1A, RAD51C, PTPN11, TPM2, FGFR1, FBN1, TBL2, BCL7B, MLXIPL, MRAS, RAD51, BAZ1B, SETBP1	0.150657	1	2818	Abnormality of the radius
11	2	1785, 1789	CDKN1B, CDKN2C	0.151137	1	12232	Shortened QT interval
92	9	11730, 3467, 11737, 16700, 2593, 20456, 6848, 1081, 16466	TERT, ESR1, TEX14, ZFPM2, CYP17A1, TRAF7, MAP3K1, BNC1, SUFU	0.151277	1	30338	Abnormal circulating gonadotropin concentration
100	7	25671, 10414, 7413, 9644, 3688, 10416, 16421	RNASEH2B, RPS26, MTAP, PTPN11, FGFR1, RPS27, SOX6	0.151337	1	10622	Neoplasm of the skeletal system
105	9	9069, 9171, 17797, 17089, 6717, 6511, 3604, 4912, 16380	PLEC, PODXL, MAP3K20, SYNE1, LTBP4, LARGE1, FBN2, HINT1, TRIM32	0.151377	1	1437	Abnormality of the musculature of the lower limbs
32	3	11257, 16466, 3688	SPR, SUFU, FGFR1	0.151497	1	5968	Temperature instability
38	4	286, 7961, 15673, 392	ADRB2, NR0B2, PHIP, AKT2	0.151577	1	9126	Increased adipose tissue
5	3	2548, 4944, 4942	CUBN, HLA-DQB1, HLA-DQA1	0.151777	1	12335	Abnormality of folate metabolism
15	2	175, 11598	ACVRL1, TBX20	0.152077	1	1693	Cardiac shunt
62	5	11730, 7217, 7910, 18561, 19124	TERT, MPL, NPM1, BLOC1S5, FIP1L1	0.152377	1	225	Gingival bleeding
82	8	6091, 16700, 9820, 3688, 2514, 6848, 9817, 16466	INSR, ZFPM2, RAD51C, FGFR1, CTNNB1, MAP3K1, RAD51, SUFU	0.152377	1	100615	Ovarian neoplasm
131	10	9412, 30207, 9965, 17797, 12011, 3688, 838, 14000, 26002, 16466	PRKCZ, ARHGAP29, RERE, MAP3K20, TPM2, FGFR1, ATP5F1E, PRDM16, CASZ1, SUFU	0.152397	1	2033	Poor suck
94	10	2077, 26031, 15917, 17019, 8966, 17416, 19347, 393, 11509, 25489	CLN6, PIGV, PLCB1, PRICKLE1, PIGL, ADGRV1, CUX2, AKT3, SYT1, YEATS2	0.153137	1	10850	EEG with spike-wave complexes
148	11	20859, 30207, 9644, 3688, 9863, 3603, 11586, 1005, 12744, 13764, 961	SLC39A13, ARHGAP29, PTPN11, FGFR1, RAPSN, FBN1, TBL2, BCL7B, MLXIPL, RELT, BAZ1B	0.153217	1	689	Dental malocclusion
325	23	11737, 2593, 20456, 7961, 19351, 2514, 1789, 7207, 6341, 11730, 1785, 16700, 26821, 11597, 1081, 16466, 3467, 3688, 15673, 4713, 286, 7436, 6848	TEX14, CYP17A1, TRAF7, NR0B2, BICC1, CTNNB1, CDKN2C, MPDU1, KISS1, TERT, CDKN1B, ZFPM2, CCDC141, TBX2, BNC1, SUFU, ESR1, FGFR1, PHIP, H19, ADRB2, MTHFR, MAP3K1	0.153297	1	11747	Abnormality of the anterior pituitary
305	22	8490, 12306, 7207, 16421, 18856, 12679, 6717, 29136, 30212, 333, 26270, 25230, 3688, 9314, 3603, 14347, 2989, 28295, 4713, 2707, 6196, 4396, 15573	ORC4, TRIP12, MPDU1, SOX6, CREB3L1, VDR, LTBP4, KDM4B, TANC2, AGT, PIEZO2, AHDC1, FGFR1, PPP3CA, FBN1, BCAS3, DOCK3, CCDC32, H19, ACE, JARID2, GNB1, SETBP1	0.153797	1	11328	Abnormality of fontanelles
37	4	7227, 3603, 6831, 9644	MRAS, FBN1, MANBA, PTPN11	0.154217	1	10318	Aplasia/Hypoplasia of the abdominal wall musculature
10	2	4886, 7876	HFE, NOS3	0.155217	1	2511	Alzheimer disease
168	12	20859, 26031, 26270, 8490, 2202, 9820, 8966, 3688, 17264, 6511, 9817, 16466	SLC39A13, PIGV, PIEZO2, ORC4, COL4A1, RAD51C, PIGL, FGFR1, POLR1A, LARGE1, RAD51, SUFU	0.155277	1	172	Abnormal uvula morphology
17	2	9069, 4886	PLEC, HFE	0.155497	1	4552	Scarring alopecia of scalp
50	4	1789, 175, 10898, 1785	CDKN2C, ACVRL1, SKIV2L, CDKN1B	0.155597	1	25085	Bloody diarrhea
44	4	2571, 2592, 1582, 2689	CYB561, CYP11B2, CCND1, DBH	0.155777	1	1278	Orthostatic hypotension
163	13	600, 11737, 26675, 16700, 16035, 9820, 18810, 26821, 26107, 3688, 4886, 6848, 9817, 6341	APOA1, TEX14, TERB1, ZFPM2, STRC, RAD51C, CATSPER2, CCDC141, CFAP69, FGFR1, HFE, MAP3K1, RAD51, KISS1	0.155917	1	8669	Abnormal spermatogenesis
16	2	19191, 1582	DOCK8, CCND1	0.156137	1	3237	Increased circulating IgG level
15	2	15492, 23151	ANKH, FERMT3	0.156397	1	11002	Osteopetrosis
199	15	29357, 11110, 575, 2205, 8620, 3688, 7788, 11586, 11509, 14347, 20444, 1033, 1005, 12744, 961	ASXL3, ARID1A, AP4S1, CERT1, PAX6, FGFR1, NFIX, TBL2, SYT1, BCAS3, MBD5, BDNF, BCL7B, MLXIPL, BAZ1B	0.156397	1	12472	Eclabion
14	2	17085, 20859	EXOC6B, SLC39A13	0.156677	1	2651	Spondyloepimetaphyseal dysplasia
157	13	11110, 6091, 9644, 19347, 3603, 11586, 18806, 1005, 12306, 12744, 7227, 961, 17770	ARID1A, INSR, PTPN11, CUX2, FBN1, TBL2, CAMTA1, BCL7B, TRIP12, MLXIPL, MRAS, BAZ1B, RALGAPA1	0.156717	1	179	Thick lower lip vermilion
79	7	16361, 9644, 17416, 3688, 1582, 7227, 15573	WHRN, PTPN11, ADGRV1, FGFR1, CCND1, MRAS, SETBP1	0.157017	1	359	Abnormality of the inner ear
43	3	10414, 10416, 28072	RPS26, RPS27, LYRM7	0.157257	1	1895	Normochromic anemia
389	30	12313, 21638, 17416, 11586, 1789, 12827, 2605, 555, 6341, 2214, 2077, 4944, 1785, 26821, 10555, 16235, 12744, 16466, 2340, 16361, 3688, 4948, 1005, 24212, 961, 6266, 9171, 12730, 4932, 4942	JMJD1C, CEP85L, ADGRV1, TBL2, CDKN2C, XPR1, CYP27A1, AP1G1, KISS1, COL7A1, CLN6, HLA-DQB1, CDKN1B, CCDC141, ATXN2, DNAJC5, MLXIPL, SUFU, CRADD, WHRN, FGFR1, HLA-DRB1, BCL7B, CISD2, BAZ1B, KCNJ5, PODXL, WARS2, HLA-B, HLA-DQA1	0.157577	1	716	Depression
78	6	12313, 25671, 20318, 9863, 13436, 26113	JMJD1C, RNASEH2B, SMOC1, RAPSN, RPGRIP1, TCTN1	0.157737	1	2323	Anencephaly
176	12	11730, 9069, 7910, 6091, 4933, 4317, 812, 15888, 26624, 7207, 15573, 2214	TERT, PLEC, NPM1, INSR, HLA-C, GLI1, ATP2A2, RTEL1, KDF1, MPDU1, SETBP1, COL7A1	0.157777	1	2164	Nail dysplasia
163	12	3498, 17085, 26270, 9820, 9644, 11586, 1005, 12744, 7227, 9817, 961, 15573	MECOM, EXOC6B, PIEZO2, RAD51C, PTPN11, TBL2, BCL7B, MLXIPL, MRAS, RAD51, BAZ1B, SETBP1	0.157777	1	2997	Abnormality of the ulna
74	8	30212, 3603, 28295, 29136, 14347, 2989, 12306, 6196	TANC2, FBN1, CCDC32, KDM4B, BCAS3, DOCK3, TRIP12, JARID2	0.157857	1	4927	Pulmonary artery dilatation
179	13	12313, 16762, 20318, 5102, 393, 4317, 10671, 13436, 16466, 26690, 15573, 7523, 16380, 26113	JMJD1C, ZNF423, SMOC1, HOXA13, AKT3, GLI1, SDCCAG8, RPGRIP1, SUFU, CEP120, SETBP1, TRIM37, TRIM32, TCTN1	0.157957	1	1161	Hand polydactyly
12	2	16466, 2514	SUFU, CTNNB1	0.158757	1	7824	Total ophthalmoplegia
210	14	3498, 11730, 10414, 7910, 2548, 23147, 11362, 29418, 30664, 4932, 19124, 10416, 7207, 11241	MECOM, TERT, RPS26, NPM1, CUBN, UNC13D, STAT1, FNIP1, CLPB, HLA-B, FIP1L1, RPS27, MPDU1, SPI1	0.159117	1	1875	Neutropenia
73	5	9817, 4317, 9820, 10414, 10416	RAD51, GLI1, RAD51C, RPS26, RPS27	0.159237	1	1199	Triphalangeal thumb
15	2	7227, 9644	MRAS, PTPN11	0.159397	1	11381	Aplasia of the semicircular canal
388	25	12313, 16762, 26031, 20318, 20456, 9863, 2514, 12782, 6511, 11730, 393, 9817, 16466, 26270, 2202, 9820, 4861, 3688, 3603, 25583, 17209, 7436, 13436, 26690, 26113	JMJD1C, ZNF423, PIGV, SMOC1, TRAF7, RAPSN, CTNNB1, WNT3, LARGE1, TERT, AKT3, RAD51, SUFU, PIEZO2, COL4A1, RAD51C, HELLS, FGFR1, FBN1, ARMC4, STK36, MTHFR, RPGRIP1, CEP120, TCTN1	0.159417	1	238	Hydrocephalus
23	3	11509, 2515, 12679	SYT1, CTNND1, VDR	0.159557	1	25245	Cutaneous cyst
57	7	2514, 9820, 15573, 4713, 6848, 3688, 16700	CTNNB1, RAD51C, SETBP1, H19, MAP3K1, FGFR1, ZFPM2	0.159797	1	100728	Germ cell neoplasia
30	3	16466, 11730, 20456	SUFU, TERT, TRAF7	0.159817	1	2920	Decreased circulating ACTH level
74	7	9386, 1390, 1402, 16643, 6266, 12011, 11167	PRKAG2, CACNA1C, CACNB2, SLMAP, KCNJ5, TPM2, SNTA1	0.159817	1	11702	Abnormal electrophysiology of sinoatrial node origin
80	7	9069, 26270, 2202, 17089, 6717, 6511, 16380	PLEC, PIEZO2, COL4A1, SYNE1, LTBP4, LARGE1, TRIM32	0.160197	1	3560	Muscular dystrophy
565	42	12313, 21638, 26031, 8620, 17416, 14000, 2605, 555, 26002, 25928, 6511, 7207, 7728, 2077, 4944, 29040, 8966, 393, 2024, 1390, 9412, 2340, 15917, 20862, 2202, 25230, 15714, 9314, 29427, 11509, 17019, 9965, 11405, 12527, 19347, 4396, 13542, 59, 25489, 20153, 15573, 2079	JMJD1C, CEP85L, PIGV, PAX6, ADGRV1, PRDM16, CYP27A1, AP1G1, CASZ1, WDR73, LARGE1, MPDU1, NEDD4L, CLN6, HLA-DQB1, SZT2, PIGL, AKT3, CLCN6, CACNA1C, PRKCZ, CRADD, PLCB1, SLC39A8, COL4A1, AHDC1, LRPPRC, PPP3CA, SH3TC2, SYT1, PRICKLE1, RERE, BRSK2, UGP2, CUX2, GNB1, ATP10A, ABCC8, YEATS2, CHD8, SETBP1, CLN8	0.160757	1	30178	Abnormality of central nervous system electrophysiology
260	18	3498, 11730, 19191, 10414, 7910, 15992, 2548, 23147, 11362, 12858, 29418, 30664, 4932, 4948, 19124, 10416, 7207, 11241	MECOM, TERT, DOCK8, RPS26, NPM1, ZNF341, CUBN, UNC13D, STAT1, ZAP70, FNIP1, CLPB, HLA-B, HLA-DRB1, FIP1L1, RPS27, MPDU1, SPI1	0.160857	1	32309	Abnormal granulocyte count
16	2	17550, 3688	KREMEN1, FGFR1	0.161137	1	200160	Agenesis of maxillary incisor
272	21	30212, 11257, 16762, 26031, 9171, 6196, 8966, 3688, 10555, 14347, 2989, 12306, 4785, 59, 16466, 26690, 28295, 6481, 29136, 7523, 26113	TANC2, SPR, ZNF423, PIGV, PODXL, JARID2, PIGL, FGFR1, ATXN2, BCAS3, DOCK3, TRIP12, H4C11, ABCC8, SUFU, CEP120, CCDC32, LAMA1, KDM4B, TRIM37, TCTN1	0.161417	1	2186	Apraxia
31	3	11730, 7910, 15888	TERT, NPM1, RTEL1	0.162377	1	12189	Hodgkin lymphoma
121	9	11730, 7413, 1785, 20456, 9644, 2514, 1789, 16466, 4713	TERT, MTAP, CDKN1B, TRAF7, PTPN11, CTNNB1, CDKN2C, SUFU, H19	0.162457	1	30448	Soft tissue sarcoma
77	7	26031, 2202, 8966, 8620, 3688, 3603, 4932	PIGV, COL4A1, PIGL, PAX6, FGFR1, FBN1, HLA-B	0.162557	1	593	Abnormal anterior chamber morphology
19	2	20580, 12679	CYP2R1, VDR	0.162597	1	10580	Enlarged epiphyses
61	7	30212, 28295, 29136, 14347, 2989, 12306, 6196	TANC2, CCDC32, KDM4B, BCAS3, DOCK3, TRIP12, JARID2	0.162677	1	40018	Clinodactyly of hallux
13	2	3416, 29605	EPOR, SH2B3	0.162717	1	1050	Plethora
18	2	16466, 3688	SUFU, FGFR1	0.162797	1	10640	Abnormality of the nasal cavity
12	2	2514, 7413	CTNNB1, MTAP	0.162837	1	100244	Fibrosarcoma
25	3	23147, 2514, 8805	UNC13D, CTNNB1, PDGFRL	0.162837	1	12050	Anasarca
481	35	26031, 11110, 2514, 7994, 52391, 12306, 7207, 575, 6954, 8632, 9549, 8966, 11465, 14418, 16466, 29136, 30212, 1390, 26270, 2205, 3688, 3603, 11509, 14347, 2989, 28295, 17327, 6266, 6196, 12730, 4787, 19347, 20444, 15573, 24054	PIGV, ARID1A, CTNNB1, NRCAM, MYMX, TRIP12, MPDU1, AP4S1, MCPH1, PBX1, PSMC3, PIGL, SUPT16H, ELOVL1, SUFU, KDM4B, TANC2, CACNA1C, PIEZO2, CERT1, FGFR1, FBN1, SYT1, BCAS3, DOCK3, CCDC32, WAC, KCNJ5, JARID2, WARS2, H4C3, CUX2, MBD5, SETBP1, KNL1	0.162917	1	11339	Abnormality of upper lip vermillion
33	4	9016, 26661, 2514, 4713	PKHD1, RNF168, CTNNB1, H19	0.162997	1	45056	Abnormal levels of alpha-fetoprotein
38	4	26661, 19191, 25583, 17209	RNF168, DOCK8, ARMC4, STK36	0.163857	1	11108	Recurrent sinusitis
149	13	9386, 1390, 3431, 6266, 2548, 16643, 29418, 14202, 1402, 4886, 4948, 11621, 11598	PRKAG2, CACNA1C, ERBB3, KCNJ5, CUBN, SLMAP, FNIP1, JPH2, CACNB2, HFE, HLA-DRB1, HNF1A, TBX20	0.163997	1	1649	Tachycardia
95	9	30212, 6196, 3688, 5102, 14347, 2989, 12306, 28295, 29136	TANC2, JARID2, FGFR1, HOXA13, BCAS3, DOCK3, TRIP12, CCDC32, KDM4B	0.164037	1	8362	Aplasia/Hypoplasia of the hallux
188	14	17019, 12730, 17089, 10555, 2514, 11586, 11992, 18806, 1005, 25928, 12744, 16466, 961, 10560	PRICKLE1, WARS2, SYNE1, ATXN2, CTNNB1, TBL2, TOP3A, CAMTA1, BCL7B, WDR73, MLXIPL, SUFU, BAZ1B, ATXN7	0.164037	1	1310	Dysmetria
644	44	11737, 8490, 2593, 14000, 11586, 12306, 26002, 10671, 6511, 15946, 6341, 11730, 16700, 8632, 26821, 7027, 12744, 17090, 16466, 29136, 30212, 25671, 9412, 26270, 15917, 2202, 4263, 9644, 3688, 5102, 3603, 14347, 2989, 1005, 15888, 28295, 961, 7910, 6196, 9965, 20444, 2591, 6848, 15573, 16380	TEX14, ORC4, CYP17A1, PRDM16, TBL2, TRIP12, CASZ1, SDCCAG8, LARGE1, RP1L1, KISS1, TERT, ZFPM2, PBX1, CCDC141, MERTK, MLXIPL, ARHGEF18, SUFU, KDM4B, TANC2, RNASEH2B, PRKCZ, PIEZO2, PLCB1, COL4A1, GHR, PTPN11, FGFR1, HOXA13, FBN1, BCAS3, DOCK3, BCL7B, RTEL1, CCDC32, BAZ1B, NPM1, JARID2, RERE, MBD5, CYP11B1, MAP3K1, SETBP1, TRIM32	0.164097	1	50	Hypoplastic male external genitalia
975	59	12313, 16762, 3377, 3431, 26031, 219, 2592, 20456, 9863, 16709, 11586, 12782, 30664, 1033, 25928, 7207, 11768, 29040, 10414, 9069, 8632, 8966, 17089, 12744, 9817, 16466, 1390, 333, 9820, 9644, 3688, 9314, 3603, 4886, 18791, 1005, 7227, 9016, 961, 11621, 7876, 4713, 8016, 2707, 6266, 11167, 25583, 17797, 12011, 17209, 1391, 7436, 2026, 23151, 2591, 10416, 13436, 59, 26113, 28072	JMJD1C, ZNF423, EPB41, ERBB3, PIGV, ADAMTS3, CYP11B2, TRAF7, RAPSN, CALCRL, TBL2, WNT3, CLPB, BDNF, WDR73, MPDU1, TGFB2, SZT2, RPS26, PLEC, PBX1, PIGL, SYNE1, MLXIPL, RAD51, SUFU, CACNA1C, AGT, RAD51C, PTPN11, FGFR1, PPP3CA, FBN1, HFE, ZFP57, BCL7B, MRAS, PKHD1, BAZ1B, HNF1A, NOS3, H19, NSF, ACE, KCNJ5, SNTA1, ARMC4, MAP3K20, TPM2, STK36, CACNA1D, MTHFR, CLCNKA, FERMT3, CYP11B1, RPS27, RPGRIP1, ABCC8, TCTN1, LYRM7	0.164437	1	1197	Abnormality of prenatal development or birth
310	26	4431, 26031, 9476, 17416, 1402, 2077, 2460, 8966, 1390, 19191, 15917, 16643, 29106, 9314, 17327, 17019, 4921, 11405, 19347, 4396, 1391, 20444, 7436, 59, 25489, 2079	GOSR2, PIGV, HTRA1, ADGRV1, CACNB2, CLN6, CSNK2B, PIGL, CACNA1C, DOCK8, PLCB1, SLMAP, DDHD2, PPP3CA, WAC, PRICKLE1, HIVEP2, BRSK2, CUX2, GNB1, CACNA1D, MBD5, MTHFR, ABCC8, YEATS2, CLN8	0.164457	1	2069	Bilateral tonic-clonic seizure
48	5	2593, 26821, 4886, 6341, 3688	CYP17A1, CCDC141, HFE, KISS1, FGFR1	0.164477	1	40171	Decreased serum testosterone concentration
88	8	4944, 11110, 17797, 12011, 3688, 7788, 4942, 16466	HLA-DQB1, ARID1A, MAP3K20, TPM2, FGFR1, NFIX, HLA-DQA1, SUFU	0.164717	1	11951	Aspiration pneumonia
15	2	7207, 4263	MPDU1, GHR	0.165457	1	30353	Decreased serum insulin-like growth factor 1
80	6	18856, 7413, 12011, 12679, 3603, 20580	CREB3L1, MTAP, TPM2, VDR, FBN1, CYP2R1	0.165657	1	2970	Genu varum
29	4	9386, 1390, 6266, 11167	PRKAG2, CACNA1C, KCNJ5, SNTA1	0.165797	1	1688	Sinus bradycardia
35	4	3603, 11768, 19191, 175	FBN1, TGFB2, DOCK8, ACVRL1	0.165797	1	2138	Subarachnoid hemorrhage
1337	87	219, 20456, 14000, 52391, 1033, 10671, 7523, 4718, 15492, 11465, 4785, 16466, 30212, 9412, 26270, 25230, 4886, 9965, 10416, 20153, 26031, 20318, 11586, 600, 11730, 29040, 6954, 8632, 393, 12744, 2205, 29106, 4263, 3688, 14347, 15888, 15673, 17327, 6266, 4787, 15573, 7323, 9863, 12306, 26002, 25928, 17770, 13488, 11768, 20859, 10414, 11597, 1802, 9369, 9817, 29136, 4861, 3603, 2989, 1005, 7227, 4932, 24054, 12313, 11110, 17550, 2605, 7207, 575, 8966, 14418, 25671, 9820, 9644, 9314, 11509, 2515, 28295, 961, 29357, 7910, 6196, 7788, 21684, 17264, 29300, 18806, 26690, 16380	ADAMTS3, TRAF7, PRDM16, MYMX, BDNF, SDCCAG8, TRIM37, H1-4, ANKH, SUPT16H, H4C11, SUFU, TANC2, PRKCZ, PIEZO2, AHDC1, HFE, RERE, RPS27, CHD8, PIGV, SMOC1, TBL2, APOA1, TERT, SZT2, MCPH1, PBX1, AKT3, MLXIPL, CERT1, DDHD2, GHR, FGFR1, BCAS3, RTEL1, PHIP, WAC, KCNJ5, H4C3, SETBP1, SEPTIN9, RAPSN, TRIP12, CASZ1, WDR73, RALGAPA1, VPS4A, TGFB2, SLC39A13, RPS26, TBX2, CDSN, PRIM1, RAD51, KDM4B, HELLS, FBN1, DOCK3, BCL7B, MRAS, HLA-B, KNL1, JMJD1C, ARID1A, KREMEN1, CYP27A1, MPDU1, AP4S1, PIGL, ELOVL1, RNASEH2B, RAD51C, PTPN11, PPP3CA, SYT1, CTNND1, CCDC32, BAZ1B, ASXL3, NPM1, JARID2, NFIX, ZNF462, POLR1A, KANK2, CAMTA1, CEP120, TRIM32	0.165817	1	492	Abnormal eyelid morphology
13	2	9386, 6266	PRKAG2, KCNJ5	0.165837	1	4757	Paroxysmal atrial fibrillation
14	2	3467, 20580	ESR1, CYP2R1	0.166117	1	10679	Elevated tissue non-specific alkaline phosphatase
248	19	28216, 17327, 10414, 175, 16700, 20318, 8490, 11892, 3688, 14202, 838, 19687, 9863, 1984, 4932, 4948, 10671, 7207, 15573	COX14, WAC, RPS26, ACVRL1, ZFPM2, SMOC1, ORC4, TNF, FGFR1, JPH2, ATP5F1E, EIF2AK4, RAPSN, CISH, HLA-B, HLA-DRB1, SDCCAG8, MPDU1, SETBP1	0.166237	1	2098	Respiratory distress
225	15	12313, 16762, 10414, 20318, 5102, 393, 4317, 10416, 10671, 13436, 16466, 26690, 15573, 7523, 16380, 26113	JMJD1C, ZNF423, RPS26, SMOC1, HOXA13, AKT3, GLI1, RPS27, SDCCAG8, RPGRIP1, SUFU, CEP120, SETBP1, TRIM37, TRIM32, TCTN1	0.166297	1	9997	Duplication of phalanx of hand
162	13	600, 175, 7910, 2202, 19351, 29300, 4932, 4948, 28958, 19124, 11036, 12712, 4713	APOA1, ACVRL1, NPM1, COL4A1, BICC1, KANK2, HLA-B, HLA-DRB1, NUP93, FIP1L1, SLC5A1, VPS33B, H19	0.166837	1	12614	Abnormal urine cytology
29	3	12313, 21638, 812	JMJD1C, CEP85L, ATP2A2	0.167197	1	7302	Bipolar affective disorder
94	8	11730, 26270, 7910, 9863, 17089, 4932, 15888, 26661	TERT, PIEZO2, NPM1, RAPSN, SYNE1, HLA-B, RTEL1, RNF168	0.167197	1	2091	Restrictive ventilatory defect
28	3	1582, 2689, 6641	CCND1, DBH, LMO1	0.167597	1	11281	Abnormality of urine catecholamine level
28	3	1582, 2689, 6641	CCND1, DBH, LMO1	0.167597	1	11976	Elevated urinary catecholamines
84	11	2077, 21638, 19191, 29040, 17327, 2460, 4921, 11405, 9314, 19347, 20444	CLN6, CEP85L, DOCK8, SZT2, WAC, CSNK2B, HIVEP2, BRSK2, PPP3CA, CUX2, MBD5	0.167897	1	11147	Typical absence seizure
142	11	26270, 11110, 2202, 3688, 9863, 25928, 6511, 13436, 26690, 4713, 26113	PIEZO2, ARID1A, COL4A1, FGFR1, RAPSN, WDR73, LARGE1, RPGRIP1, CEP120, H19, TCTN1	0.167977	1	1305	Dandy-Walker malformation
52	5	219, 13436, 8632, 4713, 26113	ADAMTS3, RPGRIP1, PBX1, H19, TCTN1	0.168037	1	73	Ureteral duplication
69	6	2593, 29300, 26821, 6341, 3688, 26624	CYP17A1, KANK2, CCDC141, KISS1, FGFR1, KDF1	0.168177	1	2231	Sparse body hair
290	20	4431, 25671, 11730, 29040, 575, 3760, 26784, 12730, 17797, 20456, 12011, 12679, 9314, 29427, 7994, 30664, 20580, 30739, 16466, 2135	GOSR2, RNASEH2B, TERT, SZT2, AP4S1, FLRT1, C12orf65, WARS2, MAP3K20, TRAF7, TPM2, VDR, PPP3CA, SH3TC2, NRCAM, CLPB, CYP2R1, TMX2, SUFU, SBF2	0.168297	1	2355	Difficulty walking
15	2	5102, 20859	HOXA13, SLC39A13	0.168397	1	10584	Pseudoepiphyses
27	3	9386, 16709, 19687	PRKAG2, CALCRL, EIF2AK4	0.168837	1	100598	Pulmonary edema
14	2	29300, 812	KANK2, ATP2A2	0.169017	1	1820	Leukonychia
14	2	16466, 2514	SUFU, CTNNB1	0.169197	1	10302	Spinal cord tumor
645	46	12313, 21638, 26031, 26784, 8620, 17416, 14000, 2605, 555, 26002, 25928, 6511, 7207, 2135, 7728, 2077, 4944, 29040, 8966, 393, 2024, 1390, 9412, 2340, 15917, 20862, 2202, 25230, 15714, 9314, 29427, 3603, 11509, 17019, 9965, 11405, 12527, 19347, 4396, 13542, 59, 25489, 23166, 20153, 15573, 2079	JMJD1C, CEP85L, PIGV, C12orf65, PAX6, ADGRV1, PRDM16, CYP27A1, AP1G1, CASZ1, WDR73, LARGE1, MPDU1, SBF2, NEDD4L, CLN6, HLA-DQB1, SZT2, PIGL, AKT3, CLCN6, CACNA1C, PRKCZ, CRADD, PLCB1, SLC39A8, COL4A1, AHDC1, LRPPRC, PPP3CA, SH3TC2, FBN1, SYT1, PRICKLE1, RERE, BRSK2, UGP2, CUX2, GNB1, ATP10A, ABCC8, YEATS2, PNPT1, CHD8, SETBP1, CLN8	0.169237	1	1311	Abnormal nervous system electrophysiology
16	2	15714, 13488	LRPPRC, VPS4A	0.169317	1	1414	Microvesicular hepatic steatosis
61	6	9965, 9412, 4713, 26002, 392, 14000	RERE, PRKCZ, H19, CASZ1, AKT2, PRDM16	0.169837	1	100555	Asymmetric growth
14	2	9820, 9817	RAD51C, RAD51	0.169917	1	30406	Primary peritoneal carcinoma
13	2	2591, 6091	CYP11B1, INSR	0.170257	1	30348	Increased circulating androgen concentration
33	4	2514, 26821, 6341, 3688	CTNNB1, CCDC141, KISS1, FGFR1	0.170617	1	3335	obsolete Low gonadotropins (secondary hypogonadism)
79	6	6091, 1785, 3603, 11992, 1789, 7207	INSR, CDKN1B, FBN1, TOP3A, CDKN2C, MPDU1	0.170957	1	1001	Abnormality of subcutaneous fat tissue
67	6	17089, 6717, 9069, 16380, 12011, 9863	SYNE1, LTBP4, PLEC, TRIM32, TPM2, RAPSN	0.171477	1	3391	Gowers sign
543	42	12313, 14000, 11586, 1789, 2605, 555, 12306, 26002, 16421, 4944, 29040, 2460, 1785, 11597, 17089, 12744, 16466, 29136, 30212, 9412, 26270, 2340, 2205, 3688, 9314, 3603, 11509, 14347, 2989, 1005, 28295, 961, 15673, 17327, 9171, 6196, 9965, 19347, 21684, 20444, 13542, 15573	JMJD1C, PRDM16, TBL2, CDKN2C, CYP27A1, AP1G1, TRIP12, CASZ1, SOX6, HLA-DQB1, SZT2, CSNK2B, CDKN1B, TBX2, SYNE1, MLXIPL, SUFU, KDM4B, TANC2, PRKCZ, PIEZO2, CRADD, CERT1, FGFR1, PPP3CA, FBN1, SYT1, BCAS3, DOCK3, BCL7B, CCDC32, BAZ1B, PHIP, WAC, PODXL, JARID2, RERE, CUX2, ZNF462, MBD5, ATP10A, SETBP1	0.171837	1	736	Short attention span
18	2	600, 2605	APOA1, CYP27A1	0.171877	1	5181	Premature coronary artery atherosclerosis
480	36	11110, 17550, 9476, 12306, 2214, 4944, 11730, 10414, 9069, 6091, 11597, 1802, 29136, 30212, 1390, 15714, 9644, 3688, 11509, 4886, 14347, 2989, 2515, 15888, 7227, 28295, 7910, 6196, 12527, 7788, 29300, 4932, 10416, 4942, 4947, 28072	ARID1A, KREMEN1, HTRA1, TRIP12, COL7A1, HLA-DQB1, TERT, RPS26, PLEC, INSR, TBX2, CDSN, KDM4B, TANC2, CACNA1C, LRPPRC, PTPN11, FGFR1, SYT1, HFE, BCAS3, DOCK3, CTNND1, RTEL1, MRAS, CCDC32, NPM1, JARID2, UGP2, NFIX, KANK2, HLA-B, RPS27, HLA-DQA1, HLA-DRA, LYRM7	0.172297	1	100037	Abnormality of the scalp hair
275	17	3377, 10414, 26031, 219, 8966, 20456, 9644, 9863, 11586, 4886, 2026, 1005, 10416, 12744, 7227, 7207, 961	EPB41, RPS26, PIGV, ADAMTS3, PIGL, TRAF7, PTPN11, RAPSN, TBL2, HFE, CLCNKA, BCL7B, RPS27, MLXIPL, MRAS, MPDU1, BAZ1B	0.172737	1	34058	Abnormal fetal morphology
93	8	6266, 175, 6278, 14202, 19687, 1582, 11621, 11598	KCNJ5, ACVRL1, KCNK3, JPH2, EIF2AK4, CCND1, HNF1A, TBX20	0.172877	1	1962	Palpitations
361	27	12313, 26031, 219, 7323, 12306, 17770, 6954, 8966, 4785, 9817, 16466, 29136, 30212, 9820, 2205, 25230, 3688, 11509, 14347, 2989, 28295, 15673, 29357, 6196, 4787, 7788, 24054	JMJD1C, PIGV, ADAMTS3, SEPTIN9, TRIP12, RALGAPA1, MCPH1, PIGL, H4C11, RAD51, SUFU, KDM4B, TANC2, RAD51C, CERT1, AHDC1, FGFR1, SYT1, BCAS3, DOCK3, CCDC32, PHIP, ASXL3, JARID2, H4C3, NFIX, KNL1	0.172897	1	582	Upslanted palpebral fissure
219	15	12313, 1390, 9069, 6266, 16361, 17416, 12679, 3688, 11586, 20580, 1005, 12744, 13764, 961, 2214	JMJD1C, CACNA1C, PLEC, KCNJ5, WHRN, ADGRV1, VDR, FGFR1, TBL2, CYP2R1, BCL7B, MLXIPL, RELT, BAZ1B, COL7A1	0.172957	1	682	Abnormal dental enamel morphology
138	10	20859, 26031, 26270, 8490, 2202, 8966, 3688, 17264, 6511, 16466	SLC39A13, PIGV, PIEZO2, ORC4, COL4A1, PIGL, FGFR1, POLR1A, LARGE1, SUFU	0.173197	1	193	Bifid uvula
19	3	1390, 6266, 11167	CACNA1C, KCNJ5, SNTA1	0.173657	1	500018	Abnormal cardiac exercise stress test
120	11	30212, 26270, 6196, 20456, 12011, 14347, 2989, 12306, 28295, 29136, 15573	TANC2, PIEZO2, JARID2, TRAF7, TPM2, BCAS3, DOCK3, TRIP12, CCDC32, KDM4B, SETBP1	0.173797	1	1845	Overlapping toe
160	12	2077, 4944, 9171, 17019, 9476, 10555, 12827, 2605, 16235, 24212, 2079, 16935	CLN6, HLA-DQB1, PODXL, PRICKLE1, HTRA1, ATXN2, XPR1, CYP27A1, DNAJC5, CISD2, CLN8, ATG7	0.173897	1	726	Dementia
18	2	1785, 1789	CDKN1B, CDKN2C	0.174197	1	2897	Parathyroid adenoma
18	2	1785, 1789	CDKN1B, CDKN2C	0.174197	1	100733	Neoplasm of the parathyroid gland
227	15	12313, 16762, 10414, 20318, 5102, 393, 4317, 10416, 10671, 13436, 16466, 26690, 15573, 7523, 16380, 26113	JMJD1C, ZNF423, RPS26, SMOC1, HOXA13, AKT3, GLI1, RPS27, SDCCAG8, RPGRIP1, SUFU, CEP120, SETBP1, TRIM37, TRIM32, TCTN1	0.174377	1	4275	Duplication of hand bones
227	15	12313, 16762, 10414, 20318, 5102, 393, 4317, 10416, 10671, 13436, 16466, 26690, 15573, 7523, 16380, 26113	JMJD1C, ZNF423, RPS26, SMOC1, HOXA13, AKT3, GLI1, RPS27, SDCCAG8, RPGRIP1, SUFU, CEP120, SETBP1, TRIM37, TRIM32, TCTN1	0.174377	1	9142	Duplication of bones involving the upper extremities
167	12	28625, 25671, 8022, 575, 3760, 26784, 26821, 29106, 3688, 1391, 6341, 16935	NDUFAF6, RNASEH2B, NT5C2, AP4S1, FLRT1, C12orf65, CCDC141, DDHD2, FGFR1, CACNA1D, KISS1, ATG7	0.174537	1	10550	Paraplegia
377	25	12313, 219, 8620, 11586, 1033, 6511, 17770, 15946, 2135, 10414, 7027, 12744, 17090, 16466, 25671, 2202, 3603, 4948, 1005, 24212, 961, 10898, 17185, 10416, 16380	JMJD1C, ADAMTS3, PAX6, TBL2, BDNF, LARGE1, RALGAPA1, RP1L1, SBF2, RPS26, MERTK, MLXIPL, ARHGEF18, SUFU, RNASEH2B, COL4A1, FBN1, HLA-DRB1, BCL7B, CISD2, BAZ1B, SKIV2L, ASB10, RPS27, TRIM32	0.174677	1	501	Glaucoma
157	12	26956, 19191, 10898, 219, 11362, 12858, 4861, 12782, 30664, 4948, 11241, 6974	INO80, DOCK8, SKIV2L, ADAMTS3, STAT1, ZAP70, HELLS, WNT3, CLPB, HLA-DRB1, SPI1, MDM4	0.174877	1	40088	Abnormal lymphocyte count
56	6	9817, 26270, 2135, 17416, 12011, 26784	RAD51, PIEZO2, SBF2, ADGRV1, TPM2, C12orf65	0.175036	1	7010	Poor fine motor coordination
13	2	29418, 30664	FNIP1, CLPB	0.175256	1	12144	Abnormal monocyte morphology
13	2	29418, 30664	FNIP1, CLPB	0.175256	1	12310	Abnormal monocyte count
35	4	9965, 9412, 26002, 14000	RERE, PRKCZ, CASZ1, PRDM16	0.175256	1	878	11 pairs of ribs
915	62	12313, 26031, 11110, 219, 20318, 7323, 20456, 14000, 9863, 11586, 1033, 12306, 26002, 10671, 7207, 17770, 13488, 11768, 20859, 29040, 575, 6954, 8966, 11465, 14418, 393, 12744, 9369, 4785, 9817, 16466, 29136, 30212, 9412, 26270, 9820, 2205, 25230, 9644, 3688, 9314, 3603, 11509, 14347, 1005, 2989, 7227, 28295, 961, 15673, 17327, 6266, 29357, 6196, 9965, 4787, 7788, 21684, 17264, 18806, 20153, 15573, 24054, 16380	JMJD1C, PIGV, ARID1A, ADAMTS3, SMOC1, SEPTIN9, TRAF7, PRDM16, RAPSN, TBL2, BDNF, TRIP12, CASZ1, SDCCAG8, MPDU1, RALGAPA1, VPS4A, TGFB2, SLC39A13, SZT2, AP4S1, MCPH1, PIGL, SUPT16H, ELOVL1, AKT3, MLXIPL, PRIM1, H4C11, RAD51, SUFU, KDM4B, TANC2, PRKCZ, PIEZO2, RAD51C, CERT1, AHDC1, PTPN11, FGFR1, PPP3CA, FBN1, SYT1, BCAS3, BCL7B, DOCK3, MRAS, CCDC32, BAZ1B, PHIP, WAC, KCNJ5, ASXL3, JARID2, RERE, H4C3, NFIX, ZNF462, POLR1A, CAMTA1, CHD8, SETBP1, KNL1, TRIM32	0.175256	1	8050	Abnormality of the palpebral fissures
27	3	4886, 7910, 19124	HFE, NPM1, FIP1L1	0.175316	1	30955	Alcoholism
35	3	1582, 15983, 18856	CCND1, WNT3A, CREB3L1	0.175476	1	2953	Vertebral compression fracture
15	2	29605, 7217	SH2B3, MPL	0.175696	1	5547	Myeloproliferative disorder
48	4	17797, 16380, 12011, 9863	MAP3K20, TRIM32, TPM2, RAPSN	0.176816	1	3547	Shoulder girdle muscle weakness
123	11	30212, 26031, 6196, 8966, 11597, 14347, 20444, 2989, 12306, 28295, 29136	TANC2, PIGV, JARID2, PIGL, TBX2, BCAS3, MBD5, DOCK3, TRIP12, CCDC32, KDM4B	0.176816	1	378	Cupped ear
293	21	11257, 25671, 575, 6091, 15917, 30739, 12730, 4331, 3688, 12527, 393, 2514, 30664, 25928, 59, 23166, 16466, 13780, 8740, 13488, 7728	SPR, RNASEH2B, AP4S1, INSR, PLCB1, TMX2, WARS2, GLS, FGFR1, UGP2, AKT3, CTNNB1, CLPB, WDR73, ABCC8, PNPT1, SUFU, GFM1, CHMP1A, VPS4A, NEDD4L	0.176976	1	8936	Axial hypotonia
753	46	12313, 28216, 16762, 3377, 3431, 219, 11362, 6278, 19687, 2514, 8805, 12827, 4455, 7207, 13780, 7217, 7523, 13488, 3416, 392, 28625, 990, 600, 11730, 175, 6091, 11609, 1582, 6648, 12712, 25671, 23147, 9644, 3603, 4886, 4948, 29605, 15888, 7227, 9016, 11621, 4713, 7910, 10898, 12858, 4932, 23151	JMJD1C, COX14, ZNF423, EPB41, ERBB3, ADAMTS3, STAT1, KCNK3, EIF2AK4, CTNNB1, PDGFRL, XPR1, GPD1, MPDU1, GFM1, MPL, TRIM37, VPS4A, EPOR, AKT2, NDUFAF6, BCL2, APOA1, TERT, ACVRL1, INSR, TBXAS1, CCND1, LMOD2, VPS33B, RNASEH2B, UNC13D, PTPN11, FBN1, HFE, HLA-DRB1, SH2B3, RTEL1, MRAS, PKHD1, HNF1A, H19, NPM1, SKIV2L, ZAP70, HLA-B, FERMT3	0.177356	1	3271	Visceromegaly
239	16	12313, 1390, 9069, 6266, 18856, 16361, 17416, 12679, 3688, 11586, 20580, 1005, 12744, 13764, 961, 2214	JMJD1C, CACNA1C, PLEC, KCNJ5, CREB3L1, WHRN, ADGRV1, VDR, FGFR1, TBL2, CYP2R1, BCL7B, MLXIPL, RELT, BAZ1B, COL7A1	0.177476	1	3000050	Abnormal odontoid tissue morphology
318	22	26031, 11110, 20318, 9863, 11586, 12306, 17770, 12744, 16466, 1390, 4861, 3688, 3603, 11509, 1005, 961, 15673, 29357, 7788, 17264, 59, 15573	PIGV, ARID1A, SMOC1, RAPSN, TBL2, TRIP12, RALGAPA1, MLXIPL, SUFU, CACNA1C, HELLS, FGFR1, FBN1, SYT1, BCL7B, BAZ1B, PHIP, ASXL3, NFIX, POLR1A, ABCC8, SETBP1	0.177736	1	3196	Short nose
25	3	2077, 2079, 16235	CLN6, CLN8, DNAJC5	0.177896	1	2333	Motor deterioration
167	12	11730, 1785, 20456, 7961, 11597, 3688, 286, 1789, 7207, 16466, 15673, 4713	TERT, CDKN1B, TRAF7, NR0B2, TBX2, FGFR1, ADRB2, CDKN2C, MPDU1, SUFU, PHIP, H19	0.178076	1	32367	Abnormal growth hormone level
31	3	15492, 11609, 3688	ANKH, TBXAS1, FGFR1	0.178216	1	4493	Craniofacial hyperostosis
75	6	10725, 16466, 2514, 3431, 175, 4713	SEMA3C, SUFU, CTNNB1, ERBB3, ACVRL1, H19	0.178776	1	5266	Intestinal polyp
13	2	2591, 1785	CYP11B1, CDKN1B	0.178936	1	12029	Abnormal urine hormone level
19	2	16466, 3688	SUFU, FGFR1	0.179016	1	10654	Aplasia of the falx cerebri
51	4	11573, 30664, 4886, 838	TAT, CLPB, HFE, ATP5F1E	0.179256	1	31980	Abnormal urine carboxylic acid level
17	2	28625, 20580	NDUFAF6, CYP2R1	0.179396	1	2909	Generalized aminoaciduria
33	3	8490, 9817, 9820	ORC4, RAD51, RAD51C	0.179496	1	12848	Small intestinal stenosis
33	3	8490, 9817, 9820	ORC4, RAD51, RAD51C	0.179496	1	100867	Duodenal stenosis
24	3	17089, 25896, 16380	SYNE1, ORAI1, TRIM32	0.179596	1	3687	Centrally nucleated skeletal muscle fibers
51	5	20318, 4317, 12011, 3688, 5102	SMOC1, GLI1, TPM2, FGFR1, HOXA13	0.179616	1	100266	Synostosis of carpals/tarsals
137	10	11730, 7910, 15983, 18856, 26821, 12679, 3688, 20580, 15888, 6341	TERT, NPM1, WNT3A, CREB3L1, CCDC141, VDR, FGFR1, CYP2R1, RTEL1, KISS1	0.179676	1	2757	Recurrent fractures
681	47	11257, 21708, 26784, 9476, 20456, 6546, 17416, 2514, 12827, 2605, 1033, 25928, 10671, 6511, 10560, 2077, 4944, 11730, 29040, 2548, 11892, 6717, 10555, 7197, 1984, 16235, 16466, 6481, 2202, 15714, 9314, 3603, 4948, 24212, 9016, 19309, 9171, 17019, 12730, 19347, 4932, 7436, 18806, 23166, 26690, 2079, 16935	SPR, CCM2, C12orf65, HTRA1, TRAF7, COG2, ADGRV1, CTNNB1, XPR1, CYP27A1, BDNF, WDR73, SDCCAG8, LARGE1, ATXN7, CLN6, HLA-DQB1, TERT, SZT2, CUBN, TNF, LTBP4, ATXN2, MOG, CISH, DNAJC5, SUFU, LAMA1, COL4A1, LRPPRC, PPP3CA, FBN1, HLA-DRB1, CISD2, PKHD1, KANK1, PODXL, PRICKLE1, WARS2, CUX2, HLA-B, MTHFR, CAMTA1, PNPT1, CEP120, CLN8, ATG7	0.179896	1	100543	Cognitive impairment
29	3	9817, 9820, 12782	RAD51, RAD51C, WNT3	0.180196	1	11027	Abnormal fallopian tube morphology
177	12	10414, 6266, 17797, 7323, 11597, 9644, 12011, 3688, 17089, 10416, 16466, 16380	RPS26, KCNJ5, MAP3K20, SEPTIN9, TBX2, PTPN11, TPM2, FGFR1, SYNE1, RPS27, SUFU, TRIM32	0.180476	1	782	Abnormal scapula morphology
14	2	20318, 17327	SMOC1, WAC	0.180676	1	30863	Nasal flaring
30	3	3431, 9171, 9863	ERBB3, PODXL, RAPSN	0.180856	1	2304	Akinesia
72	6	12313, 6717, 25230, 15573, 11509, 7788	JMJD1C, LTBP4, AHDC1, SETBP1, SYT1, NFIX	0.181056	1	1601	Laryngomalacia
67	5	16466, 11730, 2079, 20456, 26784	SUFU, TERT, CLN8, TRAF7, C12orf65	0.181076	1	10663	Abnormality of thalamus morphology
450	32	12313, 20318, 14000, 9863, 2514, 11586, 52391, 12306, 26002, 13488, 14418, 6717, 12744, 9369, 29136, 30212, 9412, 26270, 3688, 3603, 14347, 2989, 1005, 28295, 961, 15673, 6196, 9965, 12011, 19347, 18806, 59	JMJD1C, SMOC1, PRDM16, RAPSN, CTNNB1, TBL2, MYMX, TRIP12, CASZ1, VPS4A, ELOVL1, LTBP4, MLXIPL, PRIM1, KDM4B, TANC2, PRKCZ, PIEZO2, FGFR1, FBN1, BCAS3, DOCK3, BCL7B, CCDC32, BAZ1B, PHIP, JARID2, RERE, TPM2, CUX2, CAMTA1, ABCC8	0.181096	1	343	Long philtrum
198	17	30212, 6091, 15917, 6196, 11465, 7788, 11586, 14347, 2989, 1005, 2591, 12306, 12744, 28295, 29136, 961, 7160	TANC2, INSR, PLCB1, JARID2, SUPT16H, NFIX, TBL2, BCAS3, DOCK3, BCL7B, CYP11B1, TRIP12, MLXIPL, CCDC32, KDM4B, BAZ1B, MMP14	0.181336	1	826	Precocious puberty
198	17	30212, 6091, 15917, 6196, 11465, 7788, 11586, 14347, 2989, 1005, 2591, 12306, 12744, 28295, 29136, 961, 7160	TANC2, INSR, PLCB1, JARID2, SUPT16H, NFIX, TBL2, BCAS3, DOCK3, BCL7B, CYP11B1, TRIP12, MLXIPL, CCDC32, KDM4B, BAZ1B, MMP14	0.181336	1	100000	Early onset of sexual maturation
31	4	59, 19351, 4932, 1582	ABCC8, BICC1, HLA-B, CCND1	0.181656	1	12592	Albuminuria
132	13	9386, 1390, 6266, 11167, 16643, 17089, 11586, 1402, 4932, 4948, 1005, 12744, 961	PRKAG2, CACNA1C, KCNJ5, SNTA1, SLMAP, SYNE1, TBL2, CACNB2, HLA-B, HLA-DRB1, BCL7B, MLXIPL, BAZ1B	0.181776	1	1695	Cardiac arrest
310	22	12313, 16762, 14000, 26002, 6341, 16700, 26821, 16466, 9412, 9820, 9644, 3688, 3603, 3604, 7227, 4713, 9965, 4317, 6848, 13436, 26690, 26113	JMJD1C, ZNF423, PRDM16, CASZ1, KISS1, ZFPM2, CCDC141, SUFU, PRKCZ, RAD51C, PTPN11, FGFR1, FBN1, FBN2, MRAS, H19, RERE, GLI1, MAP3K1, RPGRIP1, CEP120, TCTN1	0.181896	1	2564	obsolete Malformation of the heart and great vessels
50	5	12313, 3603, 16421, 11509, 3688	JMJD1C, FBN1, SOX6, SYT1, FGFR1	0.182016	1	262	Turricephaly
273	20	25361, 16700, 219, 13394, 18143, 9549, 4263, 3688, 6717, 11586, 18806, 1005, 28958, 12306, 12744, 4785, 17175, 961, 8616, 4713	ARHGAP24, ZFPM2, ADAMTS3, NPHS2, DAAM2, PSMC3, GHR, FGFR1, LTBP4, TBL2, CAMTA1, BCL7B, NUP93, TRIP12, MLXIPL, H4C11, PLCE1, BAZ1B, PAX2, H19	0.182096	1	606	Abnormality of the periorbital region
83	6	12011, 9863, 17089, 25896, 11992, 16380	TPM2, RAPSN, SYNE1, ORAI1, TOP3A, TRIM32	0.182116	1	467	Neck muscle weakness
144	12	12313, 30212, 9069, 30207, 6196, 12011, 939, 14347, 2989, 12306, 28295, 29136	JMJD1C, TANC2, PLEC, ARHGAP29, JARID2, TPM2, BAG3, BCAS3, DOCK3, TRIP12, CCDC32, KDM4B	0.182116	1	1611	Nasal speech
316	22	17085, 219, 8490, 20318, 14000, 9863, 26002, 25928, 6511, 4912, 20859, 17089, 9412, 26270, 20862, 3603, 4948, 3604, 7160, 9965, 17797, 12011	EXOC6B, ADAMTS3, ORC4, SMOC1, PRDM16, RAPSN, CASZ1, WDR73, LARGE1, HINT1, SLC39A13, SYNE1, PRKCZ, PIEZO2, SLC39A8, FBN1, HLA-DRB1, FBN2, MMP14, RERE, MAP3K20, TPM2	0.182276	1	100360	Contractures of the joints of the upper limbs
71	7	9817, 6511, 26270, 2135, 17416, 12011, 26784	RAD51, LARGE1, PIEZO2, SBF2, ADGRV1, TPM2, C12orf65	0.182416	1	2275	Poor motor coordination
420	30	26784, 9476, 7323, 2605, 4912, 7217, 2135, 10560, 4944, 17158, 3760, 2548, 17089, 10555, 939, 1582, 26270, 2205, 29427, 3603, 11509, 4886, 4948, 29605, 4713, 20731, 7808, 4932, 7436, 18806, 23166	C12orf65, HTRA1, SEPTIN9, CYP27A1, HINT1, MPL, SBF2, ATXN7, HLA-DQB1, PLD3, FLRT1, CUBN, SYNE1, ATXN2, BAG3, CCND1, PIEZO2, CERT1, SH3TC2, FBN1, SYT1, HFE, HLA-DRB1, SH2B3, H19, GNB4, NGF, HLA-B, MTHFR, CAMTA1, PNPT1	0.183616	1	3474	Somatic sensory dysfunction
28	3	4886, 7910, 19124	HFE, NPM1, FIP1L1	0.183636	1	30858	Addictive behavior
100	11	9386, 1390, 6266, 11167, 17089, 11586, 4932, 4948, 1005, 12744, 961	PRKAG2, CACNA1C, KCNJ5, SNTA1, SYNE1, TBL2, HLA-B, HLA-DRB1, BCL7B, MLXIPL, BAZ1B	0.183736	1	1645	Sudden cardiac death
18	2	25671, 23147	RNASEH2B, UNC13D	0.183756	1	30356	Increased serum interferon-gamma level
43	5	9965, 9412, 4713, 26002, 14000	RERE, PRKCZ, H19, CASZ1, PRDM16	0.183936	1	100559	Lower limb asymmetry
17	2	2689, 10922	DBH, SLC16A1	0.184196	1	9020	Exercise-induced muscle fatigue
46	5	19367, 28295, 11730, 15888, 19687	FAM13A, CCDC32, TERT, RTEL1, EIF2AK4	0.184436	1	100759	Clubbing of fingers
107	13	2077, 19191, 2460, 15917, 4921, 11405, 6546, 17416, 9314, 19347, 393, 20444, 8016	CLN6, DOCK8, CSNK2B, PLCB1, HIVEP2, BRSK2, COG2, ADGRV1, PPP3CA, CUX2, AKT3, MBD5, NSF	0.184636	1	32792	Tonic seizure
337	25	26031, 14000, 26002, 25928, 2460, 6717, 9412, 19191, 15714, 9644, 4263, 3688, 9314, 3603, 7227, 4713, 17327, 4921, 9965, 11405, 7788, 17264, 20444, 26690, 15573	PIGV, PRDM16, CASZ1, WDR73, CSNK2B, LTBP4, PRKCZ, DOCK8, LRPPRC, PTPN11, GHR, FGFR1, PPP3CA, FBN1, MRAS, H19, WAC, HIVEP2, RERE, BRSK2, NFIX, POLR1A, MBD5, CEP120, SETBP1	0.184656	1	11800	Midface retrusion
271	17	11730, 9069, 26784, 17797, 20456, 29106, 12011, 9863, 17089, 29427, 4886, 7436, 1582, 4912, 16466, 2135, 16380	TERT, PLEC, C12orf65, MAP3K20, TRAF7, DDHD2, TPM2, RAPSN, SYNE1, SH3TC2, HFE, MTHFR, CCND1, HINT1, SUFU, SBF2, TRIM32	0.184836	1	3690	Limb muscle weakness
19	2	26031, 5102	PIGV, HOXA13	0.184856	1	1216	Delayed ossification of carpal bones
13	2	257, 7436	ADK, MTHFR	0.184856	1	10901	Abnormal circulating methionine concentration
33	3	23147, 11362, 25671	UNC13D, STAT1, RNASEH2B	0.185036	1	11111	Abnormality of immune serum protein physiology
33	3	23147, 11362, 25671	UNC13D, STAT1, RNASEH2B	0.185036	1	11112	Abnormality of serum cytokine level
328	25	11257, 30664, 12827, 555, 8740, 13488, 10560, 28625, 4944, 2460, 19691, 10555, 2024, 19191, 2340, 15917, 11460, 15714, 9314, 11509, 4921, 12730, 11405, 20444, 23166	SPR, CLPB, XPR1, AP1G1, CHMP1A, VPS4A, ATXN7, NDUFAF6, HLA-DQB1, CSNK2B, MECR, ATXN2, CLCN6, DOCK8, CRADD, PLCB1, SUOX, LRPPRC, PPP3CA, SYT1, HIVEP2, WARS2, BRSK2, MBD5, PNPT1	0.185076	1	2072	Chorea
58	4	25671, 2605, 7436, 26784	RNASEH2B, CYP27A1, MTHFR, C12orf65	0.185216	1	2313	Spastic paraparesis
80	6	11730, 1785, 20456, 2514, 1789, 16466	TERT, CDKN1B, TRAF7, CTNNB1, CDKN2C, SUFU	0.185256	1	10614	Fibroma
170	14	11257, 25671, 4944, 575, 12730, 2203, 2202, 6546, 1391, 11509, 25928, 30739, 9817, 19309, 2079	SPR, RNASEH2B, HLA-DQB1, AP4S1, WARS2, COL4A2, COL4A1, COG2, CACNA1D, SYT1, WDR73, TMX2, RAD51, KANK1, CLN8	0.185256	1	100021	Cerebral palsy
37	4	286, 7961, 15673, 3688	ADRB2, NR0B2, PHIP, FGFR1	0.185436	1	8213	Gonadotropin deficiency
86	7	25583, 17209, 25896, 12782, 13436, 28295, 26113	ARMC4, STK36, ORAI1, WNT3, RPGRIP1, CCDC32, TCTN1	0.185436	1	1746	Asplenia
164	12	11768, 7728, 10898, 29536, 3688, 3603, 11586, 4932, 1005, 6648, 12744, 961	TGFB2, NEDD4L, SKIV2L, MAPKBP1, FGFR1, FBN1, TBL2, HLA-B, BCL7B, LMOD2, MLXIPL, BAZ1B	0.185516	1	31652	Abnormal aortic valve physiology
18	2	3688, 9863	FGFR1, RAPSN	0.185836	1	31013	Ankylosis
17	2	1785, 1789	CDKN1B, CDKN2C	0.186336	1	849	Adrenocortical abnormality
17	2	2591, 2592	CYP11B1, CYP11B2	0.187156	1	4319	Decreased circulating aldosterone level
35	4	1390, 1402, 16643, 11598	CACNA1C, CACNB2, SLMAP, TBX20	0.187436	1	12249	Abnormal ST segment
179	13	26956, 19191, 10898, 219, 11362, 12858, 4861, 11597, 12782, 30664, 4948, 11241, 6974	INO80, DOCK8, SKIV2L, ADAMTS3, STAT1, ZAP70, HELLS, TBX2, WNT3, CLPB, HLA-DRB1, SPI1, MDM4	0.187616	1	4332	Abnormal lymphocyte morphology
27	2	10414, 10416	RPS26, RPS27	0.187856	1	6758	Malignant genitourinary tract tumor
194	13	3498, 11730, 3431, 7910, 2548, 23147, 11609, 30664, 29605, 19124, 15888, 7217, 6974	MECOM, TERT, ERBB3, NPM1, CUBN, UNC13D, TBXAS1, CLPB, SH2B3, FIP1L1, RTEL1, MPL, MDM4	0.187976	1	12145	Abnormality of multiple cell lineages in the bone marrow
83	8	11110, 10898, 16700, 6848, 9016, 15573, 7523, 4713	ARID1A, SKIV2L, ZFPM2, MAP3K1, PKHD1, SETBP1, TRIM37, H19	0.188216	1	2898	Embryonal neoplasm
20	2	9476, 2605	HTRA1, CYP27A1	0.188456	1	7024	Pseudobulbar paralysis
31	4	7994, 17770, 18806, 12306	NRCAM, RALGAPA1, CAMTA1, TRIP12	0.188816	1	2003	Large forehead
17	2	17797, 12011	MAP3K20, TPM2	0.188856	1	4661	Frontalis muscle weakness
17	2	17797, 12011	MAP3K20, TPM2	0.188856	1	40172	Abnormality of occipitofrontalis muscle
17	2	17797, 12011	MAP3K20, TPM2	0.188856	1	3000004	Abnormality of frontalis muscle belly
68	5	25671, 10414, 8620, 2135, 10416	RNASEH2B, RPS26, PAX6, SBF2, RPS27	0.189076	1	1087	Developmental glaucoma
38	3	1789, 1582, 1785	CDKN2C, CCND1, CDKN1B	0.189236	1	100634	Neuroendocrine neoplasm
58	5	8490, 3431, 6091, 2591, 6848	ORC4, ERBB3, INSR, CYP11B1, MAP3K1	0.189316	1	8665	Clitoral hypertrophy
58	5	8490, 3431, 6091, 2591, 6848	ORC4, ERBB3, INSR, CYP11B1, MAP3K1	0.189316	1	40252	Abnormal size of the clitoris
58	5	8490, 3431, 6091, 2591, 6848	ORC4, ERBB3, INSR, CYP11B1, MAP3K1	0.189316	1	40253	Increased size of the clitoris
51	5	2593, 26821, 4886, 6341, 3688	CYP17A1, CCDC141, HFE, KISS1, FGFR1	0.189336	1	30349	Decreased circulating androgen concentration
21	2	29427, 2605	SH3TC2, CYP27A1	0.189356	1	6958	Abnormal auditory evoked potentials
24	3	2592, 7876, 2591	CYP11B2, NOS3, CYP11B1	0.189456	1	100603	Toxemia of pregnancy
67	6	21638, 2203, 2202, 7788, 25928, 30739, 6511	CEP85L, COL4A2, COL4A1, NFIX, WDR73, TMX2, LARGE1	0.190016	1	7227	Macrogyria
38	5	11730, 4932, 7910, 4948, 15888	TERT, HLA-B, NPM1, HLA-DRB1, RTEL1	0.190076	1	9926	Epiphora
29	3	25671, 7217, 29605	RNASEH2B, MPL, SH2B3	0.190316	1	5558	Chronic leukemia
124	10	9412, 9965, 9644, 14000, 3603, 12782, 26002, 16466, 26690, 15573	PRKCZ, RERE, PTPN11, PRDM16, FBN1, WNT3, CASZ1, SUFU, CEP120, SETBP1	0.190316	1	6712	Aplasia/Hypoplasia of the ribs
35	3	12313, 52391, 30207	JMJD1C, MYMX, ARHGAP29	0.190496	1	220	Velopharyngeal insufficiency
31	3	3603, 11992, 6091	FBN1, TOP3A, INSR	0.190956	1	3758	Reduced subcutaneous adipose tissue
296	21	28625, 20859, 18856, 7413, 20318, 8490, 17416, 12011, 12679, 3688, 17264, 3603, 4317, 11586, 11609, 2605, 20580, 1005, 12744, 961, 15573	NDUFAF6, SLC39A13, CREB3L1, MTAP, SMOC1, ORC4, ADGRV1, TPM2, VDR, FGFR1, POLR1A, FBN1, GLI1, TBL2, TBXAS1, CYP27A1, CYP2R1, BCL7B, MLXIPL, BAZ1B, SETBP1	0.191296	1	2981	Abnormality of the calf
309	23	26784, 20456, 14000, 9863, 26002, 6511, 4944, 11730, 9069, 15492, 393, 9817, 16466, 9412, 9820, 9644, 29427, 4948, 9965, 17797, 12011, 4932, 16380	C12orf65, TRAF7, PRDM16, RAPSN, CASZ1, LARGE1, HLA-DQB1, TERT, PLEC, ANKH, AKT3, RAD51, SUFU, PRKCZ, RAD51C, PTPN11, SH3TC2, HLA-DRB1, RERE, MAP3K20, TPM2, HLA-B, TRIM32	0.191316	1	31910	Abnormal cranial nerve physiology
53	5	23147, 11362, 12858, 10898, 15888	UNC13D, STAT1, ZAP70, SKIV2L, RTEL1	0.191636	1	2583	Colitis
97	7	11110, 3688, 5102, 11586, 1005, 12744, 961	ARID1A, FGFR1, HOXA13, TBL2, BCL7B, MLXIPL, BAZ1B	0.191656	1	10781	Skin dimple
23	2	11621, 4886	HNF1A, HFE	0.191856	1	31072	Abnormal endocrine physiology
100	8	8022, 26270, 20862, 17797, 12011, 393, 3604, 7207	NT5C2, PIEZO2, SLC39A8, MAP3K20, TPM2, AKT3, FBN2, MPDU1	0.191956	1	6380	Knee flexion contracture
233	17	4944, 11730, 7910, 219, 4861, 2514, 11586, 4886, 4932, 4948, 1005, 15888, 12744, 4942, 24212, 9016, 961	HLA-DQB1, TERT, NPM1, ADAMTS3, HELLS, CTNNB1, TBL2, HFE, HLA-B, HLA-DRB1, BCL7B, RTEL1, MLXIPL, HLA-DQA1, CISD2, PKHD1, BAZ1B	0.192176	1	2024	Malabsorption
94	8	4944, 9171, 12730, 9476, 3688, 12827, 4886, 16466	HLA-DQB1, PODXL, WARS2, HTRA1, FGFR1, XPR1, HFE, SUFU	0.192336	1	741	Apathy
272	20	29040, 17327, 26031, 11110, 575, 6091, 15492, 8966, 9314, 11586, 20444, 1005, 12744, 16466, 26690, 961, 15573, 7217, 4713, 7160	SZT2, WAC, PIGV, ARID1A, AP4S1, INSR, ANKH, PIGL, PPP3CA, TBL2, MBD5, BCL7B, MLXIPL, SUFU, CEP120, BAZ1B, SETBP1, MPL, H19, MMP14	0.192516	1	280	Coarse facial features
66	5	25896, 4912, 23166, 3760, 2135	ORAI1, HINT1, PNPT1, FLRT1, SBF2	0.192576	1	2522	Areflexia of lower limbs
246	17	28625, 20859, 18856, 7413, 20318, 8490, 12011, 12679, 17264, 3603, 4317, 11586, 20580, 1005, 12744, 961, 15573	NDUFAF6, SLC39A13, CREB3L1, MTAP, SMOC1, ORC4, TPM2, VDR, POLR1A, FBN1, GLI1, TBL2, CYP2R1, BCL7B, MLXIPL, BAZ1B, SETBP1	0.192896	1	2979	Bowing of the legs
34	3	16466, 13542, 3688	SUFU, ATP10A, FGFR1	0.192916	1	6979	Sleep-wake cycle disturbance
34	4	1390, 1402, 16643, 11598	CACNA1C, CACNB2, SLMAP, TBX20	0.193036	1	11705	First degree atrioventricular block
43	7	9314, 4921, 11405, 19191, 2460, 20444, 30739	PPP3CA, HIVEP2, BRSK2, DOCK8, CSNK2B, MBD5, TMX2	0.193036	1	32410	Bilateral generalized polymicrogyria
666	39	28216, 16762, 3431, 11362, 6278, 19687, 2514, 8805, 12827, 4455, 7207, 13780, 7217, 7523, 13488, 392, 28625, 600, 11730, 175, 6091, 1582, 6648, 12712, 25671, 23147, 9644, 3603, 4886, 4948, 29605, 15888, 7227, 9016, 11621, 4713, 7910, 10898, 12858, 23151	COX14, ZNF423, ERBB3, STAT1, KCNK3, EIF2AK4, CTNNB1, PDGFRL, XPR1, GPD1, MPDU1, GFM1, MPL, TRIM37, VPS4A, AKT2, NDUFAF6, APOA1, TERT, ACVRL1, INSR, CCND1, LMOD2, VPS33B, RNASEH2B, UNC13D, PTPN11, FBN1, HFE, HLA-DRB1, SH2B3, RTEL1, MRAS, PKHD1, HNF1A, H19, NPM1, SKIV2L, ZAP70, FERMT3	0.193176	1	2240	Hepatomegaly
15	2	333, 2707, 9016	AGT, ACE, PKHD1	0.193376	1	11334	Facial shape deformation
19	2	29427, 23166	SH3TC2, PNPT1	0.193456	1	3387	Decreased number of large peripheral myelinated nerve fibers
102	7	20456, 9644, 11586, 1005, 12744, 7227, 961	TRAF7, PTPN11, TBL2, BCL7B, MLXIPL, MRAS, BAZ1B	0.193636	1	25667	Fetal neck anomaly
53	4	26031, 8966, 23151, 9863	PIGV, PIGL, FERMT3, RAPSN	0.193696	1	10881	Abnormality of the umbilical cord
83	9	30212, 6196, 20318, 14347, 20444, 2989, 12306, 28295, 29136	TANC2, JARID2, SMOC1, BCAS3, MBD5, DOCK3, TRIP12, CCDC32, KDM4B	0.193696	1	1572	Macrodontia
451	32	12313, 20318, 8490, 11586, 12306, 7945, 8616, 7728, 11768, 29040, 12744, 29136, 30212, 1390, 333, 15992, 20862, 2205, 9644, 9314, 3603, 11509, 14347, 2989, 1005, 7227, 28295, 961, 15673, 2707, 6196, 12011, 7788	JMJD1C, SMOC1, ORC4, TBL2, TRIP12, NPR3, PAX2, NEDD4L, TGFB2, SZT2, MLXIPL, KDM4B, TANC2, CACNA1C, AGT, ZNF341, SLC39A8, CERT1, PTPN11, PPP3CA, FBN1, SYT1, BCAS3, DOCK3, BCL7B, MRAS, CCDC32, BAZ1B, PHIP, ACE, JARID2, TPM2, NFIX	0.193816	1	1382	Joint hypermobility
220	14	3498, 11730, 10414, 7910, 2548, 23147, 11362, 29418, 30664, 4932, 19124, 10416, 7207, 11241	MECOM, TERT, RPS26, NPM1, CUBN, UNC13D, STAT1, FNIP1, CLPB, HLA-B, FIP1L1, RPS27, MPDU1, SPI1	0.194096	1	11991	Abnormal neutrophil count
157	13	30212, 17327, 29357, 2205, 3688, 7788, 14347, 20444, 16466, 29136, 15573, 24054, 15673	TANC2, WAC, ASXL3, CERT1, FGFR1, NFIX, BCAS3, MBD5, SUFU, KDM4B, SETBP1, KNL1, PHIP	0.194956	1	664	Synophrys
260	19	9412, 3431, 26031, 9069, 26270, 11110, 8632, 219, 9965, 9820, 8966, 3688, 14000, 9314, 6717, 2514, 4396, 26002, 15573	PRKCZ, ERBB3, PIGV, PLEC, PIEZO2, ARID1A, PBX1, ADAMTS3, RERE, RAD51C, PIGL, FGFR1, PRDM16, PPP3CA, LTBP4, CTNNB1, GNB1, CASZ1, SETBP1	0.195216	1	10946	Dilatation of the renal pelvis
57	5	23147, 1582, 7910, 9644, 19124	UNC13D, CCND1, NPM1, PTPN11, FIP1L1	0.195296	1	10990	Abnormality of the common coagulation pathway
42	4	28295, 12782, 2515, 3688	CCDC32, WNT3, CTNND1, FGFR1	0.196116	1	100335	Non-midline cleft lip
44	4	17089, 4912, 6511, 9069	SYNE1, HINT1, LARGE1, PLEC	0.196516	1	1771	Achilles tendon contracture
364	24	12313, 17085, 3431, 26784, 219, 20318, 9863, 25928, 8740, 13488, 11768, 8022, 4718, 575, 17089, 12712, 26270, 9314, 3603, 11509, 3604, 17797, 12011, 15573	JMJD1C, EXOC6B, ERBB3, C12orf65, ADAMTS3, SMOC1, RAPSN, WDR73, CHMP1A, VPS4A, TGFB2, NT5C2, H1-4, AP4S1, SYNE1, VPS33B, PIEZO2, PPP3CA, FBN1, SYT1, FBN2, MAP3K20, TPM2, SETBP1	0.197256	1	1762	Talipes equinovarus
160	11	1785, 15492, 2202, 17797, 12011, 9863, 17089, 29427, 1789, 939, 16380	CDKN1B, ANKH, COL4A1, MAP3K20, TPM2, RAPSN, SYNE1, SH3TC2, CDKN2C, BAG3, TRIM32	0.197416	1	1293	Cranial nerve compression
235	20	30212, 19191, 2460, 26031, 11110, 6196, 4921, 20318, 11405, 4263, 3688, 5102, 9314, 14347, 20444, 2989, 12306, 28295, 29136, 12712	TANC2, DOCK8, CSNK2B, PIGV, ARID1A, JARID2, HIVEP2, SMOC1, BRSK2, GHR, FGFR1, HOXA13, PPP3CA, BCAS3, MBD5, DOCK3, TRIP12, CCDC32, KDM4B, VPS33B	0.197556	1	1991	Aplasia/Hypoplasia of toe
17	2	12011, 25896	TPM2, ORAI1	0.197696	1	30200	Fatiguable weakness of proximal limb muscles
153	11	17158, 26270, 3760, 17019, 26784, 18623, 17089, 4912, 59, 23166, 13921	PLD3, PIEZO2, FLRT1, PRICKLE1, C12orf65, COG8, SYNE1, HINT1, ABCC8, PNPT1, ABHD16A	0.197836	1	3477	Peripheral axonal neuropathy
19	2	29427, 4912	SH3TC2, HINT1	0.197856	1	3444	EMG: chronic denervation signs
17	2	2514, 20456	CTNNB1, TRAF7	0.197936	1	2144	Tethered cord
97	7	17085, 26031, 20318, 3688, 5102, 4317, 7160	EXOC6B, PIGV, SMOC1, FGFR1, HOXA13, GLI1, MMP14	0.198096	1	1191	Abnormal carpal morphology
490	36	11110, 17550, 9476, 12306, 2214, 4944, 11730, 10414, 9069, 6091, 11597, 1802, 29136, 30212, 1390, 15714, 9644, 3688, 11509, 4886, 14347, 2989, 2515, 15888, 7227, 28295, 7910, 6196, 12527, 7788, 29300, 4932, 10416, 4942, 4947, 28072	ARID1A, KREMEN1, HTRA1, TRIP12, COL7A1, HLA-DQB1, TERT, RPS26, PLEC, INSR, TBX2, CDSN, KDM4B, TANC2, CACNA1C, LRPPRC, PTPN11, FGFR1, SYT1, HFE, BCAS3, DOCK3, CTNND1, RTEL1, MRAS, CCDC32, NPM1, JARID2, UGP2, NFIX, KANK2, HLA-B, RPS27, HLA-DQA1, HLA-DRA, LYRM7	0.198856	1	1965	Abnormal scalp morphology
105	8	28216, 17158, 17089, 10555, 23166, 26690, 7523, 10560	COX14, PLD3, SYNE1, ATXN2, PNPT1, CEP120, TRIM37, ATXN7	0.198936	1	570	Abnormal saccadic eye movements
24	3	16762, 6481, 7523	ZNF423, LAMA1, TRIM37	0.199596	1	11932	Abnormal superior cerebellar peduncle morphology
178	13	17327, 6266, 10898, 16700, 219, 14418, 11586, 20444, 18806, 1005, 12744, 961, 15573	WAC, KCNJ5, SKIV2L, ZFPM2, ADAMTS3, ELOVL1, TBL2, MBD5, CAMTA1, BCL7B, MLXIPL, BAZ1B, SETBP1	0.199796	1	337	Broad forehead
446	27	12313, 3377, 7961, 2514, 11586, 8805, 2605, 257, 13780, 600, 175, 6091, 1785, 12744, 12712, 25671, 9655, 23147, 4886, 1005, 9016, 961, 15673, 29536, 286, 26690, 16380	JMJD1C, EPB41, NR0B2, CTNNB1, TBL2, PDGFRL, CYP27A1, ADK, GFM1, APOA1, ACVRL1, INSR, CDKN1B, MLXIPL, VPS33B, RNASEH2B, PTPN3, UNC13D, HFE, BCL7B, PKHD1, BAZ1B, PHIP, MAPKBP1, ADRB2, CEP120, TRIM32	0.199796	1	4297	Abnormality of the biliary system
189	16	11730, 15992, 25583, 8490, 11362, 19367, 4861, 29418, 3688, 17209, 6717, 21666, 4886, 4932, 4948, 15888	TERT, ZNF341, ARMC4, ORC4, STAT1, FAM13A, HELLS, FNIP1, FGFR1, STK36, LTBP4, MUCL3, HFE, HLA-B, HLA-DRB1, RTEL1	0.200136	1	25426	Abnormal bronchus morphology
174	14	28216, 30212, 11110, 6196, 7323, 3688, 25896, 14347, 2989, 12306, 25928, 16466, 28295, 29136	COX14, TANC2, ARID1A, JARID2, SEPTIN9, FGFR1, ORAI1, BCAS3, DOCK3, TRIP12, WDR73, SUFU, CCDC32, KDM4B	0.200336	1	601	Hypotelorism
154	11	17085, 20859, 18856, 2205, 4263, 3688, 7788, 3603, 11509, 4886, 4713	EXOC6B, SLC39A13, CREB3L1, CERT1, GHR, FGFR1, NFIX, FBN1, SYT1, HFE, H19	0.200916	1	591	Abnormal sclera morphology
23	3	1390, 6266, 11167	CACNA1C, KCNJ5, SNTA1	0.200956	1	1664	Torsade de pointes
59	5	29427, 25896, 3603, 2202, 11597	SH3TC2, ORAI1, FBN1, COL4A1, TBX2	0.201076	1	615	Abnormal pupil morphology
224	15	9069, 26270, 17797, 12011, 3688, 9863, 17089, 6717, 3603, 11586, 11509, 1005, 555, 12744, 961	PLEC, PIEZO2, MAP3K20, TPM2, FGFR1, RAPSN, SYNE1, LTBP4, FBN1, TBL2, SYT1, BCL7B, AP1G1, MLXIPL, BAZ1B	0.201096	1	3307	Hyperlordosis
99	8	28625, 4944, 4331, 10555, 2514, 23166, 16466, 10560	NDUFAF6, HLA-DQB1, GLS, ATXN2, CTNNB1, PNPT1, SUFU, ATXN7	0.201136	1	2073	Progressive cerebellar ataxia
227	15	10414, 26270, 6954, 8632, 9820, 26821, 9644, 3688, 12782, 10416, 10671, 9817, 16466, 24054, 6341	RPS26, PIEZO2, MCPH1, PBX1, RAD51C, CCDC141, PTPN11, FGFR1, WNT3, RPS27, SDCCAG8, RAD51, SUFU, KNL1, KISS1	0.201356	1	104	Renal agenesis
80	6	11257, 987, 2323, 11573, 7436, 257	SPR, BCKDHB, CPS1, TAT, MTHFR, ADK	0.202096	1	33107	Abnormal circulating proteinogenic amino acid concentration
388	27	6278, 19687, 2514, 8805, 19124, 7217, 3416, 11598, 990, 9069, 2689, 175, 6091, 2548, 10555, 1984, 1582, 9655, 3688, 3603, 4886, 4948, 29605, 9171, 7910, 17797, 12011, 4932	KCNK3, EIF2AK4, CTNNB1, PDGFRL, FIP1L1, MPL, EPOR, TBX20, BCL2, PLEC, DBH, ACVRL1, INSR, CUBN, ATXN2, CISH, CCND1, PTPN3, FGFR1, FBN1, HFE, HLA-DRB1, SH2B3, PODXL, NPM1, MAP3K20, TPM2, HLA-B	0.202316	1	12378	Fatigue
34	3	11362, 18856, 7160	STAT1, CREB3L1, MMP14	0.202336	1	40160	Generalized osteoporosis
16	2	3688, 3603	FGFR1, FBN1	0.202416	1	1704	Tricuspid valve prolapse
22	3	3603, 11362, 11768	FBN1, STAT1, TGFB2	0.202596	1	12163	Carotid artery dilatation
91	7	6266, 17797, 7323, 9644, 12011, 17089, 16380	KCNJ5, MAP3K20, SEPTIN9, PTPN11, TPM2, SYNE1, TRIM32	0.202636	1	3691	Scapular winging
218	13	11730, 19191, 7910, 1785, 11362, 20456, 2514, 4396, 1789, 812, 15888, 16466, 2214	TERT, DOCK8, NPM1, CDKN1B, STAT1, TRAF7, CTNNB1, GNB1, CDKN2C, ATP2A2, RTEL1, SUFU, COL7A1	0.202956	1	8069	Neoplasm of the skin
262	19	9412, 3431, 26031, 9069, 26270, 11110, 8632, 219, 9965, 9820, 8966, 3688, 14000, 9314, 6717, 2514, 4396, 26002, 15573	PRKCZ, ERBB3, PIGV, PLEC, PIEZO2, ARID1A, PBX1, ADAMTS3, RERE, RAD51C, PIGL, FGFR1, PRDM16, PPP3CA, LTBP4, CTNNB1, GNB1, CASZ1, SETBP1	0.203176	1	10944	Abnormal renal pelvis morphology
128	9	28625, 25671, 8022, 575, 3760, 26784, 29106, 1391, 16935	NDUFAF6, RNASEH2B, NT5C2, AP4S1, FLRT1, C12orf65, DDHD2, CACNA1D, ATG7	0.203276	1	1258	Spastic paraplegia
172	14	30212, 6266, 26270, 6196, 20318, 9820, 9863, 17264, 14347, 2989, 12306, 9817, 28295, 29136	TANC2, KCNJ5, PIEZO2, JARID2, SMOC1, RAD51C, RAPSN, POLR1A, BCAS3, DOCK3, TRIP12, RAD51, CCDC32, KDM4B	0.203296	1	12745	Short palpebral fissure
156	11	17327, 2340, 15714, 12527, 7994, 2024, 2026, 555, 7207, 17770, 13488	WAC, CRADD, LRPPRC, UGP2, NRCAM, CLCN6, CLCNKA, AP1G1, MPDU1, RALGAPA1, VPS4A	0.203316	1	40288	Nasogastric tube feeding
34	5	11036, 4944, 30207, 2214, 4942	SLC5A1, HLA-DQB1, ARHGAP29, COL7A1, HLA-DQA1	0.203696	1	4395	Malnutrition
69	6	9386, 29557, 1390, 6266, 9080, 11598	PRKAG2, NEXN, CACNA1C, KCNJ5, PLN, TBX20	0.203836	1	5110	Atrial fibrillation
163	17	4944, 11730, 7910, 25583, 19367, 19687, 17209, 21666, 1984, 4932, 1582, 4948, 29605, 19124, 15888, 4942, 3416	HLA-DQB1, TERT, NPM1, ARMC4, FAM13A, EIF2AK4, STK36, MUCL3, CISH, HLA-B, CCND1, HLA-DRB1, SH2B3, FIP1L1, RTEL1, HLA-DQA1, EPOR	0.203936	1	12735	Cough
33	3	17089, 9069, 16380	SYNE1, PLEC, TRIM32	0.203996	1	3797	Limb-girdle muscle atrophy
197	13	16762, 9412, 9965, 2202, 3688, 14000, 12782, 26002, 6511, 16466, 26690, 7160, 26113	ZNF423, PRKCZ, RERE, COL4A1, FGFR1, PRDM16, WNT3, CASZ1, LARGE1, SUFU, CEP120, MMP14, TCTN1	0.204276	1	612	Iris coloboma
148	10	3377, 10414, 2548, 1615, 1582, 18561, 29605, 10416, 7217, 11621	EPB41, RPS26, CUBN, CCT2, CCND1, BLOC1S5, SH2B3, RPS27, MPL, HNF1A	0.204456	1	980	Pallor
18	2	16466, 7523	SUFU, TRIM37	0.204656	1	2681	Deformed sella turcica
188	13	11730, 7910, 11737, 16700, 2593, 26821, 3688, 3603, 2591, 6848, 15888, 6341, 16380	TERT, NPM1, TEX14, ZFPM2, CYP17A1, CCDC141, FGFR1, FBN1, CYP11B1, MAP3K1, RTEL1, KISS1, TRIM32	0.204956	1	8734	Decreased testicular size
9	2	4713, 6091	H19, INSR	0.205056	1	8846	Severe intrauterine growth retardation
416	27	12313, 17085, 3431, 26784, 219, 20318, 9863, 25928, 8740, 13488, 11768, 8022, 4718, 575, 17089, 12712, 26270, 9314, 3603, 11509, 3604, 12730, 17797, 12011, 13436, 15573, 26113	JMJD1C, EXOC6B, ERBB3, C12orf65, ADAMTS3, SMOC1, RAPSN, WDR73, CHMP1A, VPS4A, TGFB2, NT5C2, H1-4, AP4S1, SYNE1, VPS33B, PIEZO2, PPP3CA, FBN1, SYT1, FBN2, WARS2, MAP3K20, TPM2, RPGRIP1, SETBP1, TCTN1	0.205396	1	5656	Positional foot deformity
21	2	16466, 3688	SUFU, FGFR1	0.205756	1	31860	Abnormal heart rate variability
52	5	8490, 26821, 6341, 3467, 3688	ORC4, CCDC141, KISS1, ESR1, FGFR1	0.205756	1	3187	Breast hypoplasia
347	24	12313, 8490, 30664, 2605, 12306, 6511, 4912, 26661, 2135, 11730, 8022, 6717, 9817, 16466, 29136, 1390, 26270, 2202, 3688, 28295, 4713, 6266, 7436, 16380	JMJD1C, ORC4, CLPB, CYP27A1, TRIP12, LARGE1, HINT1, RNF168, SBF2, TERT, NT5C2, LTBP4, RAD51, SUFU, KDM4B, CACNA1C, PIEZO2, COL4A1, FGFR1, CCDC32, H19, KCNJ5, MTHFR, TRIM32	0.206456	1	1328	Specific learning disability
53	4	13436, 8620, 3688, 26113	RPGRIP1, PAX6, FGFR1, TCTN1	0.206876	1	647	Sclerocornea
66	5	2592, 16466, 11730, 20456, 2591	CYP11B2, SUFU, TERT, TRAF7, CYP11B1	0.206956	1	8207	Primary adrenal insufficiency
40	4	9016, 2514, 8805, 175	PKHD1, CTNNB1, PDGFRL, ACVRL1	0.207956	1	2040	Esophageal varix
112	10	30212, 17327, 6196, 14347, 2989, 12306, 26661, 28295, 29136, 16380	TANC2, WAC, JARID2, BCAS3, DOCK3, TRIP12, RNF168, CCDC32, KDM4B, TRIM32	0.208436	1	2370	Poor coordination
193	11	28625, 28216, 26784, 12730, 15714, 30664, 2605, 23166, 987, 13780, 28072	NDUFAF6, COX14, C12orf65, WARS2, LRPPRC, CLPB, CYP27A1, PNPT1, BCKDHB, GFM1, LYRM7	0.208736	1	2151	Increased serum lactate
51	4	16466, 30207, 3688, 17550	SUFU, ARHGAP29, FGFR1, KREMEN1	0.208916	1	11064	Abnormal number of incisors
54	5	29536, 16762, 26690, 1615, 10671	MAPKBP1, ZNF423, CEP120, CCT2, SDCCAG8	0.209236	1	90	Nephronophthisis
14	2	19124, 7910	FIP1L1, NPM1	0.209596	1	4836	Acute promyelocytic leukemia
29	3	2203, 2202, 25671, 3688	COL4A2, COL4A1, RNASEH2B, FGFR1	0.209716	1	2132	Porencephalic cyst
42	4	8490, 3603, 15573, 8616	ORC4, FBN1, SETBP1, PAX2	0.210276	1	7099	Chiari type I malformation
17	2	2515, 30207	CTNND1, ARHGAP29	0.210736	1	100337	Bilateral cleft palate
19	2	59, 11621	ABCC8, HNF1A	0.211116	1	12028	Hepatocellular adenoma
16	2	4861, 3603	HELLS, FBN1	0.211476	1	1334	Communicating hydrocephalus
14	2	7523, 11730	TRIM37, TERT	0.212056	1	1685	Myocardial fibrosis
209	14	11730, 7910, 11737, 16700, 2593, 9820, 26821, 3688, 3603, 2591, 6848, 15888, 9817, 6341, 16380	TERT, NPM1, TEX14, ZFPM2, CYP17A1, RAD51C, CCDC141, FGFR1, FBN1, CYP11B1, MAP3K1, RTEL1, RAD51, KISS1, TRIM32	0.212156	1	10468	Aplasia/Hypoplasia of the testes
454	35	12313, 26784, 20456, 838, 2514, 812, 555, 12306, 4912, 2460, 6717, 9817, 16466, 29136, 30212, 19191, 26270, 2340, 9644, 9314, 3603, 14347, 2989, 28295, 4713, 17327, 10898, 6196, 7808, 4921, 11405, 7788, 20444, 18806, 15573	JMJD1C, C12orf65, TRAF7, ATP5F1E, CTNNB1, ATP2A2, AP1G1, TRIP12, HINT1, CSNK2B, LTBP4, RAD51, SUFU, KDM4B, TANC2, DOCK8, PIEZO2, CRADD, PTPN11, PPP3CA, FBN1, BCAS3, DOCK3, CCDC32, H19, WAC, SKIV2L, JARID2, NGF, HIVEP2, BRSK2, NFIX, MBD5, CAMTA1, SETBP1	0.212736	1	1256	Intellectual disability, mild
41	4	26270, 29357, 575, 14418	PIEZO2, ASXL3, AP4S1, ELOVL1	0.213496	1	3189	Long nose
56	4	11730, 4886, 7910, 15888	TERT, HFE, NPM1, RTEL1	0.214256	1	498	Blepharitis
89	9	6091, 9644, 3688, 3603, 2514, 4932, 4948, 2214, 7160	INSR, PTPN11, FGFR1, FBN1, CTNNB1, HLA-B, HLA-DRB1, COL7A1, MMP14	0.214296	1	1482	Subcutaneous nodule
175	13	29357, 11110, 2205, 8620, 7788, 11586, 11509, 14347, 20444, 1033, 1005, 12744, 961	ASXL3, ARID1A, CERT1, PAX6, NFIX, TBL2, SYT1, BCAS3, MBD5, BDNF, BCL7B, MLXIPL, BAZ1B	0.214476	1	232	Everted lower lip vermilion
106	8	9412, 9965, 14000, 2514, 26002, 9369, 16466, 4713	PRKCZ, RERE, PRDM16, CTNNB1, CASZ1, PRIM1, SUFU, H19	0.214756	1	270	Delayed cranial suture closure
33	3	3431, 12011, 9863	ERBB3, TPM2, RAPSN	0.215096	1	1989	Fetal akinesia sequence
56	5	15492, 2689, 3688, 25583, 17209	ANKH, DBH, FGFR1, ARMC4, STK36	0.215676	1	1742	Nasal congestion
23	2	28625, 2214	NDUFAF6, COL7A1	0.216216	1	3234	Decreased plasma carnitine
114	8	15492, 11586, 11609, 23151, 1005, 12744, 961, 15573	ANKH, TBL2, TBXAS1, FERMT3, BCL7B, MLXIPL, BAZ1B, SETBP1	0.216436	1	11001	Increased bone mineral density
21	2	23147, 25671	UNC13D, RNASEH2B	0.217476	1	12229	CSF pleocytosis
67	5	12313, 1789, 7436, 10898, 1785	JMJD1C, CDKN2C, MTHFR, SKIV2L, CDKN1B	0.218016	1	777	Abnormality of the thymus
42	4	16466, 26690, 7523, 26113	SUFU, CEP120, TRIM37, TCTN1	0.218656	1	2876	Episodic tachypnea
120	8	9069, 17797, 12011, 9863, 25896, 10555, 6511, 4912	PLEC, MAP3K20, TPM2, RAPSN, ORAI1, ATXN2, LARGE1, HINT1	0.218756	1	3473	Fatigable weakness
69	8	990, 13394, 18143, 25361, 17175, 4948, 8616, 28958	BCL2, NPHS2, DAAM2, ARHGAP24, PLCE1, HLA-DRB1, PAX2, NUP93	0.218776	1	2585	Abnormality of the peritoneum
35	3	26031, 8966, 14418	PIGV, PIGL, ELOVL1	0.218876	1	6808	Cerebral hypomyelination
40	3	4317, 10414, 10416	GLI1, RPS26, RPS27	0.219036	1	9944	Partial duplication of thumb phalanx
12	2	4713, 6091	H19, INSR	0.219216	1	3247	Overgrowth of external genitalia
74	6	9386, 29557, 1390, 6266, 9080, 11598	PRKAG2, NEXN, CACNA1C, KCNJ5, PLN, TBX20	0.219516	1	1692	Atrial arrhythmia
382	24	3498, 17085, 20318, 7994, 6511, 13488, 11768, 575, 18856, 8966, 9817, 16466, 12712, 1390, 26270, 9820, 3688, 3603, 17797, 12011, 7788, 17264, 23166, 26690	MECOM, EXOC6B, SMOC1, NRCAM, LARGE1, VPS4A, TGFB2, AP4S1, CREB3L1, PIGL, RAD51, SUFU, VPS33B, CACNA1C, PIEZO2, RAD51C, FGFR1, FBN1, MAP3K20, TPM2, NFIX, POLR1A, PNPT1, CEP120	0.220076	1	1384	Abnormal hip joint morphology
276	20	12313, 19191, 2460, 10414, 26031, 6266, 7808, 219, 4921, 11405, 15714, 4861, 3688, 9314, 6717, 3603, 11573, 20444, 16466, 15573	JMJD1C, DOCK8, CSNK2B, RPS26, PIGV, KCNJ5, NGF, ADAMTS3, HIVEP2, BRSK2, LRPPRC, HELLS, FGFR1, PPP3CA, LTBP4, FBN1, TAT, MBD5, SUFU, SETBP1	0.220216	1	272	Malar flattening
572	36	12313, 3377, 3431, 219, 11362, 12782, 4455, 7207, 7217, 13488, 3416, 990, 600, 11730, 25896, 11609, 1582, 12712, 25671, 23147, 4886, 4948, 29605, 15888, 9016, 28295, 4713, 7910, 10898, 25583, 12858, 17209, 4932, 23151, 13436, 26113	JMJD1C, EPB41, ERBB3, ADAMTS3, STAT1, WNT3, GPD1, MPDU1, MPL, VPS4A, EPOR, BCL2, APOA1, TERT, ORAI1, TBXAS1, CCND1, VPS33B, RNASEH2B, UNC13D, HFE, HLA-DRB1, SH2B3, RTEL1, PKHD1, CCDC32, H19, NPM1, SKIV2L, ARMC4, ZAP70, STK36, HLA-B, FERMT3, RPGRIP1, TCTN1	0.220336	1	25408	Abnormal spleen morphology
194	15	9386, 1390, 3431, 6266, 11167, 2548, 16643, 29418, 14202, 17089, 1402, 4886, 4948, 11621, 11598	PRKAG2, CACNA1C, ERBB3, KCNJ5, SNTA1, CUBN, SLMAP, FNIP1, JPH2, SYNE1, CACNB2, HFE, HLA-DRB1, HNF1A, TBX20	0.220396	1	4308	Ventricular arrhythmia
117	8	1390, 10414, 9820, 5102, 3603, 10416, 16466, 15573	CACNA1C, RPS26, RAD51C, HOXA13, FBN1, RPS27, SUFU, SETBP1	0.220596	1	9778	Short thumb
304	20	16762, 9412, 9965, 2202, 1615, 8966, 8620, 3688, 14000, 12782, 26002, 6511, 7207, 16466, 26690, 7523, 15946, 8616, 7160, 26113	ZNF423, PRKCZ, RERE, COL4A1, CCT2, PIGL, PAX6, FGFR1, PRDM16, WNT3, CASZ1, LARGE1, MPDU1, SUFU, CEP120, TRIM37, RP1L1, PAX2, MMP14, TCTN1	0.221276	1	589	Coloboma
21	2	16466, 3688	SUFU, FGFR1	0.221996	1	9935	Aplasia/Hypoplasia of the nasal septum
344	26	2593, 20456, 5226, 1789, 19124, 10671, 6341, 392, 11730, 1785, 16700, 26821, 1081, 16466, 3467, 4263, 3688, 4886, 18561, 4948, 24212, 9171, 7910, 4932, 2591, 6848	CYP17A1, TRAF7, HSF2BP, CDKN2C, FIP1L1, SDCCAG8, KISS1, AKT2, TERT, CDKN1B, ZFPM2, CCDC141, BNC1, SUFU, ESR1, GHR, FGFR1, HFE, BLOC1S5, HLA-DRB1, CISD2, PODXL, NPM1, HLA-B, CYP11B1, MAP3K1	0.222356	1	30012	Abnormal female reproductive system physiology
16	2	17089, 9069	SYNE1, PLEC	0.222416	1	6785	Limb-girdle muscular dystrophy
552	38	8490, 2593, 14000, 11586, 12306, 26002, 10671, 6511, 15946, 6341, 16700, 8632, 26821, 7027, 12744, 17090, 16466, 29136, 30212, 25671, 9412, 26270, 15917, 2202, 4263, 9644, 3688, 5102, 14347, 2989, 1005, 28295, 961, 6196, 9965, 20444, 6848, 15573, 16380	ORC4, CYP17A1, PRDM16, TBL2, TRIP12, CASZ1, SDCCAG8, LARGE1, RP1L1, KISS1, ZFPM2, PBX1, CCDC141, MERTK, MLXIPL, ARHGEF18, SUFU, KDM4B, TANC2, RNASEH2B, PRKCZ, PIEZO2, PLCB1, COL4A1, GHR, PTPN11, FGFR1, HOXA13, BCAS3, DOCK3, BCL7B, CCDC32, BAZ1B, JARID2, RERE, MBD5, MAP3K1, SETBP1, TRIM32	0.222416	1	8736	Hypoplasia of penis
471	35	17085, 26031, 11110, 219, 8490, 20318, 14000, 12306, 26002, 4912, 20859, 2460, 8966, 9369, 29136, 12712, 30212, 9412, 19191, 2205, 4263, 3688, 5102, 9314, 3603, 14347, 2989, 28295, 6266, 6196, 4921, 9965, 11405, 20444, 26690, 16380	EXOC6B, PIGV, ARID1A, ADAMTS3, ORC4, SMOC1, PRDM16, TRIP12, CASZ1, HINT1, SLC39A13, CSNK2B, PIGL, PRIM1, KDM4B, VPS33B, TANC2, PRKCZ, DOCK8, CERT1, GHR, FGFR1, HOXA13, PPP3CA, FBN1, BCAS3, DOCK3, CCDC32, KCNJ5, JARID2, HIVEP2, RERE, BRSK2, MBD5, CEP120, TRIM32	0.222496	1	6493	Aplasia/hypoplasia involving bones of the lower limbs
22	2	19191, 812	DOCK8, ATP2A2	0.222536	1	200043	Verrucae
20	2	16466, 3688	SUFU, FGFR1	0.222796	1	12806	Proboscis
9	2	4713, 11110	H19, ARID1A	0.223016	1	4227	Short distal phalanx of the 5th finger
9	2	4713, 11110	H19, ARID1A	0.223016	1	9239	Aplasia/Hypoplasia of the distal phalanx of the 5th finger
587	37	16762, 26784, 20456, 8620, 2514, 555, 10671, 15946, 10560, 2077, 28625, 11730, 4718, 575, 6888, 175, 1615, 14418, 393, 7027, 10013, 2024, 17090, 16466, 6481, 6897, 2202, 3688, 3603, 4886, 18561, 4948, 3604, 12730, 7788, 4932, 13436, 23166	ZNF423, C12orf65, TRAF7, PAX6, CTNNB1, AP1G1, SDCCAG8, RP1L1, ATXN7, CLN6, NDUFAF6, TERT, H1-4, AP4S1, MAPKAPK3, ACVRL1, CCT2, ELOVL1, AKT3, MERTK, GRK1, CLCN6, ARHGEF18, SUFU, LAMA1, MARK3, COL4A1, FGFR1, FBN1, HFE, BLOC1S5, HLA-DRB1, FBN2, WARS2, NFIX, HLA-B, RPGRIP1, PNPT1	0.223196	1	7663	Reduced visual acuity
39	3	7207, 17327, 7788	MPDU1, WAC, NFIX	0.223256	1	3186	Inverted nipples
51	4	17089, 4886, 2135, 9863	SYNE1, HFE, SBF2, RAPSN	0.223416	1	8997	Proximal muscle weakness in upper limbs
41	3	4317, 10414, 10416	GLI1, RPS26, RPS27	0.223436	1	9999	Partial duplication of the phalanx of hand
311	25	30664, 12827, 2605, 555, 13488, 10560, 28625, 29040, 2460, 19691, 19191, 2340, 15917, 15714, 9314, 11509, 14347, 9171, 4921, 12730, 11405, 19347, 20444, 23166, 16935	CLPB, XPR1, CYP27A1, AP1G1, VPS4A, ATXN7, NDUFAF6, SZT2, CSNK2B, MECR, DOCK8, CRADD, PLCB1, LRPPRC, PPP3CA, SYT1, BCAS3, PODXL, HIVEP2, WARS2, BRSK2, CUX2, MBD5, PNPT1, ATG7	0.223516	1	100660	Dyskinesia
20	2	28625, 2026	NDUFAF6, CLCNKA	0.223556	1	12598	Abnormal urine potassium concentration
109	10	11598, 11768, 175, 6278, 14000, 19687, 3603, 11992, 1582, 4948	TBX20, TGFB2, ACVRL1, KCNK3, PRDM16, EIF2AK4, FBN1, TOP3A, CCND1, HLA-DRB1	0.223596	1	30872	Abnormal cardiac ventricular function
811	48	12313, 28216, 16762, 3377, 3431, 219, 11362, 6278, 19687, 9863, 2514, 8805, 12827, 4455, 7207, 13780, 7217, 7523, 13488, 3416, 392, 28625, 990, 600, 11730, 175, 6091, 11609, 1582, 6648, 12712, 9386, 25671, 23147, 9644, 3603, 4886, 4948, 29605, 15888, 7227, 9016, 11621, 4713, 7910, 10898, 12858, 4932, 23151	JMJD1C, COX14, ZNF423, EPB41, ERBB3, ADAMTS3, STAT1, KCNK3, EIF2AK4, RAPSN, CTNNB1, PDGFRL, XPR1, GPD1, MPDU1, GFM1, MPL, TRIM37, VPS4A, EPOR, AKT2, NDUFAF6, BCL2, APOA1, TERT, ACVRL1, INSR, TBXAS1, CCND1, LMOD2, VPS33B, PRKAG2, RNASEH2B, UNC13D, PTPN11, FBN1, HFE, HLA-DRB1, SH2B3, RTEL1, MRAS, PKHD1, HNF1A, H19, NPM1, SKIV2L, ZAP70, HLA-B, FERMT3	0.223656	1	1438	Abnormal abdomen morphology
68	6	28625, 6116, 9303, 16466, 2514, 4713	NDUFAF6, IRF1, PPP2R1B, SUFU, CTNNB1, H19	0.223796	1	100526	Neoplasm of the lung
28	3	6888, 21708, 3604	MAPKAPK3, CCM2, FBN2	0.223976	1	25568	Abnormal morphology of the choroidal vasculature
35	3	17090, 2514, 1582	ARHGEF18, CTNNB1, CCND1	0.223976	1	40049	Macular edema
77	6	17085, 26270, 12011, 5102, 9863, 3604	EXOC6B, PIEZO2, TPM2, HOXA13, RAPSN, FBN2	0.224296	1	1193	Ulnar deviation of the hand or of fingers of the hand
185	13	6954, 15917, 9820, 12527, 7788, 6717, 25928, 13436, 9817, 15573, 12712, 24054, 26113	MCPH1, PLCB1, RAD51C, UGP2, NFIX, LTBP4, WDR73, RPGRIP1, RAD51, SETBP1, VPS33B, KNL1, TCTN1	0.224856	1	340	Sloping forehead
9	2	11892, 286	TNF, ADRB2	0.224876	1	32933	Airway hyperresponsiveness
39	4	9817, 9820, 7534, 6762	RAD51, RAD51C, MXI1, MAD1L1	0.225075	1	8775	Abnormal prostate morphology
18	2	9386, 14202	PRKAG2, JPH2	0.225375	1	31593	Abnormal PR interval
157	13	2689, 7910, 103, 2514, 12827, 4932, 1582, 4948, 29605, 19124, 16466, 7217, 3416	DBH, NPM1, CNNM2, CTNNB1, XPR1, HLA-B, CCND1, HLA-DRB1, SH2B3, FIP1L1, SUFU, MPL, EPOR	0.225375	1	1751	Vestibular dysfunction
9	2	26270, 6481	PIEZO2, LAMA1	0.225495	1	7068	Inferior cerebellar vermis hypoplasia
36	4	15492, 4886, 4948, 7160	ANKH, HFE, HLA-DRB1, MMP14	0.225555	1	3040	Arthropathy
20	2	15573, 12679	SETBP1, VDR	0.225715	1	4492	Widely patent fontanelles and sutures
36	3	30207, 3688, 17550	ARHGAP29, FGFR1, KREMEN1	0.226195	1	1592	Selective tooth agenesis
69	6	13780, 3431, 20444, 9171, 12011, 9863	GFM1, ERBB3, MBD5, PODXL, TPM2, RAPSN	0.226415	1	2374	Diminished movement
210	18	30212, 19191, 2460, 26031, 6196, 4921, 11405, 4263, 3688, 5102, 9314, 14347, 20444, 2989, 12306, 28295, 29136, 12712	TANC2, DOCK8, CSNK2B, PIGV, JARID2, HIVEP2, BRSK2, GHR, FGFR1, HOXA13, PPP3CA, BCAS3, MBD5, DOCK3, TRIP12, CCDC32, KDM4B, VPS33B	0.227695	1	1831	Short toe
295	21	29357, 11110, 6091, 2205, 8620, 9644, 7788, 19347, 3603, 11586, 11509, 14347, 20444, 1033, 18806, 1005, 12306, 12744, 7227, 961, 17770	ASXL3, ARID1A, INSR, CERT1, PAX6, PTPN11, NFIX, CUX2, FBN1, TBL2, SYT1, BCAS3, MBD5, BDNF, CAMTA1, BCL7B, TRIP12, MLXIPL, MRAS, BAZ1B, RALGAPA1	0.227895	1	178	Abnormality of lower lip
316	19	17085, 20318, 11586, 2605, 7217, 20859, 18856, 12679, 11609, 12744, 16466, 26270, 3688, 3603, 1005, 961, 7160, 26690, 26113	EXOC6B, SMOC1, TBL2, CYP27A1, MPL, SLC39A13, CREB3L1, VDR, TBXAS1, MLXIPL, SUFU, PIEZO2, FGFR1, FBN1, BCL7B, BAZ1B, MMP14, CEP120, TCTN1	0.228155	1	3312	Abnormal form of the vertebral bodies
236	16	6888, 1615, 8620, 12527, 7027, 2514, 10013, 1582, 18561, 3604, 17090, 13436, 23166, 15946, 8616, 10560	MAPKAPK3, CCT2, PAX6, UGP2, MERTK, CTNNB1, GRK1, CCND1, BLOC1S5, FBN2, ARHGEF18, RPGRIP1, PNPT1, RP1L1, PAX2, ATXN7	0.228255	1	1103	Abnormal macular morphology
230	18	2077, 4944, 19191, 2460, 575, 4921, 12730, 2202, 11405, 29106, 9314, 2605, 20444, 7436, 6511, 6481, 20499, 28072	CLN6, HLA-DQB1, DOCK8, CSNK2B, AP4S1, HIVEP2, WARS2, COL4A1, BRSK2, DDHD2, PPP3CA, CYP27A1, MBD5, MTHFR, LARGE1, LAMA1, L2HGDH, LYRM7	0.228555	1	2352	Leukoencephalopathy
101	9	4944, 2548, 7323, 838, 17089, 10555, 2605, 4942, 7207	HLA-DQB1, CUBN, SEPTIN9, ATP5F1E, SYNE1, ATXN2, CYP27A1, HLA-DQA1, MPDU1	0.228655	1	1271	Polyneuropathy
60	5	26821, 6341, 11737, 3688, 26675	CCDC141, KISS1, TEX14, FGFR1, TERB1	0.228815	1	11961	Non-obstructive azoospermia
202	16	4944, 15492, 7323, 3603, 2514, 11586, 4886, 4932, 4948, 29605, 1005, 12744, 4942, 961, 7217, 3416	HLA-DQB1, ANKH, SEPTIN9, FBN1, CTNNB1, TBL2, HFE, HLA-B, HLA-DRB1, SH2B3, BCL7B, MLXIPL, HLA-DQA1, BAZ1B, MPL, EPOR	0.228995	1	2829	Arthralgia
47	7	9314, 4921, 11405, 19191, 2460, 20444, 30739	PPP3CA, HIVEP2, BRSK2, DOCK8, CSNK2B, MBD5, TMX2	0.229035	1	25646	Bilateral polymicrogyria
154	11	3431, 26270, 26784, 12011, 9863, 9314, 17089, 3604, 59, 8740, 12712	ERBB3, PIEZO2, C12orf65, TPM2, RAPSN, PPP3CA, SYNE1, FBN2, ABCC8, CHMP1A, VPS33B	0.229135	1	2803	Congenital contracture
694	44	12313, 16762, 26031, 11110, 219, 8490, 20318, 14000, 9863, 12306, 26002, 25928, 10671, 4912, 7523, 20859, 10414, 15492, 8966, 393, 16466, 29136, 30212, 9412, 26270, 3688, 5102, 3603, 14347, 2989, 3604, 28295, 4713, 7160, 6266, 6196, 9965, 12011, 4317, 10416, 13436, 26690, 15573, 16380, 26113	JMJD1C, ZNF423, PIGV, ARID1A, ADAMTS3, ORC4, SMOC1, PRDM16, RAPSN, TRIP12, CASZ1, WDR73, SDCCAG8, HINT1, TRIM37, SLC39A13, RPS26, ANKH, PIGL, AKT3, SUFU, KDM4B, TANC2, PRKCZ, PIEZO2, FGFR1, HOXA13, FBN1, BCAS3, DOCK3, FBN2, CCDC32, H19, MMP14, KCNJ5, JARID2, RERE, TPM2, GLI1, RPS27, RPGRIP1, CEP120, SETBP1, TRIM32, TCTN1	0.229435	1	5918	Abnormal finger phalanx morphology
26	3	7910, 19124, 19687	NPM1, FIP1L1, EIF2AK4	0.229595	1	40223	Pulmonary hemorrhage
52	4	15573, 8966, 26031, 3688	SETBP1, PIGL, PIGV, FGFR1	0.229635	1	1545	Anteriorly placed anus
102	7	19191, 15992, 11362, 12858, 30664, 4886, 2214	DOCK8, ZNF341, STAT1, ZAP70, CLPB, HFE, COL7A1	0.229635	1	1581	Recurrent skin infections
33	3	219, 26690, 3688	ADAMTS3, CEP120, FGFR1	0.229815	1	4440	Coronal craniosynostosis
24	2	16466, 3688	SUFU, FGFR1	0.230375	1	10626	Anterior pituitary agenesis
23	2	4317, 18856	GLI1, CREB3L1	0.230395	1	8921	Neonatal short-limb short stature
116	8	10414, 26270, 8966, 11597, 9644, 12011, 10416, 7227	RPS26, PIEZO2, PIGL, TBX2, PTPN11, TPM2, RPS27, MRAS	0.230415	1	465	Webbed neck
337	24	12313, 16762, 9863, 7994, 12306, 13488, 8632, 16466, 29136, 30212, 2205, 3603, 11509, 14347, 2989, 28295, 6196, 17797, 12011, 7788, 18806, 26690, 15573, 26113	JMJD1C, ZNF423, RAPSN, NRCAM, TRIP12, VPS4A, PBX1, SUFU, KDM4B, TANC2, CERT1, FBN1, SYT1, BCAS3, DOCK3, CCDC32, JARID2, MAP3K20, TPM2, NFIX, CAMTA1, CEP120, SETBP1, TCTN1	0.230635	1	100729	Large face
167	12	11768, 26270, 29357, 219, 8490, 11597, 3688, 9863, 3603, 52391, 7207, 15573	TGFB2, PIEZO2, ASXL3, ADAMTS3, ORC4, TBX2, FGFR1, RAPSN, FBN1, MYMX, MPDU1, SETBP1	0.231155	1	189	Narrow palate
237	15	25671, 9412, 9965, 8966, 4263, 9644, 3688, 14000, 9863, 26002, 26624, 13436, 9016, 16466, 26113	RNASEH2B, PRKCZ, RERE, PIGL, GHR, PTPN11, FGFR1, PRDM16, RAPSN, CASZ1, KDF1, RPGRIP1, PKHD1, SUFU, TCTN1	0.231195	1	11119	Abnormality of the nasal dorsum
46	4	16466, 9476, 11730, 20456	SUFU, HTRA1, TERT, TRAF7	0.231235	1	46506	Pain in head and neck region
122	8	9069, 17797, 12011, 9863, 25896, 10555, 6511, 4912	PLEC, MAP3K20, TPM2, RAPSN, ORAI1, ATXN2, LARGE1, HINT1	0.231595	1	3398	Abnormal synaptic transmission at the neuromuscular junction
122	8	9069, 17797, 12011, 9863, 25896, 10555, 6511, 4912	PLEC, MAP3K20, TPM2, RAPSN, ORAI1, ATXN2, LARGE1, HINT1	0.231595	1	30191	Abnormal peripheral nervous system synaptic transmission
32	3	600, 29536, 16762	APOA1, MAPKBP1, ZNF423	0.231935	1	92	Renal tubular atrophy
32	3	600, 29536, 16762	APOA1, MAPKBP1, ZNF423	0.231935	1	32599	Abnormal renal tubular epithelial morphology
49	4	17089, 29427, 15573, 2135	SYNE1, SH3TC2, SETBP1, SBF2	0.232035	1	1605	Vocal cord paralysis
49	4	17089, 29427, 15573, 2135	SYNE1, SH3TC2, SETBP1, SBF2	0.232035	1	31801	Vocal cord dysfunction
19	2	1789, 1785	CDKN2C, CDKN1B	0.232655	1	169	Gingival fibromatosis
229	15	4944, 26956, 10898, 219, 23147, 12858, 4861, 29418, 4886, 1582, 15888, 4942, 26661, 7207, 11241	HLA-DQB1, INO80, SKIV2L, ADAMTS3, UNC13D, ZAP70, HELLS, FNIP1, HFE, CCND1, RTEL1, HLA-DQA1, RNF168, MPDU1, SPI1	0.233215	1	4313	Decreased circulating antibody level
126	9	15492, 2202, 17797, 12011, 9863, 17089, 29427, 939, 16380	ANKH, COL4A1, MAP3K20, TPM2, RAPSN, SYNE1, SH3TC2, BAG3, TRIM32	0.233275	1	7209	Facial paralysis
33	3	7227, 3603, 9644	MRAS, FBN1, PTPN11	0.233495	1	1718	Mitral stenosis
98	8	4944, 9171, 12730, 9476, 3688, 12827, 4886, 16466	HLA-DQB1, PODXL, WARS2, HTRA1, FGFR1, XPR1, HFE, SUFU	0.233735	1	745	Diminished motivation
672	44	11737, 8490, 2593, 14000, 11586, 12306, 26002, 10671, 6511, 15946, 6341, 11730, 16700, 8632, 26821, 7027, 12744, 17090, 16466, 29136, 30212, 25671, 9412, 26270, 15917, 2202, 9820, 4263, 9644, 3688, 5102, 3603, 14347, 2989, 1005, 15888, 28295, 961, 7910, 6196, 9965, 20444, 2591, 6848, 15573, 16380	TEX14, ORC4, CYP17A1, PRDM16, TBL2, TRIP12, CASZ1, SDCCAG8, LARGE1, RP1L1, KISS1, TERT, ZFPM2, PBX1, CCDC141, MERTK, MLXIPL, ARHGEF18, SUFU, KDM4B, TANC2, RNASEH2B, PRKCZ, PIEZO2, PLCB1, COL4A1, RAD51C, GHR, PTPN11, FGFR1, HOXA13, FBN1, BCAS3, DOCK3, BCL7B, RTEL1, CCDC32, BAZ1B, NPM1, JARID2, RERE, MBD5, CYP11B1, MAP3K1, SETBP1, TRIM32	0.233835	1	3241	External genital hypoplasia
10	2	4713, 11110	H19, ARID1A	0.234515	1	4225	Abnormality of the distal phalanx of the 5th finger
323	25	7323, 14000, 12306, 26002, 13921, 9069, 25896, 29136, 30212, 1390, 9412, 26270, 2205, 25230, 3603, 11509, 14347, 2989, 28295, 17327, 6196, 7808, 9965, 7788, 18806	SEPTIN9, PRDM16, TRIP12, CASZ1, ABHD16A, PLEC, ORAI1, KDM4B, TANC2, CACNA1C, PRKCZ, PIEZO2, CERT1, AHDC1, FBN1, SYT1, BCAS3, DOCK3, CCDC32, WAC, JARID2, NGF, RERE, NFIX, CAMTA1	0.234515	1	490	Deeply set eye
50	4	219, 7207, 16709, 19687	ADAMTS3, MPDU1, CALCRL, EIF2AK4	0.234555	1	1698	Pericardial effusion
309	21	12313, 219, 29418, 26661, 7207, 11241, 2214, 4944, 1582, 1802, 19191, 15992, 23147, 4861, 4886, 4948, 15888, 26956, 10898, 12858, 4942	JMJD1C, ADAMTS3, FNIP1, RNF168, MPDU1, SPI1, COL7A1, HLA-DQB1, CCND1, CDSN, DOCK8, ZNF341, UNC13D, HELLS, HFE, HLA-DRB1, RTEL1, INO80, SKIV2L, ZAP70, HLA-DQA1	0.234755	1	31409	Abnormal lymphocyte physiology
309	21	12313, 219, 29418, 26661, 7207, 11241, 2214, 4944, 1582, 1802, 19191, 15992, 23147, 4861, 4886, 4948, 15888, 26956, 10898, 12858, 4942	JMJD1C, ADAMTS3, FNIP1, RNF168, MPDU1, SPI1, COL7A1, HLA-DQB1, CCND1, CDSN, DOCK8, ZNF341, UNC13D, HELLS, HFE, HLA-DRB1, RTEL1, INO80, SKIV2L, ZAP70, HLA-DQA1	0.234755	1	33796	Abnormal leukocyte physiology
421	28	26031, 8490, 2593, 20456, 2514, 12782, 7207, 6341, 392, 11730, 6091, 16700, 8966, 26821, 1081, 9817, 3467, 9820, 9644, 3688, 4886, 7227, 17327, 7788, 2591, 6848, 15573, 16935	PIGV, ORC4, CYP17A1, TRAF7, CTNNB1, WNT3, MPDU1, KISS1, AKT2, TERT, INSR, ZFPM2, PIGL, CCDC141, BNC1, RAD51, ESR1, RAD51C, PTPN11, FGFR1, HFE, MRAS, WAC, NFIX, CYP11B1, MAP3K1, SETBP1, ATG7	0.234835	1	31093	Abnormal breast morphology
88	6	3760, 17089, 29427, 10555, 4912, 23166	FLRT1, SYNE1, SH3TC2, ATXN2, HINT1, PNPT1	0.235315	1	2495	Impaired vibratory sensation
18	2	12679, 20580	VDR, CYP2R1	0.235675	1	919	Abnormality of the costochondral junction
22	2	16466, 3688	SUFU, FGFR1	0.235775	1	2507	Semilobar holoprosencephaly
22	3	1390, 1402, 16643	CACNA1C, CACNB2, SLMAP	0.236255	1	11715	Trifascicular block
19	2	7207, 4263	MPDU1, GHR	0.236635	1	30352	Abnormal serum insulin-like growth factor 1 level
17	2	11460, 15714	SUOX, LRPPRC	0.236675	1	7325	Generalized dystonia
80	6	3431, 6266, 30207, 16700, 812, 16466	ERBB3, KCNJ5, ARHGAP29, ZFPM2, ATP2A2, SUFU	0.236695	1	100276	Skin pit
46	5	4713, 2591, 6848, 1785, 16700	H19, CYP11B1, MAP3K1, CDKN1B, ZFPM2	0.236715	1	10788	Testicular neoplasm
15	2	19124, 7910	FIP1L1, NPM1	0.236995	1	100608	Metrorrhagia
36	4	1390, 6266, 11167, 14202	CACNA1C, KCNJ5, SNTA1, JPH2	0.237795	1	5135	Abnormal T-wave
17	2	11768, 3603	TGFB2, FBN1	0.237935	1	3302	Spondylolisthesis
69	6	2514, 28295, 24054, 29357, 12011, 12306	CTNNB1, CCDC32, KNL1, ASXL3, TPM2, TRIP12	0.238115	1	9929	Abnormality of the columella
70	7	30212, 28295, 29136, 14347, 2989, 12306, 6196	TANC2, CCDC32, KDM4B, BCAS3, DOCK3, TRIP12, JARID2	0.238375	1	6913	Frontal cortical atrophy
39	3	28625, 28216, 15714	NDUFAF6, COX14, LRPPRC	0.238515	1	3688	Cytochrome C oxidase-negative muscle fibers
24	3	2593, 6848, 16700	CYP17A1, MAP3K1, ZFPM2	0.238675	1	8193	Primary gonadal insufficiency
40	4	23147, 2203, 2202, 19191, 3688	UNC13D, COL4A2, COL4A1, DOCK8, FGFR1	0.239395	1	2301	Hemiplegia
19	2	12782, 12858	WNT3, ZAP70	0.239535	1	31393	Abnormal proportion of CD8-positive T cells
123	8	9069, 17797, 12011, 9863, 25896, 10555, 6511, 4912	PLEC, MAP3K20, TPM2, RAPSN, ORAI1, ATXN2, LARGE1, HINT1	0.239535	1	12535	Abnormal synaptic transmission
326	25	17416, 12306, 4912, 26661, 4944, 9069, 17089, 25896, 16235, 9817, 29136, 30212, 2202, 29427, 14347, 4948, 2989, 28295, 17327, 6196, 12011, 7436, 2026, 2079, 16380	ADGRV1, TRIP12, HINT1, RNF168, HLA-DQB1, PLEC, SYNE1, ORAI1, DNAJC5, RAD51, KDM4B, TANC2, COL4A1, SH3TC2, BCAS3, HLA-DRB1, DOCK3, CCDC32, WAC, JARID2, TPM2, MTHFR, CLCNKA, CLN8, TRIM32	0.239815	1	2311	Incoordination
748	49	11110, 219, 11362, 29418, 11586, 12782, 30664, 10671, 26661, 11241, 8616, 11598, 4944, 11730, 9069, 6831, 13394, 12744, 16466, 1390, 19191, 15992, 18143, 2205, 4861, 3688, 11509, 4886, 4948, 1005, 15888, 9016, 961, 25361, 17327, 7910, 25583, 17797, 12858, 12011, 12527, 17209, 7788, 4932, 28958, 4942, 26690, 17175, 15573	ARID1A, ADAMTS3, STAT1, FNIP1, TBL2, WNT3, CLPB, SDCCAG8, RNF168, SPI1, PAX2, TBX20, HLA-DQB1, TERT, PLEC, MANBA, NPHS2, MLXIPL, SUFU, CACNA1C, DOCK8, ZNF341, DAAM2, CERT1, HELLS, FGFR1, SYT1, HFE, HLA-DRB1, BCL7B, RTEL1, PKHD1, BAZ1B, ARHGAP24, WAC, NPM1, ARMC4, MAP3K20, ZAP70, TPM2, UGP2, STK36, NFIX, HLA-B, NUP93, HLA-DQA1, CEP120, PLCE1, SETBP1	0.240115	1	11947	Respiratory tract infection
270	18	4944, 11110, 10898, 1785, 219, 8490, 18623, 11362, 9820, 12781, 3688, 1789, 4942, 3604, 9016, 9817, 7207, 16466	HLA-DQB1, ARID1A, SKIV2L, CDKN1B, ADAMTS3, ORC4, COG8, STAT1, RAD51C, WNT2B, FGFR1, CDKN2C, HLA-DQA1, FBN2, PKHD1, RAD51, MPDU1, SUFU	0.240255	1	2244	Abnormality of the small intestine
13	2	4912, 10922	HINT1, SLC16A1	0.240335	1	3710	Exercise-induced muscle cramps
16	2	257, 7436	ADK, MTHFR	0.240655	1	4339	Abnormal circulating sulfur amino acid concentration
39	4	4685, 2202, 25671, 4932	GUCY1A1, COL4A1, RNASEH2B, HLA-B	0.241175	1	30880	Raynaud phenomenon
14	2	2077, 21638	CLN6, CEP85L	0.241435	1	8765	Auditory hallucinations
99	8	12313, 9069, 29357, 8490, 7788, 17264, 2514, 52391	JMJD1C, PLEC, ASXL3, ORC4, NFIX, POLR1A, CTNNB1, MYMX	0.241955	1	430	Underdeveloped nasal alae
18	2	11621, 59	HNF1A, ABCC8	0.241975	1	40217	Elevated hemoglobin A1c
287	20	1390, 4944, 19191, 11110, 17797, 12858, 4861, 12011, 3688, 17209, 7788, 12782, 30664, 4932, 4942, 9016, 26661, 16466, 15573, 11598	CACNA1C, HLA-DQB1, DOCK8, ARID1A, MAP3K20, ZAP70, HELLS, TPM2, FGFR1, STK36, NFIX, WNT3, CLPB, HLA-B, HLA-DQA1, PKHD1, RNF168, SUFU, SETBP1, TBX20	0.242515	1	2090	Pneumonia
100	9	30212, 17085, 6196, 3688, 14347, 2989, 12306, 28295, 29136	TANC2, EXOC6B, JARID2, FGFR1, BCAS3, DOCK3, TRIP12, CCDC32, KDM4B	0.242715	1	1377	Limited elbow extension
32	4	16700, 2593, 12782, 6848	ZFPM2, CYP17A1, WNT3, MAP3K1	0.243175	1	11026	Aplasia/Hypoplasia of the vagina
27	3	2026, 18791, 6091	CLCNKA, ZFP57, INSR	0.243575	1	1525	Severe failure to thrive
112	9	1390, 6266, 9171, 2689, 11167, 2571, 2592, 4886, 1582	CACNA1C, KCNJ5, PODXL, DBH, SNTA1, CYB561, CYP11B2, HFE, CCND1	0.243795	1	12332	Abnormal autonomic nervous system physiology
96	7	11730, 7910, 10898, 15714, 13542, 18561, 15888	TERT, NPM1, SKIV2L, LRPPRC, ATP10A, BLOC1S5, RTEL1	0.244335	1	5599	Hypopigmentation of hair
148	11	19191, 7910, 15992, 12858, 30664, 23151, 4948, 29605, 19124, 9016, 7217	DOCK8, NPM1, ZNF341, ZAP70, CLPB, FERMT3, HLA-DRB1, SH2B3, FIP1L1, PKHD1, MPL	0.245195	1	1974	Leukocytosis
92	7	25583, 17209, 25896, 12782, 13436, 28295, 26113	ARMC4, STK36, ORAI1, WNT3, RPGRIP1, CCDC32, TCTN1	0.245275	1	10451	Aplasia/Hypoplasia of the spleen
52	4	20318, 4317, 3688, 5102	SMOC1, GLI1, FGFR1, HOXA13	0.245335	1	4278	Synostosis involving bones of the hand
91	6	3377, 11730, 10414, 2548, 10416, 13488	EPB41, TERT, RPS26, CUBN, RPS27, VPS4A	0.245595	1	4312	Abnormal reticulocyte morphology
35	4	1081, 15573, 6848, 16700	BNC1, SETBP1, MAP3K1, ZFPM2	0.246135	1	10464	Streak ovary
58	4	7207, 16466, 7436, 3688	MPDU1, SUFU, MTHFR, FGFR1	0.246595	1	10625	Anterior pituitary dysgenesis
25	3	13436, 12782, 26113	RPGRIP1, WNT3, TCTN1	0.246695	1	68	Urethral atresia
503	32	26031, 11110, 11586, 812, 25928, 7207, 7217, 2214, 11730, 9069, 175, 6091, 8966, 11573, 12744, 1802, 15917, 4933, 3688, 5102, 4886, 1005, 2515, 15888, 28295, 961, 7910, 4317, 29300, 4932, 26624, 15573	PIGV, ARID1A, TBL2, ATP2A2, WDR73, MPDU1, MPL, COL7A1, TERT, PLEC, ACVRL1, INSR, PIGL, TAT, MLXIPL, CDSN, PLCB1, HLA-C, FGFR1, HOXA13, HFE, BCL7B, CTNND1, RTEL1, CCDC32, BAZ1B, NPM1, GLI1, KANK2, HLA-B, KDF1, SETBP1	0.247735	1	1597	Abnormality of the nail
24	2	18623, 175	COG8, ACVRL1	0.248055	1	7420	Spontaneous hematomas
20	2	2514, 20456	CTNNB1, TRAF7	0.248055	1	31938	Abnormal conus terminalis morphology
394	26	17085, 11110, 8490, 11586, 7945, 6341, 8616, 20859, 29040, 575, 26821, 6717, 12744, 30212, 1390, 2205, 25230, 3688, 9314, 3603, 11509, 1005, 961, 15673, 6266, 12011	EXOC6B, ARID1A, ORC4, TBL2, NPR3, KISS1, PAX2, SLC39A13, SZT2, AP4S1, CCDC141, LTBP4, MLXIPL, TANC2, CACNA1C, CERT1, AHDC1, FGFR1, PPP3CA, FBN1, SYT1, BCL7B, BAZ1B, PHIP, KCNJ5, TPM2	0.248215	1	1388	Joint laxity
18	2	20318, 3603	SMOC1, FBN1	0.248455	1	10013	Abnormal 5th metacarpal morphology
46	4	11609, 7217, 9069, 29605	TBXAS1, MPL, PLEC, SH2B3	0.248935	1	3010	Prolonged bleeding time
105	7	9069, 6266, 12679, 3688, 20580, 13764, 2214	PLEC, KCNJ5, VDR, FGFR1, CYP2R1, RELT, COL7A1	0.249275	1	6297	Enamel hypoplasia
154	10	11597, 12011, 3688, 9863, 11586, 1005, 12744, 9817, 16466, 961	TBX2, TPM2, FGFR1, RAPSN, TBL2, BCL7B, MLXIPL, RAD51, SUFU, BAZ1B	0.249315	1	3422	Vertebral segmentation defect
47	5	4713, 2591, 6848, 1785, 16700	H19, CYP11B1, MAP3K1, CDKN1B, ZFPM2	0.249655	1	100848	Neoplasm of the male external genitalia
611	40	4431, 28216, 11257, 8620, 17416, 2514, 11586, 30664, 2605, 16421, 6341, 2135, 4944, 29040, 26821, 14418, 11573, 10555, 16235, 12744, 16466, 6481, 25671, 15917, 15714, 3688, 9314, 29427, 1005, 961, 9171, 17019, 12730, 29536, 19347, 18806, 25489, 26690, 26113, 16935	GOSR2, COX14, SPR, PAX6, ADGRV1, CTNNB1, TBL2, CLPB, CYP27A1, SOX6, KISS1, SBF2, HLA-DQB1, SZT2, CCDC141, ELOVL1, TAT, ATXN2, DNAJC5, MLXIPL, SUFU, LAMA1, RNASEH2B, PLCB1, LRPPRC, FGFR1, PPP3CA, SH3TC2, BCL7B, BAZ1B, PODXL, PRICKLE1, WARS2, MAPKBP1, CUX2, CAMTA1, YEATS2, CEP120, TCTN1, ATG7	0.250075	1	1337	Tremor
24	3	1390, 1402, 16643	CACNA1C, CACNB2, SLMAP	0.250795	1	4751	Paroxysmal ventricular tachycardia
214	17	19191, 2460, 9171, 30207, 26784, 4921, 4685, 11405, 15714, 29106, 9863, 9314, 11992, 20444, 4932, 10560, 2214	DOCK8, CSNK2B, PODXL, ARHGAP29, C12orf65, HIVEP2, GUCY1A1, BRSK2, LRPPRC, DDHD2, RAPSN, PPP3CA, TOP3A, MBD5, HLA-B, ATXN7, COL7A1	0.250895	1	200136	Oral-pharyngeal dysphagia
412	26	12313, 17085, 3431, 26784, 219, 20318, 9863, 25928, 8740, 13488, 11768, 8022, 4718, 575, 17089, 12712, 26270, 9314, 3603, 11509, 3604, 17797, 12011, 13436, 15573, 26113	JMJD1C, EXOC6B, ERBB3, C12orf65, ADAMTS3, SMOC1, RAPSN, WDR73, CHMP1A, VPS4A, TGFB2, NT5C2, H1-4, AP4S1, SYNE1, VPS33B, PIEZO2, PPP3CA, FBN1, SYT1, FBN2, MAP3K20, TPM2, RPGRIP1, SETBP1, TCTN1	0.251155	1	1883	Talipes
34	3	3603, 12011, 3604	FBN1, TPM2, FBN2	0.251255	1	1533	Slender build
717	47	12313, 16762, 26031, 11110, 219, 20318, 8490, 14000, 2514, 52391, 12306, 26002, 17770, 7523, 15946, 9069, 6091, 8632, 8966, 11597, 14418, 7027, 17090, 16466, 29136, 9412, 26270, 15917, 2205, 15714, 4861, 3688, 3603, 2989, 15673, 17327, 29357, 9965, 4787, 7788, 19347, 17264, 18806, 59, 26690, 15573, 26113	JMJD1C, ZNF423, PIGV, ARID1A, ADAMTS3, SMOC1, ORC4, PRDM16, CTNNB1, MYMX, TRIP12, CASZ1, RALGAPA1, TRIM37, RP1L1, PLEC, INSR, PBX1, PIGL, TBX2, ELOVL1, MERTK, ARHGEF18, SUFU, KDM4B, PRKCZ, PIEZO2, PLCB1, CERT1, LRPPRC, HELLS, FGFR1, FBN1, DOCK3, PHIP, WAC, ASXL3, RERE, H4C3, NFIX, CUX2, POLR1A, CAMTA1, ABCC8, CEP120, SETBP1, TCTN1	0.251275	1	429	Abnormality of the nasal alae
11	2	2214, 4947	COL7A1, HLA-DRA	0.251555	1	100725	Lichenification
48	4	26690, 6091, 26624, 7788	CEP120, INSR, KDF1, NFIX	0.251735	1	6288	Advanced eruption of teeth
509	34	12313, 11110, 219, 20456, 2514, 11586, 12782, 11768, 6091, 6717, 12744, 9817, 26270, 15917, 9820, 4861, 9644, 3688, 3603, 6831, 18791, 1005, 7227, 961, 16067, 4713, 7160, 10898, 12011, 7788, 7436, 59, 26690, 15573	JMJD1C, ARID1A, ADAMTS3, TRAF7, CTNNB1, TBL2, WNT3, TGFB2, INSR, LTBP4, MLXIPL, RAD51, PIEZO2, PLCB1, RAD51C, HELLS, PTPN11, FGFR1, FBN1, MANBA, ZFP57, BCL7B, MRAS, BAZ1B, MYOCD, H19, MMP14, SKIV2L, TPM2, NFIX, MTHFR, ABCC8, CEP120, SETBP1	0.251875	1	4298	Abnormality of the abdominal wall
304	21	26784, 20456, 14000, 9863, 26002, 6511, 11730, 9069, 15492, 393, 9817, 16466, 9412, 9820, 9644, 4948, 9965, 17797, 12011, 4932, 16380	C12orf65, TRAF7, PRDM16, RAPSN, CASZ1, LARGE1, TERT, PLEC, ANKH, AKT3, RAD51, SUFU, PRKCZ, RAD51C, PTPN11, HLA-DRB1, RERE, MAP3K20, TPM2, HLA-B, TRIM32	0.252775	1	6824	Cranial nerve paralysis
256	18	9412, 3431, 26031, 9069, 26270, 11110, 219, 9965, 9820, 8966, 3688, 14000, 9314, 6717, 2514, 4396, 26002, 15573	PRKCZ, ERBB3, PIGV, PLEC, PIEZO2, ARID1A, ADAMTS3, RERE, RAD51C, PIGL, FGFR1, PRDM16, PPP3CA, LTBP4, CTNNB1, GNB1, CASZ1, SETBP1	0.252835	1	126	Hydronephrosis
231	14	28625, 25671, 8022, 575, 3760, 26784, 26821, 29106, 3688, 1391, 2605, 7436, 6341, 16935	NDUFAF6, RNASEH2B, NT5C2, AP4S1, FLRT1, C12orf65, CCDC141, DDHD2, FGFR1, CACNA1D, CYP27A1, MTHFR, KISS1, ATG7	0.253035	1	10551	Paraplegia/paraparesis
24	3	1390, 1402, 16643	CACNA1C, CACNB2, SLMAP	0.253755	1	12251	ST segment elevation
22	2	16466, 3688	SUFU, FGFR1	0.253975	1	9914	Cyclopia
55	4	9314, 17085, 3603, 9863	PPP3CA, EXOC6B, FBN1, RAPSN	0.254375	1	883	Thin ribs
39	3	23166, 3467, 1785	PNPT1, ESR1, CDKN1B	0.254655	1	2574	Episodic abdominal pain
38	3	10013, 10560, 26784	GRK1, ATXN7, C12orf65	0.254955	1	7641	Dyschromatopsia
120	9	10898, 1785, 23147, 11362, 12858, 1789, 4932, 15888, 2214	SKIV2L, CDKN1B, UNC13D, STAT1, ZAP70, CDKN2C, HLA-B, RTEL1, COL7A1	0.256595	1	4386	Gastrointestinal inflammation
468	33	21638, 814, 9863, 30664, 555, 12306, 29040, 2460, 9069, 3760, 2548, 4331, 11465, 17089, 2024, 4785, 29136, 30212, 1390, 26270, 25230, 9314, 11509, 14347, 2989, 28295, 17327, 29357, 6196, 12011, 13542, 2026, 18806	CEP85L, ATP2B1, RAPSN, CLPB, AP1G1, TRIP12, SZT2, CSNK2B, PLEC, FLRT1, CUBN, GLS, SUPT16H, SYNE1, CLCN6, H4C11, KDM4B, TANC2, CACNA1C, PIEZO2, AHDC1, PPP3CA, SYT1, BCAS3, DOCK3, CCDC32, WAC, ASXL3, JARID2, TPM2, ATP10A, CLCNKA, CAMTA1	0.256855	1	2194	Delayed gross motor development
414	31	12313, 14000, 11586, 2605, 12306, 26002, 16421, 29040, 2460, 11597, 12744, 16466, 29136, 30212, 9412, 26270, 3688, 9314, 3603, 14347, 2989, 1005, 28295, 961, 15673, 17327, 6196, 9965, 19347, 21684, 15573	JMJD1C, PRDM16, TBL2, CYP27A1, TRIP12, CASZ1, SOX6, SZT2, CSNK2B, TBX2, MLXIPL, SUFU, KDM4B, TANC2, PRKCZ, PIEZO2, FGFR1, PPP3CA, FBN1, BCAS3, DOCK3, BCL7B, CCDC32, BAZ1B, PHIP, WAC, JARID2, RERE, CUX2, ZNF462, SETBP1	0.256955	1	7018	Attention deficit hyperactivity disorder
19	2	30207, 2515	ARHGAP29, CTNND1	0.257755	1	100338	Non-midline cleft palate
56	5	15492, 16466, 4932, 9644, 3688	ANKH, SUFU, HLA-B, PTPN11, FGFR1	0.257795	1	2763	Abnormal cartilage morphology
120	8	9386, 2707, 333, 2689, 2571, 2592, 2514, 8805, 1582	PRKAG2, ACE, AGT, DBH, CYB561, CYP11B2, CTNNB1, PDGFRL, CCND1	0.258235	1	2615	Hypotension
39	4	26821, 6341, 3467, 3688	CCDC141, KISS1, ESR1, FGFR1	0.258535	1	8197	Absence of pubertal development
22	2	23147, 600	UNC13D, APOA1	0.258555	1	3233	Decreased HDL cholesterol concentration
20	2	12313, 25230	JMJD1C, AHDC1	0.258615	1	385	Small earlobe
59	5	7227, 3603, 6831, 4713, 9644	MRAS, FBN1, MANBA, H19, PTPN11	0.258635	1	10991	Abnormal morphology of the abdominal musculature
253	17	3498, 17085, 26270, 11110, 9820, 9644, 12011, 3688, 3603, 11586, 1005, 12744, 7227, 9817, 961, 15573, 2214	MECOM, EXOC6B, PIEZO2, ARID1A, RAD51C, PTPN11, TPM2, FGFR1, FBN1, TBL2, BCL7B, MLXIPL, MRAS, RAD51, BAZ1B, SETBP1, COL7A1	0.258635	1	2973	Abnormality of the forearm
71	7	30212, 28295, 29136, 14347, 2989, 12306, 6196	TANC2, CCDC32, KDM4B, BCAS3, DOCK3, TRIP12, JARID2	0.258755	1	11081	Incisor macrodontia
329	22	11110, 17550, 219, 2593, 7207, 6341, 11730, 16700, 8966, 26821, 1802, 1081, 1390, 3688, 2515, 15888, 7910, 10898, 29300, 6848, 26624, 4947	ARID1A, KREMEN1, ADAMTS3, CYP17A1, MPDU1, KISS1, TERT, ZFPM2, PIGL, CCDC141, CDSN, BNC1, CACNA1C, FGFR1, CTNND1, RTEL1, NPM1, SKIV2L, KANK2, MAP3K1, KDF1, HLA-DRA	0.259115	1	8070	Sparse hair
17	2	23166, 4912	PNPT1, HINT1	0.259235	1	2411	Myokymia
78	6	12730, 17089, 10555, 4396, 26690, 7523	WARS2, SYNE1, ATXN2, GNB1, CEP120, TRIM37	0.259395	1	617	Abnormality of ocular smooth pursuit
19	2	8966, 5102	PIGL, HOXA13	0.259435	1	74	Ureteropelvic junction obstruction
23	2	12858, 10898	ZAP70, SKIV2L	0.259715	1	3139	Panhypogammaglobulinemia
41	3	3603, 11362, 25671	FBN1, STAT1, RNASEH2B	0.260055	1	11915	Cardiovascular calcification
23	2	21708, 7788	CCM2, NFIX	0.260175	1	2572	Episodic vomiting
27	3	15573, 11110, 7788	SETBP1, ARID1A, NFIX	0.260215	1	6714	Aplasia/Hypoplasia of the sternum
144	11	15992, 9655, 4886, 812, 29605, 1802, 9016, 7217, 3416, 4947, 2214	ZNF341, PTPN3, HFE, ATP2A2, SH2B3, CDSN, PKHD1, MPL, EPOR, HLA-DRA, COL7A1	0.260255	1	989	Pruritus
781	52	12313, 26031, 11110, 219, 20318, 7323, 14000, 9863, 1033, 12306, 26002, 10671, 7207, 17770, 11768, 20859, 29040, 575, 6954, 8966, 11465, 14418, 4785, 9817, 16466, 29136, 30212, 9412, 9820, 2205, 25230, 9644, 3688, 9314, 3603, 11509, 14347, 2989, 7227, 28295, 15673, 29357, 6196, 9965, 4787, 7788, 21684, 17264, 18806, 20153, 15573, 24054, 16380	JMJD1C, PIGV, ARID1A, ADAMTS3, SMOC1, SEPTIN9, PRDM16, RAPSN, BDNF, TRIP12, CASZ1, SDCCAG8, MPDU1, RALGAPA1, TGFB2, SLC39A13, SZT2, AP4S1, MCPH1, PIGL, SUPT16H, ELOVL1, H4C11, RAD51, SUFU, KDM4B, TANC2, PRKCZ, RAD51C, CERT1, AHDC1, PTPN11, FGFR1, PPP3CA, FBN1, SYT1, BCAS3, DOCK3, MRAS, CCDC32, PHIP, ASXL3, JARID2, RERE, H4C3, NFIX, ZNF462, POLR1A, CAMTA1, CHD8, SETBP1, KNL1, TRIM32	0.260575	1	200006	Slanting of the palpebral fissure
209	13	26270, 2202, 8620, 3603, 23094, 11586, 12782, 1005, 12744, 6511, 13436, 961, 26113	PIEZO2, COL4A1, PAX6, FBN1, SLC16A12, TBL2, WNT3, BCL7B, MLXIPL, LARGE1, RPGRIP1, BAZ1B, TCTN1	0.260755	1	1120	Abnormality of corneal size
144	11	175, 7910, 2514, 4932, 7436, 4948, 29605, 19124, 7207, 7217, 3416	ACVRL1, NPM1, CTNNB1, HLA-B, MTHFR, HLA-DRB1, SH2B3, FIP1L1, MPDU1, MPL, EPOR	0.261235	1	1977	Abnormal thrombosis
274	18	20859, 6266, 11110, 30207, 6091, 219, 15492, 4263, 12679, 3688, 7788, 4317, 20580, 2515, 26624, 26690, 13764, 15573	SLC39A13, KCNJ5, ARID1A, ARHGAP29, INSR, ADAMTS3, ANKH, GHR, VDR, FGFR1, NFIX, GLI1, CYP2R1, CTNND1, KDF1, CEP120, RELT, SETBP1	0.261275	1	6292	Abnormality of dental eruption
296	20	26956, 4944, 19191, 15992, 10898, 219, 23147, 12858, 4861, 29418, 4886, 1582, 4948, 15888, 1802, 4942, 26661, 7207, 11241, 2214	INO80, HLA-DQB1, DOCK8, ZNF341, SKIV2L, ADAMTS3, UNC13D, ZAP70, HELLS, FNIP1, HFE, CCND1, HLA-DRB1, RTEL1, CDSN, HLA-DQA1, RNF168, MPDU1, SPI1, COL7A1	0.261575	1	5372	Abnormality of B cell physiology
296	20	26956, 4944, 19191, 15992, 10898, 219, 23147, 12858, 4861, 29418, 4886, 1582, 4948, 15888, 1802, 4942, 26661, 7207, 11241, 2214	INO80, HLA-DQB1, DOCK8, ZNF341, SKIV2L, ADAMTS3, UNC13D, ZAP70, HELLS, FNIP1, HFE, CCND1, HLA-DRB1, RTEL1, CDSN, HLA-DQA1, RNF168, MPDU1, SPI1, COL7A1	0.261575	1	10701	Abnormal immunoglobulin level
21	2	12679, 26624	VDR, KDF1	0.261655	1	6323	Premature loss of primary teeth
141	11	2077, 11110, 17416, 11586, 18806, 1005, 555, 12744, 23166, 29136, 961	CLN6, ARID1A, ADGRV1, TBL2, CAMTA1, BCL7B, AP1G1, MLXIPL, PNPT1, KDM4B, BAZ1B	0.261995	1	722	Obsessive-compulsive behavior
19	2	7227, 9644	MRAS, PTPN11	0.263495	1	11380	Morphological abnormality of the semicircular canal
42	4	23147, 11362, 20499, 4932	UNC13D, STAT1, L2HGDH, HLA-B	0.263615	1	2383	Infectious encephalitis
34	3	59, 11621, 575	ABCC8, HNF1A, AP4S1	0.263695	1	25502	Overweight
22	2	9817, 9820	RAD51, RAD51C	0.263815	1	410049	Abnormality of radial ray
14	2	15946, 13436	RP1L1, RPGRIP1	0.263915	1	11504	Bull's eye maculopathy
38	3	8022, 17770, 12712	NT5C2, RALGAPA1, VPS33B	0.263915	1	6989	Dysplastic corpus callosum
66	6	1081, 2593, 26821, 6341, 3467, 3688	BNC1, CYP17A1, CCDC141, KISS1, ESR1, FGFR1	0.264195	1	13	Hypoplasia of the uterus
17	2	9016, 23147	PKHD1, UNC13D	0.264295	1	31964	Elevated circulating alanine aminotransferase concentration
46	4	9817, 9820, 15573, 5102	RAD51, RAD51C, SETBP1, HOXA13	0.264415	1	813	Bicornuate uterus
228	17	600, 4944, 11737, 25583, 26675, 16700, 16035, 18810, 9644, 26107, 3688, 17209, 2946, 5226, 4886, 6848, 4942	APOA1, HLA-DQB1, TEX14, ARMC4, TERB1, ZFPM2, STRC, CATSPER2, PTPN11, CFAP69, FGFR1, STK36, DNAH17, HSF2BP, HFE, MAP3K1, HLA-DQA1	0.264435	1	789	Infertility
34	3	17264, 25671, 3688	POLR1A, RNASEH2B, FGFR1	0.265095	1	625	Eyelid coloboma
38	3	17090, 2514, 1582	ARHGEF18, CTNNB1, CCND1	0.265095	1	30498	Macular thickening
16	2	3377, 9016	EPB41, PKHD1	0.265115	1	25143	Chills
19	2	16466, 2514	SUFU, CTNNB1	0.265275	1	5227	Adenomatous colonic polyposis
500	32	3498, 17085, 11110, 20318, 11586, 12306, 20859, 12744, 9817, 16466, 29136, 30212, 26270, 9820, 9644, 3688, 5102, 3603, 4886, 14347, 2989, 1005, 7227, 28295, 961, 7160, 6266, 6196, 12011, 7788, 4317, 15573	MECOM, EXOC6B, ARID1A, SMOC1, TBL2, TRIP12, SLC39A13, MLXIPL, RAD51, SUFU, KDM4B, TANC2, PIEZO2, RAD51C, PTPN11, FGFR1, HOXA13, FBN1, HFE, BCAS3, DOCK3, BCL7B, MRAS, CCDC32, BAZ1B, MMP14, KCNJ5, JARID2, TPM2, NFIX, GLI1, SETBP1	0.265435	1	40070	Abnormal upper limb bone morphology
60	6	2548, 2514, 17797, 8805, 4948, 12011	CUBN, CTNNB1, MAP3K20, PDGFRL, HLA-DRB1, TPM2	0.265595	1	4396	Poor appetite
79	8	3688, 2514, 4932, 4948, 24212, 16466, 12712, 16380	FGFR1, CTNNB1, HLA-B, HLA-DRB1, CISD2, SUFU, VPS33B, TRIM32	0.266095	1	873	Diabetes insipidus
18	2	2202, 6511	COL4A1, LARGE1	0.266795	1	7260	Type II lissencephaly
128	11	1390, 17327, 575, 15917, 16643, 4331, 17416, 7788, 19347, 1402, 24283	CACNA1C, WAC, AP4S1, PLCB1, SLMAP, GLS, ADGRV1, NFIX, CUX2, CACNB2, KMT5B	0.267115	1	2373	Febrile seizure (within the age range of 3 months to 6 years)
128	11	1390, 17327, 575, 15917, 16643, 4331, 17416, 7788, 19347, 1402, 24283	CACNA1C, WAC, AP4S1, PLCB1, SLMAP, GLS, ADGRV1, NFIX, CUX2, CACNB2, KMT5B	0.267115	1	32892	Infection-related seizure
128	11	1390, 17327, 575, 15917, 16643, 4331, 17416, 7788, 19347, 1402, 24283	CACNA1C, WAC, AP4S1, PLCB1, SLMAP, GLS, ADGRV1, NFIX, CUX2, CACNB2, KMT5B	0.267115	1	32894	Seizure precipitated by febrile infection
24	2	1789, 1785	CDKN2C, CDKN1B	0.267335	1	9720	Adenoma sebaceum
296	20	4944, 11730, 9069, 1785, 26784, 15492, 2202, 17797, 20456, 12011, 9863, 17089, 29427, 2514, 1789, 939, 4948, 6511, 16466, 16380	HLA-DQB1, TERT, PLEC, CDKN1B, C12orf65, ANKH, COL4A1, MAP3K20, TRAF7, TPM2, RAPSN, SYNE1, SH3TC2, CTNNB1, CDKN2C, BAG3, HLA-DRB1, LARGE1, SUFU, TRIM32	0.267875	1	1291	Abnormal cranial nerve morphology
17	2	15573, 15492	SETBP1, ANKH	0.268035	1	2694	Sclerosis of skull base
73	7	30212, 28295, 29136, 14347, 2989, 12306, 6196	TANC2, CCDC32, KDM4B, BCAS3, DOCK3, TRIP12, JARID2	0.268475	1	537	Epicanthus inversus
79	7	30212, 6196, 14347, 2989, 12306, 28295, 29136	TANC2, JARID2, BCAS3, DOCK3, TRIP12, CCDC32, KDM4B	0.268855	1	53	Macroorchidism
48	4	17085, 12011, 5102, 3604	EXOC6B, TPM2, HOXA13, FBN2	0.268975	1	9465	Ulnar deviation of finger
42	4	1390, 1402, 16643, 9069	CACNA1C, CACNB2, SLMAP, PLEC	0.269175	1	11712	Right bundle branch block
24	2	9476, 9863	HTRA1, RAPSN	0.269235	1	46508	Abnormal cervical spine morphology
22	3	9069, 4932, 2214	PLEC, HLA-B, COL7A1	0.269275	1	33800	Blistering by anatomical location
90	6	26784, 29427, 3603, 2605, 23166, 2135	C12orf65, SH3TC2, FBN1, CYP27A1, PNPT1, SBF2	0.269295	1	762	Decreased nerve conduction velocity
72	6	12313, 9016, 29536, 16762, 19351, 10898	JMJD1C, PKHD1, MAPKBP1, ZNF423, BICC1, SKIV2L	0.269375	1	113	Polycystic kidney dysplasia
224	15	1390, 3431, 9069, 6266, 20862, 8490, 20318, 9820, 2205, 3688, 17264, 11509, 9817, 26690, 7728	CACNA1C, ERBB3, PLEC, KCNJ5, SLC39A8, ORC4, SMOC1, RAD51C, CERT1, FGFR1, POLR1A, SYT1, RAD51, CEP120, NEDD4L	0.269535	1	1770	Toe syndactyly
95	8	9171, 11892, 11586, 1984, 1005, 12744, 961, 16380	PODXL, TNF, TBL2, CISH, BCL7B, MLXIPL, BAZ1B, TRIM32	0.269715	1	2141	Gait imbalance
304	21	12313, 11110, 219, 20456, 11586, 6717, 12744, 9817, 15917, 9820, 4861, 3688, 3603, 18791, 1005, 961, 4713, 12011, 7788, 59, 15573	JMJD1C, ARID1A, ADAMTS3, TRAF7, TBL2, LTBP4, MLXIPL, RAD51, PLCB1, RAD51C, HELLS, FGFR1, FBN1, ZFP57, BCL7B, BAZ1B, H19, TPM2, NFIX, ABCC8, SETBP1	0.270315	1	1537	Umbilical hernia
4	2	11509, 4944	SYT1, HLA-DQB1	0.271475	1	25152	Poor visual behavior for age
48	4	20318, 13436, 26690, 26113	SMOC1, RPGRIP1, CEP120, TCTN1	0.271615	1	1830	Postaxial foot polydactyly
38	3	16380, 12011, 9863	TRIM32, TPM2, RAPSN	0.271695	1	3722	Neck flexor weakness
22	2	2689, 10922	DBH, SLC16A1	0.272355	1	3750	Increased muscle fatiguability
14	2	9171, 10560	PODXL, ATXN7	0.272515	1	12452	Restless legs
254	19	4944, 7808, 2548, 2205, 7323, 29427, 3603, 11509, 4886, 4932, 1582, 7436, 4948, 29605, 4912, 23166, 7217, 2135, 4713	HLA-DQB1, NGF, CUBN, CERT1, SEPTIN9, SH3TC2, FBN1, SYT1, HFE, HLA-B, CCND1, MTHFR, HLA-DRB1, SH2B3, HINT1, PNPT1, MPL, SBF2, H19	0.272695	1	33747	Abnormal exteroceptive sensation
9	2	4948, 11036	HLA-DRB1, SLC5A1	0.272955	1	30142	Abnormal bowel sounds
38	3	23147, 4886, 13488	UNC13D, HFE, VPS4A	0.272995	1	3281	Increased circulating ferritin concentration
11	2	11892, 286	TNF, ADRB2	0.273055	1	4000007	Bronchoconstriction
104	7	26784, 12011, 9863, 393, 2605, 4912, 7207	C12orf65, TPM2, RAPSN, AKT3, CYP27A1, HINT1, MPDU1	0.273195	1	100711	Abnormal thoracic spine morphology
23	2	9817, 9820	RAD51, RAD51C	0.273395	1	5522	Pyridoxine-responsive sideroblastic anemia
650	43	16762, 26031, 11110, 219, 14000, 2514, 12782, 12306, 26002, 17770, 7523, 15946, 6091, 8632, 8966, 11597, 14418, 7027, 17090, 16466, 29136, 9412, 26270, 15917, 2205, 15714, 4861, 3688, 3603, 2989, 15673, 17327, 29357, 9965, 4787, 12011, 7788, 19347, 18806, 59, 26690, 15573, 26113	ZNF423, PIGV, ARID1A, ADAMTS3, PRDM16, CTNNB1, WNT3, TRIP12, CASZ1, RALGAPA1, TRIM37, RP1L1, INSR, PBX1, PIGL, TBX2, ELOVL1, MERTK, ARHGEF18, SUFU, KDM4B, PRKCZ, PIEZO2, PLCB1, CERT1, LRPPRC, HELLS, FGFR1, FBN1, DOCK3, PHIP, WAC, ASXL3, RERE, H4C3, TPM2, NFIX, CUX2, CAMTA1, ABCC8, CEP120, SETBP1, TCTN1	0.273435	1	5288	Abnormality of the nares
41	3	23166, 3467, 1785	PNPT1, ESR1, CDKN1B	0.274175	1	32148	Episodic pain
57	4	4912, 2135, 20731, 26784	HINT1, SBF2, GNB4, C12orf65	0.274175	1	3376	Steppage gait
57	4	2592, 1391, 2591, 12011	CYP11B2, CACNA1D, CYP11B1, TPM2	0.274255	1	1787	Abnormal delivery
24	2	23147, 11362	UNC13D, STAT1	0.274715	1	2958	Immune dysregulation
21	2	12313, 20580	JMJD1C, CYP2R1	0.274955	1	1281	Tetany
70	5	24212, 28625, 2605, 4948, 26784	CISD2, NDUFAF6, CYP27A1, HLA-DRB1, C12orf65	0.275334	1	1138	Optic neuropathy
10	2	4932, 2026	HLA-B, CLCNKA	0.275474	1	1960	Hypokalemic metabolic alkalosis
76	6	28625, 9303, 2514, 6116, 16466, 4713	NDUFAF6, PPP2R1B, CTNNB1, IRF1, SUFU, H19	0.275834	1	100606	Neoplasm of the respiratory system
1132	69	12313, 11110, 30207, 219, 11362, 8620, 29418, 19351, 2514, 11586, 12782, 19899, 8805, 1789, 30664, 19124, 25928, 10671, 26661, 7207, 8616, 2214, 11598, 4944, 11730, 9069, 7413, 1785, 13394, 11597, 12744, 1802, 16466, 12712, 1390, 25671, 19191, 15992, 3467, 23147, 18143, 11460, 4861, 3688, 4886, 4948, 1005, 15888, 9016, 961, 25361, 4932, 10898, 7910, 25583, 7808, 987, 29536, 17797, 12858, 12011, 17209, 7788, 28958, 2591, 26624, 4942, 17175, 15573	JMJD1C, ARID1A, ARHGAP29, ADAMTS3, STAT1, PAX6, FNIP1, BICC1, CTNNB1, TBL2, WNT3, ZFAT, PDGFRL, CDKN2C, CLPB, FIP1L1, WDR73, SDCCAG8, RNF168, MPDU1, PAX2, COL7A1, TBX20, HLA-DQB1, TERT, PLEC, MTAP, CDKN1B, NPHS2, TBX2, MLXIPL, CDSN, SUFU, VPS33B, CACNA1C, RNASEH2B, DOCK8, ZNF341, ESR1, UNC13D, DAAM2, SUOX, HELLS, FGFR1, HFE, HLA-DRB1, BCL7B, RTEL1, PKHD1, BAZ1B, ARHGAP24, HLA-B, SKIV2L, NPM1, ARMC4, NGF, BCKDHB, MAPKBP1, MAP3K20, ZAP70, TPM2, STK36, NFIX, NUP93, CYP11B1, KDF1, HLA-DQA1, PLCE1, SETBP1	0.275954	1	12649	Increased inflammatory response
23	2	13436, 26113	RPGRIP1, TCTN1	0.276554	1	10459	True hermaphroditism
448	32	3498, 16762, 3431, 219, 8490, 20318, 10671, 7728, 2460, 9069, 9817, 1390, 19191, 26270, 20862, 9820, 2205, 1144, 3688, 9314, 11509, 2515, 4713, 6266, 4921, 11405, 17797, 19347, 17264, 4317, 20444, 26690, 16380	MECOM, ZNF423, ERBB3, ADAMTS3, ORC4, SMOC1, SDCCAG8, NEDD4L, CSNK2B, PLEC, RAD51, CACNA1C, DOCK8, PIEZO2, SLC39A8, RAD51C, CERT1, BTRC, FGFR1, PPP3CA, SYT1, CTNND1, H19, KCNJ5, HIVEP2, BRSK2, MAP3K20, CUX2, POLR1A, GLI1, MBD5, CEP120, TRIM32	0.277234	1	1159	Syndactyly
59	4	29427, 3603, 2135, 20731	SH3TC2, FBN1, SBF2, GNB4	0.277254	1	1765	Hammertoe
1133	69	12313, 11110, 30207, 219, 11362, 8620, 29418, 19351, 2514, 11586, 12782, 19899, 8805, 1789, 30664, 19124, 25928, 10671, 26661, 7207, 8616, 2214, 11598, 4944, 11730, 9069, 7413, 1785, 13394, 11597, 12744, 1802, 16466, 12712, 1390, 25671, 19191, 15992, 3467, 23147, 18143, 11460, 4861, 3688, 4886, 4948, 1005, 15888, 9016, 961, 25361, 4932, 10898, 7910, 25583, 7808, 987, 29536, 17797, 12858, 12011, 17209, 7788, 28958, 2591, 26624, 4942, 17175, 15573	JMJD1C, ARID1A, ARHGAP29, ADAMTS3, STAT1, PAX6, FNIP1, BICC1, CTNNB1, TBL2, WNT3, ZFAT, PDGFRL, CDKN2C, CLPB, FIP1L1, WDR73, SDCCAG8, RNF168, MPDU1, PAX2, COL7A1, TBX20, HLA-DQB1, TERT, PLEC, MTAP, CDKN1B, NPHS2, TBX2, MLXIPL, CDSN, SUFU, VPS33B, CACNA1C, RNASEH2B, DOCK8, ZNF341, ESR1, UNC13D, DAAM2, SUOX, HELLS, FGFR1, HFE, HLA-DRB1, BCL7B, RTEL1, PKHD1, BAZ1B, ARHGAP24, HLA-B, SKIV2L, NPM1, ARMC4, NGF, BCKDHB, MAPKBP1, MAP3K20, ZAP70, TPM2, STK36, NFIX, NUP93, CYP11B1, KDF1, HLA-DQA1, PLCE1, SETBP1	0.277514	1	12647	Abnormal inflammatory response
31	3	13436, 26690, 26113	RPGRIP1, CEP120, TCTN1	0.277634	1	100732	Pancreatic fibrosis
14	2	9303, 6116	PPP2R1B, IRF1	0.277754	1	6519	Alveolar cell carcinoma
91	6	11110, 5102, 11586, 1005, 12744, 961	ARID1A, HOXA13, TBL2, BCL7B, MLXIPL, BAZ1B	0.278074	1	960	Sacral dimple
20	2	8490, 28295	ORC4, CCDC32	0.278254	1	1674	Complete atrioventricular canal defect
19	2	9069, 6266	PLEC, KCNJ5	0.278434	1	10547	Muscle flaccidity
27	2	28625, 2214	NDUFAF6, COL7A1	0.279194	1	10966	Abnormal circulating fatty-acid anion concentration
27	2	28625, 2214	NDUFAF6, COL7A1	0.279194	1	10967	Abnormal circulating carnitine concentration
116	8	26270, 8490, 8966, 3688, 3603, 26690, 15573, 7160	PIEZO2, ORC4, PIGL, FGFR1, FBN1, CEP120, SETBP1, MMP14	0.279194	1	889	Abnormal clavicle morphology
136	9	3688, 6717, 3603, 11586, 1005, 12744, 7207, 961, 4713	FGFR1, LTBP4, FBN1, TBL2, BCL7B, MLXIPL, MPDU1, BAZ1B, H19	0.279214	1	973	Cutis laxa
126	8	3377, 10414, 219, 9863, 4886, 2026, 10416, 7207	EPB41, RPS26, ADAMTS3, RAPSN, HFE, CLCNKA, RPS27, MPDU1	0.279254	1	1789	Hydrops fetalis
71	6	21642, 9863, 25896, 11992, 28072, 16935	VARS2, RAPSN, ORAI1, TOP3A, LYRM7, ATG7	0.279274	1	544	External ophthalmoplegia
16	2	392, 4713	AKT2, H19	0.279694	1	1528	Hemihypertrophy
124	9	11768, 26270, 29357, 8490, 11597, 9863, 3603, 52391, 7207	TGFB2, PIEZO2, ASXL3, ORC4, TBX2, RAPSN, FBN1, MYMX, MPDU1	0.280014	1	2705	High, narrow palate
12	2	2514, 9820	CTNNB1, RAD51C	0.280054	1	6774	Ovarian papillary adenocarcinoma
21	2	26661, 175	RNF168, ACVRL1	0.280114	1	524	Conjunctival telangiectasia
67	5	2077, 7207, 7994, 2605, 2079	CLN6, MPDU1, NRCAM, CYP27A1, CLN8	0.280194	1	649	Abnormality of visual evoked potentials
182	14	21638, 2340, 6954, 15917, 219, 2203, 2202, 7788, 393, 25928, 30739, 6511, 12712, 24054, 26113	CEP85L, CRADD, MCPH1, PLCB1, ADAMTS3, COL4A2, COL4A1, NFIX, AKT3, WDR73, TMX2, LARGE1, VPS33B, KNL1, TCTN1	0.280194	1	1339	Lissencephaly
44	3	12730, 16466, 3688	WARS2, SUFU, FGFR1	0.280414	1	9062	Infantile axial hypotonia
970	58	11110, 30207, 219, 11362, 29418, 19351, 2514, 11586, 12782, 30664, 19124, 10671, 26661, 7207, 11241, 11598, 990, 4944, 11730, 9069, 175, 6091, 6831, 12744, 9369, 9817, 1390, 19191, 15992, 20862, 23147, 9820, 2205, 4861, 5102, 11992, 11509, 4886, 4948, 1005, 15888, 24212, 9016, 961, 20499, 17327, 7910, 10898, 25583, 17797, 12858, 12011, 12527, 17209, 4932, 23151, 26690, 15573	ARID1A, ARHGAP29, ADAMTS3, STAT1, FNIP1, BICC1, CTNNB1, TBL2, WNT3, CLPB, FIP1L1, SDCCAG8, RNF168, MPDU1, SPI1, TBX20, BCL2, HLA-DQB1, TERT, PLEC, ACVRL1, INSR, MANBA, MLXIPL, PRIM1, RAD51, CACNA1C, DOCK8, ZNF341, SLC39A8, UNC13D, RAD51C, CERT1, HELLS, HOXA13, TOP3A, SYT1, HFE, HLA-DRB1, BCL7B, RTEL1, CISD2, PKHD1, BAZ1B, L2HGDH, WAC, NPM1, SKIV2L, ARMC4, MAP3K20, ZAP70, TPM2, UGP2, STK36, HLA-B, FERMT3, CEP120, SETBP1	0.280434	1	32101	Unusual infection
147	11	9412, 3431, 6091, 16700, 8490, 9965, 14000, 2591, 6848, 26002, 15573	PRKCZ, ERBB3, INSR, ZFPM2, ORC4, RERE, PRDM16, CYP11B1, MAP3K1, CASZ1, SETBP1	0.280814	1	55	Abnormality of female external genitalia
75	5	25896, 17797, 2024, 16380, 12011	ORAI1, MAP3K20, CLCN6, TRIM32, TPM2	0.281414	1	12084	Abnormality of skeletal muscle fiber size
68	7	26661, 1390, 4944, 4861, 29418, 25583, 4942	RNF168, CACNA1C, HLA-DQB1, HELLS, FNIP1, ARMC4, HLA-DQA1	0.281574	1	12387	Bronchitis
20	2	4912, 9863	HINT1, RAPSN	0.283234	1	9077	Weakness of long finger extensor muscles
313	26	20456, 17416, 555, 30739, 7728, 2077, 11730, 29040, 2460, 575, 393, 16466, 19191, 2340, 15917, 9314, 4921, 12730, 11405, 19347, 4396, 1391, 20444, 7436, 25489, 2079	TRAF7, ADGRV1, AP1G1, TMX2, NEDD4L, CLN6, TERT, SZT2, CSNK2B, AP4S1, AKT3, SUFU, DOCK8, CRADD, PLCB1, PPP3CA, HIVEP2, WARS2, BRSK2, CUX2, GNB1, CACNA1D, MBD5, MTHFR, YEATS2, CLN8	0.283434	1	7359	Focal-onset seizure
416	30	12313, 17416, 11586, 12827, 16421, 6341, 2214, 2077, 4944, 26821, 10555, 1582, 12744, 16466, 2205, 16361, 3688, 11509, 4886, 1005, 961, 15673, 17327, 9171, 4921, 12730, 7788, 4932, 18806, 4942	JMJD1C, ADGRV1, TBL2, XPR1, SOX6, KISS1, COL7A1, CLN6, HLA-DQB1, CCDC141, ATXN2, CCND1, MLXIPL, SUFU, CERT1, WHRN, FGFR1, SYT1, HFE, BCL7B, BAZ1B, PHIP, WAC, PODXL, HIVEP2, WARS2, NFIX, HLA-B, CAMTA1, HLA-DQA1	0.283754	1	739	Anxiety
81	6	26270, 9820, 4317, 9817, 15573, 4713	PIEZO2, RAD51C, GLI1, RAD51, SETBP1, H19	0.284114	1	72	Hydroureter
245	20	2077, 21638, 19191, 2460, 26031, 15917, 17019, 4921, 11405, 8966, 17416, 9314, 19347, 1391, 20444, 7436, 30739, 59, 2079, 8016	CLN6, CEP85L, DOCK8, CSNK2B, PIGV, PLCB1, PRICKLE1, HIVEP2, BRSK2, PIGL, ADGRV1, PPP3CA, CUX2, CACNA1D, MBD5, MTHFR, TMX2, ABCC8, CLN8, NSF	0.284154	1	32794	Myoclonic seizure
50	5	15573, 7523, 4713, 6848, 16700	SETBP1, TRIM37, H19, MAP3K1, ZFPM2	0.284534	1	2667	Nephroblastoma
75	6	4685, 393, 3603, 25671, 11768, 11110	GUCY1A1, AKT3, FBN1, RNASEH2B, TGFB2, ARID1A	0.284834	1	965	Cutis marmorata
27	3	26821, 6341, 3688	CCDC141, KISS1, FGFR1	0.284974	1	3164	Hypothalamic gonadotropin-releasing hormone deficiency
27	3	26821, 6341, 3688	CCDC141, KISS1, FGFR1	0.284974	1	30019	Increased female libido
27	3	26821, 6341, 3688	CCDC141, KISS1, FGFR1	0.284974	1	46503	Increased libido
27	3	26821, 6341, 3688	CCDC141, KISS1, FGFR1	0.284974	1	500012	Abnormal gonadotropin-releasing hormone concentration
121	8	28216, 9069, 25583, 20456, 17209, 3603, 26661, 8016	COX14, PLEC, ARMC4, TRAF7, STK36, FBN1, RNF168, NSF	0.285014	1	2643	Neonatal respiratory distress
17	2	30664, 19687	CLPB, EIF2AK4	0.285114	1	3453	Antineutrophil antibody positivity
298	20	30212, 10414, 11110, 6091, 6196, 17550, 15714, 11597, 9644, 12527, 7788, 11509, 14347, 2989, 2515, 12306, 10416, 7227, 28295, 29136	TANC2, RPS26, ARID1A, INSR, JARID2, KREMEN1, LRPPRC, TBX2, PTPN11, UGP2, NFIX, SYT1, BCAS3, DOCK3, CTNND1, TRIP12, RPS27, MRAS, CCDC32, KDM4B	0.285194	1	9553	Abnormality of the hairline
24	2	16466, 3688	SUFU, FGFR1	0.285894	1	40327	Abnormal morphology of the olfactory bulb
21	2	3603, 1582	FBN1, CCND1	0.286034	1	3116	Abnormal echocardiogram
48	4	8490, 4317, 28295, 9644	ORC4, GLI1, CCDC32, PTPN11	0.286154	1	6695	Atrioventricular canal defect
39	3	17089, 4912, 4886	SYNE1, HINT1, HFE	0.286594	1	7178	Motor polyneuropathy
22	2	7207, 10555	MPDU1, ATXN2	0.287054	1	6955	Olivopontocerebellar hypoplasia
130	10	3467, 16700, 2593, 26821, 4263, 3688, 6848, 24212, 1081, 6341	ESR1, ZFPM2, CYP17A1, CCDC141, GHR, FGFR1, MAP3K1, CISD2, BNC1, KISS1	0.287434	1	786	Primary amenorrhea
91	9	19191, 2460, 4921, 12730, 11405, 3688, 7788, 9314, 20444	DOCK8, CSNK2B, HIVEP2, WARS2, BRSK2, FGFR1, NFIX, PPP3CA, MBD5	0.287694	1	6956	Dilation of lateral ventricles
210	17	2077, 21638, 19191, 2460, 26031, 17019, 4921, 11405, 8966, 17416, 9314, 19347, 1391, 20444, 7436, 59, 2079	CLN6, CEP85L, DOCK8, CSNK2B, PIGV, PRICKLE1, HIVEP2, BRSK2, PIGL, ADGRV1, PPP3CA, CUX2, CACNA1D, MBD5, MTHFR, ABCC8, CLN8	0.287694	1	2123	Generalized myoclonic seizure
15	2	2077, 393	CLN6, AKT3	0.287774	1	11167	Focal tonic seizure
24	2	16466, 3688	SUFU, FGFR1	0.288094	1	10652	Abnormal dura mater morphology
24	2	16466, 3688	SUFU, FGFR1	0.288094	1	10653	Abnormality of the falx cerebri
42	3	28625, 28216, 2026	NDUFAF6, COX14, CLCNKA	0.288174	1	11038	Abnormal renal resorption
164	12	600, 1785, 23147, 12679, 11892, 1789, 1984, 4886, 4932, 4948, 20580, 13488	APOA1, CDKN1B, UNC13D, VDR, TNF, CDKN2C, CISH, HFE, HLA-B, HLA-DRB1, CYP2R1, VPS4A	0.288434	1	33331	Acute phase response
196	13	3498, 1390, 9069, 26270, 219, 20318, 9820, 1144, 3688, 2515, 10671, 9817, 16380	MECOM, CACNA1C, PLEC, PIEZO2, ADAMTS3, SMOC1, RAD51C, BTRC, FGFR1, CTNND1, SDCCAG8, RAD51, TRIM32	0.288474	1	6101	Finger syndactyly
29	2	16466, 3688	SUFU, FGFR1	0.288534	1	8501	Median cleft lip and palate
21	2	17089, 23147	SYNE1, UNC13D	0.288754	1	3141	Increased LDL cholesterol concentration
629	41	16762, 26031, 11110, 219, 14000, 2514, 12306, 26002, 17770, 7523, 15946, 6091, 8632, 8966, 11597, 14418, 7027, 17090, 16466, 29136, 9412, 26270, 15917, 2205, 15714, 4861, 3688, 3603, 2989, 15673, 17327, 29357, 9965, 4787, 7788, 19347, 18806, 59, 26690, 15573, 26113	ZNF423, PIGV, ARID1A, ADAMTS3, PRDM16, CTNNB1, TRIP12, CASZ1, RALGAPA1, TRIM37, RP1L1, INSR, PBX1, PIGL, TBX2, ELOVL1, MERTK, ARHGEF18, SUFU, KDM4B, PRKCZ, PIEZO2, PLCB1, CERT1, LRPPRC, HELLS, FGFR1, FBN1, DOCK3, PHIP, WAC, ASXL3, RERE, H4C3, NFIX, CUX2, CAMTA1, ABCC8, CEP120, SETBP1, TCTN1	0.289314	1	463	Anteverted nares
28	3	1390, 1402, 16643	CACNA1C, CACNB2, SLMAP	0.289554	1	11704	Sick sinus syndrome
56	5	23166, 17797, 12011, 7160, 3604	PNPT1, MAP3K20, TPM2, MMP14, FBN2	0.290274	1	3273	Hip contracture
129	9	17085, 20859, 18856, 2205, 4263, 7788, 3603, 11509, 4713	EXOC6B, SLC39A13, CREB3L1, CERT1, GHR, NFIX, FBN1, SYT1, H19	0.290374	1	592	Blue sclerae
39	3	3431, 7160, 9863	ERBB3, MMP14, RAPSN	0.290554	1	1059	Pterygium
269	21	12313, 30212, 1390, 9412, 29040, 9965, 11405, 2205, 25230, 8966, 3688, 14000, 9314, 11586, 11509, 2605, 1005, 26002, 12744, 20153, 961	JMJD1C, TANC2, CACNA1C, PRKCZ, SZT2, RERE, BRSK2, CERT1, AHDC1, PIGL, FGFR1, PRDM16, PPP3CA, TBL2, SYT1, CYP27A1, BCL7B, CASZ1, MLXIPL, CHD8, BAZ1B	0.290614	1	717	Autism
125	8	1390, 11362, 3688, 6717, 1391, 9369, 12712, 11598	CACNA1C, STAT1, FGFR1, LTBP4, CACNA1D, PRIM1, VPS33B, TBX20	0.290954	1	1655	Patent foramen ovale
9	2	2202, 393	COL4A1, AKT3	0.290974	1	32046	Focal cortical dysplasia
25	2	1789, 1785	CDKN2C, CDKN1B	0.291054	1	10615	Angiofibromas
525	37	21638, 16762, 11110, 219, 8620, 12827, 555, 25928, 30739, 6511, 7207, 17770, 7728, 2460, 6954, 393, 10555, 16466, 29136, 12712, 19191, 2340, 15917, 2203, 2202, 25230, 9314, 19309, 4921, 11405, 7788, 4396, 20444, 18806, 13436, 26690, 24054, 26113	CEP85L, ZNF423, ARID1A, ADAMTS3, PAX6, XPR1, AP1G1, WDR73, TMX2, LARGE1, MPDU1, RALGAPA1, NEDD4L, CSNK2B, MCPH1, AKT3, ATXN2, SUFU, KDM4B, VPS33B, DOCK8, CRADD, PLCB1, COL4A2, COL4A1, AHDC1, PPP3CA, KANK1, HIVEP2, BRSK2, NFIX, GNB1, MBD5, CAMTA1, RPGRIP1, CEP120, KNL1, TCTN1	0.291454	1	2269	Abnormality of neuronal migration
143	10	28625, 20859, 12011, 12679, 3603, 4317, 11586, 1005, 12744, 961	NDUFAF6, SLC39A13, TPM2, VDR, FBN1, GLI1, TBL2, BCL7B, MLXIPL, BAZ1B	0.291754	1	2857	Genu valgum
257	17	11730, 9069, 26784, 15492, 2202, 17797, 20456, 12011, 9863, 17089, 29427, 939, 4948, 6511, 16466, 2135, 16380	TERT, PLEC, C12orf65, ANKH, COL4A1, MAP3K20, TRAF7, TPM2, RAPSN, SYNE1, SH3TC2, BAG3, HLA-DRB1, LARGE1, SUFU, SBF2, TRIM32	0.291954	1	30319	Weakness of facial musculature
86	7	11730, 6935, 2514, 8805, 1582, 6116, 16466	TERT, MCC, CTNNB1, PDGFRL, CCND1, IRF1, SUFU	0.292314	1	6753	Neoplasm of the stomach
23	2	25896, 12011	ORAI1, TPM2	0.292434	1	100303	Muscle fiber cytoplasmatic inclusion bodies
31	3	26661, 2514, 4713	RNF168, CTNNB1, H19	0.292534	1	6254	Elevated alpha-fetoprotein
140	9	11730, 9069, 7910, 812, 4932, 15888, 26624, 7217, 2214	TERT, PLEC, NPM1, ATP2A2, HLA-B, RTEL1, KDF1, MPL, COL7A1	0.292554	1	8404	Nail dystrophy
30	3	29536, 16762, 10671	MAPKBP1, ZNF423, SDCCAG8	0.292694	1	8659	Multiple small medullary renal cysts
40	3	23147, 4886, 13488	UNC13D, HFE, VPS4A	0.293334	1	40133	Abnormal circulating ferritin concentration
36	3	13436, 8022, 29106	RPGRIP1, NT5C2, DDHD2	0.293754	1	12043	Pendular nystagmus
18	2	7436, 257	MTHFR, ADK	0.294014	1	10899	Abnormal circulating aspartate family amino acid concentration
27	2	11362, 25671	STAT1, RNASEH2B	0.294514	1	3207	Arterial calcification
220	15	28625, 25671, 4944, 2340, 26784, 19691, 15714, 10555, 30664, 11509, 12827, 2605, 555, 23166, 13780	NDUFAF6, RNASEH2B, HLA-DQB1, CRADD, C12orf65, MECR, LRPPRC, ATXN2, CLPB, SYT1, XPR1, CYP27A1, AP1G1, PNPT1, GFM1	0.294734	1	2134	Abnormality of the basal ganglia
102	8	30212, 6196, 14347, 2989, 12306, 19309, 28295, 29136	TANC2, JARID2, BCAS3, DOCK3, TRIP12, KANK1, CCDC32, KDM4B	0.294814	1	1264	Spastic diplegia
88	9	4944, 9171, 9863, 2514, 11992, 10013, 4932, 4948, 16466	HLA-DQB1, PODXL, RAPSN, CTNNB1, TOP3A, GRK1, HLA-B, HLA-DRB1, SUFU	0.295714	1	651	Diplopia
88	9	4944, 9171, 9863, 2514, 11992, 10013, 4932, 4948, 16466	HLA-DQB1, PODXL, RAPSN, CTNNB1, TOP3A, GRK1, HLA-B, HLA-DRB1, SUFU	0.295714	1	11514	Abnormality of binocular vision
872	55	28216, 11257, 26784, 9476, 11586, 30664, 2605, 12306, 25928, 30739, 6511, 7207, 13921, 13780, 8740, 15946, 10560, 28625, 8022, 29040, 575, 3760, 6954, 19691, 17089, 393, 7027, 10555, 12744, 17090, 9817, 29136, 30212, 15917, 20862, 9820, 29106, 9314, 4886, 14347, 2989, 1005, 28295, 961, 9171, 6196, 987, 12730, 12527, 4932, 18806, 59, 23166, 24054, 28072	COX14, SPR, C12orf65, HTRA1, TBL2, CLPB, CYP27A1, TRIP12, WDR73, TMX2, LARGE1, MPDU1, ABHD16A, GFM1, CHMP1A, RP1L1, ATXN7, NDUFAF6, NT5C2, SZT2, AP4S1, FLRT1, MCPH1, MECR, SYNE1, AKT3, MERTK, ATXN2, MLXIPL, ARHGEF18, RAD51, KDM4B, TANC2, PLCB1, SLC39A8, RAD51C, DDHD2, PPP3CA, HFE, BCAS3, DOCK3, BCL7B, CCDC32, BAZ1B, PODXL, JARID2, BCKDHB, WARS2, UGP2, HLA-B, CAMTA1, ABCC8, PNPT1, KNL1, LYRM7	0.296134	1	1347	Hyperreflexia
32	3	16466, 15573, 5102	SUFU, SETBP1, HOXA13	0.296514	1	9660	Short phalanx of the thumb
580	37	28216, 11257, 7994, 30664, 2605, 555, 25928, 4912, 13488, 28625, 2460, 575, 19691, 17089, 10555, 16466, 25671, 19191, 2340, 15917, 20862, 2202, 11460, 15714, 3688, 9314, 11509, 14347, 9171, 987, 4921, 12730, 11405, 4396, 20444, 18806, 23166	COX14, SPR, NRCAM, CLPB, CYP27A1, AP1G1, WDR73, HINT1, VPS4A, NDUFAF6, CSNK2B, AP4S1, MECR, SYNE1, ATXN2, SUFU, RNASEH2B, DOCK8, CRADD, PLCB1, SLC39A8, COL4A1, SUOX, LRPPRC, FGFR1, PPP3CA, SYT1, BCAS3, PODXL, BCKDHB, HIVEP2, WARS2, BRSK2, GNB1, MBD5, CAMTA1, PNPT1	0.296794	1	1332	Dystonia
411	30	4431, 21638, 26031, 6546, 17416, 1402, 555, 30739, 2077, 2460, 8966, 393, 1390, 19191, 2340, 15917, 16643, 9314, 8016, 17019, 4921, 11405, 12527, 19347, 1391, 20444, 7436, 59, 15573, 2079	GOSR2, CEP85L, PIGV, COG2, ADGRV1, CACNB2, AP1G1, TMX2, CLN6, CSNK2B, PIGL, AKT3, CACNA1C, DOCK8, CRADD, PLCB1, SLMAP, PPP3CA, NSF, PRICKLE1, HIVEP2, BRSK2, UGP2, CUX2, CACNA1D, MBD5, MTHFR, ABCC8, SETBP1, CLN8	0.296854	1	20219	Motor seizure
468	29	12313, 3377, 3431, 219, 11362, 4455, 7207, 7217, 13488, 3416, 990, 600, 11730, 11609, 1582, 12712, 25671, 23147, 4886, 4948, 29605, 15888, 9016, 4713, 7910, 10898, 12858, 4932, 23151	JMJD1C, EPB41, ERBB3, ADAMTS3, STAT1, GPD1, MPDU1, MPL, VPS4A, EPOR, BCL2, APOA1, TERT, TBXAS1, CCND1, VPS33B, RNASEH2B, UNC13D, HFE, HLA-DRB1, SH2B3, RTEL1, PKHD1, H19, NPM1, SKIV2L, ZAP70, HLA-B, FERMT3	0.297174	1	1744	Splenomegaly
41	4	9817, 16466, 2514, 9820	RAD51, SUFU, CTNNB1, RAD51C	0.297354	1	25318	Ovarian carcinoma
28	3	2514, 18561, 10898	CTNNB1, BLOC1S5, SKIV2L	0.297374	1	7513	Generalized hypopigmentation
33	3	8490, 15573, 16700	ORC4, SETBP1, ZFPM2	0.297414	1	12880	Abnormal labia minora morphology
44	3	1789, 3688, 1785	CDKN2C, FGFR1, CDKN1B	0.297634	1	1012	Multiple lipomas
61	4	28625, 29106, 575, 3760	NDUFAF6, DDHD2, AP4S1, FLRT1	0.297674	1	7020	Progressive spastic paraplegia
148	10	29557, 6266, 9080, 26784, 9644, 3688, 14202, 838, 1391, 16380	NEXN, KCNJ5, PLN, C12orf65, PTPN11, FGFR1, JPH2, ATP5F1E, CACNA1D, TRIM32	0.297674	1	1711	Abnormal left ventricle morphology
31	3	600, 7217, 2605	APOA1, MPL, CYP27A1	0.297754	1	1681	Angina pectoris
66	5	1390, 1789, 6266, 1785, 11167	CACNA1C, CDKN2C, KCNJ5, CDKN1B, SNTA1	0.298114	1	31547	Abnormal QT interval
278	21	2077, 29040, 26031, 2340, 15917, 17019, 20862, 8966, 17416, 12527, 19347, 9314, 393, 4396, 11509, 555, 59, 25489, 7207, 15573, 2079	CLN6, SZT2, PIGV, CRADD, PLCB1, PRICKLE1, SLC39A8, PIGL, ADGRV1, UGP2, CUX2, PPP3CA, AKT3, GNB1, SYT1, AP1G1, ABCC8, YEATS2, MPDU1, SETBP1, CLN8	0.298394	1	11198	EEG with generalized epileptiform discharges
67	5	8490, 10669, 3431, 10414, 3688	ORC4, TSHZ1, ERBB3, RPS26, FGFR1	0.298794	1	372	Abnormality of the auditory canal
64	5	17085, 26690, 20859, 20580, 12679	EXOC6B, CEP120, SLC39A13, CYP2R1, VDR	0.299034	1	3025	Metaphyseal irregularity
1234	80	26784, 20456, 14000, 7994, 7523, 2460, 17089, 10555, 2024, 4785, 16466, 6481, 30212, 1390, 9412, 26270, 25230, 987, 9965, 16762, 26031, 6511, 28625, 29040, 8632, 12679, 12712, 2340, 23147, 2205, 14347, 15673, 17327, 4921, 17797, 4787, 26113, 28072, 29418, 9863, 20580, 257, 12306, 26002, 25928, 8740, 17770, 9369, 29136, 3603, 6831, 2989, 7227, 21642, 2026, 59, 28216, 11110, 2592, 13664, 555, 7207, 8966, 6717, 15714, 17380, 9314, 11509, 28295, 8016, 29357, 6196, 12011, 7788, 21684, 4396, 18806, 23166, 26690, 16935	C12orf65, TRAF7, PRDM16, NRCAM, TRIM37, CSNK2B, SYNE1, ATXN2, CLCN6, H4C11, SUFU, LAMA1, TANC2, CACNA1C, PRKCZ, PIEZO2, AHDC1, BCKDHB, RERE, ZNF423, PIGV, LARGE1, NDUFAF6, SZT2, PBX1, VDR, VPS33B, CRADD, UNC13D, CERT1, BCAS3, PHIP, WAC, HIVEP2, MAP3K20, H4C3, TCTN1, LYRM7, FNIP1, RAPSN, CYP2R1, ADK, TRIP12, CASZ1, WDR73, CHMP1A, RALGAPA1, PRIM1, KDM4B, FBN1, MANBA, DOCK3, MRAS, VARS2, CLCNKA, ABCC8, COX14, ARID1A, CYP11B2, MACF1, AP1G1, MPDU1, PIGL, LTBP4, LRPPRC, ANAPC7, PPP3CA, SYT1, CCDC32, NSF, ASXL3, JARID2, TPM2, NFIX, ZNF462, GNB1, CAMTA1, PNPT1, CEP120, ATG7	0.299494	1	1290	Generalized hypotonia
120	7	9476, 11586, 2605, 1005, 12744, 961, 2135	HTRA1, TBL2, CYP27A1, BCL7B, MLXIPL, BAZ1B, SBF2	0.299654	1	1618	Dysphonia
100	6	11730, 7910, 17550, 29300, 15888, 7207	TERT, NPM1, KREMEN1, KANK2, RTEL1, MPDU1	0.299774	1	653	Sparse eyelashes
93	6	11110, 5102, 11586, 1005, 12744, 961	ARID1A, HOXA13, TBL2, BCL7B, MLXIPL, BAZ1B	0.300054	1	10767	Sacrococcygeal pilonidal abnormality
78	6	25583, 16700, 2593, 17209, 5226, 6848	ARMC4, ZFPM2, CYP17A1, STK36, HSF2BP, MAP3K1	0.300634	1	868	Decreased fertility in females
90	7	175, 2514, 4932, 7436, 29605, 7217, 3416	ACVRL1, CTNNB1, HLA-B, MTHFR, SH2B3, MPL, EPOR	0.300654	1	4936	Venous thrombosis
26	2	2026, 103	CLCNKA, CNNM2	0.301214	1	2917	Hypomagnesemia
41	3	7207, 7436, 3688	MPDU1, MTHFR, FGFR1	0.301214	1	10627	Anterior pituitary hypoplasia
114	11	9386, 1390, 6266, 11167, 17089, 11586, 4932, 4948, 1005, 12744, 961	PRKAG2, CACNA1C, KCNJ5, SNTA1, SYNE1, TBL2, HLA-B, HLA-DRB1, BCL7B, MLXIPL, BAZ1B	0.301214	1	1699	Sudden death
120	8	12313, 11730, 7910, 9820, 3688, 4948, 15888, 9817	JMJD1C, TERT, NPM1, RAD51C, FGFR1, HLA-DRB1, RTEL1, RAD51	0.301254	1	1053	Hypopigmented skin patches
244	16	3498, 17085, 26270, 11110, 9820, 9644, 12011, 3688, 3603, 11586, 1005, 12744, 7227, 9817, 961, 15573	MECOM, EXOC6B, PIEZO2, ARID1A, RAD51C, PTPN11, TPM2, FGFR1, FBN1, TBL2, BCL7B, MLXIPL, MRAS, RAD51, BAZ1B, SETBP1	0.302274	1	40072	Abnormality of forearm bone
64	4	21684, 59, 26661, 2514	ZNF462, ABCC8, RNF168, CTNNB1	0.302294	1	11342	Mild global developmental delay
38	3	20859, 9069, 2214	SLC39A13, PLEC, COL7A1	0.302554	1	1075	Atrophic scars
26	3	29106, 2135, 12011	DDHD2, SBF2, TPM2	0.302614	1	30051	Tip-toe gait
62	4	25671, 6511, 3760, 9863	RNASEH2B, LARGE1, FLRT1, RAPSN	0.303634	1	2828	Multiple joint contractures
315	22	11737, 26675, 2593, 26107, 5226, 6341, 600, 4944, 16700, 26821, 2946, 1081, 9817, 9820, 18810, 9644, 3688, 4886, 25583, 16035, 17209, 6848, 4942	TEX14, TERB1, CYP17A1, CFAP69, HSF2BP, KISS1, APOA1, HLA-DQB1, ZFPM2, CCDC141, DNAH17, BNC1, RAD51, RAD51C, CATSPER2, PTPN11, FGFR1, HFE, ARMC4, STRC, STK36, MAP3K1, HLA-DQA1	0.303734	1	144	Decreased fertility
23	2	2024, 10898	CLCN6, SKIV2L	0.303794	1	9886	Trichorrhexis nodosa
51	5	15573, 7523, 4713, 6848, 16700	SETBP1, TRIM37, H19, MAP3K1, ZFPM2	0.304734	1	11794	Embryonal renal neoplasm
177	11	12313, 16762, 25671, 20318, 3688, 9863, 13436, 16466, 26690, 4713, 26113	JMJD1C, ZNF423, RNASEH2B, SMOC1, FGFR1, RAPSN, RPGRIP1, SUFU, CEP120, H19, TCTN1	0.304914	1	34237	Open neural tube defect
21	3	4713, 6848, 16700	H19, MAP3K1, ZFPM2	0.305414	1	150	Gonadoblastoma
78	6	3467, 8490, 26821, 3688, 1081, 6341	ESR1, ORC4, CCDC141, FGFR1, BNC1, KISS1	0.305514	1	10311	Aplasia/Hypoplasia of the breasts
21	2	2514, 3431	CTNNB1, ERBB3	0.305634	1	7773	Vitreoretinopathy
25	2	16466, 3688	SUFU, FGFR1	0.305714	1	6315	Solitary median maxillary central incisor
157	12	21638, 6954, 15917, 219, 2203, 2202, 7788, 393, 25928, 30739, 6511, 24054, 26113	CEP85L, MCPH1, PLCB1, ADAMTS3, COL4A2, COL4A1, NFIX, AKT3, WDR73, TMX2, LARGE1, KNL1, TCTN1	0.308374	1	1302	Pachygyria
25	2	10898, 16257	SKIV2L, TUBB1	0.308494	1	11877	Increased mean platelet volume
21	2	2202, 6511	COL4A1, LARGE1	0.308554	1	7731	Chorioretinal dysplasia
424	26	28216, 16762, 3431, 9863, 2514, 1033, 7523, 28625, 29040, 1582, 16235, 16466, 20862, 2205, 25230, 15714, 3688, 9314, 3603, 11509, 24212, 4713, 7788, 7436, 26690, 26113	COX14, ZNF423, ERBB3, RAPSN, CTNNB1, BDNF, TRIM37, NDUFAF6, SZT2, CCND1, DNAJC5, SUFU, SLC39A8, CERT1, AHDC1, LRPPRC, FGFR1, PPP3CA, FBN1, SYT1, CISD2, H19, NFIX, MTHFR, CEP120, TCTN1	0.308754	1	2104	Apnea
32	3	286, 7961, 15673	ADRB2, NR0B2, PHIP	0.308934	1	8915	Childhood-onset truncal obesity
39	3	29427, 2135, 26784	SH3TC2, SBF2, C12orf65	0.309334	1	3431	Decreased motor nerve conduction velocity
621	37	3431, 26784, 9863, 2605, 257, 12306, 10671, 6511, 4912, 2135, 2214, 28625, 20859, 9069, 3760, 6091, 17089, 25896, 6717, 393, 10555, 939, 29136, 30212, 26270, 2202, 29427, 3603, 14347, 2989, 28295, 6196, 12730, 18623, 17797, 12011, 23166, 16380	ERBB3, C12orf65, RAPSN, CYP27A1, ADK, TRIP12, SDCCAG8, LARGE1, HINT1, SBF2, COL7A1, NDUFAF6, SLC39A13, PLEC, FLRT1, INSR, SYNE1, ORAI1, LTBP4, AKT3, ATXN2, BAG3, KDM4B, TANC2, PIEZO2, COL4A1, SH3TC2, FBN1, BCAS3, DOCK3, CCDC32, JARID2, WARS2, COG8, MAP3K20, TPM2, PNPT1, TRIM32	0.309454	1	3202	Skeletal muscle atrophy
136	10	30212, 6196, 20318, 3688, 4317, 14347, 2989, 12306, 28295, 29136	TANC2, JARID2, SMOC1, FGFR1, GLI1, BCAS3, DOCK3, TRIP12, CCDC32, KDM4B	0.309574	1	11304	Broad thumb
34	3	59, 11621, 4713	ABCC8, HNF1A, H19	0.310634	1	12094	Abnormal pancreas size
23	2	25671, 2605	RNASEH2B, CYP27A1	0.311654	1	100321	Abnormal dentate nucleus morphology
313	21	12313, 11110, 219, 20456, 11586, 6717, 12744, 9817, 15917, 9820, 4861, 3688, 3603, 18791, 1005, 961, 4713, 12011, 7788, 59, 15573	JMJD1C, ARID1A, ADAMTS3, TRAF7, TBL2, LTBP4, MLXIPL, RAD51, PLCB1, RAD51C, HELLS, FGFR1, FBN1, ZFP57, BCL7B, BAZ1B, H19, TPM2, NFIX, ABCC8, SETBP1	0.311974	1	1551	Abnormal umbilicus morphology
96	7	30212, 575, 7788, 25896, 25928, 26690, 28295	TANC2, AP4S1, NFIX, ORAI1, WDR73, CEP120, CCDC32	0.312974	1	448	Prominent nose
194	14	30212, 6266, 6196, 3688, 5102, 11586, 14347, 2989, 1005, 12306, 12744, 28295, 29136, 961	TANC2, KCNJ5, JARID2, FGFR1, HOXA13, TBL2, BCAS3, DOCK3, BCL7B, TRIP12, MLXIPL, CCDC32, KDM4B, BAZ1B	0.313014	1	100498	Deviation of toes
24	2	29427, 1615	SH3TC2, CCT2	0.313034	1	7695	Abnormal pupillary light reflex
37	3	12313, 21638, 812	JMJD1C, CEP85L, ATP2A2	0.313354	1	100754	Mania
183	14	30212, 17085, 1390, 20859, 26031, 6196, 4921, 7994, 14347, 2989, 12306, 28295, 29136, 15673	TANC2, EXOC6B, CACNA1C, SLC39A13, PIGV, JARID2, HIVEP2, NRCAM, BCAS3, DOCK3, TRIP12, CCDC32, KDM4B, PHIP	0.314034	1	1182	Tapered finger
73	7	30212, 28295, 29136, 14347, 2989, 12306, 6196	TANC2, CCDC32, KDM4B, BCAS3, DOCK3, TRIP12, JARID2	0.314054	1	2236	Frontal upsweep of hair
275	20	19191, 2460, 2340, 4921, 2203, 2202, 11405, 8620, 9314, 393, 4396, 20444, 555, 25928, 30739, 6511, 7207, 16466, 26690, 29136, 26113	DOCK8, CSNK2B, CRADD, HIVEP2, COL4A2, COL4A1, BRSK2, PAX6, PPP3CA, AKT3, GNB1, MBD5, AP1G1, WDR73, TMX2, LARGE1, MPDU1, SUFU, CEP120, KDM4B, TCTN1	0.314234	1	2126	Polymicrogyria
281	21	17327, 2460, 26031, 29357, 2205, 8966, 12011, 3688, 7788, 52391, 11509, 14347, 20444, 12306, 4785, 59, 26690, 29136, 7523, 13488, 4713	WAC, CSNK2B, PIGV, ASXL3, CERT1, PIGL, TPM2, FGFR1, NFIX, MYMX, SYT1, BCAS3, MBD5, TRIP12, H4C11, ABCC8, CEP120, KDM4B, TRIM37, VPS4A, H19	0.314454	1	11338	Abnormality of mouth shape
13	2	28295, 8632	CCDC32, PBX1	0.315094	1	8589	Hypoplastic helices
73	8	219, 990, 16709, 4886, 4932, 1582, 4948, 19687	ADAMTS3, BCL2, CALCRL, HFE, HLA-B, CCND1, HLA-DRB1, EIF2AK4	0.315214	1	2202	Pleural effusion
117	7	23147, 234, 13394, 18143, 17089, 610, 392	UNC13D, ADCY3, NPHS2, DAAM2, SYNE1, APOC3, AKT2	0.315234	1	3077	Hyperlipidemia
36	3	9016, 26690, 12712	PKHD1, CEP120, VPS33B	0.315474	1	2908	Conjugated hyperbilirubinemia
97	6	26784, 17797, 12011, 29427, 4912, 2135	C12orf65, MAP3K20, TPM2, SH3TC2, HINT1, SBF2	0.315834	1	9027	Foot dorsiflexor weakness
39	3	17264, 25671, 3688	POLR1A, RNASEH2B, FGFR1	0.315994	1	11226	Aplasia/Hypoplasia of the eyelid
23	2	9369, 6091	PRIM1, INSR	0.316794	1	8887	Adipose tissue loss
26	2	3688, 25928	FGFR1, WDR73	0.317554	1	2410	Aqueductal stenosis
143	8	28625, 28216, 12011, 838, 11992, 4912, 28072, 11598	NDUFAF6, COX14, TPM2, ATP5F1E, TOP3A, HINT1, LYRM7, TBX20	0.317794	1	3546	Exercise intolerance
20	2	7910, 19124	NPM1, FIP1L1	0.317854	1	30140	Oral cavity bleeding
214	15	2460, 26031, 6091, 15492, 8966, 9644, 3688, 7788, 9863, 17264, 3603, 13542, 2989, 16466, 4713	CSNK2B, PIGV, INSR, ANKH, PIGL, PTPN11, FGFR1, NFIX, RAPSN, POLR1A, FBN1, ATP10A, DOCK3, SUFU, H19	0.317854	1	303	Mandibular prognathia
33	3	4396, 30664, 8966	GNB1, CLPB, PIGL	0.318834	1	6721	Acute lymphoblastic leukemia
15	2	2593, 3467	CYP17A1, ESR1	0.318854	1	8675	Enlarged polycystic ovaries
148	13	990, 11768, 219, 19687, 25835, 3603, 16709, 30664, 4886, 4932, 1582, 4948, 9016	BCL2, TGFB2, ADAMTS3, EIF2AK4, THSD4, FBN1, CALCRL, CLPB, HFE, HLA-B, CCND1, HLA-DRB1, PKHD1	0.319614	1	2103	Abnormal pleura morphology
18	2	15573, 15492	SETBP1, ANKH	0.319714	1	187	Broad alveolar ridges
52	4	24212, 26821, 6341, 3688	CISD2, CCDC141, KISS1, FGFR1	0.320134	1	26	Male hypogonadism
60	5	12730, 13780, 4944, 2605, 20499	WARS2, GFM1, HLA-DQB1, CYP27A1, L2HGDH	0.320214	1	2283	Global brain atrophy
149	12	11768, 19191, 17327, 2460, 175, 4921, 12730, 11405, 9314, 3603, 20444, 7207	TGFB2, DOCK8, WAC, CSNK2B, ACVRL1, HIVEP2, WARS2, BRSK2, PPP3CA, FBN1, MBD5, MPDU1	0.320514	1	12703	Abnormal subarachnoid space morphology
38	5	25489, 7217, 4932, 4948, 29605	YEATS2, MPL, HLA-B, HLA-DRB1, SH2B3	0.320554	1	100576	Amaurosis fugax
136	8	25671, 23147, 2202, 3688, 4886, 4912, 20499, 28072	RNASEH2B, UNC13D, COL4A1, FGFR1, HFE, HINT1, L2HGDH, LYRM7	0.320654	1	30182	Tetraplegia/tetraparesis
8	3	2548, 4944, 4942	CUBN, HLA-DQB1, HLA-DQA1	0.321294	1	100502	Vitamin B12 deficiency
11	3	7197, 4944, 4948	MOG, HLA-DQB1, HLA-DRB1	0.322174	1	2524	Cataplexy
21	2	7217, 29605	MPL, SH2B3	0.322874	1	1978	Extramedullary hematopoiesis
81	7	2077, 29040, 15714, 9314, 19347, 2605, 2079	CLN6, SZT2, LRPPRC, PPP3CA, CUX2, CYP27A1, CLN8	0.323514	1	11203	EEG with abnormally slow frequencies
325	22	16762, 12306, 10671, 15946, 8616, 10560, 2077, 29040, 1615, 7027, 10013, 6481, 29136, 30212, 9314, 14347, 2989, 28295, 6196, 13436, 26690, 16380	ZNF423, TRIP12, SDCCAG8, RP1L1, PAX2, ATXN7, CLN6, SZT2, CCT2, MERTK, GRK1, LAMA1, KDM4B, TANC2, PPP3CA, BCAS3, DOCK3, CCDC32, JARID2, RPGRIP1, CEP120, TRIM32	0.323874	1	546	Retinal degeneration
47	4	9016, 13436, 26113, 10671	PKHD1, RPGRIP1, TCTN1, SDCCAG8	0.323994	1	2612	Congenital hepatic fibrosis
82	5	1390, 3688, 6717, 9369, 11598	CACNA1C, FGFR1, LTBP4, PRIM1, TBX20	0.324134	1	1684	Secundum atrial septal defect
26	2	9817, 9820	RAD51, RAD51C	0.324814	1	10469	Absent testis
14	2	12011, 6091	TPM2, INSR	0.324834	1	9931	Enlarged naris
21	2	1081, 9476	BNC1, HTRA1	0.325733	1	40161	Localized osteoporosis
64	6	9016, 1984, 4932, 2026, 1582, 11892	PKHD1, CISH, HLA-B, CLCNKA, CCND1, TNF	0.325753	1	1919	Acute kidney injury
63	5	234, 3431, 26821, 6341, 3688	ADCY3, ERBB3, CCDC141, KISS1, FGFR1	0.326333	1	458	Anosmia
39	3	9069, 4886, 2214	PLEC, HFE, COL7A1	0.326353	1	1030	Fragile skin
109	8	18856, 20318, 17416, 12679, 11609, 2605, 20580, 15573	CREB3L1, SMOC1, ADGRV1, VDR, TBXAS1, CYP27A1, CYP2R1, SETBP1	0.326653	1	2992	Abnormality of tibia morphology
17	2	9303, 6116	PPP2R1B, IRF1	0.327033	1	100552	Neoplasm of the tracheobronchial system
451	27	7323, 7994, 6511, 7207, 2135, 28625, 11730, 29040, 3760, 17089, 25896, 6717, 10555, 939, 2202, 9314, 3603, 4886, 2989, 15888, 20731, 9171, 7910, 12011, 2026, 23166, 16380	SEPTIN9, NRCAM, LARGE1, MPDU1, SBF2, NDUFAF6, TERT, SZT2, FLRT1, SYNE1, ORAI1, LTBP4, ATXN2, BAG3, COL4A1, PPP3CA, FBN1, HFE, DOCK3, RTEL1, GNB4, PODXL, NPM1, TPM2, CLCNKA, PNPT1, TRIM32	0.327433	1	1265	Hyporeflexia
19	2	2514, 8805	CTNNB1, PDGFRL	0.327453	1	2480	Hepatic encephalopathy
12	2	6848, 16700	MAP3K1, ZFPM2	0.327633	1	149	Ovarian gonadoblastoma
28	2	16466, 3688	SUFU, FGFR1	0.327753	1	871	Panhypopituitarism
56	7	9314, 4921, 11257, 11405, 19191, 2460, 20444	PPP3CA, HIVEP2, SPR, BRSK2, DOCK8, CSNK2B, MBD5	0.327853	1	10553	Oculogyric crisis
75	5	59, 11621, 12712, 4886, 4713	ABCC8, HNF1A, VPS33B, HFE, H19	0.327893	1	1738	Exocrine pancreatic insufficiency
75	5	59, 11621, 12712, 4886, 4713	ABCC8, HNF1A, VPS33B, HFE, H19	0.327893	1	12092	Abnormality of exocrine pancreas physiology
40	3	28625, 20580, 12679	NDUFAF6, CYP2R1, VDR	0.328253	1	2748	Rickets
24	2	30664, 838	CLPB, ATP5F1E	0.328433	1	3535	3-Methylglutaconic aciduria
21	2	12712, 16380	VPS33B, TRIM32	0.328573	1	9806	Nephrogenic diabetes insipidus
30	3	20318, 12011, 3688	SMOC1, TPM2, FGFR1	0.328893	1	8368	Tarsal synostosis
31	2	7207, 9644	MPDU1, PTPN11	0.329093	1	10989	Abnormality of the intrinsic pathway
27	3	1390, 6266, 11167	CACNA1C, KCNJ5, SNTA1	0.329453	1	5184	Prolonged QTc interval
139	11	17327, 2460, 26031, 8966, 52391, 20444, 12306, 4785, 59, 29136, 4713	WAC, CSNK2B, PIGV, PIGL, MYMX, MBD5, TRIP12, H4C11, ABCC8, KDM4B, H19	0.329573	1	2714	Downturned corners of mouth
15	2	19347, 393	CUX2, AKT3	0.329653	1	11195	EEG with focal sharp slow waves
488	31	28216, 11110, 219, 20318, 14000, 9863, 812, 7207, 2214, 11730, 20859, 9069, 8966, 11573, 939, 16466, 29136, 12712, 29557, 12665, 333, 26270, 9080, 3688, 3603, 15888, 2707, 17327, 7910, 12011, 20444, 15573	COX14, ARID1A, ADAMTS3, SMOC1, PRDM16, RAPSN, ATP2A2, MPDU1, COL7A1, TERT, SLC39A13, PLEC, PIGL, TAT, BAG3, SUFU, KDM4B, VPS33B, NEXN, VCL, AGT, PIEZO2, PLN, FGFR1, FBN1, RTEL1, ACE, WAC, NPM1, TPM2, MBD5, SETBP1	0.330333	1	100871	Abnormality of the palm
42	3	13436, 6091, 26113	RPGRIP1, INSR, TCTN1	0.330713	1	221	Furrowed tongue
373	20	28216, 16762, 26784, 30664, 2605, 13780, 28625, 6091, 12712, 15714, 18791, 11036, 11621, 6266, 10922, 987, 12730, 59, 23166, 28072	COX14, ZNF423, C12orf65, CLPB, CYP27A1, GFM1, NDUFAF6, INSR, VPS33B, LRPPRC, ZFP57, SLC5A1, HNF1A, KCNJ5, SLC16A1, BCKDHB, WARS2, ABCC8, PNPT1, LYRM7	0.330893	1	1941	Acidosis
63	5	28625, 19691, 4944, 15714, 26784	NDUFAF6, MECR, HLA-DQB1, LRPPRC, C12orf65	0.331213	1	12751	Abnormal basal ganglia MRI signal intensity
307	19	16762, 17416, 7994, 2605, 10671, 6511, 7207, 15946, 10560, 2077, 1615, 7027, 10013, 17090, 26270, 16361, 13436, 2079, 16380	ZNF423, ADGRV1, NRCAM, CYP27A1, SDCCAG8, LARGE1, MPDU1, RP1L1, ATXN7, CLN6, CCT2, MERTK, GRK1, ARHGEF18, PIEZO2, WHRN, RPGRIP1, CLN8, TRIM32	0.331373	1	30453	Abnormal visual electrophysiology
147	11	12313, 19191, 17327, 29418, 11892, 3688, 286, 4886, 1802, 16466, 16380	JMJD1C, DOCK8, WAC, FNIP1, TNF, FGFR1, ADRB2, HFE, CDSN, SUFU, TRIM32	0.331653	1	2099	Asthma
146	9	12313, 20859, 175, 21708, 25583, 20318, 17209, 2514, 8805	JMJD1C, SLC39A13, ACVRL1, CCM2, ARMC4, SMOC1, STK36, CTNNB1, PDGFRL	0.332093	1	2624	Abnormal venous morphology
19	2	25671, 7323	RNASEH2B, SEPTIN9	0.332393	1	1063	Acrocyanosis
38	3	59, 11621, 3467	ABCC8, HNF1A, ESR1	0.332433	1	833	obsolete Glucose intolerance
24	2	1789, 1785	CDKN2C, CDKN1B	0.332693	1	3528	Elevated calcitonin
86	6	11730, 7910, 9644, 3688, 19347, 15888	TERT, NPM1, PTPN11, FGFR1, CUX2, RTEL1	0.332853	1	100678	Premature skin wrinkling
153	12	12313, 30212, 4944, 9069, 6196, 3688, 14347, 2989, 12306, 28295, 29136, 20499	JMJD1C, TANC2, HLA-DQB1, PLEC, JARID2, FGFR1, BCAS3, DOCK3, TRIP12, CCDC32, KDM4B, L2HGDH	0.333453	1	2381	Aphasia
74	6	13436, 20318, 26690, 6266, 11110, 26113	RPGRIP1, SMOC1, CEP120, KCNJ5, ARID1A, TCTN1	0.334313	1	10322	Abnormality of the 5th toe
170	11	26270, 11110, 2202, 3688, 9863, 25928, 6511, 13436, 26690, 4713, 26113	PIEZO2, ARID1A, COL4A1, FGFR1, RAPSN, WDR73, LARGE1, RPGRIP1, CEP120, H19, TCTN1	0.334693	1	5445	Enlarged posterior fossa
124	10	11730, 19191, 9069, 7910, 8966, 30664, 4932, 4948, 15888, 2135	TERT, DOCK8, PLEC, NPM1, PIGL, CLPB, HLA-B, HLA-DRB1, RTEL1, SBF2	0.334773	1	200042	Skin ulcer
16	2	17416, 8740	ADGRV1, CHMP1A	0.334853	1	4684	Talipes valgus
57	4	219, 9817, 9820, 175	ADAMTS3, RAD51, RAD51C, ACVRL1	0.334993	1	100026	Arteriovenous malformation
204	13	11730, 26821, 20456, 7961, 11597, 3688, 2514, 286, 7207, 16466, 6341, 15673, 4713	TERT, CCDC141, TRAF7, NR0B2, TBX2, FGFR1, CTNNB1, ADRB2, MPDU1, SUFU, KISS1, PHIP, H19	0.335593	1	830	Anterior hypopituitarism
45	3	16466, 3688, 3604	SUFU, FGFR1, FBN2	0.336713	1	2247	Duodenal atresia
16	2	29427, 2135	SH3TC2, SBF2	0.336913	1	183	Difficulty in tongue movements
36	3	23147, 2514, 8805	UNC13D, CTNNB1, PDGFRL	0.337033	1	7430	Generalized edema
68	5	9016, 2514, 8805, 4886, 175	PKHD1, CTNNB1, PDGFRL, HFE, ACVRL1	0.337273	1	25615	Abscess
176	12	9069, 26270, 15917, 8632, 219, 9820, 4317, 13436, 9817, 15573, 4713, 26113	PLEC, PIEZO2, PLCB1, PBX1, ADAMTS3, RAD51C, GLI1, RPGRIP1, RAD51, SETBP1, H19, TCTN1	0.337433	1	25633	Abnormal ureter morphology
129	8	1390, 9069, 6266, 12679, 3688, 20580, 13764, 2214	CACNA1C, PLEC, KCNJ5, VDR, FGFR1, CYP2R1, RELT, COL7A1	0.337573	1	685	Hypoplasia of teeth
191	11	11768, 11730, 20859, 9069, 7910, 7788, 3603, 15888, 26624, 2214, 7728	TGFB2, TERT, SLC39A13, PLEC, NPM1, NFIX, FBN1, RTEL1, KDF1, COL7A1, NEDD4L	0.337633	1	8065	Aplasia/Hypoplasia of the skin
28	2	1789, 1785	CDKN2C, CDKN1B	0.337933	1	11766	Abnormality of the parathyroid morphology
78	6	16762, 1615, 10671, 13436, 15946, 2079	ZNF423, CCT2, SDCCAG8, RPGRIP1, RP1L1, CLN8	0.338833	1	550	Undetectable electroretinogram
24	2	175, 3688	ACVRL1, FGFR1	0.339713	1	100761	Visceral angiomatosis
29	2	2026, 103	CLCNKA, CNNM2	0.339773	1	4921	Abnormal magnesium concentration
37	3	4886, 2024, 14418	HFE, CLCN6, ELOVL1	0.340033	1	11	Neurogenic bladder
43	3	16466, 30207, 3688	SUFU, ARHGAP29, FGFR1	0.341313	1	419	Abnormality of the nasal septum
35	2	10414, 10416	RPS26, RPS27	0.341493	1	40276	Adenocarcinoma of the colon
94	9	19191, 2460, 11110, 4921, 11405, 5102, 9314, 20444, 4713	DOCK8, CSNK2B, ARID1A, HIVEP2, BRSK2, HOXA13, PPP3CA, MBD5, H19	0.341893	1	9237	Short 5th finger
26	2	25896, 12011	ORAI1, TPM2	0.342033	1	100299	Muscle fiber inclusion bodies
153	8	28625, 11257, 987, 2323, 11573, 7436, 257, 28072	NDUFAF6, SPR, BCKDHB, CPS1, TAT, MTHFR, ADK, LYRM7	0.342113	1	3112	Abnormal circulating amino acid concentration
42	3	29427, 2135, 26784	SH3TC2, SBF2, C12orf65	0.342653	1	40131	Abnormal motor nerve conduction velocity
220	13	28625, 25671, 8022, 575, 3760, 26784, 29106, 17089, 1391, 2605, 14347, 7436, 16935	NDUFAF6, RNASEH2B, NT5C2, AP4S1, FLRT1, C12orf65, DDHD2, SYNE1, CACNA1D, CYP27A1, BCAS3, MTHFR, ATG7	0.343833	1	2061	Lower limb spasticity
31	3	24212, 4944, 1033	CISD2, HLA-DQB1, BDNF	0.343853	1	2459	obsolete Dysautonomia
48	4	26661, 7207, 4886, 1802	RNF168, MPDU1, HFE, CDSN	0.343853	1	40189	Scaling skin
228	16	2460, 15917, 12730, 25230, 4331, 12527, 9314, 2514, 7994, 4396, 30664, 11509, 14347, 18806, 23166, 13780	CSNK2B, PLCB1, WARS2, AHDC1, GLS, UGP2, PPP3CA, CTNNB1, NRCAM, GNB1, CLPB, SYT1, BCAS3, CAMTA1, PNPT1, GFM1	0.343873	1	12448	Delayed myelination
56	5	1390, 1402, 16643, 6266, 11167	CACNA1C, CACNB2, SLMAP, KCNJ5, SNTA1	0.345193	1	1663	Ventricular fibrillation
157	12	11730, 15992, 25583, 11362, 19367, 4861, 29418, 17209, 21666, 4886, 4948, 15888	TERT, ZNF341, ARMC4, STAT1, FAM13A, HELLS, FNIP1, STK36, MUCL3, HFE, HLA-DRB1, RTEL1	0.345193	1	2110	Bronchiectasis
97	6	26784, 29427, 3603, 2605, 23166, 2135	C12orf65, SH3TC2, FBN1, CYP27A1, PNPT1, SBF2	0.345353	1	40129	Abnormal nerve conduction velocity
23	2	29300, 10898	KANK2, SKIV2L	0.345533	1	2224	Woolly hair
23	2	59, 11621	ABCC8, HNF1A	0.345973	1	2594	Pancreatic hypoplasia
34	3	12782, 10671, 8632	WNT3, SDCCAG8, PBX1	0.346773	1	10958	Bilateral renal agenesis
232	14	17085, 11730, 20859, 7910, 7413, 15492, 9644, 12679, 3603, 11609, 20580, 15888, 26690, 15573	EXOC6B, TERT, SLC39A13, NPM1, MTAP, ANKH, PTPN11, VDR, FBN1, TBXAS1, CYP2R1, RTEL1, CEP120, SETBP1	0.346813	1	944	Abnormality of the metaphysis
92	8	30212, 6196, 14347, 2989, 12306, 28295, 29136, 15573	TANC2, JARID2, BCAS3, DOCK3, TRIP12, CCDC32, KDM4B, SETBP1	0.347853	1	30276	obsolete Small scrotum
69	6	23166, 17797, 26270, 12011, 7160, 3604	PNPT1, MAP3K20, PIEZO2, TPM2, MMP14, FBN2	0.348113	1	8800	Limited hip movement
142	9	11110, 15992, 6091, 10898, 3688, 18806, 7207, 20153, 7523	ARID1A, ZNF341, INSR, SKIV2L, FGFR1, CAMTA1, MPDU1, CHD8, TRIM37	0.348173	1	445	Wide nose
13	2	6848, 16700	MAP3K1, ZFPM2	0.348433	1	30	Testicular gonadoblastoma
23	2	2202, 6511	COL4A1, LARGE1	0.348813	1	12400	Abnormal aldolase level
25	2	3603, 4886	FBN1, HFE	0.349013	1	32447	Pulmonary bleb
144	10	3377, 23147, 11892, 2514, 8805, 1984, 257, 9016, 26690, 12712	EPB41, UNC13D, TNF, CTNNB1, PDGFRL, CISH, ADK, PKHD1, CEP120, VPS33B	0.349113	1	2904	Hyperbilirubinemia
144	10	3377, 23147, 11892, 2514, 8805, 1984, 257, 9016, 26690, 12712	EPB41, UNC13D, TNF, CTNNB1, PDGFRL, CISH, ADK, PKHD1, CEP120, VPS33B	0.349113	1	33479	Abnormal circulating bilirubin concentration
38	3	16466, 2514, 4713	SUFU, CTNNB1, H19	0.349553	1	30255	Large intestinal polyposis
30	3	26821, 6341, 3688	CCDC141, KISS1, FGFR1	0.350073	1	3782	Eunuchoid habitus
38	3	13436, 1615, 10671	RPGRIP1, CCT2, SDCCAG8	0.350173	1	7875	Congenital blindness
42	3	19351, 1789, 1785	BICC1, CDKN2C, CDKN1B	0.350413	1	2893	Pituitary adenoma
21	2	15573, 5102	SETBP1, HOXA13	0.351173	1	10034	Short 1st metacarpal
96	9	19191, 2460, 11110, 4921, 11405, 5102, 9314, 20444, 4713	DOCK8, CSNK2B, ARID1A, HIVEP2, BRSK2, HOXA13, PPP3CA, MBD5, H19	0.351353	1	6262	Aplasia/Hypoplasia of the 5th finger
173	14	4944, 11730, 175, 7910, 3688, 4886, 4932, 6831, 4948, 15888, 4942, 9016, 26661, 2214	HLA-DQB1, TERT, ACVRL1, NPM1, FGFR1, HFE, HLA-B, MANBA, HLA-DRB1, RTEL1, HLA-DQA1, PKHD1, RNF168, COL7A1	0.351413	1	502	Abnormal conjunctiva morphology
70	4	28625, 2707, 28216, 333, 7207	NDUFAF6, ACE, COX14, AGT, MPDU1	0.351753	1	114	Proximal tubulopathy
23	2	26690, 7523	CEP120, TRIM37	0.351933	1	207	Triangular mouth
54	6	9016, 25835, 3603, 11768, 30664, 4948	PKHD1, THSD4, FBN1, TGFB2, CLPB, HLA-DRB1	0.351953	1	2107	Pneumothorax
71	6	9817, 9820, 7534, 4932, 1582, 6762	RAD51, RAD51C, MXI1, HLA-B, CCND1, MAD1L1	0.352533	1	22	Abnormality of male internal genitalia
89	7	11110, 3467, 2593, 26821, 3688, 1081, 6341	ARID1A, ESR1, CYP17A1, CCDC141, FGFR1, BNC1, KISS1	0.353313	1	8684	Aplasia/hypoplasia of the uterus
29	2	25896, 16380	ORAI1, TRIM32	0.353333	1	3738	Exercise-induced myalgia
94	6	26031, 8966, 9863, 16709, 23151, 4713	PIGV, PIGL, RAPSN, CALCRL, FERMT3, H19	0.353613	1	1194	Abnormalities of placenta or umbilical cord
78	7	30212, 6196, 14347, 2989, 12306, 28295, 29136	TANC2, JARID2, BCAS3, DOCK3, TRIP12, CCDC32, KDM4B	0.353733	1	10721	Abnormal hair whorl
21	2	9644, 3688	PTPN11, FGFR1	0.353833	1	1682	Subvalvular aortic stenosis
186	11	28625, 9171, 10922, 2202, 17797, 9863, 29427, 25896, 10555, 4912, 59	NDUFAF6, PODXL, SLC16A1, COL4A1, MAP3K20, RAPSN, SH3TC2, ORAI1, ATXN2, HINT1, ABCC8	0.353873	1	3394	Muscle spasm
28	3	16361, 17416, 3688	WHRN, ADGRV1, FGFR1	0.354733	1	12157	Subcortical cerebral atrophy
27	2	3431, 7436	ERBB3, MTHFR	0.354813	1	11753	Posterior pituitary dysgenesis
17	2	3688, 25896	FGFR1, ORAI1	0.354893	1	616	Miosis
105	8	30212, 11110, 6196, 14347, 2989, 12306, 28295, 29136	TANC2, ARID1A, JARID2, BCAS3, DOCK3, TRIP12, CCDC32, KDM4B	0.355093	1	1338	Partial agenesis of the corpus callosum
31	2	9476, 2605	HTRA1, CYP27A1	0.355633	1	2200	Pseudobulbar signs
114	7	9171, 12730, 10555, 12827, 2605, 4886, 7876	PODXL, WARS2, ATXN2, XPR1, CYP27A1, HFE, NOS3	0.355753	1	1300	Parkinsonism
99	6	600, 3431, 26784, 2514, 4886, 10725	APOA1, ERBB3, C12orf65, CTNNB1, HFE, SEMA3C	0.356393	1	5214	Intestinal obstruction
125	8	9171, 26784, 26821, 3688, 10013, 13436, 6341, 10560	PODXL, C12orf65, CCDC141, FGFR1, GRK1, RPGRIP1, KISS1, ATXN7	0.357093	1	551	Color vision defect
445	31	21638, 11110, 219, 8620, 555, 25928, 30739, 6511, 7207, 2460, 6954, 393, 10555, 16466, 29136, 12712, 19191, 2340, 15917, 2203, 2202, 25230, 9314, 4921, 11405, 7788, 4396, 20444, 18806, 26690, 24054, 26113	CEP85L, ARID1A, ADAMTS3, PAX6, AP1G1, WDR73, TMX2, LARGE1, MPDU1, CSNK2B, MCPH1, AKT3, ATXN2, SUFU, KDM4B, VPS33B, DOCK8, CRADD, PLCB1, COL4A2, COL4A1, AHDC1, PPP3CA, HIVEP2, BRSK2, NFIX, GNB1, MBD5, CAMTA1, CEP120, KNL1, TCTN1	0.357393	1	2536	Abnormal cortical gyration
259	15	3498, 17085, 1390, 26270, 20318, 9820, 17797, 8966, 12011, 3688, 7788, 6511, 9817, 16466, 12712	MECOM, EXOC6B, CACNA1C, PIEZO2, SMOC1, RAD51C, MAP3K20, PIGL, TPM2, FGFR1, NFIX, LARGE1, RAD51, SUFU, VPS33B	0.358053	1	2827	Hip dislocation
84	6	28216, 4944, 10414, 2548, 10416, 4942	COX14, HLA-DQB1, RPS26, CUBN, RPS27, HLA-DQA1	0.358073	1	1972	Macrocytic anemia
245	19	2077, 21638, 19191, 2460, 26031, 15917, 17019, 4921, 11405, 8966, 6546, 17416, 9314, 19347, 1391, 20444, 7436, 59, 2079	CLN6, CEP85L, DOCK8, CSNK2B, PIGV, PLCB1, PRICKLE1, HIVEP2, BRSK2, PIGL, COG2, ADGRV1, PPP3CA, CUX2, CACNA1D, MBD5, MTHFR, ABCC8, CLN8	0.358313	1	32677	Generalized-onset motor seizure
35	3	16762, 7207, 4713	ZNF423, MPDU1, H19	0.358493	1	803	Renal cortical cysts
22	2	4713, 9863	H19, RAPSN	0.358893	1	12767	Abnormal placental size
325	19	3377, 7961, 2514, 8805, 2605, 257, 13780, 600, 6091, 1785, 12712, 25671, 9655, 23147, 9016, 15673, 29536, 286, 26690	EPB41, NR0B2, CTNNB1, PDGFRL, CYP27A1, ADK, GFM1, APOA1, INSR, CDKN1B, VPS33B, RNASEH2B, PTPN3, UNC13D, PKHD1, PHIP, MAPKBP1, ADRB2, CEP120	0.359453	1	1396	Cholestasis
44	3	16466, 26031, 5102	SUFU, PIGV, HOXA13	0.359673	1	10660	Abnormal hand bone ossification
159	10	11730, 20456, 7961, 11597, 3688, 286, 7207, 16466, 15673, 4713	TERT, TRAF7, NR0B2, TBX2, FGFR1, ADRB2, MPDU1, SUFU, PHIP, H19	0.359673	1	824	Decreased response to growth hormone stimulation test
40	3	23166, 9171, 1582	PNPT1, PODXL, CCND1	0.359713	1	2578	Gastroparesis
71	7	30212, 28295, 29136, 14347, 2989, 12306, 6196	TANC2, CCDC32, KDM4B, BCAS3, DOCK3, TRIP12, JARID2	0.359873	1	10863	Receptive language delay
19	2	16762, 7523	ZNF423, TRIM37	0.360073	1	2335	Agenesis of cerebellar vermis
44	3	11362, 19191, 11597	STAT1, DOCK8, TBX2	0.360353	1	2846	Abnormal B cell morphology
115	8	30212, 2205, 8966, 4787, 3688, 14347, 20444, 13764	TANC2, CERT1, PIGL, H4C3, FGFR1, BCAS3, MBD5, RELT	0.360393	1	687	Widely spaced teeth
45	3	23166, 12011, 9863	PNPT1, TPM2, RAPSN	0.360673	1	3803	Type 1 muscle fiber predominance
162	11	30212, 6196, 20318, 3688, 3603, 4317, 14347, 2989, 12306, 28295, 29136	TANC2, JARID2, SMOC1, FGFR1, FBN1, GLI1, BCAS3, DOCK3, TRIP12, CCDC32, KDM4B	0.361133	1	9768	Broad phalanges of the hand
108	7	26270, 18856, 8490, 3603, 7207, 15573, 4713	PIEZO2, CREB3L1, ORC4, FBN1, MPDU1, SETBP1, H19	0.361793	1	260	Wide anterior fontanel
78	6	11768, 6717, 3603, 4317, 4886, 4948	TGFB2, LTBP4, FBN1, GLI1, HFE, HLA-DRB1	0.362873	1	2097	Emphysema
20	2	19351, 26690	BICC1, CEP120	0.363313	1	6557	Polycystic liver disease
27	3	23166, 4944, 575	PNPT1, HLA-DQB1, AP4S1	0.363373	1	2464	Spastic dysarthria
25	2	4886, 2214	HFE, COL7A1	0.363533	1	559	Corneal scarring
33	3	59, 3603, 11768	ABCC8, FBN1, TGFB2	0.364113	1	11104	Abnormality of blood volume homeostasis
33	3	59, 3603, 11768	ABCC8, FBN1, TGFB2	0.364113	1	11106	Hypovolemia
25	2	8022, 26270	NT5C2, PIEZO2	0.364293	1	5830	Flexion contracture of toe
74	4	26661, 7207, 26956, 11241	RNF168, MPDU1, INO80, SPI1	0.364393	1	4315	Decreased circulating IgG level
85	6	3688, 7788, 7436, 26690, 4713, 7160	FGFR1, NFIX, MTHFR, CEP120, H19, MMP14	0.365193	1	1539	Omphalocele
74	6	2202, 7217, 9069, 4948, 29605, 6511	COL4A1, MPL, PLEC, HLA-DRB1, SH2B3, LARGE1	0.365313	1	45040	Abnormal lactate dehydrogenase level
35	3	20318, 12011, 3688	SMOC1, TPM2, FGFR1	0.365933	1	9138	Synostosis involving bones of the lower limbs
35	3	20318, 12011, 3688	SMOC1, TPM2, FGFR1	0.365933	1	9140	Synostosis involving bones of the feet
48	4	2514, 286, 7961, 15673	CTNNB1, ADRB2, NR0B2, PHIP	0.365973	1	11734	Central adrenal insufficiency
913	53	11110, 30207, 219, 11362, 29418, 19351, 2514, 11586, 12782, 30664, 10671, 26661, 7207, 11241, 11598, 4944, 11730, 9069, 6091, 6831, 12744, 9369, 9817, 1390, 19191, 15992, 20862, 9820, 2205, 4861, 5102, 11992, 11509, 4886, 4948, 1005, 15888, 24212, 9016, 961, 17327, 7910, 10898, 25583, 17797, 12858, 12011, 12527, 17209, 4932, 23151, 26690, 15573	ARID1A, ARHGAP29, ADAMTS3, STAT1, FNIP1, BICC1, CTNNB1, TBL2, WNT3, CLPB, SDCCAG8, RNF168, MPDU1, SPI1, TBX20, HLA-DQB1, TERT, PLEC, INSR, MANBA, MLXIPL, PRIM1, RAD51, CACNA1C, DOCK8, ZNF341, SLC39A8, RAD51C, CERT1, HELLS, HOXA13, TOP3A, SYT1, HFE, HLA-DRB1, BCL7B, RTEL1, CISD2, PKHD1, BAZ1B, WAC, NPM1, SKIV2L, ARMC4, MAP3K20, ZAP70, TPM2, UGP2, STK36, HLA-B, FERMT3, CEP120, SETBP1	0.366793	1	2719	Recurrent infections
74	6	23147, 11362, 12858, 4932, 10898, 15888	UNC13D, STAT1, ZAP70, HLA-B, SKIV2L, RTEL1	0.366933	1	2037	Inflammation of the large intestine
72	4	11362, 19191, 12858, 15992	STAT1, DOCK8, ZAP70, ZNF341	0.367013	1	2841	Recurrent fungal infections
243	18	4944, 11730, 9069, 7910, 15992, 9476, 12679, 3688, 4886, 4932, 4948, 2591, 15888, 1802, 4942, 4947, 2214, 28072	HLA-DQB1, TERT, PLEC, NPM1, ZNF341, HTRA1, VDR, FGFR1, HFE, HLA-B, HLA-DRB1, CYP11B1, RTEL1, CDSN, HLA-DQA1, HLA-DRA, COL7A1, LYRM7	0.367053	1	1596	Alopecia
21	2	2592, 2591	CYP11B2, CYP11B1	0.367213	1	100602	Preeclampsia
44	5	11362, 4944, 11621, 7160, 4942	STAT1, HLA-DQB1, HNF1A, MMP14, HLA-DQA1	0.367213	1	100651	Type I diabetes mellitus
36	3	20580, 3467, 12679	CYP2R1, ESR1, VDR	0.367273	1	2663	Delayed epiphyseal ossification
84	8	19191, 2460, 4921, 11405, 3688, 9314, 20444, 16466	DOCK8, CSNK2B, HIVEP2, BRSK2, FGFR1, PPP3CA, MBD5, SUFU	0.367673	1	446	Narrow nasal bridge
57	4	23166, 8620, 18561, 12527	PNPT1, PAX6, BLOC1S5, UGP2	0.368193	1	493	Abnormal foveal morphology
228	14	26270, 11110, 18856, 15492, 2202, 3688, 9863, 25928, 6511, 13436, 26690, 15573, 4713, 26113	PIEZO2, ARID1A, CREB3L1, ANKH, COL4A1, FGFR1, RAPSN, WDR73, LARGE1, RPGRIP1, CEP120, SETBP1, H19, TCTN1	0.368373	1	2693	Abnormality of the skull base
50	3	28625, 28216, 987	NDUFAF6, COX14, BCKDHB	0.368913	1	1404	Hepatocellular necrosis
46	3	2077, 25671, 2079	CLN6, RNASEH2B, CLN8	0.369173	1	2371	Loss of speech
57	4	2548, 3377, 7217, 29605	CUBN, EPB41, MPL, SH2B3	0.369673	1	4447	Poikilocytosis
36	2	23094, 2605	SLC16A12, CYP27A1	0.370093	1	1118	Juvenile cataract
108	7	25671, 26031, 8966, 11465, 7788, 9314, 21684	RNASEH2B, PIGV, PIGL, SUPT16H, NFIX, PPP3CA, ZNF462	0.370493	1	1357	Plagiocephaly
42	3	4912, 2135, 9863	HINT1, SBF2, RAPSN	0.370873	1	30237	Hand muscle weakness
23	2	6888, 3604	MAPKAPK3, FBN2	0.371193	1	11506	Choroidal neovascularization
99	7	6266, 8490, 2205, 3688, 17264, 11509, 7728	KCNJ5, ORC4, CERT1, FGFR1, POLR1A, SYT1, NEDD4L	0.371273	1	4691	2-3 toe syndactyly
229	15	12313, 30212, 16762, 26031, 29357, 6091, 4921, 8966, 17264, 3603, 10671, 16466, 26690, 16380, 26113	JMJD1C, TANC2, ZNF423, PIGV, ASXL3, INSR, HIVEP2, PIGL, POLR1A, FBN1, SDCCAG8, SUFU, CEP120, TRIM32, TCTN1	0.371413	1	426	Prominent nasal bridge
30	2	11573, 4886	TAT, HFE	0.371893	1	12804	Corneal ulceration
16	2	6848, 16700	MAP3K1, ZFPM2	0.372013	1	12245	Sex reversal
53	4	393, 3603, 26031, 2135	AKT3, FBN1, PIGV, SBF2	0.372273	1	1090	Abnormally large globe
26	3	2077, 393, 11509	CLN6, AKT3, SYT1	0.372453	1	11193	EEG with focal spikes
14	2	6848, 16700	MAP3K1, ZFPM2	0.372553	1	12870	Vanishing testis
253	21	4431, 2077, 21638, 1390, 19191, 17327, 2460, 29040, 15917, 4921, 11405, 16643, 17416, 9314, 19347, 1402, 4396, 1391, 20444, 7436, 2079	GOSR2, CLN6, CEP85L, CACNA1C, DOCK8, WAC, CSNK2B, SZT2, PLCB1, HIVEP2, BRSK2, SLMAP, ADGRV1, PPP3CA, CUX2, CACNB2, GNB1, CACNA1D, MBD5, MTHFR, CLN8	0.373073	1	11146	Dialeptic seizure
50	4	8490, 7523, 11110, 4263	ORC4, TRIM37, ARID1A, GHR	0.374293	1	1620	High pitched voice
37	3	16709, 4713, 9863	CALCRL, H19, RAPSN	0.374813	1	100767	Abnormal placenta morphology
21	2	7910, 19124	NPM1, FIP1L1	0.374853	1	31035	Chronic infection
88	6	16700, 2593, 9820, 6848, 9817, 7207	ZFPM2, CYP17A1, RAD51C, MAP3K1, RAD51, MPDU1	0.374873	1	815	Hypergonadotropic hypogonadism
794	51	17085, 26031, 11110, 219, 8490, 20318, 14000, 9863, 12306, 26002, 4912, 7207, 20859, 2460, 10414, 8966, 9369, 9817, 16466, 29136, 12712, 30212, 1390, 9412, 19191, 26270, 15917, 9820, 2205, 1144, 4263, 3688, 5102, 9314, 3603, 14347, 2989, 28295, 4713, 17327, 6266, 6196, 4921, 9965, 11405, 12011, 4317, 20444, 10416, 26690, 15573, 16380	EXOC6B, PIGV, ARID1A, ADAMTS3, ORC4, SMOC1, PRDM16, RAPSN, TRIP12, CASZ1, HINT1, MPDU1, SLC39A13, CSNK2B, RPS26, PIGL, PRIM1, RAD51, SUFU, KDM4B, VPS33B, TANC2, CACNA1C, PRKCZ, DOCK8, PIEZO2, PLCB1, RAD51C, CERT1, BTRC, GHR, FGFR1, HOXA13, PPP3CA, FBN1, BCAS3, DOCK3, CCDC32, H19, WAC, KCNJ5, JARID2, HIVEP2, RERE, BRSK2, TPM2, GLI1, MBD5, RPS27, CEP120, SETBP1, TRIM32	0.375192	1	45060	Aplasia/hypoplasia involving bones of the extremities
37	3	23147, 7910, 19124	UNC13D, NPM1, FIP1L1	0.375252	1	11898	Abnormality of circulating fibrinogen
37	3	23147, 7910, 19124	UNC13D, NPM1, FIP1L1	0.375252	1	11900	Hypofibrinogenemia
81	6	3431, 11110, 4787, 3688, 17264, 16466	ERBB3, ARID1A, H4C3, FGFR1, POLR1A, SUFU	0.375332	1	10609	Skin tags
660	41	11110, 17550, 219, 20318, 7323, 14000, 9863, 7994, 12306, 26002, 7207, 17770, 6341, 10414, 15492, 26821, 11597, 393, 4785, 16466, 29136, 30212, 1390, 9412, 15917, 25230, 4861, 3688, 3603, 14347, 2989, 7227, 28295, 17327, 6196, 9965, 12527, 7788, 7436, 10416, 15573	ARID1A, KREMEN1, ADAMTS3, SMOC1, SEPTIN9, PRDM16, RAPSN, NRCAM, TRIP12, CASZ1, MPDU1, RALGAPA1, KISS1, RPS26, ANKH, CCDC141, TBX2, AKT3, H4C11, SUFU, KDM4B, TANC2, CACNA1C, PRKCZ, PLCB1, AHDC1, HELLS, FGFR1, FBN1, BCAS3, DOCK3, MRAS, CCDC32, WAC, JARID2, RERE, UGP2, NFIX, MTHFR, RPS27, SETBP1	0.375452	1	5280	Depressed nasal bridge
30	2	1615, 6511	CCT2, LARGE1	0.375652	1	654	Decreased light- and dark-adapted electroretinogram amplitude
69	6	1081, 2593, 3467, 6848, 11737, 16700	BNC1, CYP17A1, ESR1, MAP3K1, TEX14, ZFPM2	0.375692	1	837	Increased circulating gonadotropin level
39	3	8620, 18561, 12527	PAX6, BLOC1S5, UGP2	0.375832	1	7750	Hypoplasia of the fovea
39	3	8620, 18561, 12527	PAX6, BLOC1S5, UGP2	0.375832	1	8060	Aplasia/Hypoplasia of the fovea
395	22	3431, 11362, 2514, 12782, 8805, 1789, 30664, 2605, 26661, 7207, 600, 11730, 2689, 175, 1785, 10725, 4861, 11036, 9171, 10898, 12858, 4932	ERBB3, STAT1, CTNNB1, WNT3, PDGFRL, CDKN2C, CLPB, CYP27A1, RNF168, MPDU1, APOA1, TERT, DBH, ACVRL1, CDKN1B, SEMA3C, HELLS, SLC5A1, PODXL, SKIV2L, ZAP70, HLA-B	0.376092	1	2014	Diarrhea
18	2	29427, 2135	SH3TC2, SBF2	0.376192	1	182	Movement abnormality of the tongue
21	2	9016, 19351	PKHD1, BICC1	0.376892	1	1407	Hepatic cysts
312	20	11110, 17550, 12306, 10414, 6091, 11597, 29136, 30212, 15714, 9644, 11509, 14347, 2989, 2515, 7227, 28295, 6196, 12527, 7788, 10416	ARID1A, KREMEN1, TRIP12, RPS26, INSR, TBX2, KDM4B, TANC2, LRPPRC, PTPN11, SYT1, BCAS3, DOCK3, CTNND1, MRAS, CCDC32, JARID2, UGP2, NFIX, RPS27	0.377552	1	11361	Congenital abnormal hair pattern
394	24	3377, 20318, 14000, 20580, 257, 26002, 7523, 18856, 12679, 393, 9817, 16466, 1390, 9412, 9820, 3688, 3603, 3604, 4713, 9965, 7788, 20444, 7436, 15573	EPB41, SMOC1, PRDM16, CYP2R1, ADK, CASZ1, TRIM37, CREB3L1, VDR, AKT3, RAD51, SUFU, CACNA1C, PRKCZ, RAD51C, FGFR1, FBN1, FBN2, H19, RERE, NFIX, MBD5, MTHFR, SETBP1	0.377552	1	11218	Abnormal shape of the frontal region
35	3	19347, 2077, 2605	CUX2, CLN6, CYP27A1	0.377772	1	10845	EEG with generalized slow activity
107	9	19191, 17327, 2460, 4921, 12730, 11405, 9314, 20444, 7207	DOCK8, WAC, CSNK2B, HIVEP2, WARS2, BRSK2, PPP3CA, MBD5, MPDU1	0.378392	1	12704	Widened subarachnoid space
128	7	28625, 2707, 28216, 333, 6266, 59, 7207, 12712	NDUFAF6, ACE, COX14, AGT, KCNJ5, ABCC8, MPDU1, VPS33B	0.378892	1	124	Renal tubular dysfunction
9	2	812, 4932	ATP2A2, HLA-B	0.379732	1	100792	Acantholysis
210	13	11730, 26821, 20456, 7961, 11597, 3688, 2514, 286, 7207, 16466, 6341, 15673, 4713	TERT, CCDC141, TRAF7, NR0B2, TBX2, FGFR1, CTNNB1, ADRB2, MPDU1, SUFU, KISS1, PHIP, H19	0.380152	1	40075	Hypopituitarism
33	2	2515, 26624	CTNND1, KDF1	0.380492	1	674	Anodontia
307	22	26031, 17416, 555, 7207, 2077, 29040, 8966, 393, 2340, 15917, 20862, 15714, 9314, 11509, 17019, 12527, 19347, 4396, 59, 25489, 15573, 2079	PIGV, ADGRV1, AP1G1, MPDU1, CLN6, SZT2, PIGL, AKT3, CRADD, PLCB1, SLC39A8, LRPPRC, PPP3CA, SYT1, PRICKLE1, UGP2, CUX2, GNB1, ABCC8, YEATS2, SETBP1, CLN8	0.380852	1	11182	Interictal epileptiform activity
40	4	7207, 19191, 15992, 1802	MPDU1, DOCK8, ZNF341, CDSN	0.380972	1	1047	Atopic dermatitis
846	54	17085, 26031, 11110, 219, 8490, 20318, 14000, 9863, 12782, 12306, 26002, 4912, 7207, 20859, 2460, 10414, 18856, 8966, 9369, 9817, 16466, 29136, 12712, 30212, 1390, 9412, 19191, 26270, 15917, 20862, 9820, 2205, 1144, 4263, 3688, 5102, 9314, 3603, 14347, 2989, 28295, 4713, 17327, 6266, 6196, 4921, 9965, 11405, 12011, 4317, 20444, 10416, 26690, 15573, 16380	EXOC6B, PIGV, ARID1A, ADAMTS3, ORC4, SMOC1, PRDM16, RAPSN, WNT3, TRIP12, CASZ1, HINT1, MPDU1, SLC39A13, CSNK2B, RPS26, CREB3L1, PIGL, PRIM1, RAD51, SUFU, KDM4B, VPS33B, TANC2, CACNA1C, PRKCZ, DOCK8, PIEZO2, PLCB1, SLC39A8, RAD51C, CERT1, BTRC, GHR, FGFR1, HOXA13, PPP3CA, FBN1, BCAS3, DOCK3, CCDC32, H19, WAC, KCNJ5, JARID2, HIVEP2, RERE, BRSK2, TPM2, GLI1, MBD5, RPS27, CEP120, SETBP1, TRIM32	0.381532	1	9815	Aplasia/hypoplasia of the extremities
49	4	13780, 20444, 12011, 9863	GFM1, MBD5, TPM2, RAPSN	0.381612	1	2375	Hypokinesia
198	12	2707, 16762, 333, 26270, 16700, 8490, 9863, 6717, 4317, 12782, 9016, 26690, 15573	ACE, ZNF423, AGT, PIEZO2, ZFPM2, ORC4, RAPSN, LTBP4, GLI1, WNT3, PKHD1, CEP120, SETBP1	0.381692	1	6703	Aplasia/Hypoplasia of the lungs
24	2	29427, 6511	SH3TC2, LARGE1	0.382252	1	8443	Spinal deformities
52	3	1789, 3688, 1785	CDKN2C, FGFR1, CDKN1B	0.382352	1	12031	Lipomatous tumor
52	3	1789, 3688, 1785	CDKN2C, FGFR1, CDKN1B	0.382352	1	200013	Neoplasm of fatty tissue
76	7	12313, 1390, 4944, 219, 12679, 20580, 4942	JMJD1C, CACNA1C, HLA-DQB1, ADAMTS3, VDR, CYP2R1, HLA-DQA1	0.383472	1	2901	Hypocalcemia
47	3	9549, 12306, 3688	PSMC3, TRIP12, FGFR1	0.383852	1	336	Prominent supraorbital ridges
85	6	11730, 7910, 9644, 3688, 4932, 15888	TERT, NPM1, PTPN11, FGFR1, HLA-B, RTEL1	0.383872	1	10885	Avascular necrosis
58	5	29427, 25896, 4944, 1615, 3688	SH3TC2, ORAI1, HLA-DQB1, CCT2, FGFR1	0.384552	1	7686	Abnormal pupillary function
32	2	9817, 9820	RAD51, RAD51C	0.385052	1	1924	Sideroblastic anemia
73	4	11362, 19191, 12858, 15992	STAT1, DOCK8, ZAP70, ZNF341	0.385412	1	20100	Unusual fungal infection
82	8	25361, 13394, 18143, 4932, 4948, 28958, 17175, 8616	ARHGAP24, NPHS2, DAAM2, HLA-B, HLA-DRB1, NUP93, PLCE1, PAX2	0.385532	1	45073	Serositis
34	2	7160, 19687	MMP14, EIF2AK4	0.385632	1	3493	Antinuclear antibody positivity
449	28	26784, 9476, 30664, 2605, 6511, 13921, 13488, 10560, 2077, 28625, 4944, 8022, 575, 14418, 17089, 16235, 25671, 2202, 29106, 14347, 19309, 20499, 9171, 17019, 19347, 4932, 18806, 23166	C12orf65, HTRA1, CLPB, CYP27A1, LARGE1, ABHD16A, VPS4A, ATXN7, CLN6, NDUFAF6, HLA-DQB1, NT5C2, AP4S1, ELOVL1, SYNE1, DNAJC5, RNASEH2B, COL4A1, DDHD2, BCAS3, KANK1, L2HGDH, PODXL, PRICKLE1, CUX2, HLA-B, CAMTA1, PNPT1	0.385632	1	7256	Abnormal pyramidal sign
230	14	25671, 4944, 11730, 7910, 21708, 15492, 11362, 3688, 3603, 2514, 12827, 15888, 4942, 16466	RNASEH2B, HLA-DQB1, TERT, NPM1, CCM2, ANKH, STAT1, FGFR1, FBN1, CTNNB1, XPR1, RTEL1, HLA-DQA1, SUFU	0.386012	1	10766	Ectopic calcification
100	7	17085, 20862, 17797, 12011, 17089, 6511, 3604	EXOC6B, SLC39A8, MAP3K20, TPM2, SYNE1, LARGE1, FBN2	0.386312	1	2987	Elbow flexion contracture
62	4	7207, 20580, 12679, 25928	MPDU1, CYP2R1, VDR, WDR73	0.386332	1	5469	Flat occiput
189	12	6091, 1785, 987, 29536, 1789, 4886, 4932, 1582, 59, 11621, 12712, 4713	INSR, CDKN1B, BCKDHB, MAPKBP1, CDKN2C, HFE, HLA-B, CCND1, ABCC8, HNF1A, VPS33B, H19	0.386572	1	12091	Abnormality of pancreas physiology
21	2	29300, 812	KANK2, ATP2A2	0.386812	1	100643	Abnormality of nail color
30	2	10898, 16257	SKIV2L, TUBB1	0.386932	1	11876	Abnormal platelet volume
92	6	8490, 3688, 4317, 13436, 26690, 26113	ORC4, FGFR1, GLI1, RPGRIP1, CEP120, TCTN1	0.387192	1	100258	Preaxial polydactyly
79	4	25671, 26784, 2605, 7436	RNASEH2B, C12orf65, CYP27A1, MTHFR	0.387352	1	2385	Paraparesis
177	13	19191, 11110, 25583, 15492, 11362, 12858, 3688, 17209, 30664, 4932, 4948, 26661, 15573	DOCK8, ARID1A, ARMC4, ANKH, STAT1, ZAP70, FGFR1, STK36, CLPB, HLA-B, HLA-DRB1, RNF168, SETBP1	0.388372	1	33151	Abnormal pharynx morphology
127	10	19191, 2460, 20862, 4921, 2202, 11405, 9314, 20444, 6511, 23166	DOCK8, CSNK2B, SLC39A8, HIVEP2, COL4A1, BRSK2, PPP3CA, MBD5, LARGE1, PNPT1	0.388792	1	6829	Severe muscular hypotonia
40	3	30664, 12858, 29418	CLPB, ZAP70, FNIP1	0.389232	1	4798	Recurrent infection of the gastrointestinal tract
23	4	990, 4932, 4948, 19687	BCL2, HLA-B, HLA-DRB1, EIF2AK4	0.389292	1	100721	Mediastinal lymphadenopathy
222	12	10414, 26031, 20318, 11597, 3688, 17264, 12782, 7436, 2515, 10416, 16466, 28295	RPS26, PIGV, SMOC1, TBX2, FGFR1, POLR1A, WNT3, MTHFR, CTNND1, RPS27, SUFU, CCDC32	0.389292	1	410030	Cleft lip
24	2	13764, 3688	RELT, FGFR1	0.389572	1	706	Eruption failure
30	2	4912, 3760	HINT1, FLRT1	0.389752	1	3438	Absent Achilles reflex
46	3	1582, 3688, 19687	CCND1, FGFR1, EIF2AK4	0.389792	1	5306	Capillary hemangioma
85	6	2077, 2205, 10555, 11509, 23166, 20499	CLN6, CERT1, ATXN2, SYT1, PNPT1, L2HGDH	0.390572	1	12762	Cerebral white matter atrophy
26	2	4861, 25583	HELLS, ARMC4	0.390752	1	4469	Chronic bronchitis
309	22	26031, 17416, 555, 7207, 2077, 29040, 8966, 393, 2340, 15917, 20862, 15714, 9314, 11509, 17019, 12527, 19347, 4396, 59, 25489, 15573, 2079	PIGV, ADGRV1, AP1G1, MPDU1, CLN6, SZT2, PIGL, AKT3, CRADD, PLCB1, SLC39A8, LRPPRC, PPP3CA, SYT1, PRICKLE1, UGP2, CUX2, GNB1, ABCC8, YEATS2, SETBP1, CLN8	0.390912	1	25373	Interictal EEG abnormality
44	4	7207, 812, 4948, 2214	MPDU1, ATP2A2, HLA-DRB1, COL7A1	0.392012	1	200035	Skin plaque
323	20	219, 29418, 26661, 7207, 11241, 2214, 4944, 1582, 1802, 19191, 15992, 23147, 4861, 4886, 4948, 15888, 26956, 10898, 12858, 4942	ADAMTS3, FNIP1, RNF168, MPDU1, SPI1, COL7A1, HLA-DQB1, CCND1, CDSN, DOCK8, ZNF341, UNC13D, HELLS, HFE, HLA-DRB1, RTEL1, INO80, SKIV2L, ZAP70, HLA-DQA1	0.392312	1	5368	Abnormality of humoral immunity
46	3	15492, 11609, 3688	ANKH, TBXAS1, FGFR1	0.392552	1	4437	Cranial hyperostosis
31	2	23147, 600	UNC13D, APOA1	0.393172	1	10981	Hypolipoproteinemia
29	3	16700, 2593, 6848	ZFPM2, CYP17A1, MAP3K1	0.393232	1	11969	Elevated circulating luteinizing hormone level
34	2	16466, 3688	SUFU, FGFR1	0.393332	1	9099	Median cleft palate
53	3	9476, 1582, 12679	HTRA1, CCND1, VDR	0.394052	1	9763	Limb pain
33	4	2548, 4944, 4942, 1582	CUBN, HLA-DQB1, HLA-DQA1, CCND1	0.394432	1	4341	Abnormality of vitamin B12 metabolism
567	37	12313, 11110, 20318, 14000, 9863, 1033, 12306, 26002, 10671, 7207, 11768, 20859, 29040, 575, 11465, 14418, 29136, 30212, 9412, 25230, 9644, 3688, 9314, 3603, 14347, 2989, 7227, 28295, 29357, 6196, 9965, 7788, 21684, 17264, 18806, 20153, 15573, 16380	JMJD1C, ARID1A, SMOC1, PRDM16, RAPSN, BDNF, TRIP12, CASZ1, SDCCAG8, MPDU1, TGFB2, SLC39A13, SZT2, AP4S1, SUPT16H, ELOVL1, KDM4B, TANC2, PRKCZ, AHDC1, PTPN11, FGFR1, PPP3CA, FBN1, BCAS3, DOCK3, MRAS, CCDC32, ASXL3, JARID2, RERE, NFIX, ZNF462, POLR1A, CAMTA1, CHD8, SETBP1, TRIM32	0.394472	1	494	Downslanted palpebral fissures
51	5	23147, 18623, 7207, 4944, 4942	UNC13D, COG8, MPDU1, HLA-DQB1, HLA-DQA1	0.394632	1	8151	Prolonged prothrombin time
137	9	9412, 9069, 26270, 219, 9965, 14000, 6717, 26002, 7728	PRKCZ, PLEC, PIEZO2, ADAMTS3, RERE, PRDM16, LTBP4, CASZ1, NEDD4L	0.394672	1	4400	Abnormality of the pylorus
83	6	11598, 11768, 14000, 3603, 11992, 1582	TBX20, TGFB2, PRDM16, FBN1, TOP3A, CCND1	0.394752	1	5162	Abnormal left ventricular function
41	4	16762, 25230, 4396, 11110	ZNF423, AHDC1, GNB1, ARID1A	0.394792	1	2474	Expressive language delay
34	2	7207, 20862	MPDU1, SLC39A8	0.394992	1	3160	Abnormal isoelectric focusing of serum transferrin
35	2	7207, 20862	MPDU1, SLC39A8	0.395092	1	12347	Abnormal protein N-linked glycosylation
76	5	20318, 13436, 2202, 26113, 6511	SMOC1, RPGRIP1, COL4A1, TCTN1, LARGE1	0.395472	1	528	Anophthalmia
36	3	7207, 15573, 12011	MPDU1, SETBP1, TPM2	0.395612	1	10557	Overlapping fingers
411	27	12313, 26031, 11110, 9863, 2514, 12306, 575, 8966, 11597, 16466, 29136, 30212, 3688, 3603, 11509, 14347, 2989, 7227, 28295, 17327, 6266, 29357, 6196, 4787, 21684, 18806, 15573	JMJD1C, PIGV, ARID1A, RAPSN, CTNNB1, TRIP12, AP4S1, PIGL, TBX2, SUFU, KDM4B, TANC2, FGFR1, FBN1, SYT1, BCAS3, DOCK3, MRAS, CCDC32, WAC, KCNJ5, ASXL3, JARID2, H4C3, ZNF462, CAMTA1, SETBP1	0.396152	1	436	Abnormality of the nasal tip
18	2	11768, 3603	TGFB2, FBN1	0.396372	1	4954	obsolete Dilatation of the descending aorta
18	2	11768, 3603	TGFB2, FBN1	0.396372	1	5315	obsolete Peripheral artery occlusive disease
18	2	11768, 3603	TGFB2, FBN1	0.396372	1	12180	Cystic medial necrosis
18	2	11768, 3603	TGFB2, FBN1	0.396372	1	32079	Medial degeneration
18	2	11768, 3603	TGFB2, FBN1	0.396372	1	200146	Mucoid extracellular matrix accumulation
178	11	2707, 16762, 333, 26270, 16700, 8490, 9863, 6717, 12782, 9016, 26690, 15573	ACE, ZNF423, AGT, PIEZO2, ZFPM2, ORC4, RAPSN, LTBP4, WNT3, PKHD1, CEP120, SETBP1	0.396932	1	2089	Pulmonary hypoplasia
20	2	6717, 16380	LTBP4, TRIM32	0.396952	1	3707	Calf muscle pseudohypertrophy
36	2	4886, 26784	HFE, C12orf65	0.397132	1	2595	Ileus
45	3	10555, 2605, 9171	ATXN2, CYP27A1, PODXL	0.397252	1	2322	Resting tremor
183	14	25671, 19191, 2460, 29357, 20862, 12730, 4921, 11405, 12527, 9314, 393, 20444, 6511, 15573	RNASEH2B, DOCK8, CSNK2B, ASXL3, SLC39A8, WARS2, HIVEP2, BRSK2, UGP2, PPP3CA, AKT3, MBD5, LARGE1, SETBP1	0.398012	1	2187	Intellectual disability, profound
154	10	11110, 3688, 5102, 11586, 4932, 1005, 12744, 7207, 961, 15573	ARID1A, FGFR1, HOXA13, TBL2, HLA-B, BCL7B, MLXIPL, MPDU1, BAZ1B, SETBP1	0.398432	1	5107	Abnormal sacrum morphology
27	2	11598, 9863	TBX20, RAPSN	0.398612	1	12764	Orthopnea
150	10	30212, 6196, 9644, 7788, 14347, 2989, 12306, 7227, 28295, 29136	TANC2, JARID2, PTPN11, NFIX, BCAS3, DOCK3, TRIP12, MRAS, CCDC32, KDM4B	0.398972	1	2162	Low posterior hairline
150	10	30212, 6196, 9644, 7788, 14347, 2989, 12306, 7227, 28295, 29136	TANC2, JARID2, PTPN11, NFIX, BCAS3, DOCK3, TRIP12, MRAS, CCDC32, KDM4B	0.398972	1	30141	Abnormality of the posterior hairline
39	3	4713, 3688, 5102	H19, FGFR1, HOXA13	0.399052	1	5819	Short middle phalanx of finger
308	17	11257, 3377, 2514, 8805, 257, 28625, 11892, 11573, 1984, 12712, 23147, 9016, 987, 2323, 7436, 26690, 28072	SPR, EPB41, CTNNB1, PDGFRL, ADK, NDUFAF6, TNF, TAT, CISH, VPS33B, UNC13D, PKHD1, BCKDHB, CPS1, MTHFR, CEP120, LYRM7	0.399312	1	4354	Abnormal circulating carboxylic acid concentration
162	12	19191, 11110, 25583, 15492, 11362, 12858, 3688, 17209, 4932, 4948, 26661, 15573	DOCK8, ARID1A, ARMC4, ANKH, STAT1, ZAP70, FGFR1, STK36, HLA-B, HLA-DRB1, RNF168, SETBP1	0.399752	1	1739	Abnormal nasopharynx morphology
26	2	9817, 9820	RAD51, RAD51C	0.399812	1	10293	Aplasia/Hypoplasia of the uvula
124	8	29557, 6266, 9080, 26784, 14202, 838, 1391, 16380	NEXN, KCNJ5, PLN, C12orf65, JPH2, ATP5F1E, CACNA1D, TRIM32	0.399832	1	1712	Left ventricular hypertrophy
20	2	219, 485	ADAMTS3, ANGPT2	0.400072	1	100673	Vaginal hydrocele
35	3	286, 7961, 15673	ADRB2, NR0B2, PHIP	0.400372	1	2297	Red hair
103	7	12313, 2205, 16361, 17416, 11509, 812, 7436	JMJD1C, CERT1, WHRN, ADGRV1, SYT1, ATP2A2, MTHFR	0.400532	1	100753	Schizophrenia
31	2	2202, 8620	COL4A1, PAX6	0.401192	1	7833	Anterior chamber synechiae
159	9	28625, 600, 16762, 2689, 2323, 838, 10931, 19351, 1582	NDUFAF6, APOA1, ZNF423, DBH, CPS1, ATP5F1E, SLC17A3, BICC1, CCND1	0.401252	1	2157	Azotemia
20	2	25489, 2605	YEATS2, CYP27A1	0.401432	1	7377	Abnormality of somatosensory evoked potentials
31	4	9016, 4944, 2214, 4942	PKHD1, HLA-DQB1, COL7A1, HLA-DQA1	0.402052	1	100512	Low levels of vitamin D
46	3	23147, 25671, 3688	UNC13D, RNASEH2B, FGFR1	0.402352	1	2445	Tetraplegia
46	3	11730, 7910, 15888	TERT, NPM1, RTEL1	0.402372	1	11358	Generalized hypopigmentation of hair
29	2	12313, 393	JMJD1C, AKT3	0.402452	1	11587	Abnormal branching pattern of the aortic arch
52	5	23147, 18623, 7207, 4944, 4942	UNC13D, COG8, MPDU1, HLA-DQB1, HLA-DQA1	0.402452	1	32199	Abnormal prothrombin time
102	7	7808, 2205, 29427, 3603, 11509, 23166, 4713	NGF, CERT1, SH3TC2, FBN1, SYT1, PNPT1, H19	0.403292	1	7328	Impaired pain sensation
67	5	17264, 3431, 4787, 11110, 3688	POLR1A, ERBB3, H4C3, ARID1A, FGFR1	0.403572	1	384	Preauricular skin tag
25	2	7227, 9644	MRAS, PTPN11	0.403972	1	11376	Morphological abnormality of the vestibule of the inner ear
42	3	1789, 15573, 1785	CDKN2C, SETBP1, CDKN1B	0.404312	1	9733	Glioma
19	2	3603, 11768	FBN1, TGFB2	0.404532	1	5309	obsolete Peripheral vascular insufficiency
137	11	12313, 11730, 9069, 25583, 19367, 19687, 17209, 4932, 1582, 4948, 15888	JMJD1C, TERT, PLEC, ARMC4, FAM13A, EIF2AK4, STK36, HLA-B, CCND1, HLA-DRB1, RTEL1	0.404672	1	31983	Abnormal pulmonary thoracic imaging finding
19	2	3603, 11768	FBN1, TGFB2	0.404972	1	12763	Paroxysmal dyspnea
152	9	1390, 10414, 9820, 3688, 5102, 3603, 10416, 16466, 15573	CACNA1C, RPS26, RAD51C, FGFR1, HOXA13, FBN1, RPS27, SUFU, SETBP1	0.405252	1	9601	Aplasia/Hypoplasia of the thumb
28	2	11110, 1785	ARID1A, CDKN1B	0.405972	1	2895	Papillary thyroid carcinoma
27	2	16466, 3688	SUFU, FGFR1	0.406252	1	7301	Oromotor apraxia
30	2	2514, 7217	CTNNB1, MPL	0.406592	1	30247	Splanchnic vein thrombosis
68	4	25896, 2024, 16380, 12011	ORAI1, CLCN6, TRIM32, TPM2	0.406632	1	3557	Increased variability in muscle fiber diameter
105	8	30212, 9171, 6196, 14347, 2989, 12306, 28295, 29136	TANC2, PODXL, JARID2, BCAS3, DOCK3, TRIP12, CCDC32, KDM4B	0.406792	1	25269	Panic attack
105	8	30212, 9171, 6196, 14347, 2989, 12306, 28295, 29136	TANC2, PODXL, JARID2, BCAS3, DOCK3, TRIP12, CCDC32, KDM4B	0.406792	1	33052	Psychogenic non-epileptic seizure
19	2	3603, 11768	FBN1, TGFB2	0.406952	1	12499	Descending aortic dissection
47	6	9314, 4921, 11405, 19191, 2460, 20444	PPP3CA, HIVEP2, BRSK2, DOCK8, CSNK2B, MBD5	0.407452	1	10821	Focal emotional seizure with laughing
47	6	9314, 4921, 11405, 19191, 2460, 20444	PPP3CA, HIVEP2, BRSK2, DOCK8, CSNK2B, MBD5	0.407452	1	25613	Focal emotional seizure
223	14	9069, 7413, 17797, 12011, 9863, 17089, 25896, 6717, 11992, 4886, 4948, 6511, 2135, 16380	PLEC, MTAP, MAP3K20, TPM2, RAPSN, SYNE1, ORAI1, LTBP4, TOP3A, HFE, HLA-DRB1, LARGE1, SBF2, TRIM32	0.408072	1	3701	Proximal muscle weakness
120	9	30212, 6196, 14347, 2989, 12306, 26690, 28295, 29136, 4713	TANC2, JARID2, BCAS3, DOCK3, TRIP12, CEP120, CCDC32, KDM4B, H19	0.408192	1	4482	Relative macrocephaly
33	2	12313, 11597	JMJD1C, TBX2	0.408432	1	829	Hypoparathyroidism
14	3	7197, 4944, 4948	MOG, HLA-DQB1, HLA-DRB1	0.408452	1	2494	Abnormal rapid eye movement sleep
25	2	15573, 4713	SETBP1, H19	0.408712	1	8628	Abnormality of the stapes
48	3	23166, 12011, 9863	PNPT1, TPM2, RAPSN	0.408972	1	33684	Abnormal muscle fiber-type distribution
34	2	12011, 6511	TPM2, LARGE1	0.410392	1	3327	Axial muscle weakness
29	2	8966, 6091	PIGL, INSR	0.410552	1	1833	Long foot
434	27	11110, 14000, 12306, 26002, 16700, 16466, 29136, 30212, 9412, 9644, 4263, 3688, 5102, 9314, 3603, 14347, 2989, 7227, 28295, 4713, 17327, 6266, 6196, 9965, 12527, 26690, 16380	ARID1A, PRDM16, TRIP12, CASZ1, ZFPM2, SUFU, KDM4B, TANC2, PRKCZ, PTPN11, GHR, FGFR1, HOXA13, PPP3CA, FBN1, BCAS3, DOCK3, MRAS, CCDC32, H19, WAC, KCNJ5, JARID2, RERE, UGP2, CEP120, TRIM32	0.411232	1	1156	Brachydactyly
62	4	12313, 9069, 20499, 3688	JMJD1C, PLEC, L2HGDH, FGFR1	0.411492	1	2357	Dysphasia
9	2	11892, 3467	TNF, ESR1	0.411692	1	2077	Migraine with aura
221	15	30212, 6091, 6196, 18623, 3688, 11509, 14347, 257, 2989, 12306, 7207, 28295, 29136, 17770, 13488	TANC2, INSR, JARID2, COG8, FGFR1, SYT1, BCAS3, ADK, DOCK3, TRIP12, MPDU1, CCDC32, KDM4B, RALGAPA1, VPS4A	0.412212	1	11344	Severe global developmental delay
37	3	2593, 5226, 2591	CYP17A1, HSF2BP, CYP11B1	0.412252	1	858	Irregular menstruation
273	15	28625, 3760, 2202, 1615, 14418, 12527, 7788, 7027, 2605, 17090, 13436, 23166, 15946, 2079, 28072	NDUFAF6, FLRT1, COL4A1, CCT2, ELOVL1, UGP2, NFIX, MERTK, CYP27A1, ARHGEF18, RPGRIP1, PNPT1, RP1L1, CLN8, LYRM7	0.412272	1	543	Optic disc pallor
144	8	28625, 28216, 17797, 12011, 9863, 17089, 939, 4886	NDUFAF6, COX14, MAP3K20, TPM2, RAPSN, SYNE1, BAG3, HFE	0.412352	1	4347	Weakness of muscles of respiration
9	2	11892, 3467	TNF, ESR1	0.412572	1	2083	Migraine without aura
160	9	28625, 11257, 15917, 11460, 30664, 11509, 12827, 2024, 23166	NDUFAF6, SPR, PLCB1, SUOX, CLPB, SYT1, XPR1, CLCN6, PNPT1	0.412952	1	1266	Choreoathetosis
44	3	8620, 1144, 4713	PAX6, BTRC, H19	0.413012	1	526	Aniridia
44	3	28625, 20580, 12679	NDUFAF6, CYP2R1, VDR	0.413612	1	2148	Hypophosphatemia
12	2	4932, 59	HLA-B, ABCC8	0.413932	1	12594	Moderate albuminuria
167	10	12313, 4718, 15492, 29106, 3688, 9863, 7788, 393, 3603, 16466	JMJD1C, H1-4, ANKH, DDHD2, FGFR1, RAPSN, NFIX, AKT3, FBN1, SUFU	0.414032	1	506	Telecanthus
50	4	3603, 1390, 26270, 3604	FBN1, CACNA1C, PIEZO2, FBN2	0.415092	1	1840	Metatarsus adductus
36	2	7207, 20862	MPDU1, SLC39A8	0.416632	1	12346	Abnormal protein glycosylation
25	2	16466, 2514	SUFU, CTNNB1	0.416772	1	2885	Medulloblastoma
88	7	30212, 6196, 14347, 2989, 12306, 28295, 29136	TANC2, JARID2, BCAS3, DOCK3, TRIP12, CCDC32, KDM4B	0.416872	1	11098	Speech apraxia
77	6	17327, 7961, 4263, 286, 15673, 392	WAC, NR0B2, GHR, ADRB2, PHIP, AKT2	0.417132	1	1956	Truncal obesity
100	7	11598, 25671, 175, 7323, 19687, 9863, 4948	TBX20, RNASEH2B, ACVRL1, SEPTIN9, EIF2AK4, RAPSN, HLA-DRB1	0.417432	1	961	Cyanosis
673	39	12313, 17085, 26031, 20456, 14000, 9863, 11586, 2605, 12306, 26002, 10671, 7217, 10414, 8966, 11597, 12744, 16466, 29136, 30212, 9412, 26270, 9644, 3688, 14347, 2989, 1005, 3604, 7227, 28295, 961, 17327, 6196, 9965, 12011, 7788, 18806, 10416, 15573, 16380	JMJD1C, EXOC6B, PIGV, TRAF7, PRDM16, RAPSN, TBL2, CYP27A1, TRIP12, CASZ1, SDCCAG8, MPL, RPS26, PIGL, TBX2, MLXIPL, SUFU, KDM4B, TANC2, PRKCZ, PIEZO2, PTPN11, FGFR1, BCAS3, DOCK3, BCL7B, FBN2, MRAS, CCDC32, BAZ1B, WAC, JARID2, RERE, TPM2, NFIX, CAMTA1, RPS27, SETBP1, TRIM32	0.417812	1	464	Abnormality of the neck
34	2	11362, 25671	STAT1, RNASEH2B	0.417952	1	4934	Vascular calcification
77	5	11730, 175, 7910, 4948, 15888	TERT, ACVRL1, NPM1, HLA-DRB1, RTEL1	0.418352	1	100585	Telangiectasia of the skin
26	3	11992, 21642, 16935	TOP3A, VARS2, ATG7	0.418472	1	590	Progressive external ophthalmoplegia
23	2	2514, 8805	CTNNB1, PDGFRL	0.418732	1	1413	Micronodular cirrhosis
50	4	19191, 15992, 2214, 1802	DOCK8, ZNF341, COL7A1, CDSN	0.418732	1	3212	Increased circulating IgE level
50	4	19191, 15992, 2214, 1802	DOCK8, ZNF341, COL7A1, CDSN	0.418732	1	410241	Abnormal circulating IgE level
115	7	20859, 575, 17797, 12011, 17089, 6717, 16380	SLC39A13, AP4S1, MAP3K20, TPM2, SYNE1, LTBP4, TRIM32	0.419532	1	2515	Waddling gait
37	2	9476, 12679	HTRA1, VDR	0.420972	1	12514	Lower limb pain
24	2	2202, 6511	COL4A1, LARGE1	0.421512	1	10508	Metatarsus valgus
31	3	16700, 2593, 6848	ZFPM2, CYP17A1, MAP3K1	0.421692	1	8232	Elevated circulating follicle stimulating hormone level
26	2	1789, 1785	CDKN2C, CDKN1B	0.421772	1	100633	Esophagitis
256	16	30212, 2340, 6196, 15492, 7788, 393, 14347, 2989, 257, 12306, 16466, 26690, 20153, 28295, 29136, 7523	TANC2, CRADD, JARID2, ANKH, NFIX, AKT3, BCAS3, DOCK3, ADK, TRIP12, SUFU, CEP120, CHD8, CCDC32, KDM4B, TRIM37	0.421792	1	1355	Megalencephaly
22	2	19351, 8632	BICC1, PBX1	0.421912	1	4719	Hyperechogenic kidneys
22	2	19351, 8632	BICC1, PBX1	0.421912	1	33130	Abnormal renal echogenicity
89	6	26270, 20318, 6717, 20444, 12306, 12712	PIEZO2, SMOC1, LTBP4, MBD5, TRIP12, VPS33B	0.421952	1	1852	Sandal gap
51	4	6717, 17797, 9069, 6511	LTBP4, MAP3K20, PLEC, LARGE1	0.422352	1	8981	Calf muscle hypertrophy
94	9	19191, 2460, 11110, 4921, 11405, 9314, 14615, 20444, 4713	DOCK8, CSNK2B, ARID1A, HIVEP2, BRSK2, PPP3CA, PAPPA2, MBD5, H19	0.422632	1	331	Short chin
218	12	28216, 4944, 10414, 175, 2548, 9820, 10416, 4942, 9817, 7207, 2214, 28072	COX14, HLA-DQB1, RPS26, ACVRL1, CUBN, RAD51C, RPS27, HLA-DQA1, RAD51, MPDU1, COL7A1, LYRM7	0.423012	1	10972	Anemia of inadequate production
145	8	1390, 29106, 8620, 3688, 7788, 12782, 7207, 8616	CACNA1C, DDHD2, PAX6, FGFR1, NFIX, WNT3, MPDU1, PAX2	0.423352	1	8058	Aplasia/Hypoplasia of the optic nerve
257	14	12313, 2707, 3431, 333, 9069, 219, 17797, 12011, 9863, 16709, 12782, 7436, 1033, 2026, 4713	JMJD1C, ACE, ERBB3, AGT, PLEC, ADAMTS3, MAP3K20, TPM2, RAPSN, CALCRL, WNT3, MTHFR, BDNF, CLCNKA, H19	0.423572	1	1561	Polyhydramnios
50	3	4912, 3760, 12011	HINT1, FLRT1, TPM2	0.423692	1	7210	Lower limb amyotrophy
303	17	17085, 9412, 18856, 8490, 9965, 9644, 12679, 14000, 9863, 9314, 3603, 12782, 20580, 26002, 16466, 26690, 15573	EXOC6B, PRKCZ, CREB3L1, ORC4, RERE, PTPN11, VDR, PRDM16, RAPSN, PPP3CA, FBN1, WNT3, CYP2R1, CASZ1, SUFU, CEP120, SETBP1	0.424132	1	772	Abnormal rib morphology
113	8	17327, 219, 8966, 3688, 3603, 20444, 7207, 29136	WAC, ADAMTS3, PIGL, FGFR1, FBN1, MBD5, MPDU1, KDM4B	0.424632	1	4279	Short palm
24	3	12313, 11405, 20153	JMJD1C, BRSK2, CHD8	0.425531	1	728	Impaired ability to form peer relationships
116	8	1785, 16700, 1582, 6848, 15573, 11621, 7523, 4713	CDKN1B, ZFPM2, CCND1, MAP3K1, SETBP1, HNF1A, TRIM37, H19	0.426691	1	9726	Renal neoplasm
32	2	26031, 8966	PIGV, PIGL	0.427671	1	1195	Single umbilical artery
26	2	26624, 9863	KDF1, RAPSN	0.427671	1	2047	Malignant hyperthermia
32	2	26031, 8966	PIGV, PIGL	0.427671	1	10948	Abnormal fetal cardiovascular morphology
32	2	26031, 8966	PIGV, PIGL	0.427671	1	11403	Abnormal umbilical cord blood vessel morphology
163	9	28625, 600, 16762, 2689, 2323, 838, 10931, 19351, 1582	NDUFAF6, APOA1, ZNF423, DBH, CPS1, ATP5F1E, SLC17A3, BICC1, CCND1	0.427851	1	4364	Abnormal circulating nitrogen compound concentration
12	2	2214, 4932	COL7A1, HLA-B	0.428271	1	31464	Genital blistering
25	2	3603, 16466	FBN1, SUFU	0.428771	1	5815	Supernumerary ribs
63	7	4944, 4942, 30664, 12858, 4932, 7910, 19124	HLA-DQB1, HLA-DQA1, CLPB, ZAP70, HLA-B, NPM1, FIP1L1	0.428811	1	10280	Stomatitis
82	5	17209, 12782, 9016, 26661, 15573	STK36, WNT3, PKHD1, RNF168, SETBP1	0.428931	1	6532	Recurrent pneumonia
213	18	4431, 2077, 21638, 1390, 19191, 17327, 2460, 29040, 15917, 4921, 11405, 16643, 17416, 9314, 19347, 1402, 20444, 7436	GOSR2, CLN6, CEP85L, CACNA1C, DOCK8, WAC, CSNK2B, SZT2, PLCB1, HIVEP2, BRSK2, SLMAP, ADGRV1, PPP3CA, CUX2, CACNB2, MBD5, MTHFR	0.429271	1	2121	Generalized non-motor (absence) seizure
27	2	3603, 575	FBN1, AP4S1	0.429331	1	2816	Genu recurvatum
25	2	28216, 59	COX14, ABCC8	0.429431	1	2919	Ketonuria
21	2	25671, 7323	RNASEH2B, SEPTIN9	0.429551	1	34033	Peripheral cyanosis
59	3	9820, 10414, 10416	RAD51C, RPS26, RPS27	0.429611	1	9777	Absent thumb
22	4	3603, 11768, 4932, 4948	FBN1, TGFB2, HLA-B, HLA-DRB1	0.429651	1	4953	obsolete Dilatation of abdominal aorta
26	2	9644, 3688	PTPN11, FGFR1	0.430291	1	11103	Abnormal left ventricular outflow tract morphology
53	4	219, 2707, 20318, 333, 12011	ADAMTS3, ACE, SMOC1, AGT, TPM2	0.430371	1	7598	Bilateral single transverse palmar creases
96	6	16762, 15714, 16466, 26690, 7523, 26113	ZNF423, LRPPRC, SUFU, CEP120, TRIM37, TCTN1	0.430631	1	2789	Tachypnea
329	20	9476, 6546, 12827, 2605, 10560, 2077, 4944, 29040, 10555, 16235, 15714, 9314, 24212, 9171, 17019, 19347, 7436, 23166, 2079, 16935	HTRA1, COG2, XPR1, CYP27A1, ATXN7, CLN6, HLA-DQB1, SZT2, ATXN2, DNAJC5, LRPPRC, PPP3CA, CISD2, PODXL, PRICKLE1, CUX2, MTHFR, PNPT1, CLN8, ATG7	0.430751	1	1268	Mental deterioration
30	2	2605, 26784	CYP27A1, C12orf65	0.430831	1	12707	Elevated brain lactate level by MRS
30	2	2605, 26784	CYP27A1, C12orf65	0.430831	1	25045	Abnormal brain lactate level by MRS
56	4	7207, 2202, 10555, 6511	MPDU1, COL4A1, ATXN2, LARGE1	0.431011	1	12110	Hypoplasia of the pons
49	6	9314, 4921, 11405, 19191, 2460, 20444	PPP3CA, HIVEP2, BRSK2, DOCK8, CSNK2B, MBD5	0.431391	1	25097	Eyelid myoclonus
134	8	6266, 17797, 7323, 9644, 12011, 9863, 17089, 16380	KCNJ5, MAP3K20, SEPTIN9, PTPN11, TPM2, RAPSN, SYNE1, TRIM32	0.431591	1	1435	Abnormality of the shoulder girdle musculature
72	4	26784, 19691, 6511, 7207	C12orf65, MECR, LARGE1, MPDU1	0.431711	1	2395	Lower limb hyperreflexia
108	10	19191, 2460, 4921, 11405, 17416, 9314, 4396, 1391, 20444, 2079	DOCK8, CSNK2B, HIVEP2, BRSK2, ADGRV1, PPP3CA, GNB1, CACNA1D, MBD5, CLN8	0.432911	1	2384	Focal impaired awareness seizure
84	5	20859, 7788, 26624, 2214, 7728	SLC39A13, NFIX, KDF1, COL7A1, NEDD4L	0.433471	1	963	Thin skin
75	4	28625, 28216, 15714, 23166	NDUFAF6, COX14, LRPPRC, PNPT1	0.433951	1	3800	Muscle abnormality related to mitochondrial dysfunction
25	3	12313, 11405, 20153	JMJD1C, BRSK2, CHD8	0.434491	1	721	Lack of spontaneous play
25	3	12313, 11405, 20153	JMJD1C, BRSK2, CHD8	0.434491	1	732	Inflexible adherence to routines or rituals
31	2	17089, 23147	SYNE1, UNC13D	0.434611	1	31886	Abnormal LDL cholesterol concentration
27	2	8490, 15573	ORC4, SETBP1	0.435151	1	64	Hypoplastic labia minora
16	3	7197, 4944, 4948	MOG, HLA-DQB1, HLA-DRB1	0.436251	1	2189	obsolete Excessive daytime sleepiness
224	14	30212, 6196, 3688, 5102, 11586, 14347, 2989, 1005, 12306, 12744, 28295, 29136, 961, 7945	TANC2, JARID2, FGFR1, HOXA13, TBL2, BCAS3, DOCK3, BCL7B, TRIP12, MLXIPL, CCDC32, KDM4B, BAZ1B, NPR3	0.436311	1	1844	Abnormality of the hallux
446	27	12313, 11110, 11362, 12782, 30664, 26661, 7207, 11730, 15492, 6717, 10555, 19191, 25230, 4861, 3688, 11509, 4948, 15888, 6266, 7910, 25583, 987, 12858, 17209, 7788, 4932, 15573	JMJD1C, ARID1A, STAT1, WNT3, CLPB, RNF168, MPDU1, TERT, ANKH, LTBP4, ATXN2, DOCK8, AHDC1, HELLS, FGFR1, SYT1, HLA-DRB1, RTEL1, KCNJ5, NPM1, ARMC4, BCKDHB, ZAP70, STK36, NFIX, HLA-B, SETBP1	0.436451	1	2087	Abnormality of the upper respiratory tract
31	3	2707, 9016, 333, 4948	ACE, PKHD1, AGT, HLA-DRB1	0.436731	1	11037	Decreased urine output
180	12	4944, 3431, 11110, 1785, 219, 11362, 11597, 19899, 1789, 4942, 10725, 7160	HLA-DQB1, ERBB3, ARID1A, CDKN1B, ADAMTS3, STAT1, TBX2, ZFAT, CDKN2C, HLA-DQA1, SEMA3C, MMP14	0.436751	1	11772	Abnormal thyroid morphology
206	12	26270, 11110, 18856, 2202, 3688, 9863, 25928, 6511, 13436, 26690, 4713, 26113	PIEZO2, ARID1A, CREB3L1, COL4A1, FGFR1, RAPSN, WDR73, LARGE1, RPGRIP1, CEP120, H19, TCTN1	0.437011	1	932	Abnormal posterior cranial fossa morphology
52	3	3431, 6266, 16700	ERBB3, KCNJ5, ZFPM2	0.437671	1	4467	Preauricular pit
37	2	29427, 4912	SH3TC2, HINT1	0.437931	1	10546	Muscle fibrillation
26	2	3603, 16466	FBN1, SUFU	0.438271	1	9144	Supernumerary bones of the axial skeleton
603	36	11110, 219, 11362, 29418, 11586, 12782, 30664, 10671, 26661, 11241, 11730, 9069, 6831, 12744, 19191, 15992, 2205, 4861, 11509, 4886, 4948, 1005, 15888, 9016, 961, 17327, 7910, 25583, 17797, 12858, 12011, 12527, 17209, 4932, 26690, 15573	ARID1A, ADAMTS3, STAT1, FNIP1, TBL2, WNT3, CLPB, SDCCAG8, RNF168, SPI1, TERT, PLEC, MANBA, MLXIPL, DOCK8, ZNF341, CERT1, HELLS, SYT1, HFE, HLA-DRB1, BCL7B, RTEL1, PKHD1, BAZ1B, WAC, NPM1, ARMC4, MAP3K20, ZAP70, TPM2, UGP2, STK36, HLA-B, CEP120, SETBP1	0.438411	1	2205	Recurrent respiratory infections
44	3	12313, 25230, 3688	JMJD1C, AHDC1, FGFR1	0.438751	1	9906	Aplasia/Hypoplasia of the earlobes
78	6	3467, 2205, 3603, 11509, 24283, 4713	ESR1, CERT1, FBN1, SYT1, KMT5B, H19	0.438911	1	1548	Overgrowth
49	3	2514, 3431, 8620	CTNNB1, ERBB3, PAX6	0.439871	1	4327	Abnormal vitreous humor morphology
71	8	9314, 4921, 9817, 11405, 19191, 2460, 20444, 18806	PPP3CA, HIVEP2, RAD51, BRSK2, DOCK8, CSNK2B, MBD5, CAMTA1	0.440031	1	25100	Abnormal hippocampus morphology
88	7	219, 19687, 16709, 4932, 4948, 7207, 7523	ADAMTS3, EIF2AK4, CALCRL, HLA-B, HLA-DRB1, MPDU1, TRIM37	0.441131	1	1697	Abnormal pericardium morphology
133	9	26031, 2205, 8966, 3688, 7994, 11509, 20444, 16466, 29136	PIGV, CERT1, PIGL, FGFR1, NRCAM, SYT1, MBD5, SUFU, KDM4B	0.441171	1	10804	Tented upper lip vermilion
38	3	26821, 6341, 3688	CCDC141, KISS1, FGFR1	0.441211	1	134	Female hypogonadism
56	3	28625, 16466, 2514	NDUFAF6, SUFU, CTNNB1	0.441351	1	4481	Progressive macrocephaly
19	2	600, 4932	APOA1, HLA-B	0.442771	1	31368	Intestinal perforation
125	8	26270, 2340, 2202, 3688, 9863, 12782, 555, 6511	PIEZO2, CRADD, COL4A1, FGFR1, RAPSN, WNT3, AP1G1, LARGE1	0.442931	1	1331	Absent septum pellucidum
29	2	59, 11621	ABCC8, HNF1A	0.443691	1	100800	Aplasia/Hypoplasia of the pancreas
56	5	23147, 18623, 7207, 4944, 4942	UNC13D, COG8, MPDU1, HLA-DQB1, HLA-DQA1	0.443791	1	12200	Abnormality of prothrombin
515	27	3377, 3431, 26031, 219, 20456, 9863, 11586, 30664, 1033, 7207, 29040, 10414, 8966, 17089, 12744, 9644, 9314, 4886, 1005, 7227, 961, 4713, 17797, 12011, 2026, 10416, 28072	EPB41, ERBB3, PIGV, ADAMTS3, TRAF7, RAPSN, TBL2, CLPB, BDNF, MPDU1, SZT2, RPS26, PIGL, SYNE1, MLXIPL, PTPN11, PPP3CA, HFE, BCL7B, MRAS, BAZ1B, H19, MAP3K20, TPM2, CLCNKA, RPS27, LYRM7	0.444031	1	34057	Fetal anomaly
128	9	30212, 6196, 9644, 3688, 14347, 2989, 12306, 28295, 29136	TANC2, JARID2, PTPN11, FGFR1, BCAS3, DOCK3, TRIP12, CCDC32, KDM4B	0.444731	1	30260	Microphallus
724	45	26031, 11110, 14000, 9863, 555, 12306, 26002, 2460, 10414, 16700, 8966, 16466, 29136, 12712, 30212, 1390, 9412, 19191, 26270, 15917, 9820, 9644, 4263, 3688, 5102, 9314, 3603, 14347, 2989, 7227, 28295, 4713, 17327, 6266, 6196, 4921, 9965, 11405, 12527, 4317, 20444, 10416, 26690, 15573, 16380	PIGV, ARID1A, PRDM16, RAPSN, AP1G1, TRIP12, CASZ1, CSNK2B, RPS26, ZFPM2, PIGL, SUFU, KDM4B, VPS33B, TANC2, CACNA1C, PRKCZ, DOCK8, PIEZO2, PLCB1, RAD51C, PTPN11, GHR, FGFR1, HOXA13, PPP3CA, FBN1, BCAS3, DOCK3, MRAS, CCDC32, H19, WAC, KCNJ5, JARID2, HIVEP2, RERE, BRSK2, UGP2, GLI1, MBD5, RPS27, CEP120, SETBP1, TRIM32	0.445011	1	11927	Short digit
61	6	1390, 1402, 16643, 6266, 4948, 14202	CACNA1C, CACNB2, SLMAP, KCNJ5, HLA-DRB1, JPH2	0.445191	1	4756	Ventricular tachycardia
168	11	1390, 6266, 26270, 2202, 3688, 5102, 3603, 3604, 6511, 4912, 7160	CACNA1C, KCNJ5, PIEZO2, COL4A1, FGFR1, HOXA13, FBN1, FBN2, LARGE1, HINT1, MMP14	0.445191	1	1832	Abnormal metatarsal morphology
98	10	19191, 2460, 15917, 4921, 11405, 6546, 17416, 9314, 19347, 20444	DOCK8, CSNK2B, PLCB1, HIVEP2, BRSK2, COG2, ADGRV1, PPP3CA, CUX2, MBD5	0.445991	1	10818	Generalized tonic seizure
39	2	10414, 10416	RPS26, RPS27	0.446091	1	40275	Adenocarcinoma of the large intestine
190	12	11730, 9069, 26784, 15492, 17797, 20456, 12011, 9863, 4948, 6511, 16466, 16380	TERT, PLEC, C12orf65, ANKH, MAP3K20, TRAF7, TPM2, RAPSN, HLA-DRB1, LARGE1, SUFU, TRIM32	0.446171	1	10628	Facial palsy
537	32	12313, 11110, 219, 20456, 11586, 25928, 7728, 11768, 10414, 16700, 8632, 6717, 12744, 9817, 26270, 15917, 9820, 4861, 3688, 3603, 18791, 1005, 961, 4713, 7160, 10898, 12011, 7788, 7436, 59, 26690, 15573	JMJD1C, ARID1A, ADAMTS3, TRAF7, TBL2, WDR73, NEDD4L, TGFB2, RPS26, ZFPM2, PBX1, LTBP4, MLXIPL, RAD51, PIEZO2, PLCB1, RAD51C, HELLS, FGFR1, FBN1, ZFP57, BCL7B, BAZ1B, H19, MMP14, SKIV2L, TPM2, NFIX, MTHFR, ABCC8, CEP120, SETBP1	0.446611	1	100790	Hernia
46	5	4944, 7197, 9171, 8620, 4948	HLA-DQB1, MOG, PODXL, PAX6, HLA-DRB1	0.446691	1	1350	Slurred speech
180	13	30212, 6266, 6196, 219, 3603, 14347, 20444, 2989, 12306, 9369, 7207, 28295, 29136	TANC2, KCNJ5, JARID2, ADAMTS3, FBN1, BCAS3, MBD5, DOCK3, TRIP12, PRIM1, MPDU1, CCDC32, KDM4B	0.447591	1	200055	Small hand
264	15	12313, 2707, 16762, 333, 26270, 25583, 16700, 8490, 9863, 17209, 6717, 4317, 12782, 9016, 26690, 15573	JMJD1C, ACE, ZNF423, AGT, PIEZO2, ARMC4, ZFPM2, ORC4, RAPSN, STK36, LTBP4, GLI1, WNT3, PKHD1, CEP120, SETBP1	0.448371	1	4000059	Abnormal lung development
45	4	16466, 4932, 29418, 3688	SUFU, HLA-B, FNIP1, FGFR1	0.448411	1	6528	Chronic lung disease
35	2	25671, 12827	RNASEH2B, XPR1	0.448591	1	2135	Basal ganglia calcification
72	8	9314, 4921, 9817, 11405, 19191, 2460, 20444, 18806	PPP3CA, HIVEP2, RAD51, BRSK2, DOCK8, CSNK2B, MBD5, CAMTA1	0.448731	1	7343	Abnormal morphology of the limbic system
98	7	12313, 20318, 25230, 12011, 3688, 15573, 4713	JMJD1C, SMOC1, AHDC1, TPM2, FGFR1, SETBP1, H19	0.449131	1	363	Abnormal earlobe morphology
41	3	12730, 59, 11509	WARS2, ABCC8, SYT1	0.449771	1	2487	Hyperkinetic movements
191	12	11730, 9069, 26784, 15492, 17797, 20456, 12011, 9863, 4948, 6511, 16466, 16380	TERT, PLEC, C12orf65, ANKH, MAP3K20, TRAF7, TPM2, RAPSN, HLA-DRB1, LARGE1, SUFU, TRIM32	0.449851	1	10827	Abnormality of the seventh cranial nerve
38	2	7207, 20862	MPDU1, SLC39A8	0.450691	1	12345	Abnormal glycosylation
255	15	16762, 26270, 16361, 1615, 17416, 7027, 10013, 10671, 6511, 17090, 13436, 15946, 2079, 10560, 16380	ZNF423, PIEZO2, WHRN, CCT2, ADGRV1, MERTK, GRK1, SDCCAG8, LARGE1, ARHGEF18, RPGRIP1, RP1L1, CLN8, ATXN7, TRIM32	0.451151	1	512	Abnormal electroretinogram
43	3	3603, 11460, 3604	FBN1, SUOX, FBN2	0.451311	1	1083	Ectopia lentis
128	6	28625, 20862, 15714, 2605, 23166, 2214	NDUFAF6, SLC39A8, LRPPRC, CYP27A1, PNPT1, COL7A1	0.451331	1	3287	Abnormality of mitochondrial metabolism
90	5	11730, 12858, 12782, 2605, 11036	TERT, ZAP70, WNT3, CYP27A1, SLC5A1	0.451471	1	2028	Chronic diarrhea
391	23	3377, 20318, 14000, 20580, 257, 26002, 7523, 18856, 12679, 393, 9817, 16466, 1390, 9412, 9820, 3688, 3603, 3604, 4713, 9965, 7788, 20444, 15573	EPB41, SMOC1, PRDM16, CYP2R1, ADK, CASZ1, TRIM37, CREB3L1, VDR, AKT3, RAD51, SUFU, CACNA1C, PRKCZ, RAD51C, FGFR1, FBN1, FBN2, H19, RERE, NFIX, MBD5, SETBP1	0.451911	1	2007	Frontal bossing
97	6	9069, 219, 9820, 3688, 20444, 9817	PLEC, ADAMTS3, RAD51C, FGFR1, MBD5, RAD51	0.451931	1	8572	External ear malformation
43	5	26821, 4932, 6341, 4948, 3688	CCDC141, HLA-B, KISS1, HLA-DRB1, FGFR1	0.452231	1	30016	Dyspareunia
12	2	4932, 3603	HLA-B, FBN1	0.454511	1	5111	obsolete Dilatation of the ascending aorta
110	6	600, 3431, 26784, 2514, 4886, 10725	APOA1, ERBB3, C12orf65, CTNNB1, HFE, SEMA3C	0.455151	1	4796	Gastrointestinal obstruction
35	2	4912, 3760	HINT1, FLRT1	0.455691	1	8944	Distal lower limb amyotrophy
42	2	10414, 10416	RPS26, RPS27	0.455711	1	5518	Increased mean corpuscular volume
41	3	14615, 3603, 7945	PAPPA2, FBN1, NPR3	0.455811	1	10511	Long toe
55	4	6717, 17797, 9069, 6511	LTBP4, MAP3K20, PLEC, LARGE1	0.455831	1	8968	Muscle hypertrophy of the lower extremities
59	3	16466, 7436, 3688	SUFU, MTHFR, FGFR1	0.455931	1	835	Adrenal hypoplasia
23	2	3603, 11768	FBN1, TGFB2	0.456871	1	4933	Ascending aortic dissection
23	2	3603, 11768	FBN1, TGFB2	0.456871	1	31784	Abnormal ascending aorta morphology
143	8	600, 25671, 23147, 11362, 12858, 29605, 9016, 7217	APOA1, RNASEH2B, UNC13D, STAT1, ZAP70, SH2B3, PKHD1, MPL	0.458311	1	1433	Hepatosplenomegaly
33	4	7217, 4932, 4948, 29605	MPL, HLA-B, HLA-DRB1, SH2B3	0.458571	1	4420	Arterial thrombosis
70	4	12313, 7227, 8966, 9644	JMJD1C, MRAS, PIGL, PTPN11	0.458611	1	1641	Abnormal pulmonary valve morphology
91	5	3431, 11110, 1785, 1789, 10725	ERBB3, ARID1A, CDKN1B, CDKN2C, SEMA3C	0.458631	1	100031	Neoplasm of the thyroid gland
27	2	7910, 19124	NPM1, FIP1L1	0.458931	1	5521	Disseminated intravascular coagulation
29	2	12313, 18856	JMJD1C, CREB3L1	0.459791	1	2691	Platybasia
14	2	25671, 4944	RNASEH2B, HLA-DQB1	0.460691	1	7076	Extrapyramidal muscular rigidity
72	4	11586, 961, 1005, 12744	TBL2, BAZ1B, BCL7B, MLXIPL	0.462251	1	1822	Hallux valgus
51	3	30664, 485, 29418	CLPB, ANGPT2, FNIP1	0.462331	1	100658	Cellulitis
97	9	2077, 19191, 2460, 4921, 11405, 9314, 393, 1391, 20444	CLN6, DOCK8, CSNK2B, HIVEP2, BRSK2, PPP3CA, AKT3, CACNA1D, MBD5	0.463451	1	11153	Focal motor seizure
141	11	4944, 9069, 6091, 12679, 2514, 8805, 4932, 1582, 20580, 4942, 11036	HLA-DQB1, PLEC, INSR, VDR, CTNNB1, PDGFRL, HLA-B, CCND1, CYP2R1, HLA-DQA1, SLC5A1	0.464211	1	3270	Abdominal distention
39	2	28625, 20862	NDUFAF6, SLC39A8	0.464711	1	2928	Decreased activity of the pyruvate dehydrogenase complex
35	2	2605, 3688	CYP27A1, FGFR1	0.465671	1	20110	Bone fracture
37	2	10555, 11730	ATXN2, TERT	0.465771	1	25461	Abnormal cell morphology
60	4	26821, 575, 6341, 3688	CCDC141, AP4S1, KISS1, FGFR1	0.465911	1	2761	Generalized joint laxity
462	28	12313, 11110, 219, 20456, 11586, 12782, 11768, 6717, 12744, 9817, 26270, 15917, 9820, 4861, 3688, 3603, 18791, 1005, 961, 4713, 7160, 10898, 12011, 7788, 7436, 59, 26690, 15573	JMJD1C, ARID1A, ADAMTS3, TRAF7, TBL2, WNT3, TGFB2, LTBP4, MLXIPL, RAD51, PIEZO2, PLCB1, RAD51C, HELLS, FGFR1, FBN1, ZFP57, BCL7B, BAZ1B, H19, MMP14, SKIV2L, TPM2, NFIX, MTHFR, ABCC8, CEP120, SETBP1	0.466011	1	10866	Abdominal wall defect
42	3	16466, 15573, 5102	SUFU, SETBP1, HOXA13	0.466031	1	9658	Aplasia/Hypoplasia of the phalanges of the thumb
109	8	990, 175, 23147, 11362, 4932, 4948, 20499, 11241	BCL2, ACVRL1, UNC13D, STAT1, HLA-B, HLA-DRB1, L2HGDH, SPI1	0.466231	1	11450	Unusual CNS infection
82	5	3431, 6091, 8490, 2591, 6848	ERBB3, INSR, ORC4, CYP11B1, MAP3K1	0.466251	1	56	Abnormality of the clitoris
38	4	2548, 4944, 4942, 1582	CUBN, HLA-DQB1, HLA-DQA1, CCND1	0.466331	1	4340	Abnormality of vitamin B metabolism
25	2	11110, 4713	ARID1A, H19	0.466591	1	9376	Aplasia/Hypoplasia of the phalanges of the 5th finger
34	2	9016, 4886	PKHD1, HFE	0.466931	1	2613	Biliary cirrhosis
18	2	6848, 16700	MAP3K1, ZFPM2	0.467211	1	100779	Urogenital sinus anomaly
66	4	7227, 15573, 9644, 3688	MRAS, SETBP1, PTPN11, FGFR1	0.467331	1	11390	Morphological abnormality of the inner ear
35	2	28625, 28216	NDUFAF6, COX14	0.467571	1	2880	obsolete Respiratory difficulties
102	6	17019, 29536, 10555, 2514, 18806, 16466	PRICKLE1, MAPKBP1, ATXN2, CTNNB1, CAMTA1, SUFU	0.467611	1	30186	Kinetic tremor
107	7	16762, 2202, 10555, 6511, 7207, 6481, 7523	ZNF423, COL4A1, ATXN2, LARGE1, MPDU1, LAMA1, TRIM37	0.468011	1	7361	Abnormal pons morphology
29	2	17089, 4912	SYNE1, HINT1	0.468691	1	2486	Myotonia
55	4	59, 15573, 4713, 3688	ABCC8, SETBP1, H19, FGFR1	0.469531	1	5556	Abnormality of the metopic suture
132	10	30212, 17327, 11110, 7788, 7994, 14347, 20444, 13921, 24054, 15673	TANC2, WAC, ARID1A, NFIX, NRCAM, BCAS3, MBD5, ABHD16A, KNL1, PHIP	0.469651	1	574	Thick eyebrow
71	4	16466, 2514, 20456, 2026	SUFU, CTNNB1, TRAF7, CLCNKA	0.470111	1	8619	Bilateral sensorineural hearing impairment
43	3	9069, 575, 6511	PLEC, AP4S1, LARGE1	0.470411	1	6957	Loss of ability to walk
186	11	28625, 28216, 4944, 1785, 987, 15714, 393, 1789, 2605, 15573, 20499	NDUFAF6, COX14, HLA-DQB1, CDKN1B, BCKDHB, LRPPRC, AKT3, CDKN2C, CYP27A1, SETBP1, L2HGDH	0.470451	1	100705	Abnormal glial cell morphology
35	2	10555, 9171	ATXN2, PODXL	0.470771	1	2362	Shuffling gait
54	3	15492, 17085, 20859	ANKH, EXOC6B, SLC39A13	0.470791	1	3015	Flared metaphysis
212	12	28625, 28216, 16762, 987, 16361, 17416, 10671, 6511, 17090, 15946, 10560, 16380	NDUFAF6, COX14, ZNF423, BCKDHB, WHRN, ADGRV1, SDCCAG8, LARGE1, ARHGEF18, RP1L1, ATXN7, TRIM32	0.471091	1	580	Pigmentary retinopathy
348	24	21638, 814, 555, 12306, 29040, 2460, 2548, 11465, 4785, 29136, 30212, 1390, 26270, 25230, 9314, 11509, 14347, 2989, 28295, 29357, 6196, 13542, 2026, 18806	CEP85L, ATP2B1, AP1G1, TRIP12, SZT2, CSNK2B, CUBN, SUPT16H, H4C11, KDM4B, TANC2, CACNA1C, PIEZO2, AHDC1, PPP3CA, SYT1, BCAS3, DOCK3, CCDC32, ASXL3, JARID2, ATP10A, CLCNKA, CAMTA1	0.471111	1	31936	Delayed ability to walk
102	6	16762, 3688, 13436, 16466, 26690, 26113	ZNF423, FGFR1, RPGRIP1, SUFU, CEP120, TCTN1	0.471571	1	2084	Encephalocele
102	6	16762, 3688, 13436, 16466, 26690, 26113	ZNF423, FGFR1, RPGRIP1, SUFU, CEP120, TCTN1	0.471571	1	11815	Cephalocele
64	4	16466, 9820, 3688, 3604	SUFU, RAD51C, FGFR1, FBN2	0.471591	1	11100	Intestinal atresia
66	5	4718, 4713, 6091, 2591, 7788	H1-4, H19, INSR, CYP11B1, NFIX	0.471711	1	5616	Accelerated skeletal maturation
182	10	2707, 333, 26270, 18856, 8490, 12679, 6717, 3603, 7207, 15573, 4713	ACE, AGT, PIEZO2, CREB3L1, ORC4, VDR, LTBP4, FBN1, MPDU1, SETBP1, H19	0.471791	1	239	Large fontanelles
110	8	990, 175, 23147, 11362, 4932, 4948, 20499, 11241	BCL2, ACVRL1, UNC13D, STAT1, HLA-B, HLA-DRB1, L2HGDH, SPI1	0.472891	1	32158	Unusual infection by anatomical site
62	5	19191, 30664, 12858, 15992, 4948	DOCK8, CLPB, ZAP70, ZNF341, HLA-DRB1	0.473251	1	1880	Eosinophilia
255	13	12313, 1390, 11730, 7910, 10898, 2548, 11362, 4861, 25896, 12782, 4886, 15888, 26661	JMJD1C, CACNA1C, TERT, NPM1, SKIV2L, CUBN, STAT1, HELLS, ORAI1, WNT3, HFE, RTEL1, RNF168	0.473351	1	2721	Immunodeficiency
457	25	16762, 17416, 10671, 6511, 7207, 7523, 15946, 10560, 6888, 1615, 7027, 10555, 10013, 17090, 16466, 6481, 2202, 16361, 25583, 12730, 17209, 13436, 26690, 16380, 26113	ZNF423, ADGRV1, SDCCAG8, LARGE1, MPDU1, TRIM37, RP1L1, ATXN7, MAPKAPK3, CCT2, MERTK, ATXN2, GRK1, ARHGEF18, SUFU, LAMA1, COL4A1, WHRN, ARMC4, WARS2, STK36, RPGRIP1, CEP120, TRIM32, TCTN1	0.473371	1	556	Retinal dystrophy
77	4	12730, 12011, 9863, 939	WARS2, TPM2, RAPSN, BAG3	0.473771	1	3700	Generalized amyotrophy
46	3	4713, 3688, 5102	H19, FGFR1, HOXA13	0.473991	1	9843	Aplasia/Hypoplasia of the middle phalanges of the hand
25	2	3603, 26690	FBN1, CEP120	0.474071	1	895	Lateral clavicle hook
13	2	9016, 4948	PKHD1, HLA-DRB1	0.474591	1	100520	Oliguria
28	2	8490, 17550	ORC4, KREMEN1	0.47505	1	45074	Thin eyebrow
36	2	4912, 3760	HINT1, FLRT1	0.47529	1	200101	Decreased/absent ankle reflexes
36	2	13436, 26113	RPGRIP1, TCTN1	0.47557	1	1747	Accessory spleen
352	21	11110, 17550, 12306, 10414, 6091, 11597, 29136, 30212, 15714, 9644, 11509, 14347, 2989, 2515, 7227, 28295, 6196, 12527, 7788, 19347, 10416	ARID1A, KREMEN1, TRIP12, RPS26, INSR, TBX2, KDM4B, TANC2, LRPPRC, PTPN11, SYT1, BCAS3, DOCK3, CTNND1, MRAS, CCDC32, JARID2, UGP2, NFIX, CUX2, RPS27	0.47559	1	10720	Abnormal hair pattern
54	3	2202, 2514, 11730	COL4A1, CTNNB1, TERT	0.47585	1	11885	Hemorrhage of the eye
250	15	17327, 3431, 4718, 6266, 11110, 16700, 9549, 4787, 12011, 3688, 17264, 3603, 13436, 13921, 26113	WAC, ERBB3, H1-4, KCNJ5, ARID1A, ZFPM2, PSMC3, H4C3, TPM2, FGFR1, POLR1A, FBN1, RPGRIP1, ABHD16A, TCTN1	0.47601	1	4426	Abnormality of the cheek
292	16	16762, 17416, 10671, 7207, 15946, 6888, 1615, 7027, 10555, 10013, 17090, 16361, 25583, 12730, 17209, 16380	ZNF423, ADGRV1, SDCCAG8, MPDU1, RP1L1, MAPKAPK3, CCT2, MERTK, ATXN2, GRK1, ARHGEF18, WHRN, ARMC4, WARS2, STK36, TRIM32	0.47629	1	510	Rod-cone dystrophy
251	17	12313, 28625, 9171, 575, 11405, 11465, 19347, 11586, 11509, 2024, 18806, 1005, 12744, 13780, 20153, 961, 15573, 17770	JMJD1C, NDUFAF6, PODXL, AP4S1, BRSK2, SUPT16H, CUX2, TBL2, SYT1, CLCN6, CAMTA1, BCL7B, MLXIPL, GFM1, CHD8, BAZ1B, SETBP1, RALGAPA1	0.47697	1	12433	Abnormal social behavior
69	4	28216, 23166, 18806, 28072	COX14, PNPT1, CAMTA1, LYRM7	0.47707	1	1348	Brisk reflexes
48	3	16466, 11730, 20456	SUFU, TERT, TRAF7	0.47711	1	100648	Neoplasm of the tongue
29	2	30207, 9863	ARHGAP29, RAPSN	0.47723	1	410011	Abnormality of masticatory muscle
44	3	13436, 1615, 15946	RPGRIP1, CCT2, RP1L1	0.47755	1	7688	Undetectable light- and dark-adapted electroretinogram
227	14	20859, 26031, 6266, 26270, 11110, 8966, 3688, 5102, 3603, 4317, 16466, 26690, 15573, 4713	SLC39A13, PIGV, KCNJ5, PIEZO2, ARID1A, PIGL, FGFR1, HOXA13, FBN1, GLI1, SUFU, CEP120, SETBP1, H19	0.47811	1	9803	Short phalanx of finger
124	7	9069, 2202, 12011, 29427, 25896, 4912, 2079	PLEC, COL4A1, TPM2, SH3TC2, ORAI1, HINT1, CLN8	0.47857	1	2359	Frequent falls
411	29	4431, 21638, 26031, 6546, 17416, 1402, 555, 30739, 2077, 29040, 2460, 8966, 1390, 19191, 2340, 15917, 16643, 9314, 17327, 17019, 4921, 11405, 19347, 1391, 20444, 7436, 59, 25489, 2079	GOSR2, CEP85L, PIGV, COG2, ADGRV1, CACNB2, AP1G1, TMX2, CLN6, SZT2, CSNK2B, PIGL, CACNA1C, DOCK8, CRADD, PLCB1, SLMAP, PPP3CA, WAC, PRICKLE1, HIVEP2, BRSK2, CUX2, CACNA1D, MBD5, MTHFR, ABCC8, YEATS2, CLN8	0.48011	1	2197	Generalized-onset seizure
54	3	8490, 8966, 26270	ORC4, PIGL, PIEZO2	0.48015	1	6710	Aplasia/Hypoplasia of the clavicles
32	2	12313, 392	JMJD1C, AKT2	0.48095	1	100765	Abnormality of the tonsils
30	2	8966, 11110	PIGL, ARID1A	0.48163	1	10173	Aplasia/Hypoplasia of the phalanges of the toes
82	5	11730, 9820, 9644, 9817, 2214	TERT, RAD51C, PTPN11, RAD51, COL7A1	0.48227	1	2861	Melanoma
109	7	3431, 6266, 11110, 16700, 4787, 3688, 17264	ERBB3, KCNJ5, ARID1A, ZFPM2, H4C3, FGFR1, POLR1A	0.48251	1	383	Abnormality of periauricular region
35	2	12313, 175	JMJD1C, ACVRL1	0.48277	1	2619	Varicose veins
374	20	17085, 8490, 14000, 9863, 12782, 20580, 26002, 18856, 12679, 16466, 9412, 26270, 9644, 9314, 3603, 7227, 4713, 9965, 26690, 15573	EXOC6B, ORC4, PRDM16, RAPSN, WNT3, CYP2R1, CASZ1, CREB3L1, VDR, SUFU, PRKCZ, PIEZO2, PTPN11, PPP3CA, FBN1, MRAS, H19, RERE, CEP120, SETBP1	0.48307	1	1547	Abnormal rib cage morphology
4	2	4948, 990	HLA-DRB1, BCL2	0.48329	1	33125	Follicular lymphoma
34	2	17327, 575	WAC, AP4S1	0.48391	1	9738	Abnormal antihelix morphology
33	2	25896, 3760	ORAI1, FLRT1	0.48437	1	2600	Hyporeflexia of lower limbs
29	2	4886, 7808	HFE, NGF	0.48447	1	1058	Poor wound healing
60	3	4317, 10414, 10416	GLI1, RPS26, RPS27	0.48455	1	9942	Duplication of thumb phalanx
31	2	16466, 7523	SUFU, TRIM37	0.48831	1	2679	Abnormal sella turcica morphology
36	2	28625, 28216	NDUFAF6, COX14	0.48873	1	1994	Renal Fanconi syndrome
43	3	10669, 15573, 4713	TSHZ1, SETBP1, H19	0.48983	1	8609	Morphological abnormality of the middle ear
27	2	11110, 4713	ARID1A, H19	0.49023	1	4213	Abnormal 5th finger phalanx morphology
31	2	30207, 9863	ARHGAP29, RAPSN	0.49101	1	45037	Abnormality of jaw muscles
18	3	12313, 4932, 4948	JMJD1C, HLA-B, HLA-DRB1	0.49169	1	100735	Hypertensive crisis
171	10	9386, 29557, 6266, 9080, 26784, 14202, 838, 1391, 12712, 16380	PRKAG2, NEXN, KCNJ5, PLN, C12orf65, JPH2, ATP5F1E, CACNA1D, VPS33B, TRIM32	0.49285	1	1714	Ventricular hypertrophy
40	2	15492, 25928	ANKH, WDR73	0.49327	1	5108	Abnormal intervertebral disk morphology
152	8	8966, 26821, 3688, 17089, 25896, 7207, 12712, 6341	PIGL, CCDC141, FGFR1, SYNE1, ORAI1, MPDU1, VPS33B, KISS1	0.49451	1	8064	Ichthyosis
177	9	2707, 333, 3688, 9863, 3603, 2026, 25928, 16466, 4713, 8016	ACE, AGT, FGFR1, RAPSN, FBN1, CLCNKA, WDR73, SUFU, H19, NSF	0.49459	1	1622	Premature birth
70	4	13436, 1615, 15946, 6511	RPGRIP1, CCT2, RP1L1, LARGE1	0.49477	1	8323	Abnormal light- and dark-adapted electroretinogram
97	5	19191, 10414, 2514, 10416, 16466	DOCK8, RPS26, CTNNB1, RPS27, SUFU	0.49511	1	100834	Neoplasm of the large intestine
21	2	20318, 15573	SMOC1, SETBP1	0.49553	1	9748	Large earlobe
65	4	16762, 16466, 26690, 26113	ZNF423, SUFU, CEP120, TCTN1	0.49555	1	4422	Biparietal narrowing
101	5	26031, 8966, 20456, 9644, 7227	PIGV, PIGL, TRAF7, PTPN11, MRAS	0.49575	1	11425	Fetal ultrasound soft marker
71	4	2514, 8805, 4886, 4713	CTNNB1, PDGFRL, HFE, H19	0.49613	1	1402	Hepatocellular carcinoma
23	3	990, 1582, 4948	BCL2, CCND1, HLA-DRB1	0.49683	1	12191	B-cell lymphoma
29	2	19351, 17209	BICC1, STK36	0.49717	1	12207	Reduced sperm motility
121	7	21638, 6954, 393, 19309, 17770, 24054, 7728	CEP85L, MCPH1, AKT3, KANK1, RALGAPA1, KNL1, NEDD4L	0.49891	1	2282	Gray matter heterotopia
31	2	15573, 4713	SETBP1, H19	0.50191	1	4452	Abnormality of the middle ear ossicles
164	10	3377, 23147, 11892, 2514, 8805, 1984, 257, 9016, 26690, 12712	EPB41, UNC13D, TNF, CTNNB1, PDGFRL, CISH, ADK, PKHD1, CEP120, VPS33B	0.50211	1	10995	Abnormal circulating dicarboxylic acid concentration
35	2	13764, 18856	RELT, CREB3L1	0.50227	1	10299	Abnormal dentin morphology
33	2	3603, 16380	FBN1, TRIM32	0.50229	1	8063	Aplasia/Hypoplasia of the lens
16	3	4944, 4685, 4942	HLA-DQB1, GUCY1A1, HLA-DQA1	0.50245	1	2571	Achalasia
16	3	4944, 4685, 4942	HLA-DQB1, GUCY1A1, HLA-DQA1	0.50245	1	31857	Ineffective esophageal peristalsis
32	2	9817, 11597	RAD51, TBX2	0.50313	1	2949	Fused cervical vertebrae
157	9	26031, 3467, 12679, 5102, 7788, 12782, 20580, 16466, 26690	PIGV, ESR1, VDR, HOXA13, NFIX, WNT3, CYP2R1, SUFU, CEP120	0.50413	1	3336	Abnormal enchondral ossification
114	6	26784, 29427, 3603, 2605, 23166, 2135	C12orf65, SH3TC2, FBN1, CYP27A1, PNPT1, SBF2	0.50451	1	3134	Abnormality of peripheral nerve conduction
225	18	4431, 2077, 21638, 1390, 19191, 17327, 2460, 29040, 15917, 4921, 11405, 16643, 17416, 9314, 19347, 1402, 20444, 7436	GOSR2, CLN6, CEP85L, CACNA1C, DOCK8, WAC, CSNK2B, SZT2, PLCB1, HIVEP2, BRSK2, SLMAP, ADGRV1, PPP3CA, CUX2, CACNB2, MBD5, MTHFR	0.50501	1	33259	Non-motor seizure
15	3	2548, 4932, 4948	CUBN, HLA-B, HLA-DRB1	0.50715	1	206	Glossitis
34	2	11362, 19191	STAT1, DOCK8	0.50743	1	10976	B lymphocytopenia
30	2	17085, 20859	EXOC6B, SLC39A13	0.50897	1	3071	Flattened epiphysis
49	4	7217, 9069, 4948, 29605	MPL, PLEC, HLA-DRB1, SH2B3	0.51013	1	25435	Increased circulating lactate dehydrogenase concentration
482	29	16762, 30664, 2605, 25928, 30739, 7207, 10560, 2077, 28625, 17158, 2460, 575, 17089, 10555, 29136, 15917, 20862, 2202, 29106, 29427, 11992, 14347, 20499, 12730, 18623, 12011, 12527, 23166, 2079	ZNF423, CLPB, CYP27A1, WDR73, TMX2, MPDU1, ATXN7, CLN6, NDUFAF6, PLD3, CSNK2B, AP4S1, SYNE1, ATXN2, KDM4B, PLCB1, SLC39A8, COL4A1, DDHD2, SH3TC2, TOP3A, BCAS3, L2HGDH, WARS2, COG8, TPM2, UGP2, PNPT1, CLN8	0.51035	1	1272	Cerebellar atrophy
68	5	9314, 2205, 29040, 26031, 8966	PPP3CA, CERT1, SZT2, PIGV, PIGL	0.51079	1	3763	Bruxism
456	27	12313, 11110, 219, 20456, 11586, 11768, 6717, 12744, 9817, 26270, 15917, 9820, 4861, 3688, 3603, 18791, 1005, 961, 4713, 7160, 10898, 12011, 7788, 7436, 59, 26690, 15573	JMJD1C, ARID1A, ADAMTS3, TRAF7, TBL2, TGFB2, LTBP4, MLXIPL, RAD51, PIEZO2, PLCB1, RAD51C, HELLS, FGFR1, FBN1, ZFP57, BCL7B, BAZ1B, H19, MMP14, SKIV2L, TPM2, NFIX, MTHFR, ABCC8, CEP120, SETBP1	0.51119	1	4299	Hernia of the abdominal wall
38	3	8490, 6848, 16700	ORC4, MAP3K1, ZFPM2	0.51147	1	57	obsolete Clitoromegaly
104	6	10414, 11110, 16700, 8632, 7436, 4713	RPS26, ARID1A, ZFPM2, PBX1, MTHFR, H19	0.51251	1	776	Congenital diaphragmatic hernia
112	8	1390, 11730, 11110, 7910, 29300, 15888, 1802, 4947	CACNA1C, TERT, ARID1A, NPM1, KANK2, RTEL1, CDSN, HLA-DRA	0.51265	1	2209	Sparse scalp hair
136	7	28625, 28216, 987, 15714, 393, 2605, 20499	NDUFAF6, COX14, BCKDHB, LRPPRC, AKT3, CYP27A1, L2HGDH	0.51283	1	2171	Gliosis
123	7	10414, 11110, 16700, 8632, 12782, 7436, 4713	RPS26, ARID1A, ZFPM2, PBX1, WNT3, MTHFR, H19	0.51325	1	775	Abnormality of the diaphragm
29	2	16380, 10671	TRIM32, SDCCAG8	0.51333	1	10747	Medial flaring of the eyebrow
50	3	8490, 6717, 25230	ORC4, LTBP4, AHDC1	0.51391	1	2779	Tracheomalacia
93	7	25583, 20456, 11597, 17209, 4932, 4948, 7160	ARMC4, TRAF7, TBX2, STK36, HLA-B, HLA-DRB1, MMP14	0.51403	1	1719	Double outlet right ventricle
149	11	2460, 29357, 2205, 3688, 7788, 11509, 14347, 20444, 26690, 7523, 13488	CSNK2B, ASXL3, CERT1, FGFR1, NFIX, SYT1, BCAS3, MBD5, CEP120, TRIM37, VPS4A	0.51539	1	194	Open mouth
128	8	1785, 16700, 1582, 6848, 15573, 11621, 7523, 4713	CDKN1B, ZFPM2, CCND1, MAP3K1, SETBP1, HNF1A, TRIM37, H19	0.51649	1	10786	Urinary tract neoplasm
36	2	12782, 3688	WNT3, FGFR1	0.51693	1	100842	Septo-optic dysplasia
65	5	19191, 30664, 12858, 15992, 4948	DOCK8, CLPB, ZAP70, ZNF341, HLA-DRB1	0.51699	1	20064	Abnormal eosinophil count
37	2	26031, 5102	PIGV, HOXA13	0.51785	1	6257	Abnormality of carpal bone ossification
59	5	11362, 4944, 19899, 11597, 4942	STAT1, HLA-DQB1, ZFAT, TBX2, HLA-DQA1	0.51817	1	100646	Thyroiditis
192	12	30212, 15917, 6196, 20318, 3688, 3603, 4317, 14347, 2989, 12306, 28295, 29136	TANC2, PLCB1, JARID2, SMOC1, FGFR1, FBN1, GLI1, BCAS3, DOCK3, TRIP12, CCDC32, KDM4B	0.51865	1	1500	Broad finger
105	7	4944, 3431, 17327, 26784, 4685, 4886, 4942	HLA-DQB1, ERBB3, WAC, C12orf65, GUCY1A1, HFE, HLA-DQA1	0.51871	1	2579	Gastrointestinal dysmotility
105	7	4944, 3431, 17327, 26784, 4685, 4886, 4942	HLA-DQB1, ERBB3, WAC, C12orf65, GUCY1A1, HFE, HLA-DQA1	0.51871	1	30895	Abnormal gastrointestinal motility
124	6	26784, 939, 4912, 23166, 2135, 20731	C12orf65, BAG3, HINT1, PNPT1, SBF2, GNB4	0.51873	1	2936	Distal sensory impairment
64	4	7910, 19124, 25583, 17209	NPM1, FIP1L1, ARMC4, STK36	0.51895	1	31245	Productive cough
102	6	20862, 219, 4861, 3688, 9863, 2515	SLC39A8, ADAMTS3, HELLS, FGFR1, RAPSN, CTNND1	0.51913	1	12368	Flat face
37	2	2202, 11730	COL4A1, TERT	0.52151	1	573	Retinal hemorrhage
37	2	2202, 11730	COL4A1, TERT	0.52151	1	31803	Fundus hemorrhage
26	2	3603, 11768	FBN1, TGFB2	0.52209	1	2631	obsolete Dilatation of ascending aorta
32	2	1391, 9863	CACNA1D, RAPSN	0.52233	1	100285	EMG: impaired neuromuscular transmission
42	3	1081, 6848, 16700	BNC1, MAP3K1, ZFPM2	0.52247	1	133	Gonadal dysgenesis
250	14	17327, 26031, 6091, 8966, 26821, 20456, 9644, 3688, 7788, 12782, 7227, 7207, 15573, 6341	WAC, PIGV, INSR, PIGL, CCDC141, TRAF7, PTPN11, FGFR1, NFIX, WNT3, MRAS, MPDU1, SETBP1, KISS1	0.52259	1	4404	Abnormal nipple morphology
34	2	9069, 3688	PLEC, FGFR1	0.52273	1	10529	Echolalia
57	3	17089, 939, 12011	SYNE1, BAG3, TPM2	0.52289	1	3306	Spinal rigidity
34	2	20580, 12679	CYP2R1, VDR	0.52333	1	1538	Protuberant abdomen
27	2	3603, 11768	FBN1, TGFB2	0.52427	1	1065	Striae distensae
81	4	10414, 20318, 9820, 10416	RPS26, SMOC1, RAD51C, RPS27	0.52431	1	9380	Aplasia of the fingers
178	11	30212, 6196, 1615, 7027, 14347, 2989, 12306, 28295, 6481, 29136, 15946	TANC2, JARID2, CCT2, MERTK, BCAS3, DOCK3, TRIP12, CCDC32, LAMA1, KDM4B, RP1L1	0.52459	1	1105	Retinal atrophy
27	2	2077, 17416	CLN6, ADGRV1	0.52461	1	8770	Obsessive-compulsive trait
121	7	1615, 7027, 10013, 13436, 15946, 8616, 10560	CCT2, MERTK, GRK1, RPGRIP1, RP1L1, PAX2, ATXN7	0.525129	1	608	Macular degeneration
46	5	25835, 3603, 11768, 4932, 4948	THSD4, FBN1, TGFB2, HLA-B, HLA-DRB1	0.525249	1	2647	Aortic dissection
125	7	10414, 11110, 6091, 17550, 15714, 11597, 10416	RPS26, ARID1A, INSR, KREMEN1, LRPPRC, TBX2, RPS27	0.526229	1	294	Low anterior hairline
45	3	13436, 15946, 10560	RPGRIP1, RP1L1, ATXN7	0.526689	1	548	Cone/cone-rod dystrophy
59	6	12313, 23166, 13921, 4944, 16421, 4948	JMJD1C, PNPT1, ABHD16A, HLA-DQB1, SOX6, HLA-DRB1	0.526849	1	720	Mood swings
62	6	9171, 26821, 4932, 6341, 4948, 3688	PODXL, CCDC141, HLA-B, KISS1, HLA-DRB1, FGFR1	0.526949	1	30014	Female sexual dysfunction
86	5	17085, 20859, 12782, 26690, 15573	EXOC6B, SLC39A13, WNT3, CEP120, SETBP1	0.528109	1	9103	Aplasia/Hypoplasia involving the pelvis
137	8	26270, 2340, 2202, 3688, 9863, 12782, 555, 6511	PIEZO2, CRADD, COL4A1, FGFR1, RAPSN, WNT3, AP1G1, LARGE1	0.528409	1	7375	Abnormality of the septum pellucidum
100	5	2202, 4886, 4912, 20499, 28072	COL4A1, HFE, HINT1, L2HGDH, LYRM7	0.528809	1	2273	Tetraparesis
169	8	25671, 11730, 6091, 10898, 14418, 3688, 26661, 7207	RNASEH2B, TERT, INSR, SKIV2L, ELOVL1, FGFR1, RNF168, MPDU1	0.528869	1	958	Dry skin
50	3	4713, 3688, 5102	H19, FGFR1, HOXA13	0.529729	1	9833	Abnormal middle phalanx morphology of the hand
109	7	17327, 9171, 10555, 2605, 16421, 11621, 2079	WAC, PODXL, ATXN2, CYP27A1, SOX6, HNF1A, CLN8	0.530209	1	713	Agitation
44	2	10414, 10416	RPS26, RPS27	0.531449	1	40273	Adenocarcinoma of the intestines
44	3	1615, 15946, 8620	CCT2, RP1L1, PAX6	0.531629	1	1116	Macular coloboma
53	3	17797, 26270, 12011	MAP3K20, PIEZO2, TPM2	0.532309	1	2058	Myopathic facies
136	8	9412, 26270, 219, 9965, 14000, 6717, 26002, 7728	PRKCZ, PIEZO2, ADAMTS3, RERE, PRDM16, LTBP4, CASZ1, NEDD4L	0.532789	1	2021	Pyloric stenosis
42	2	4912, 20859	HINT1, SLC39A13	0.533009	1	9130	Hand muscle atrophy
38	2	23166, 25671	PNPT1, RNASEH2B	0.533389	1	10994	Abnormal corpus striatum morphology
35	2	17089, 17797	SYNE1, MAP3K20	0.534369	1	3805	Rimmed vacuoles
384	20	28216, 16762, 8620, 17416, 2514, 10671, 6511, 15946, 10560, 28625, 7027, 10013, 17090, 26270, 16361, 987, 29536, 13436, 26690, 16380	COX14, ZNF423, PAX6, ADGRV1, CTNNB1, SDCCAG8, LARGE1, RP1L1, ATXN7, NDUFAF6, MERTK, GRK1, ARHGEF18, PIEZO2, WHRN, BCKDHB, MAPKBP1, RPGRIP1, CEP120, TRIM32	0.535089	1	7703	Abnormality of retinal pigmentation
77	4	1144, 3688, 4912, 2135	BTRC, FGFR1, HINT1, SBF2	0.535669	1	1171	Split hand
74	4	9817, 16466, 11597, 9863	RAD51, SUFU, TBX2, RAPSN	0.535669	1	2948	Vertebral fusion
37	2	8966, 6091	PIGL, INSR	0.536749	1	1176	Large hands
84	4	10414, 2514, 10416, 16466	RPS26, CTNNB1, RPS27, SUFU	0.536749	1	100273	Neoplasm of the colon
26	2	3603, 15573	FBN1, SETBP1	0.537089	1	885	Broad ribs
101	5	1615, 10013, 6511, 13436, 15946	CCT2, GRK1, LARGE1, RPGRIP1, RP1L1	0.537729	1	30466	Abnormal full-field electroretinogram
55	3	15492, 11609, 3688	ANKH, TBXAS1, FGFR1	0.538349	1	100774	Hyperostosis
41	2	9069, 2214	PLEC, COL7A1	0.538429	1	1057	Aplasia cutis congenita
76	4	9069, 17797, 12011, 6717	PLEC, MAP3K20, TPM2, LTBP4	0.538709	1	3323	Progressive muscle weakness
127	6	11730, 7910, 17550, 29300, 15888, 7207	TERT, NPM1, KREMEN1, KANK2, RTEL1, MPDU1	0.540649	1	200102	Sparse or absent eyelashes
98	7	25583, 20456, 11597, 17209, 4932, 4948, 7160	ARMC4, TRAF7, TBX2, STK36, HLA-B, HLA-DRB1, MMP14	0.540729	1	11723	Congenital malformation of the right heart
69	4	13436, 2514, 1615, 15946	RPGRIP1, CTNNB1, CCT2, RP1L1	0.541649	1	1141	Severely reduced visual acuity
31	2	20318, 1144	SMOC1, BTRC	0.541849	1	12165	Oligodactyly
93	5	11586, 1005, 12744, 961, 4713	TBL2, BCL7B, MLXIPL, BAZ1B, H19	0.541929	1	1582	Redundant skin
34	2	29427, 6481	SH3TC2, LAMA1	0.543169	1	2346	Head tremor
235	14	12313, 11110, 3467, 1785, 2593, 9820, 26821, 3688, 5102, 12782, 1081, 9817, 15573, 6341	JMJD1C, ARID1A, ESR1, CDKN1B, CYP17A1, RAD51C, CCDC141, FGFR1, HOXA13, WNT3, BNC1, RAD51, SETBP1, KISS1	0.543909	1	130	Abnormality of the uterus
298	16	4431, 26270, 3760, 26784, 2202, 17797, 12011, 9069, 838, 29427, 25896, 6511, 4912, 23166, 2135, 16380	GOSR2, PIEZO2, FLRT1, C12orf65, COL4A1, MAP3K20, TPM2, PLEC, ATP5F1E, SH3TC2, ORAI1, LARGE1, HINT1, PNPT1, SBF2, TRIM32	0.544829	1	1284	Areflexia
66	3	7227, 20456, 9644	MRAS, TRAF7, PTPN11	0.544869	1	474	Thickened nuchal skin fold
191	8	10414, 2202, 9549, 8620, 2514, 10416, 23166, 13488	RPS26, COL4A1, PSMC3, PAX6, CTNNB1, RPS27, PNPT1, VPS4A	0.545449	1	519	Developmental cataract
51	3	12313, 393, 3688	JMJD1C, AKT3, FGFR1	0.546749	1	12303	Abnormal aortic arch morphology
46	3	219, 8966, 18806	ADAMTS3, PIGL, CAMTA1	0.547389	1	11069	Supernumerary tooth
28	2	15573, 5102	SETBP1, HOXA13	0.548709	1	10026	Aplasia/Hypoplasia of the 1st metacarpal
100	5	11362, 2514, 8805, 4886, 12712	STAT1, CTNNB1, PDGFRL, HFE, VPS33B	0.549289	1	12115	Hepatitis
60	3	10555, 12011, 9863	ATXN2, TPM2, RAPSN	0.550009	1	30196	Fatigable weakness of respiratory muscles
59	3	7227, 3603, 9644	MRAS, FBN1, PTPN11	0.551329	1	100625	Enlarged thorax
94	6	17085, 11110, 8490, 20318, 3603, 7728	EXOC6B, ARID1A, ORC4, SMOC1, FBN1, NEDD4L	0.551749	1	30310	Upper extremity joint dislocation
29	2	20444, 13542	MBD5, ATP10A	0.551769	1	748	Inappropriate laughter
154	8	12313, 19191, 25583, 17209, 11586, 1005, 12744, 961	JMJD1C, DOCK8, ARMC4, STK36, TBL2, BCL7B, MLXIPL, BAZ1B	0.552489	1	389	Chronic otitis media
78	4	3603, 29605, 7217, 7523	FBN1, SH2B3, MPL, TRIM37	0.553509	1	4326	Cachexia
117	7	990, 11730, 7910, 12858, 1582, 4948, 15888	BCL2, TERT, NPM1, ZAP70, CCND1, HLA-DRB1, RTEL1	0.554529	1	2665	Lymphoma
217	12	20859, 6266, 11110, 219, 15492, 4263, 12679, 3688, 4317, 20580, 2515, 15573	SLC39A13, KCNJ5, ARID1A, ADAMTS3, ANKH, GHR, VDR, FGFR1, GLI1, CYP2R1, CTNND1, SETBP1	0.554729	1	684	Delayed eruption of teeth
136	7	26784, 29427, 3603, 2605, 25489, 23166, 2135	C12orf65, SH3TC2, FBN1, CYP27A1, YEATS2, PNPT1, SBF2	0.554849	1	30177	Abnormality of peripheral nervous system electrophysiology
136	7	26784, 29427, 3603, 2605, 25489, 23166, 2135	C12orf65, SH3TC2, FBN1, CYP27A1, YEATS2, PNPT1, SBF2	0.554849	1	32120	Abnormal peripheral nervous system physiology
402	27	14000, 2514, 555, 26002, 6511, 8740, 28625, 29040, 2460, 575, 16466, 9412, 19191, 2340, 20862, 2205, 15714, 3688, 9314, 11509, 19309, 4921, 18623, 9965, 11405, 20444, 13542	PRDM16, CTNNB1, AP1G1, CASZ1, LARGE1, CHMP1A, NDUFAF6, SZT2, CSNK2B, AP4S1, SUFU, PRKCZ, DOCK8, CRADD, SLC39A8, CERT1, LRPPRC, FGFR1, PPP3CA, SYT1, KANK1, HIVEP2, COG8, RERE, BRSK2, MBD5, ATP10A	0.555369	1	2465	Poor speech
51	2	10414, 10416	RPS26, RPS27	0.556149	1	25065	Abnormal mean corpuscular volume
67	4	17089, 3603, 2135, 12011	SYNE1, FBN1, SBF2, TPM2	0.556249	1	40083	obsolete Toe walking
131	10	4944, 11730, 7910, 3688, 4886, 4932, 4948, 15888, 4942, 2214	HLA-DQB1, TERT, NPM1, FGFR1, HFE, HLA-B, HLA-DRB1, RTEL1, HLA-DQA1, COL7A1	0.556809	1	509	Conjunctivitis
97	7	2340, 2202, 17416, 3688, 393, 555, 7728	CRADD, COL4A1, ADGRV1, FGFR1, AKT3, AP1G1, NEDD4L	0.557569	1	2539	Cortical dysplasia
34	2	3603, 575	FBN1, AP4S1	0.557789	1	10500	Hyperextensibility of the knee
75	4	15573, 26031, 8966, 3688	SETBP1, PIGV, PIGL, FGFR1	0.558489	1	4397	Ectopic anus
93	6	11768, 7728, 10898, 3603, 4932, 6648	TGFB2, NEDD4L, SKIV2L, FBN1, HLA-B, LMOD2	0.558689	1	1659	Aortic regurgitation
26	2	3603, 11768	FBN1, TGFB2	0.559229	1	100775	Dural ectasia
36	2	2202, 18561	COL4A1, BLOC1S5	0.559349	1	7894	Hypopigmentation of the fundus
32	2	15573, 4713	SETBP1, H19	0.559549	1	329	Facial hemangioma
119	8	30212, 6196, 3688, 14347, 2989, 12306, 28295, 29136	TANC2, JARID2, FGFR1, BCAS3, DOCK3, TRIP12, CCDC32, KDM4B	0.559689	1	10055	Broad hallux
209	13	12313, 4944, 11730, 1785, 26784, 9476, 20456, 29106, 14418, 17089, 1789, 4948, 16466	JMJD1C, HLA-DQB1, TERT, CDKN1B, C12orf65, HTRA1, TRAF7, DDHD2, ELOVL1, SYNE1, CDKN2C, HLA-DRB1, SUFU	0.559709	1	31058	Impairment of activities of daily living
31	2	19347, 17327	CUX2, WAC	0.560669	1	11171	Simple febrile seizure
25	2	219, 26270	ADAMTS3, PIEZO2	0.560689	1	10554	Cutaneous finger syndactyly
38	3	26661, 175, 4948	RNF168, ACVRL1, HLA-DRB1	0.560849	1	100579	Mucosal telangiectasiae
28	3	4948, 12679, 3688	HLA-DRB1, VDR, FGFR1	0.560989	1	12062	Bone cyst
49	3	59, 9069, 2689	ABCC8, PLEC, DBH	0.561349	1	1488	Bilateral ptosis
114	7	600, 2689, 2202, 7027, 4948, 17090, 15946	APOA1, DBH, COL4A1, MERTK, HLA-DRB1, ARHGEF18, RP1L1	0.562089	1	622	Blurred vision
45	2	4912, 3760	HINT1, FLRT1	0.562229	1	2166	Impaired vibration sensation in the lower limbs
33	2	7227, 9644	MRAS, PTPN11	0.562989	1	2212	Curly hair
114	7	9069, 26270, 15917, 8632, 19351, 10671, 8616	PLEC, PIEZO2, PLCB1, PBX1, BICC1, SDCCAG8, PAX2	0.563869	1	110	Renal dysplasia
63	3	10555, 17797, 12011	ATXN2, MAP3K20, TPM2	0.564829	1	30192	Fatigable weakness of bulbar muscles
52	3	2514, 8616, 175	CTNNB1, PAX2, ACVRL1	0.564929	1	200065	Chorioretinal degeneration
23	2	286, 11892	ADRB2, TNF	0.565889	1	25427	Abnormal bronchus physiology
39	3	9369, 25230, 4932	PRIM1, AHDC1, HLA-B	0.566069	1	4887	Respiratory failure requiring assisted ventilation
22	2	19347, 25489	CUX2, YEATS2	0.566109	1	1326	EEG with irregular generalized spike and wave complexes
125	6	12730, 4787, 12827, 4886, 7436, 10560	WARS2, H4C3, XPR1, HFE, MTHFR, ATXN7	0.566189	1	709	Psychosis
61	4	17085, 3603, 11110, 3688	EXOC6B, FBN1, ARID1A, FGFR1	0.566269	1	100744	Abnormality of the humeroradial joint
39	2	30207, 26624	ARHGAP29, KDF1	0.566349	1	11044	Abnormal number of permanent teeth
131	7	26270, 18856, 8490, 3603, 7207, 15573, 4713	PIEZO2, CREB3L1, ORC4, FBN1, MPDU1, SETBP1, H19	0.566429	1	236	Abnormality of the anterior fontanelle
60	3	17264, 20580, 12679	POLR1A, CYP2R1, VDR	0.567189	1	2980	Femoral bowing
175	9	17019, 12730, 29536, 8620, 10555, 2514, 18806, 16466, 6481	PRICKLE1, WARS2, MAPKBP1, PAX6, ATXN2, CTNNB1, CAMTA1, SUFU, LAMA1	0.567489	1	2345	Action tremor
31	2	15573, 5102	SETBP1, HOXA13	0.568089	1	10009	Abnormal 1st metacarpal morphology
38	2	9369, 6091	PRIM1, INSR	0.568429	1	8850	Severe postnatal growth retardation
65	4	2077, 2205, 11509, 20499	CLN6, CERT1, SYT1, L2HGDH	0.568609	1	7371	Corpus callosum atrophy
18	2	24212, 4932	CISD2, HLA-B	0.569589	1	100518	Dysuria
52	3	12858, 25583, 17209	ZAP70, ARMC4, STK36	0.569769	1	11274	Recurrent mycobacterial infections
83	4	6266, 12679, 3688, 26624	KCNJ5, VDR, FGFR1, KDF1	0.570309	1	6481	Abnormality of primary teeth
84	5	9069, 26270, 12011, 3603, 11509	PLEC, PIEZO2, TPM2, FBN1, SYT1	0.571129	1	2938	Lumbar hyperlordosis
300	22	12313, 2077, 30212, 1390, 9412, 19191, 2460, 29357, 575, 2340, 4921, 9965, 11405, 2205, 14000, 19347, 9314, 11509, 20444, 555, 26002, 20153	JMJD1C, CLN6, TANC2, CACNA1C, PRKCZ, DOCK8, CSNK2B, ASXL3, AP4S1, CRADD, HIVEP2, RERE, BRSK2, CERT1, PRDM16, CUX2, PPP3CA, SYT1, MBD5, AP1G1, CASZ1, CHD8	0.572829	1	733	Motor stereotypy
27	2	3603, 11768	FBN1, TGFB2	0.574429	1	10303	Abnormal spinal meningeal morphology
51	3	17797, 12011, 9863	MAP3K20, TPM2, RAPSN	0.574429	1	1612	Weak cry
90	5	9386, 1390, 6266, 11167, 1391	PRKAG2, CACNA1C, KCNJ5, SNTA1, CACNA1D	0.575408	1	1662	Bradycardia
197	10	1390, 29106, 8620, 3688, 12527, 7788, 12782, 18561, 7207, 8616	CACNA1C, DDHD2, PAX6, FGFR1, UGP2, NFIX, WNT3, BLOC1S5, MPDU1, PAX2	0.575808	1	8057	Aplasia/Hypoplasia affecting the fundus
30	2	11509, 26270	SYT1, PIEZO2	0.577008	1	1776	Bilateral talipes equinovarus
31	3	600, 16762, 4948	APOA1, ZNF423, HLA-DRB1	0.577048	1	1970	Tubulointerstitial nephritis
37	2	24054, 6954	KNL1, MCPH1	0.578028	1	7333	Hypoplasia of the frontal lobes
231	15	990, 600, 7910, 219, 23147, 12858, 19687, 4932, 1582, 4948, 29605, 19124, 26661, 7217, 4713	BCL2, APOA1, NPM1, ADAMTS3, UNC13D, ZAP70, EIF2AK4, HLA-B, CCND1, HLA-DRB1, SH2B3, FIP1L1, RNF168, MPL, H19	0.578188	1	2716	Lymphadenopathy
67	4	1081, 26821, 6341, 3688	BNC1, CCDC141, KISS1, FGFR1	0.578308	1	869	Secondary amenorrhea
144	8	26031, 11110, 8966, 5102, 4317, 16466, 15573, 4713	PIGV, ARID1A, PIGL, HOXA13, GLI1, SUFU, SETBP1, H19	0.578488	1	9882	Short distal phalanx of finger
43	2	20456, 9863	TRAF7, RAPSN	0.579128	1	1961	Hypoplastic heart
41	2	7217, 18856	MPL, CREB3L1	0.580628	1	4331	Decreased skull ossification
304	17	26784, 9476, 2605, 6511, 13921, 10560, 28625, 4944, 8022, 575, 14418, 17089, 2202, 29106, 17019, 18806, 23166	C12orf65, HTRA1, CYP27A1, LARGE1, ABHD16A, ATXN7, NDUFAF6, HLA-DQB1, NT5C2, AP4S1, ELOVL1, SYNE1, COL4A1, DDHD2, PRICKLE1, CAMTA1, PNPT1	0.581048	1	3487	Babinski sign
304	17	26784, 9476, 2605, 6511, 13921, 10560, 28625, 4944, 8022, 575, 14418, 17089, 2202, 29106, 17019, 18806, 23166	C12orf65, HTRA1, CYP27A1, LARGE1, ABHD16A, ATXN7, NDUFAF6, HLA-DQB1, NT5C2, AP4S1, ELOVL1, SYNE1, COL4A1, DDHD2, PRICKLE1, CAMTA1, PNPT1	0.581048	1	31828	Abnormal superficial reflex
54	3	2548, 3377, 13488	CUBN, EPB41, VPS4A	0.581088	1	1923	Reticulocytosis
29	2	219, 485	ADAMTS3, ANGPT2	0.581128	1	34	Hydrocele testis
27	2	17090, 15946	ARHGEF18, RP1L1	0.581608	1	30505	Nummular pigmentation of the fundus
54	3	4785, 15573, 20862	H4C11, SETBP1, SLC39A8	0.581948	1	12736	Profound global developmental delay
69	4	12313, 29136, 12306, 9863	JMJD1C, KDM4B, TRIP12, RAPSN	0.582848	1	45025	Narrow palpebral fissure
59	3	4263, 3688, 16700	GHR, FGFR1, ZFPM2	0.583068	1	9891	Underdeveloped supraorbital ridges
117	6	12858, 17209, 12782, 9016, 26661, 15573	ZAP70, STK36, WNT3, PKHD1, RNF168, SETBP1	0.584608	1	2783	Recurrent lower respiratory tract infections
59	3	15573, 9069, 3688	SETBP1, PLEC, FGFR1	0.584948	1	2300	Mutism
31	2	2946, 26107	DNAH17, CFAP69	0.584988	1	32559	Short sperm flagella
32	2	26690, 12782	CEP120, WNT3	0.585068	1	8839	Hypoplastic pelvis
58	3	1789, 1785, 7160	CDKN2C, CDKN1B, MMP14	0.585288	1	853	Goiter
37	2	7207, 25928	MPDU1, WDR73	0.585328	1	1188	Hand clenching
104	5	16700, 9549, 4263, 3688, 12306	ZFPM2, PSMC3, GHR, FGFR1, TRIP12	0.585328	1	100538	Abnormality of the supraorbital ridges
44	2	11362, 12858	STAT1, ZAP70	0.585368	1	1973	Autoimmune thrombocytopenia
25	2	812, 1802	ATP2A2, CDSN	0.585508	1	1036	Parakeratosis
655	40	17085, 26031, 11110, 219, 20318, 9863, 12306, 7207, 20859, 2460, 10414, 8966, 9369, 9817, 16466, 29136, 30212, 1390, 19191, 26270, 15917, 9820, 1144, 3688, 5102, 9314, 3603, 14347, 2989, 28295, 4713, 17327, 6266, 6196, 4921, 11405, 4317, 20444, 10416, 15573	EXOC6B, PIGV, ARID1A, ADAMTS3, SMOC1, RAPSN, TRIP12, MPDU1, SLC39A13, CSNK2B, RPS26, PIGL, PRIM1, RAD51, SUFU, KDM4B, TANC2, CACNA1C, DOCK8, PIEZO2, PLCB1, RAD51C, BTRC, FGFR1, HOXA13, PPP3CA, FBN1, BCAS3, DOCK3, CCDC32, H19, WAC, KCNJ5, JARID2, HIVEP2, BRSK2, GLI1, MBD5, RPS27, SETBP1	0.585508	1	5927	Aplasia/hypoplasia involving bones of the hand
181	10	28625, 11730, 175, 7910, 4886, 4932, 4948, 15888, 7207, 13780	NDUFAF6, TERT, ACVRL1, NPM1, HFE, HLA-B, HLA-DRB1, RTEL1, MPDU1, GFM1	0.587068	1	1399	Hepatic failure
258	18	19191, 17327, 2460, 26031, 29357, 11110, 2340, 4921, 12730, 20318, 11405, 8966, 7788, 9314, 20444, 555, 6481, 15573	DOCK8, WAC, CSNK2B, PIGV, ASXL3, ARID1A, CRADD, HIVEP2, WARS2, SMOC1, BRSK2, PIGL, NFIX, PPP3CA, MBD5, AP1G1, LAMA1, SETBP1	0.587328	1	2342	Intellectual disability, moderate
153	6	28625, 20862, 15714, 2605, 23166, 2214	NDUFAF6, SLC39A8, LRPPRC, CYP27A1, PNPT1, COL7A1	0.587448	1	12103	Abnormality of the mitochondrion
86	7	11768, 175, 19687, 3603, 4886, 4932, 4948	TGFB2, ACVRL1, EIF2AK4, FBN1, HFE, HLA-B, HLA-DRB1	0.587568	1	2105	Hemoptysis
292	15	17085, 20859, 11110, 15492, 9820, 12679, 7788, 17264, 3603, 11609, 2605, 20580, 9817, 26690, 15573	EXOC6B, SLC39A13, ARID1A, ANKH, RAD51C, VDR, NFIX, POLR1A, FBN1, TBXAS1, CYP27A1, CYP2R1, RAD51, CEP120, SETBP1	0.588148	1	2823	Abnormality of femur morphology
135	10	4944, 11730, 7910, 3688, 4886, 4932, 4948, 15888, 4942, 2214	HLA-DQB1, TERT, NPM1, FGFR1, HFE, HLA-B, HLA-DRB1, RTEL1, HLA-DQA1, COL7A1	0.589348	1	25337	Red eye
71	5	19191, 30664, 12858, 15992, 4948	DOCK8, CLPB, ZAP70, ZNF341, HLA-DRB1	0.589408	1	1879	Abnormal eosinophil morphology
47	2	4912, 20859	HINT1, SLC39A13	0.589848	1	7149	Distal upper limb amyotrophy
57	3	3431, 6266, 16700	ERBB3, KCNJ5, ZFPM2	0.590028	1	100277	Periauricular skin pits
35	2	17797, 12011	MAP3K20, TPM2	0.590948	1	11470	Nasogastric tube feeding in infancy
47	2	12782, 12858	WNT3, ZAP70	0.592648	1	25540	Abnormal T cell subset distribution
34	2	17089, 18623	SYNE1, COG8	0.593228	1	7366	Atrophy/Degeneration affecting the brainstem
70	5	12313, 4932, 3467, 2591, 26624	JMJD1C, HLA-B, ESR1, CYP11B1, KDF1	0.593488	1	1061	Acne
57	3	5226, 25583, 17209	HSF2BP, ARMC4, STK36	0.593528	1	8222	Female infertility
82	5	17158, 17019, 14418, 17089, 10555	PLD3, PRICKLE1, ELOVL1, SYNE1, ATXN2	0.594468	1	2070	Limb ataxia
114	8	30212, 6266, 6196, 14347, 2989, 12306, 28295, 29136	TANC2, KCNJ5, JARID2, BCAS3, DOCK3, TRIP12, CCDC32, KDM4B	0.594568	1	1863	Toe clinodactyly
614	35	26031, 2514, 257, 12306, 6511, 16421, 7523, 28625, 29040, 4718, 9069, 15492, 8966, 393, 16466, 29136, 30212, 2340, 2202, 2205, 4861, 3688, 3603, 11509, 14347, 2989, 28295, 20499, 4713, 6196, 7788, 18806, 26690, 20153, 16380	PIGV, CTNNB1, ADK, TRIP12, LARGE1, SOX6, TRIM37, NDUFAF6, SZT2, H1-4, PLEC, ANKH, PIGL, AKT3, SUFU, KDM4B, TANC2, CRADD, COL4A1, CERT1, HELLS, FGFR1, FBN1, SYT1, BCAS3, DOCK3, CCDC32, L2HGDH, H19, JARID2, NFIX, CAMTA1, CEP120, CHD8, TRIM32	0.594648	1	40194	Increased head circumference
340	18	3377, 7323, 19687, 9863, 2514, 8805, 2605, 3416, 11598, 175, 12712, 25671, 9655, 23147, 4948, 29605, 9016, 26690	EPB41, SEPTIN9, EIF2AK4, RAPSN, CTNNB1, PDGFRL, CYP27A1, EPOR, TBX20, ACVRL1, VPS33B, RNASEH2B, PTPN3, UNC13D, HLA-DRB1, SH2B3, PKHD1, CEP120	0.594848	1	1005	Dermatological manifestations of systemic disorders
48	2	12313, 10898	JMJD1C, SKIV2L	0.597628	1	778	Hypoplasia of the thymus
184	10	10414, 11110, 6091, 17550, 15714, 11597, 12527, 11509, 2515, 10416	RPS26, ARID1A, INSR, KREMEN1, LRPPRC, TBX2, UGP2, SYT1, CTNND1, RPS27	0.598048	1	599	Abnormality of the frontal hairline
38	3	12313, 11405, 20153	JMJD1C, BRSK2, CHD8	0.599668	1	723	Restrictive behavior
77	4	10414, 2205, 11509, 10416	RPS26, CERT1, SYT1, RPS27	0.600148	1	11904	Persistence of hemoglobin F
74	4	12313, 9069, 25583, 17209	JMJD1C, PLEC, ARMC4, STK36	0.600228	1	100750	Atelectasis
339	19	6546, 2514, 8805, 30664, 257, 4455, 7207, 4944, 9369, 16466, 12712, 25671, 23147, 4886, 9016, 7876, 18623, 4932, 4942	COG2, CTNNB1, PDGFRL, CLPB, ADK, GPD1, MPDU1, HLA-DQB1, PRIM1, SUFU, VPS33B, RNASEH2B, UNC13D, HFE, PKHD1, NOS3, COG8, HLA-B, HLA-DQA1	0.600228	1	2910	Elevated hepatic transaminase
428	23	12313, 17085, 26031, 9476, 20456, 9863, 10671, 6511, 7217, 10414, 8966, 11597, 26270, 9644, 3688, 3603, 3604, 7227, 17327, 12011, 10416, 15573, 16380	JMJD1C, EXOC6B, PIGV, HTRA1, TRAF7, RAPSN, SDCCAG8, LARGE1, MPL, RPS26, PIGL, TBX2, PIEZO2, PTPN11, FGFR1, FBN1, FBN2, MRAS, WAC, TPM2, RPS27, SETBP1, TRIM32	0.600948	1	3319	Abnormality of the cervical spine
33	2	2946, 26107	DNAH17, CFAP69	0.601048	1	12868	Abnormal sperm tail morphology
201	12	30212, 15917, 6196, 20318, 3688, 3603, 4317, 14347, 2989, 12306, 28295, 29136	TANC2, PLCB1, JARID2, SMOC1, FGFR1, FBN1, GLI1, BCAS3, DOCK3, TRIP12, CCDC32, KDM4B	0.601368	1	6009	Broad phalanx
159	8	16762, 26784, 15714, 3688, 7788, 393, 2026, 12712	ZNF423, C12orf65, LRPPRC, FGFR1, NFIX, AKT3, CLCNKA, VPS33B	0.601568	1	25356	Psychomotor retardation
199	11	20859, 6266, 20318, 3688, 5102, 7788, 3603, 4886, 16466, 15573, 7160	SLC39A13, KCNJ5, SMOC1, FGFR1, HOXA13, NFIX, FBN1, HFE, SUFU, SETBP1, MMP14	0.602108	1	5916	Abnormal metacarpal morphology
50	2	7207, 175	MPDU1, ACVRL1	0.602408	1	1935	Microcytic anemia
167	8	20859, 3760, 26784, 29427, 10555, 2605, 4912, 2135	SLC39A13, FLRT1, C12orf65, SH3TC2, ATXN2, CYP27A1, HINT1, SBF2	0.602908	1	3693	Distal amyotrophy
144	7	12313, 8490, 9820, 12782, 2515, 9817, 26690	JMJD1C, ORC4, RAD51C, WNT3, CTNND1, RAD51, CEP120	0.605268	1	2023	Anal atresia
126	7	4944, 26784, 29427, 3603, 2605, 23166, 2135	HLA-DQB1, C12orf65, SH3TC2, FBN1, CYP27A1, PNPT1, SBF2	0.605308	1	45010	Abnormality of peripheral nerves
127	7	7808, 2205, 29427, 3603, 11509, 23166, 4713	NGF, CERT1, SH3TC2, FBN1, SYT1, PNPT1, H19	0.605908	1	10832	Abnormality of pain sensation
240	15	990, 600, 7910, 219, 23147, 12858, 19687, 4932, 1582, 4948, 29605, 19124, 26661, 7217, 4713	BCL2, APOA1, NPM1, ADAMTS3, UNC13D, ZAP70, EIF2AK4, HLA-B, CCND1, HLA-DRB1, SH2B3, FIP1L1, RNF168, MPL, H19	0.606428	1	2733	Abnormality of the lymph nodes
75	5	16361, 26821, 6341, 17416, 3688	WHRN, CCDC141, KISS1, ADGRV1, FGFR1	0.606928	1	8527	Congenital sensorineural hearing impairment
41	2	2605, 26784	CYP27A1, C12orf65	0.607308	1	12705	Abnormal metabolic brain imaging by MRS
53	3	17089, 2135, 16380	SYNE1, SBF2, TRIM32	0.607488	1	8994	Proximal muscle weakness in lower limbs
64	3	11362, 19191, 15992	STAT1, DOCK8, ZNF341	0.608788	1	976	Eczematoid dermatitis
38	2	11362, 12858	STAT1, ZAP70	0.608968	1	1890	Autoimmune hemolytic anemia
373	23	8490, 2593, 12306, 6511, 6341, 16700, 8632, 26821, 29136, 30212, 25671, 26270, 15917, 9644, 3688, 5102, 14347, 2989, 28295, 6196, 6848, 15573, 16380	ORC4, CYP17A1, TRIP12, LARGE1, KISS1, ZFPM2, PBX1, CCDC141, KDM4B, TANC2, RNASEH2B, PIEZO2, PLCB1, PTPN11, FGFR1, HOXA13, BCAS3, DOCK3, CCDC32, JARID2, MAP3K1, SETBP1, TRIM32	0.609108	1	54	Micropenis
74	3	28625, 15714, 20862	NDUFAF6, LRPPRC, SLC39A8	0.609428	1	8972	Decreased activity of mitochondrial respiratory chain
7	2	4886, 4948	HFE, HLA-DRB1	0.609488	1	30146	Abnormal liver parenchyma morphology
45	2	2024, 10898	CLCN6, SKIV2L	0.610488	1	3328	Abnormal hair laboratory examination
82	5	2205, 2514, 30664, 11509, 30739	CERT1, CTNNB1, CLPB, SYT1, TMX2	0.611228	1	11451	Primary microcephaly
120	7	28625, 11465, 19347, 11509, 2024, 13780, 17770	NDUFAF6, SUPT16H, CUX2, SYT1, CLCN6, GFM1, RALGAPA1	0.611348	1	817	Poor eye contact
270	15	12313, 11768, 26270, 11110, 10898, 12011, 3688, 6717, 3603, 11586, 1005, 12744, 961, 15573, 4713	JMJD1C, TGFB2, PIEZO2, ARID1A, SKIV2L, TPM2, FGFR1, LTBP4, FBN1, TBL2, BCL7B, MLXIPL, BAZ1B, SETBP1, H19	0.611468	1	23	Inguinal hernia
81	3	28625, 7436, 28072	NDUFAF6, MTHFR, LYRM7	0.612288	1	33108	Abnormal circulating proteinogenic amino acid derivative concentration
75	3	28625, 15714, 20862	NDUFAF6, LRPPRC, SLC39A8	0.613388	1	11922	Abnormal activity of mitochondrial respiratory chain
43	2	30664, 15573	CLPB, SETBP1	0.613508	1	2179	Opisthotonus
59	3	26661, 25583, 17209	RNF168, ARMC4, STK36	0.613988	1	11109	Chronic sinusitis
65	3	28625, 28216, 12011	NDUFAF6, COX14, TPM2	0.614028	1	9058	Increased muscle lipid content
99	6	19191, 15992, 1582, 4948, 1802, 2214	DOCK8, ZNF341, CCND1, HLA-DRB1, CDSN, COL7A1	0.615928	1	10702	Increased circulating antibody level
85	6	11110, 15917, 812, 4932, 28295, 2214	ARID1A, PLCB1, ATP2A2, HLA-B, CCDC32, COL7A1	0.616828	1	1798	Anonychia
46	2	28625, 10931	NDUFAF6, SLC17A3	0.617948	1	10932	Abnormal circulating nucleobase concentration
45	2	25896, 12011	ORAI1, TPM2	0.618108	1	9046	Difficulty running
48	2	23166, 26784	PNPT1, C12orf65	0.618668	1	1283	Bulbar palsy
39	2	21708, 26784	CCM2, C12orf65	0.619788	1	12747	Abnormal brainstem MRI signal intensity
68	4	9817, 2514, 9820, 3467	RAD51, CTNNB1, RAD51C, ESR1	0.620028	1	3002	Breast carcinoma
189	9	19191, 25583, 12858, 17209, 30664, 4886, 23151, 7207, 11598	DOCK8, ARMC4, ZAP70, STK36, CLPB, HFE, FERMT3, MPDU1, TBX20	0.620328	1	2718	Recurrent bacterial infections
60	3	28625, 20580, 12679	NDUFAF6, CYP2R1, VDR	0.620808	1	100529	Abnormal blood phosphate concentration
622	33	12313, 17085, 26031, 20456, 9863, 11586, 12306, 10671, 7217, 10414, 8966, 11597, 12744, 29136, 30212, 26270, 9644, 3688, 14347, 2989, 1005, 3604, 7227, 28295, 961, 17327, 6196, 12011, 7788, 18806, 10416, 15573, 16380	JMJD1C, EXOC6B, PIGV, TRAF7, RAPSN, TBL2, TRIP12, SDCCAG8, MPL, RPS26, PIGL, TBX2, MLXIPL, KDM4B, TANC2, PIEZO2, PTPN11, FGFR1, BCAS3, DOCK3, BCL7B, FBN2, MRAS, CCDC32, BAZ1B, WAC, JARID2, TPM2, NFIX, CAMTA1, RPS27, SETBP1, TRIM32	0.623068	1	25668	Abnormal neck morphology
153	9	575, 3688, 7994, 25928, 16466, 13921, 16421, 29136, 15573	AP4S1, FGFR1, NRCAM, WDR73, SUFU, ABHD16A, SOX6, KDM4B, SETBP1	0.624608	1	341	Narrow forehead
66	6	9314, 4921, 11405, 19191, 2460, 20444	PPP3CA, HIVEP2, BRSK2, DOCK8, CSNK2B, MBD5	0.625247	1	32679	Focal non-motor seizure
284	14	12313, 19191, 15992, 30207, 25583, 29418, 17209, 11586, 12782, 1005, 12744, 10671, 26661, 961	JMJD1C, DOCK8, ZNF341, ARHGAP29, ARMC4, FNIP1, STK36, TBL2, WNT3, BCL7B, MLXIPL, SDCCAG8, RNF168, BAZ1B	0.625527	1	388	Otitis media
57	3	1390, 6266, 11167	CACNA1C, KCNJ5, SNTA1	0.626047	1	1657	Prolonged QT interval
43	2	23166, 10555	PNPT1, ATXN2	0.626187	1	12	Urinary urgency
121	6	12679, 20580, 25928, 7207, 16421, 4713	VDR, CYP2R1, WDR73, MPDU1, SOX6, H19	0.626207	1	11217	Abnormal shape of the occiput
122	9	19191, 2460, 12730, 4921, 11405, 3688, 7788, 9314, 20444	DOCK8, CSNK2B, WARS2, HIVEP2, BRSK2, FGFR1, NFIX, PPP3CA, MBD5	0.626307	1	30047	Abnormal lateral ventricle morphology
128	6	28625, 28216, 17797, 12011, 9863, 17089	NDUFAF6, COX14, MAP3K20, TPM2, RAPSN, SYNE1	0.626687	1	2747	Respiratory insufficiency due to muscle weakness
26	2	2989, 12011	DOCK3, TPM2	0.627647	1	3502	Mild short stature
60	3	1789, 11110, 1785	CDKN2C, ARID1A, CDKN1B	0.627987	1	2890	Thyroid carcinoma
123	8	1390, 29040, 575, 2205, 9314, 52391, 11509, 2024	CACNA1C, SZT2, AP4S1, CERT1, PPP3CA, MYMX, SYT1, CLCN6	0.628047	1	297	Facial hypotonia
69	4	4912, 6266, 3688, 5102	HINT1, KCNJ5, FGFR1, HOXA13	0.628527	1	10743	Short metatarsal
40	2	26690, 26624	CEP120, KDF1	0.628687	1	695	Natal tooth
43	2	11362, 19191	STAT1, DOCK8	0.628867	1	10975	Abnormal B cell count
48	3	19347, 11110, 15673	CUX2, ARID1A, PHIP	0.630487	1	9928	Thick nasal alae
42	2	8490, 11110	ORC4, ARID1A	0.630807	1	6498	Aplasia/Hypoplasia of the patella
55	3	8620, 18561, 12527	PAX6, BLOC1S5, UGP2	0.631547	1	8059	Aplasia/Hypoplasia of the macula
67	3	29536, 3603, 3688	MAPKBP1, FBN1, FGFR1	0.631647	1	1650	Aortic valve stenosis
47	3	28625, 4944, 15714	NDUFAF6, HLA-DQB1, LRPPRC	0.634387	1	7183	Focal T2 hyperintense basal ganglia lesion
30	2	12782, 16380	WNT3, TRIM32	0.635267	1	148	Vaginal atresia
30	2	12782, 16380	WNT3, TRIM32	0.635267	1	1827	Genital tract atresia
75	3	4263, 3688, 26624	GHR, FGFR1, KDF1	0.635407	1	966	Hypohidrosis
45	2	28625, 18623	NDUFAF6, COG8	0.635627	1	6846	Acute encephalopathy
47	2	19191, 812	DOCK8, ATP2A2	0.635807	1	12740	Papilloma
153	8	26031, 11110, 8966, 5102, 4317, 16466, 15573, 4713	PIGV, ARID1A, PIGL, HOXA13, GLI1, SUFU, SETBP1, H19	0.637447	1	9835	Aplasia/Hypoplasia of the distal phalanges of the hand
46	2	28625, 28216	NDUFAF6, COX14	0.638947	1	12240	Increased intramyocellular lipid droplets
75	4	20318, 3603, 8632, 12527	SMOC1, FBN1, PBX1, UGP2	0.638967	1	2002	Deep philtrum
86	5	17085, 11110, 8490, 20318, 3603	EXOC6B, ARID1A, ORC4, SMOC1, FBN1	0.639087	1	3042	Elbow dislocation
68	3	28625, 28216, 12712	NDUFAF6, COX14, VPS33B	0.639287	1	1947	Renal tubular acidosis
190	9	26031, 20318, 11597, 3688, 17264, 12782, 2515, 16466, 28295	PIGV, SMOC1, TBX2, FGFR1, POLR1A, WNT3, CTNND1, SUFU, CCDC32	0.640007	1	204	Cleft upper lip
55	4	26690, 11509, 7523, 16935	CEP120, SYT1, TRIM37, ATG7	0.640667	1	742	Self-mutilation
143	9	12313, 28625, 11405, 11465, 19347, 11509, 2024, 13780, 20153, 17770	JMJD1C, NDUFAF6, BRSK2, SUPT16H, CUX2, SYT1, CLCN6, GFM1, CHD8, RALGAPA1	0.641487	1	758	Abnormal nonverbal communicative behavior
101	6	4886, 4932, 812, 1802, 26661, 7207	HFE, HLA-B, ATP2A2, CDSN, RNF168, MPDU1	0.642647	1	11124	Abnormal epidermal morphology
61	3	9817, 9820, 3688	RAD51, RAD51C, FGFR1	0.643147	1	2245	Meckel diverticulum
86	4	1144, 3688, 4912, 2135	BTRC, FGFR1, HINT1, SBF2	0.643167	1	100257	Ectrodactyly
86	5	6091, 16700, 8490, 6848, 15573	INSR, ZFPM2, ORC4, MAP3K1, SETBP1	0.643487	1	58	Abnormal labia morphology
59	3	11509, 2515, 12527	SYT1, CTNND1, UGP2	0.643767	1	9890	High anterior hairline
120	7	17327, 9171, 10555, 2605, 16421, 11621, 2079	WAC, PODXL, ATXN2, CYP27A1, SOX6, HNF1A, CLN8	0.644127	1	711	Restlessness
40	2	16762, 2592	ZNF423, CYP11B2	0.644527	1	2153	Hyperkalemia
688	41	17085, 26031, 11110, 219, 20318, 9863, 12306, 7207, 20859, 2460, 10414, 8966, 9369, 9817, 16466, 29136, 30212, 1390, 19191, 26270, 15917, 9820, 1144, 3688, 5102, 9314, 3603, 14347, 2989, 28295, 4713, 17327, 6266, 6196, 4921, 11405, 12011, 4317, 20444, 10416, 15573	EXOC6B, PIGV, ARID1A, ADAMTS3, SMOC1, RAPSN, TRIP12, MPDU1, SLC39A13, CSNK2B, RPS26, PIGL, PRIM1, RAD51, SUFU, KDM4B, TANC2, CACNA1C, DOCK8, PIEZO2, PLCB1, RAD51C, BTRC, FGFR1, HOXA13, PPP3CA, FBN1, BCAS3, DOCK3, CCDC32, H19, WAC, KCNJ5, JARID2, HIVEP2, BRSK2, TPM2, GLI1, MBD5, RPS27, SETBP1	0.644527	1	6496	Aplasia/hypoplasia involving bones of the upper limbs
129	8	30212, 6196, 3688, 14347, 2989, 12306, 28295, 29136	TANC2, JARID2, FGFR1, BCAS3, DOCK3, TRIP12, CCDC32, KDM4B	0.644667	1	1837	Broad toe
57	3	8620, 18561, 12527	PAX6, BLOC1S5, UGP2	0.644867	1	8061	Aplasia/Hypoplasia of the retina
377	20	12313, 17085, 26031, 20456, 9863, 10671, 7217, 10414, 8966, 11597, 26270, 9644, 3688, 3604, 7227, 17327, 12011, 10416, 15573, 16380	JMJD1C, EXOC6B, PIGV, TRAF7, RAPSN, SDCCAG8, MPL, RPS26, PIGL, TBX2, PIEZO2, PTPN11, FGFR1, FBN2, MRAS, WAC, TPM2, RPS27, SETBP1, TRIM32	0.645127	1	470	Short neck
35	2	17085, 20859	EXOC6B, SLC39A13	0.645427	1	3301	Irregular vertebral endplates
104	8	4944, 1785, 8966, 4932, 4948, 1802, 26661, 2214	HLA-DQB1, CDKN1B, PIGL, HLA-B, HLA-DRB1, CDSN, RNF168, COL7A1	0.647267	1	10783	Erythema
48	2	8966, 26624	PIGL, KDF1	0.647567	1	1006	obsolete Hypotrichosis
39	2	8490, 15573	ORC4, SETBP1	0.648987	1	59	Hypoplastic labia majora
37	2	13436, 15946	RPGRIP1, RP1L1	0.649847	1	8002	Abnormality of macular pigmentation
207	13	12313, 11892, 29427, 25896, 6717, 3603, 2514, 1984, 4932, 4948, 9817, 6974, 16380	JMJD1C, TNF, SH3TC2, ORAI1, LTBP4, FBN1, CTNNB1, CISH, HLA-B, HLA-DRB1, RAD51, MDM4, TRIM32	0.650427	1	3326	Myalgia
38	2	2514, 21708	CTNNB1, CCM2	0.650707	1	100561	Spinal cord lesion
64	3	16466, 11730, 20456	SUFU, TERT, TRAF7	0.651187	1	100649	Neoplasm of the oral cavity
95	4	17019, 19347, 4886, 2214	PRICKLE1, CUX2, HFE, COL7A1	0.654267	1	992	Cutaneous photosensitivity
71	3	25671, 3377, 2605	RNASEH2B, EPB41, CYP27A1	0.654547	1	6579	Prolonged neonatal jaundice
86	4	25583, 17209, 13436, 26113	ARMC4, STK36, RPGRIP1, TCTN1	0.655747	1	9799	Supernumerary spleens
73	4	4912, 6266, 3688, 5102	HINT1, KCNJ5, FGFR1, HOXA13	0.657127	1	1964	Aplasia/Hypoplasia of metatarsal bones
121	6	3431, 25583, 2205, 8966, 17209, 11509	ERBB3, ARMC4, CERT1, PIGL, STK36, SYT1	0.657727	1	1669	Transposition of the great arteries
70	4	19191, 30664, 25583, 17209	DOCK8, CLPB, ARMC4, STK36	0.658007	1	5425	Recurrent sinopulmonary infections
22	3	4685, 4944, 4942	GUCY1A1, HLA-DQB1, HLA-DQA1	0.659127	1	100771	Hypoperistalsis
79	4	1615, 17090, 13436, 15946	CCT2, ARHGEF18, RPGRIP1, RP1L1	0.659727	1	7843	Attenuation of retinal blood vessels
101	6	11257, 4944, 9171, 17416, 12011, 10555	SPR, HLA-DQB1, PODXL, ADGRV1, TPM2, ATXN2	0.659967	1	2067	Bradykinesia
24	3	2548, 4944, 4942	CUBN, HLA-DQB1, HLA-DQA1	0.660487	1	40126	Abnormal vitamin B12 level
40	2	16466, 4713	SUFU, H19	0.660927	1	9728	Neoplasm of striated muscle
119	9	4944, 11730, 25583, 19367, 17209, 21666, 4948, 15888, 4942	HLA-DQB1, TERT, ARMC4, FAM13A, STK36, MUCL3, HLA-DRB1, RTEL1, HLA-DQA1	0.661227	1	30829	Abnormal breath sound
99	6	2077, 2340, 15917, 15714, 4396, 555	CLN6, CRADD, PLCB1, LRPPRC, GNB1, AP1G1	0.662427	1	10841	Multifocal epileptiform discharges
161	9	2707, 28216, 17327, 333, 26270, 11110, 219, 20318, 12011, 15573	ACE, COX14, WAC, AGT, PIEZO2, ARID1A, ADAMTS3, SMOC1, TPM2, SETBP1	0.664807	1	954	Single transverse palmar crease
69	3	28625, 2323, 987	NDUFAF6, CPS1, BCKDHB	0.665007	1	2181	Cerebral edema
133	9	11768, 175, 25583, 19687, 17209, 3603, 4886, 4932, 4948	TGFB2, ACVRL1, ARMC4, EIF2AK4, STK36, FBN1, HFE, HLA-B, HLA-DRB1	0.668147	1	32016	Abnormal sputum
68	5	2548, 4944, 1789, 4932, 1785	CUBN, HLA-DQB1, CDKN2C, HLA-B, CDKN1B	0.669867	1	1289	Confusion
52	2	600, 26107	APOA1, CFAP69	0.671927	1	798	Oligospermia
63	3	12313, 2514, 8805	JMJD1C, CTNNB1, PDGFRL	0.673787	1	1575	obsolete Mood changes
25	2	4932, 1582	HLA-B, CCND1	0.676066	1	9714	Abnormality of the epididymis
97	5	11730, 3467, 9820, 2514, 9817	TERT, ESR1, RAD51C, CTNNB1, RAD51	0.679566	1	100013	Neoplasm of the breast
42	2	3603, 3688	FBN1, FGFR1	0.679926	1	1169	Broad palm
51	2	12011, 26784	TPM2, C12orf65	0.680486	1	1349	Facial diplegia
95	5	26270, 2205, 8966, 11992, 13542	PIEZO2, CERT1, PIGL, TOP3A, ATP10A	0.681006	1	2136	Broad-based gait
223	11	28625, 29040, 26270, 15917, 20862, 12730, 18623, 17797, 12011, 9314, 23166	NDUFAF6, SZT2, PIEZO2, PLCB1, SLC39A8, WARS2, COG8, MAP3K20, TPM2, PPP3CA, PNPT1	0.681066	1	2421	Poor head control
53	2	7227, 9644	MRAS, PTPN11	0.681546	1	2208	Coarse hair
38	3	990, 1582, 4948	BCL2, CCND1, HLA-DRB1	0.681966	1	12539	Non-Hodgkin lymphoma
34	2	10555, 2214	ATXN2, COL7A1	0.682626	1	2839	Urinary bladder sphincter dysfunction
42	3	17089, 13921, 18806	SYNE1, ABHD16A, CAMTA1	0.683126	1	11448	Ankle clonus
146	9	19191, 11110, 25583, 11362, 12858, 17209, 4932, 4948, 26661	DOCK8, ARID1A, ARMC4, STAT1, ZAP70, STK36, HLA-B, HLA-DRB1, RNF168	0.685306	1	2788	Recurrent upper respiratory tract infections
96	5	26821, 3688, 10671, 1081, 6341	CCDC141, FGFR1, SDCCAG8, BNC1, KISS1	0.685806	1	31066	Abnormal ovarian physiology
134	7	20859, 6266, 3688, 5102, 3603, 16466, 15573	SLC39A13, KCNJ5, FGFR1, HOXA13, FBN1, SUFU, SETBP1	0.686086	1	10049	Short metacarpal
43	2	17085, 20859	EXOC6B, SLC39A13	0.686286	1	100864	Short femoral neck
95	5	17327, 26031, 8966, 393, 13488	WAC, PIGV, PIGL, AKT3, VPS4A	0.686406	1	637	Long palpebral fissure
216	14	28216, 19191, 2460, 29040, 1785, 4921, 11405, 17416, 19347, 9314, 393, 1789, 20444, 30739	COX14, DOCK8, CSNK2B, SZT2, CDKN1B, HIVEP2, BRSK2, ADGRV1, CUX2, PPP3CA, AKT3, CDKN2C, MBD5, TMX2	0.686626	1	2133	Status epilepticus
86	4	2077, 25671, 10555, 2024	CLN6, RNASEH2B, ATXN2, CLCN6	0.687526	1	2180	Neurodegeneration
52	2	16466, 3688	SUFU, FGFR1	0.687726	1	161	Median cleft lip
84	6	2689, 25583, 17209, 30664, 4932, 1802	DBH, ARMC4, STK36, CLPB, HLA-B, CDSN	0.688446	1	12384	Rhinitis
143	7	20318, 12011, 3688, 5102, 9863, 11509, 7160	SMOC1, TPM2, FGFR1, HOXA13, RAPSN, SYT1, MMP14	0.688946	1	1850	Abnormality of the tarsal bones
405	23	26031, 11110, 9863, 2460, 10414, 8966, 16466, 1390, 19191, 26270, 15917, 9820, 3688, 5102, 9314, 3603, 4713, 4921, 11405, 4317, 20444, 10416, 15573	PIGV, ARID1A, RAPSN, CSNK2B, RPS26, PIGL, SUFU, CACNA1C, DOCK8, PIEZO2, PLCB1, RAD51C, FGFR1, HOXA13, PPP3CA, FBN1, H19, HIVEP2, BRSK2, GLI1, MBD5, RPS27, SETBP1	0.690106	1	9381	Short finger
82	4	1785, 219, 1582, 16466	CDKN1B, ADAMTS3, CCND1, SUFU	0.690366	1	10566	Hamartoma
44	2	9069, 11110	PLEC, ARID1A	0.691366	1	1804	Hypoplastic fingernail
85	4	9820, 12011, 3688, 9817	RAD51C, TPM2, FGFR1, RAD51	0.691506	1	6501	Aplasia/Hypoplasia of the radius
48	2	2202, 18561	COL4A1, BLOC1S5	0.691726	1	31605	Abnormality of fundus pigmentation
328	18	28216, 9476, 2514, 8805, 30664, 30739, 28625, 29040, 2460, 4331, 25671, 9314, 8016, 18623, 12527, 19347, 7436, 23166	COX14, HTRA1, CTNNB1, PDGFRL, CLPB, TMX2, NDUFAF6, SZT2, CSNK2B, GLS, RNASEH2B, PPP3CA, NSF, COG8, UGP2, CUX2, MTHFR, PNPT1	0.692166	1	1298	Encephalopathy
50	2	7217, 18856	MPL, CREB3L1	0.692906	1	2703	Abnormality of skull ossification
198	12	12313, 19191, 17327, 29418, 11892, 3688, 286, 4886, 4932, 1802, 16466, 16380	JMJD1C, DOCK8, WAC, FNIP1, TNF, FGFR1, ADRB2, HFE, HLA-B, CDSN, SUFU, TRIM32	0.693386	1	100326	Immunologic hypersensitivity
46	2	12313, 29106	JMJD1C, DDHD2	0.695646	1	2607	Bowel incontinence
262	14	20859, 26031, 6266, 26270, 11110, 8966, 3688, 5102, 3603, 4317, 16466, 26690, 15573, 4713	SLC39A13, PIGV, KCNJ5, PIEZO2, ARID1A, PIGL, FGFR1, HOXA13, FBN1, GLI1, SUFU, CEP120, SETBP1, H19	0.696886	1	9767	Aplasia/Hypoplasia of the phalanges of the hand
148	7	9655, 2514, 8805, 4886, 9016, 26690, 16380	PTPN3, CTNNB1, PDGFRL, HFE, PKHD1, CEP120, TRIM32	0.697526	1	1080	Biliary tract abnormality
55	2	28625, 28216	NDUFAF6, COX14	0.697846	1	3109	Hyperphosphaturia
27	3	4944, 11597, 4942	HLA-DQB1, TBX2, HLA-DQA1	0.698186	1	872	Hashimoto thyroiditis
53	2	16466, 3688	SUFU, FGFR1	0.698646	1	2937	Hemivertebrae
145	7	11110, 15917, 9820, 8966, 3688, 9817, 8740	ARID1A, PLCB1, RAD51C, PIGL, FGFR1, RAD51, CHMP1A	0.699266	1	10161	Abnormality of the phalanges of the toes
186	10	17327, 26031, 29357, 11110, 8966, 4787, 11597, 2514, 12306, 15573	WAC, PIGV, ASXL3, ARID1A, PIGL, H4C3, TBX2, CTNNB1, TRIP12, SETBP1	0.699766	1	455	Broad nasal tip
89	5	4944, 1582, 4942, 26661, 7207	HLA-DQB1, CCND1, HLA-DQA1, RNF168, MPDU1	0.700386	1	410240	Abnormal circulating IgA level
190	8	28625, 28216, 16762, 6266, 15714, 11036, 13780, 12712	NDUFAF6, COX14, ZNF423, KCNJ5, LRPPRC, SLC5A1, GFM1, VPS33B	0.700386	1	1942	Metabolic acidosis
146	6	28625, 28216, 2323, 7436, 20580, 12712	NDUFAF6, COX14, CPS1, MTHFR, CYP2R1, VPS33B	0.700646	1	3355	Aminoaciduria
140	7	3377, 11362, 2202, 12858, 4886, 4948, 13488	EPB41, STAT1, COL4A1, ZAP70, HFE, HLA-DRB1, VPS4A	0.701326	1	1878	Hemolytic anemia
140	7	3377, 11362, 2202, 12858, 4886, 4948, 13488	EPB41, STAT1, COL4A1, ZAP70, HFE, HLA-DRB1, VPS4A	0.701326	1	11895	Anemia due to reduced life span of red cells
42	4	15492, 4886, 4932, 4948	ANKH, HFE, HLA-B, HLA-DRB1	0.701366	1	1386	Joint swelling
42	2	8966, 26031	PIGL, PIGV	0.701446	1	6118	Shortening of all distal phalanges of the fingers
23	2	4932, 7436	HLA-B, MTHFR	0.701466	1	4418	Thrombophlebitis
54	2	12313, 10898	JMJD1C, SKIV2L	0.702106	1	10515	Aplasia/Hypoplasia of the thymus
11	2	990, 4948	BCL2, HLA-DRB1	0.702486	1	30166	Night sweats
72	4	15492, 3603, 4932, 4263	ANKH, FBN1, HLA-B, GHR	0.702626	1	2758	Osteoarthritis
216	12	30212, 15917, 6196, 20318, 3688, 3603, 4317, 14347, 2989, 12306, 28295, 29136	TANC2, PLCB1, JARID2, SMOC1, FGFR1, FBN1, GLI1, BCAS3, DOCK3, TRIP12, CCDC32, KDM4B	0.703386	1	5622	Broad long bones
87	4	28216, 26031, 8966, 14418	COX14, PIGV, PIGL, ELOVL1	0.704566	1	3429	CNS hypomyelination
45	2	17085, 20859	EXOC6B, SLC39A13	0.704626	1	9108	Aplasia/Hypoplasia involving the femoral head and neck
52	3	17085, 3603, 11110	EXOC6B, FBN1, ARID1A	0.705286	1	3083	Dislocated radial head
59	2	23147, 7207	UNC13D, MPDU1	0.707446	1	1019	Erythroderma
446	25	26031, 11110, 20318, 9863, 2460, 10414, 8966, 9817, 16466, 1390, 19191, 26270, 15917, 9820, 3688, 5102, 9314, 3603, 4713, 4921, 11405, 4317, 20444, 10416, 15573	PIGV, ARID1A, SMOC1, RAPSN, CSNK2B, RPS26, PIGL, RAD51, SUFU, CACNA1C, DOCK8, PIEZO2, PLCB1, RAD51C, FGFR1, HOXA13, PPP3CA, FBN1, H19, HIVEP2, BRSK2, GLI1, MBD5, RPS27, SETBP1	0.708146	1	6265	Aplasia/Hypoplasia of fingers
53	2	10414, 10416	RPS26, RPS27	0.708326	1	2672	Gastrointestinal carcinoma
53	2	10414, 10416	RPS26, RPS27	0.708326	1	6749	Malignant gastrointestinal tract tumors
128	6	9386, 219, 2514, 8805, 4886, 9016	PRKAG2, ADAMTS3, CTNNB1, PDGFRL, HFE, PKHD1	0.708606	1	1541	Ascites
57	2	4912, 20859	HINT1, SLC39A13	0.708726	1	9129	Upper limb amyotrophy
134	6	12313, 25230, 7788, 6717, 11509, 15573	JMJD1C, AHDC1, NFIX, LTBP4, SYT1, SETBP1	0.708766	1	25423	Abnormal larynx morphology
53	2	3688, 5102	FGFR1, HOXA13	0.708786	1	48	Bifid scrotum
66	3	17085, 9817, 9820	EXOC6B, RAD51, RAD51C	0.708906	1	3022	Hypoplasia of the ulna
42	2	23166, 30207	PNPT1, ARHGAP29	0.710086	1	5324	Disturbance of facial expression
157	8	20859, 9069, 7027, 4886, 4932, 17090, 15946, 2214	SLC39A13, PLEC, MERTK, HFE, HLA-B, ARHGEF18, RP1L1, COL7A1	0.710846	1	987	Atypical scarring of skin
41	2	219, 26690	ADAMTS3, CEP120	0.711226	1	2866	Hypoplastic iliac wing
77	3	23147, 17089, 392	UNC13D, SYNE1, AKT2	0.711546	1	2155	Hypertriglyceridemia
114	6	1390, 26031, 8966, 7323, 3603, 15673	CACNA1C, PIGV, PIGL, SEPTIN9, FBN1, PHIP	0.711566	1	311	Round face
48	2	8966, 26031	PIGL, PIGV	0.712266	1	2558	Supernumerary nipple
70	3	24054, 6954, 9644	KNL1, MCPH1, PTPN11	0.712486	1	122	Unilateral renal agenesis
204	10	29040, 3431, 17797, 12011, 9314, 9863, 17089, 30664, 1033, 4713	SZT2, ERBB3, MAP3K20, TPM2, PPP3CA, RAPSN, SYNE1, CLPB, BDNF, H19	0.713566	1	1558	Decreased fetal movement
39	2	2202, 29106	COL4A1, DDHD2	0.714286	1	6970	Periventricular leukomalacia
71	4	14615, 13780, 2340, 555	PAPPA2, GFM1, CRADD, AP1G1	0.715106	1	40196	Mild microcephaly
22	3	30664, 4932, 4948	CLPB, HLA-B, HLA-DRB1	0.715746	1	25439	Pharyngitis
69	3	7207, 16421, 4713	MPDU1, SOX6, H19	0.715806	1	269	Prominent occiput
25	3	4685, 4944, 4942	GUCY1A1, HLA-DQB1, HLA-DQA1	0.717746	1	30914	Abnormal peristalsis
139	6	15992, 30207, 25583, 29418, 17209, 10671	ZNF341, ARHGAP29, ARMC4, FNIP1, STK36, SDCCAG8	0.719066	1	403	Recurrent otitis media
49	2	11730, 9644	TERT, PTPN11	0.719526	1	1480	Freckling
42	2	2514, 175	CTNNB1, ACVRL1	0.720426	1	533	Chorioretinal atrophy
27	2	13780, 4932	GFM1, HLA-B	0.720846	1	6554	Acute hepatic failure
54	3	17085, 3603, 11110	EXOC6B, FBN1, ARID1A	0.721086	1	3995	Abnormality of the radial head
141	7	26270, 12782, 10671, 13436, 8616, 16380, 26113	PIEZO2, WNT3, SDCCAG8, RPGRIP1, PAX2, TRIM32, TCTN1	0.721506	1	3	Multicystic kidney dysplasia
145	7	4718, 17327, 12011, 3603, 13436, 13921, 26113	H1-4, WAC, TPM2, FBN1, RPGRIP1, ABHD16A, TCTN1	0.724166	1	293	Full cheeks
67	3	219, 17085, 26690	ADAMTS3, EXOC6B, CEP120	0.726265	1	946	Hypoplastic ilia
150	7	19191, 6266, 25583, 4861, 17209, 26661, 7207	DOCK8, KCNJ5, ARMC4, HELLS, STK36, RNF168, MPDU1	0.728085	1	245	Abnormal paranasal sinus morphology
44	2	16762, 28295	ZNF423, CCDC32	0.728165	1	3363	Abdominal situs inversus
44	2	16762, 28295	ZNF423, CCDC32	0.728165	1	11620	Abnormality of abdominal situs
18	2	12858, 4948	ZAP70, HLA-DRB1	0.728665	1	100827	Lymphocytosis
52	3	9476, 6546, 15917	HTRA1, COG2, PLCB1	0.728685	1	2506	Diffuse cerebral atrophy
112	5	3431, 2514, 4932, 9369, 10725	ERBB3, CTNNB1, HLA-B, PRIM1, SEMA3C	0.729185	1	100806	Sepsis
272	13	17085, 20859, 3467, 8490, 8966, 9644, 12679, 5102, 3603, 20580, 2591, 10671, 26690	EXOC6B, SLC39A13, ESR1, ORC4, PIGL, PTPN11, VDR, HOXA13, FBN1, CYP2R1, CYP11B1, SDCCAG8, CEP120	0.730605	1	5930	Abnormality of epiphysis morphology
40	2	13436, 26113	RPGRIP1, TCTN1	0.731845	1	10295	Aplasia/Hypoplasia of the tongue
204	11	2707, 28216, 20859, 17327, 333, 26270, 11110, 219, 20318, 12011, 9863, 15573	ACE, COX14, SLC39A13, WAC, AGT, PIEZO2, ARID1A, ADAMTS3, SMOC1, TPM2, RAPSN, SETBP1	0.733025	1	10490	Abnormality of the palmar creases
58	2	28625, 28216	NDUFAF6, COX14	0.734985	1	12599	Abnormal urine phosphate concentration
51	2	26661, 2592	RNF168, CYP11B2	0.735125	1	1954	Recurrent fever
125	9	4944, 9069, 8620, 11573, 4886, 4932, 4948, 4942, 2214	HLA-DQB1, PLEC, PAX6, TAT, HFE, HLA-B, HLA-DRB1, HLA-DQA1, COL7A1	0.735225	1	11495	Abnormal corneal epithelium morphology
61	3	4932, 7413, 7808	HLA-B, MTAP, NGF	0.735245	1	2754	Osteomyelitis
122	5	1390, 29106, 8620, 3688, 12782	CACNA1C, DDHD2, PAX6, FGFR1, WNT3	0.737645	1	609	Optic nerve hypoplasia
17	2	25230, 4948	AHDC1, HLA-DRB1	0.738785	1	2781	Upper airway obstruction
316	20	30207, 26784, 19124, 13764, 4944, 29040, 575, 10555, 1582, 2205, 3688, 9314, 29427, 4948, 7910, 17797, 12011, 4932, 13542, 4942	ARHGAP29, C12orf65, FIP1L1, RELT, HLA-DQB1, SZT2, AP4S1, ATXN2, CCND1, CERT1, FGFR1, PPP3CA, SH3TC2, HLA-DRB1, NPM1, MAP3K20, TPM2, HLA-B, ATP10A, HLA-DQA1	0.741145	1	31815	Abnormal oral physiology
351	18	16762, 20456, 2514, 10671, 15946, 10560, 2077, 28625, 11730, 1615, 393, 7027, 17090, 16466, 3603, 4886, 4948, 4932, 13436	ZNF423, TRAF7, CTNNB1, SDCCAG8, RP1L1, ATXN7, CLN6, NDUFAF6, TERT, CCT2, AKT3, MERTK, ARHGEF18, SUFU, FBN1, HFE, HLA-DRB1, HLA-B, RPGRIP1	0.742505	1	618	Blindness
45	2	59, 4713	ABCC8, H19	0.745065	1	5487	Prominent metopic ridge
60	2	610, 4263	APOC3, GHR	0.745105	1	3124	Hypercholesterolemia
165	10	12313, 4944, 19191, 15992, 11362, 11460, 4948, 26624, 1802, 7207	JMJD1C, HLA-DQB1, DOCK8, ZNF341, STAT1, SUOX, HLA-DRB1, KDF1, CDSN, MPDU1	0.746065	1	964	Eczema
60	3	17797, 12011, 9863	MAP3K20, TPM2, RAPSN	0.746345	1	25429	Abnormal cry
110	5	17085, 9820, 12011, 3688, 9817	EXOC6B, RAD51C, TPM2, FGFR1, RAD51	0.746505	1	6503	Aplasia/hypoplasia involving forearm bones
54	2	13436, 26113	RPGRIP1, TCTN1	0.748065	1	1177	Preaxial hand polydactyly
38	2	9069, 15917	PLEC, PLCB1	0.748725	1	70	Ureterocele
207	11	29040, 2340, 15917, 20862, 12527, 9314, 19347, 555, 59, 7207, 15573	SZT2, CRADD, PLCB1, SLC39A8, UGP2, PPP3CA, CUX2, AP1G1, ABCC8, MPDU1, SETBP1	0.750165	1	2521	Hypsarrhythmia
34	3	4944, 26624, 4942	HLA-DQB1, KDF1, HLA-DQA1	0.750705	1	32152	Keratosis pilaris
47	2	20444, 13542	MBD5, ATP10A	0.751365	1	719	Inappropriate behavior
62	3	12782, 15573, 8966	WNT3, SETBP1, PIGL	0.751425	1	6709	Aplasia/Hypoplasia of the nipples
49	2	8490, 15573	ORC4, SETBP1	0.751525	1	12881	Abnormal labia majora morphology
189	10	28625, 11257, 25671, 4944, 29040, 9171, 9476, 3688, 9314, 10555	NDUFAF6, SPR, RNASEH2B, HLA-DQB1, SZT2, PODXL, HTRA1, FGFR1, PPP3CA, ATXN2	0.751665	1	2063	Rigidity
73	3	25583, 19687, 17209	ARMC4, EIF2AK4, STK36	0.751905	1	30968	Abnormal pulmonary vein morphology
152	9	2077, 2340, 15917, 15714, 19347, 393, 4396, 11509, 555	CLN6, CRADD, PLCB1, LRPPRC, CUX2, AKT3, GNB1, SYT1, AP1G1	0.752865	1	11185	EEG with focal epileptiform discharges
47	3	19309, 4944, 9171	KANK1, HLA-DQB1, PODXL	0.753285	1	605	Supranuclear gaze palsy
208	11	2707, 28216, 20859, 17327, 333, 26270, 11110, 219, 20318, 12011, 9863, 15573	ACE, COX14, SLC39A13, WAC, AGT, PIEZO2, ARID1A, ADAMTS3, SMOC1, TPM2, RAPSN, SETBP1	0.753625	1	1018	Abnormal palmar dermatoglyphics
47	2	25583, 17209	ARMC4, STK36	0.754485	1	11615	Abnormal pulmonary situs morphology
47	2	25583, 17209	ARMC4, STK36	0.754485	1	11617	Pulmonary situs ambiguus
47	2	25583, 17209	ARMC4, STK36	0.754485	1	25576	Abnormal inferior vena cava morphology
47	2	25583, 17209	ARMC4, STK36	0.754485	1	31456	Ectopic pregnancy
47	2	25583, 17209	ARMC4, STK36	0.754485	1	32543	Lithoptysis
112	5	26270, 7027, 17090, 13436, 15946	PIEZO2, MERTK, ARHGEF18, RPGRIP1, RP1L1	0.756045	1	563	Keratoconus
70	3	17085, 9817, 9820	EXOC6B, RAD51, RAD51C	0.756905	1	40071	Abnormal morphology of ulna
64	4	26661, 7207, 4944, 4942	RNF168, MPDU1, HLA-DQB1, HLA-DQA1	0.757285	1	2720	Decreased circulating IgA level
74	3	25583, 19687, 17209	ARMC4, EIF2AK4, STK36	0.757805	1	11718	Abnormality of the pulmonary veins
605	32	2514, 257, 12306, 6511, 16421, 7523, 28625, 29040, 4718, 9069, 15492, 393, 16466, 29136, 30212, 2202, 2205, 4861, 3688, 3603, 11509, 14347, 2989, 28295, 20499, 4713, 6196, 7788, 18806, 26690, 20153, 16380	CTNNB1, ADK, TRIP12, LARGE1, SOX6, TRIM37, NDUFAF6, SZT2, H1-4, PLEC, ANKH, AKT3, SUFU, KDM4B, TANC2, COL4A1, CERT1, HELLS, FGFR1, FBN1, SYT1, BCAS3, DOCK3, CCDC32, L2HGDH, H19, JARID2, NFIX, CAMTA1, CEP120, CHD8, TRIM32	0.758145	1	256	Macrocephaly
166	7	2202, 8620, 23094, 12782, 6511, 13436, 26113	COL4A1, PAX6, SLC16A12, WNT3, LARGE1, RPGRIP1, TCTN1	0.759705	1	482	Microcornea
72	3	17085, 9817, 9820	EXOC6B, RAD51, RAD51C	0.759985	1	6495	Aplasia/Hypoplasia of the ulna
324	17	12313, 3431, 219, 8490, 20318, 7207, 13488, 11768, 6717, 26270, 3603, 12011, 7788, 21684, 20444, 26690, 15573, 16935	JMJD1C, ERBB3, ADAMTS3, ORC4, SMOC1, MPDU1, VPS4A, TGFB2, LTBP4, PIEZO2, FBN1, TPM2, NFIX, ZNF462, MBD5, CEP120, SETBP1, ATG7	0.760385	1	278	Retrognathia
94	4	26784, 16361, 17416, 13436	C12orf65, WHRN, ADGRV1, RPGRIP1	0.760525	1	575	Scotoma
24	2	1582, 4948	CCND1, HLA-DRB1	0.760725	1	10286	Abnormal salivary gland morphology
43	2	15492, 15573	ANKH, SETBP1	0.760805	1	6477	Abnormality of the alveolar ridges
32	2	17089, 6511	SYNE1, LARGE1	0.761305	1	30089	Abnormal muscle fiber protein expression
246	11	28625, 28216, 17797, 12011, 9863, 17089, 25896, 2024, 6511, 23166, 16380	NDUFAF6, COX14, MAP3K20, TPM2, RAPSN, SYNE1, ORAI1, CLCN6, LARGE1, PNPT1, TRIM32	0.761485	1	4303	Abnormal muscle fiber morphology
50	2	29427, 2135	SH3TC2, SBF2	0.762285	1	30810	Abnormal tongue physiology
452	27	16762, 26031, 11110, 20318, 555, 6511, 7207, 28625, 2460, 575, 6954, 8966, 393, 25671, 19191, 2340, 9314, 20499, 29357, 4921, 11405, 7788, 1391, 20444, 59, 15573, 24054	ZNF423, PIGV, ARID1A, SMOC1, AP1G1, LARGE1, MPDU1, NDUFAF6, CSNK2B, AP4S1, MCPH1, PIGL, AKT3, RNASEH2B, DOCK8, CRADD, PPP3CA, L2HGDH, ASXL3, HIVEP2, BRSK2, NFIX, CACNA1D, MBD5, ABCC8, SETBP1, KNL1	0.763025	1	10864	Intellectual disability, severe
15	2	219, 4948	ADAMTS3, HLA-DRB1	0.763345	1	10310	Chylothorax
28	2	4932, 2214	HLA-B, COL7A1	0.763665	1	8391	Dystrophic fingernails
201	11	12313, 4944, 11730, 26784, 9476, 20456, 29106, 14418, 17089, 4948, 16466	JMJD1C, HLA-DQB1, TERT, C12orf65, HTRA1, TRAF7, DDHD2, ELOVL1, SYNE1, HLA-DRB1, SUFU	0.763785	1	31064	Impaired continence
57	2	9817, 9820	RAD51, RAD51C	0.765205	1	7565	Multiple cafe-au-lait spots
113	6	12313, 25583, 25230, 17209, 4948, 11598	JMJD1C, ARMC4, AHDC1, STK36, HLA-DRB1, TBX20	0.766105	1	6536	Airway obstruction
178	10	4944, 11730, 26784, 9476, 20456, 29106, 14418, 17089, 4948, 16466	HLA-DQB1, TERT, C12orf65, HTRA1, TRAF7, DDHD2, ELOVL1, SYNE1, HLA-DRB1, SUFU	0.766225	1	20	Urinary incontinence
47	2	29427, 15946	SH3TC2, RP1L1	0.766745	1	7994	Peripheral visual field loss
43	2	2205, 11509	CERT1, SYT1	0.768045	1	487	obsolete Congenital strabismus
95	4	17019, 2514, 18806, 16466	PRICKLE1, CTNNB1, CAMTA1, SUFU	0.768485	1	2080	Intention tremor
116	5	26270, 7027, 17090, 13436, 15946	PIEZO2, MERTK, ARHGEF18, RPGRIP1, RP1L1	0.768725	1	100689	Decreased corneal thickness
49	2	25583, 17209	ARMC4, STK36	0.769265	1	25177	Peribronchovascular interstitial thickening
48	2	25583, 17209	ARMC4, STK36	0.770005	1	11539	Atrial situs ambiguous
266	13	17085, 20859, 6266, 20318, 9820, 3688, 5102, 3603, 4912, 9817, 16466, 26690, 15573	EXOC6B, SLC39A13, KCNJ5, SMOC1, RAD51C, FGFR1, HOXA13, FBN1, HINT1, RAD51, SUFU, CEP120, SETBP1	0.771205	1	3026	Short long bone
147	9	4944, 11730, 20456, 12827, 7197, 4932, 18806, 4948, 16466	HLA-DQB1, TERT, TRAF7, XPR1, MOG, HLA-B, CAMTA1, HLA-DRB1, SUFU	0.773265	1	2354	Memory impairment
71	3	29427, 25489, 6481	SH3TC2, YEATS2, LAMA1	0.774085	1	30188	Tremor by anatomical site
54	2	12313, 29106	JMJD1C, DDHD2	0.774185	1	12700	Abnormal large intestine physiology
53	2	4317, 9644	GLI1, PTPN11	0.774405	1	2967	Cubitus valgus
95	4	9820, 3688, 3604, 16466	RAD51C, FGFR1, FBN2, SUFU	0.774925	1	2589	Gastrointestinal atresia
71	3	9817, 9820, 3688	RAD51, RAD51C, FGFR1	0.774965	1	1549	Abnormal ileum morphology
97	4	17085, 20859, 15492, 3603	EXOC6B, SLC39A13, ANKH, FBN1	0.775324	1	3016	Metaphyseal widening
56	3	20318, 12679, 3688	SMOC1, VDR, FGFR1	0.775384	1	2991	Abnormality of fibula morphology
53	2	16762, 28295	ZNF423, CCDC32	0.775924	1	30853	Heterotaxy
49	2	25583, 17209	ARMC4, STK36	0.776364	1	11535	Abnormal atrial arrangement
39	2	15917, 7788	PLCB1, NFIX	0.776944	1	2131	Episodic ataxia
45	2	17085, 20859	EXOC6B, SLC39A13	0.777564	1	5106	Abnormality of the vertebral endplates
62	2	16466, 2214	SUFU, COL7A1	0.777604	1	2671	Basal cell carcinoma
146	7	20859, 6266, 3688, 5102, 3603, 16466, 15573	SLC39A13, KCNJ5, FGFR1, HOXA13, FBN1, SUFU, SETBP1	0.778164	1	5914	Aplasia/Hypoplasia involving the metacarpal bones
55	2	24054, 6954	KNL1, MCPH1	0.778304	1	6872	Cerebral hypoplasia
50	2	4317, 2214	GLI1, COL7A1	0.780544	1	190	Abnormal oral frenulum morphology
215	10	29040, 3431, 17797, 12011, 9314, 9863, 17089, 30664, 1033, 4713	SZT2, ERBB3, MAP3K20, TPM2, PPP3CA, RAPSN, SYNE1, CLPB, BDNF, H19	0.780924	1	1557	Prenatal movement abnormality
48	2	10555, 8620	ATXN2, PAX6	0.781424	1	2174	Postural tremor
50	2	3603, 11768	FBN1, TGFB2	0.783564	1	100679	Lack of skin elasticity
76	2	28625, 28072	NDUFAF6, LYRM7	0.783664	1	3348	Hyperalaninemia
98	4	17089, 29427, 10555, 4912	SYNE1, SH3TC2, ATXN2, HINT1	0.784484	1	2380	Fasciculations
260	14	3431, 3467, 1615, 14418, 11892, 11573, 7027, 4932, 18561, 4948, 17090, 13436, 15946, 10560	ERBB3, ESR1, CCT2, ELOVL1, TNF, TAT, MERTK, HLA-B, BLOC1S5, HLA-DRB1, ARHGEF18, RPGRIP1, RP1L1, ATXN7	0.784644	1	613	Photophobia
44	2	15573, 8966	SETBP1, PIGL	0.785404	1	2557	Hypoplastic nipples
116	5	26270, 7027, 17090, 13436, 15946	PIEZO2, MERTK, ARHGEF18, RPGRIP1, RP1L1	0.786244	1	100692	Increased corneal curvature
90	4	3467, 12679, 20580, 26690	ESR1, VDR, CYP2R1, CEP120	0.786464	1	10656	Abnormal epiphyseal ossification
130	6	26821, 20456, 9644, 3688, 7227, 6341	CCDC141, TRAF7, PTPN11, FGFR1, MRAS, KISS1	0.786644	1	6610	Wide intermamillary distance
130	6	26821, 20456, 9644, 3688, 7227, 6341	CCDC141, TRAF7, PTPN11, FGFR1, MRAS, KISS1	0.786644	1	40157	Abnormal intermamillary distance
64	2	4886, 2515	HFE, CTNND1	0.786724	1	656	Ectropion
18	2	23147, 4948	UNC13D, HLA-DRB1	0.786984	1	40186	Maculopapular exanthema
27	2	13921, 13542	ABHD16A, ATP10A	0.787784	1	40082	Happy demeanor
31	2	15492, 4932	ANKH, HLA-B	0.788204	1	100685	Abnormal Sharpey fiber morphology
129	5	9069, 17797, 12011, 10555, 1582	PLEC, MAP3K20, TPM2, ATXN2, CCND1	0.788504	1	3324	Generalized muscle weakness
135	7	16700, 2593, 5102, 12782, 4932, 6848, 16380	ZFPM2, CYP17A1, HOXA13, WNT3, HLA-B, MAP3K1, TRIM32	0.790164	1	142	Abnormal vagina morphology
201	9	8490, 18623, 2205, 4331, 6546, 13542, 25928, 7207, 8740	ORC4, COG8, CERT1, GLS, COG2, ATP10A, WDR73, MPDU1, CHMP1A	0.791124	1	5484	Secondary microcephaly
55	2	10013, 15946	GRK1, RP1L1	0.794244	1	30469	Abnormal dark-adapted electroretinogram
122	5	26270, 7027, 17090, 13436, 15946	PIEZO2, MERTK, ARHGEF18, RPGRIP1, RP1L1	0.794784	1	11486	Abnormality of corneal thickness
78	3	29427, 7027, 15946	SH3TC2, MERTK, RP1L1	0.794924	1	1133	Constriction of peripheral visual field
87	3	26270, 17797, 12011	PIEZO2, MAP3K20, TPM2	0.795724	1	1374	Congenital hip dislocation
87	3	16762, 25671, 20499	ZNF423, RNASEH2B, L2HGDH	0.798224	1	6887	Intellectual disability, progressive
74	3	16466, 26690, 15573	SUFU, CEP120, SETBP1	0.799784	1	773	Short ribs
14	3	4944, 4942, 11362	HLA-DQB1, HLA-DQA1, STAT1	0.800104	1	11459	Esophageal carcinoma
54	4	4932, 7910, 4948, 19124	HLA-B, NPM1, HLA-DRB1, FIP1L1	0.802644	1	100758	Gangrene
79	5	990, 23147, 4932, 4948, 11241	BCL2, UNC13D, HLA-B, HLA-DRB1, SPI1	0.803124	1	1287	Meningitis
77	2	28625, 28072	NDUFAF6, LYRM7	0.804544	1	10915	Abnormal circulating pyruvate family amino acid concentration
77	2	28625, 28072	NDUFAF6, LYRM7	0.804544	1	10916	Abnormal circulating alanine concentration
239	14	19191, 2460, 2340, 15917, 4921, 11405, 12527, 9314, 19347, 393, 20444, 555, 15573, 8016	DOCK8, CSNK2B, CRADD, PLCB1, HIVEP2, BRSK2, UGP2, PPP3CA, CUX2, AKT3, MBD5, AP1G1, SETBP1, NSF	0.804904	1	11097	Epileptic spasm
196	9	12313, 25230, 7788, 6717, 10555, 12782, 11509, 4932, 15573	JMJD1C, AHDC1, NFIX, LTBP4, ATXN2, WNT3, SYT1, HLA-B, SETBP1	0.805404	1	1600	Abnormality of the larynx
64	2	13436, 26784	RPGRIP1, C12orf65	0.806104	1	603	Central scotoma
55	2	25583, 17209	ARMC4, STK36	0.808524	1	2257	Chronic rhinitis
239	10	25671, 3377, 9655, 23147, 2514, 8805, 2605, 9016, 26690, 12712	RNASEH2B, EPB41, PTPN3, UNC13D, CTNNB1, PDGFRL, CYP27A1, PKHD1, CEP120, VPS33B	0.810444	1	952	Jaundice
196	7	9069, 26784, 17797, 29427, 1582, 4912, 2135	PLEC, C12orf65, MAP3K20, SH3TC2, CCND1, HINT1, SBF2	0.812344	1	2460	Distal muscle weakness
175	7	10898, 11460, 8966, 9644, 29300, 1802, 7227	SKIV2L, SUOX, PIGL, PTPN11, KANK2, CDSN, MRAS	0.812864	1	10719	Abnormality of hair texture
144	6	219, 12011, 9863, 3603, 4317, 26690	ADAMTS3, TPM2, RAPSN, FBN1, GLI1, CEP120	0.813104	1	5257	Thoracic hypoplasia
63	2	15573, 18856	SETBP1, CREB3L1	0.813944	1	2645	Wormian bones
50	2	2946, 26107	DNAH17, CFAP69	0.814184	1	12862	Abnormal germ cell morphology
50	2	2946, 26107	DNAH17, CFAP69	0.814184	1	12863	Abnormal male germ cell morphology
50	2	2946, 26107	DNAH17, CFAP69	0.814184	1	12864	Abnormal sperm morphology
82	3	9171, 2202, 10555	PODXL, COL4A1, ATXN2	0.814764	1	2172	Postural instability
521	27	12313, 219, 11362, 30664, 812, 7207, 7217, 3416, 2214, 4944, 1802, 25671, 19191, 15992, 3467, 9655, 23147, 11460, 4886, 4948, 29605, 9016, 12858, 4932, 2591, 26624, 4947	JMJD1C, ADAMTS3, STAT1, CLPB, ATP2A2, MPDU1, MPL, EPOR, COL7A1, HLA-DQB1, CDSN, RNASEH2B, DOCK8, ZNF341, ESR1, PTPN3, UNC13D, SUOX, HFE, HLA-DRB1, SH2B3, PKHD1, ZAP70, HLA-B, CYP11B1, KDF1, HLA-DRA	0.815684	1	11122	Abnormality of skin physiology
37	2	26624, 1802	KDF1, CDSN	0.816024	1	2217	Slow-growing hair
37	2	26624, 1802	KDF1, CDSN	0.816024	1	11363	Abnormality of hair growth rate
37	2	26624, 1802	KDF1, CDSN	0.816024	1	40170	Abnormality of hair growth
35	2	25671, 4932	RNASEH2B, HLA-B	0.816384	1	100614	Myositis
105	3	28625, 25671, 23166	NDUFAF6, RNASEH2B, PNPT1	0.816804	1	2415	Leukodystrophy
254	15	12313, 25671, 4944, 4933, 15492, 4263, 10931, 3603, 4886, 4932, 4948, 4942, 26661, 7800, 7160	JMJD1C, RNASEH2B, HLA-DQB1, HLA-C, ANKH, GHR, SLC17A3, FBN1, HFE, HLA-B, HLA-DRB1, HLA-DQA1, RNF168, NFKBIL1, MMP14	0.817004	1	1369	Arthritis
76	3	1615, 7027, 15946	CCT2, MERTK, RP1L1	0.817344	1	7401	Macular atrophy
91	7	4944, 9069, 8620, 4886, 4932, 4948, 4942	HLA-DQB1, PLEC, PAX6, HFE, HLA-B, HLA-DRB1, HLA-DQA1	0.817624	1	491	Keratitis
187	10	12313, 28625, 9171, 11405, 11465, 19347, 11509, 2024, 13780, 20153, 17770	JMJD1C, NDUFAF6, PODXL, BRSK2, SUPT16H, CUX2, SYT1, CLCN6, GFM1, CHD8, RALGAPA1	0.818624	1	735	Impaired social interactions
115	5	18856, 20862, 3688, 4317, 26690	CREB3L1, SLC39A8, FGFR1, GLI1, CEP120	0.818764	1	8873	Disproportionate short-limb short stature
65	2	3603, 3431	FBN1, ERBB3	0.819284	1	11003	High myopia
58	5	21666, 4944, 4942, 25583, 17209	MUCL3, HLA-DQB1, HLA-DQA1, ARMC4, STK36	0.822824	1	30828	Wheezing
105	4	17085, 9820, 9817, 7207	EXOC6B, RAD51C, RAD51, MPDU1	0.823304	1	9824	Upper limb undergrowth
173	9	29040, 9171, 2340, 4921, 9314, 555, 12306, 24054, 15673	SZT2, PODXL, CRADD, HIVEP2, PPP3CA, AP1G1, TRIP12, KNL1, PHIP	0.823784	1	100710	Impulsivity
56	2	17089, 25896	SYNE1, ORAI1	0.825243	1	7126	Proximal amyotrophy
61	2	20499, 28072	L2HGDH, LYRM7	0.825363	1	1285	Spastic tetraparesis
120	6	175, 3467, 11892, 7788, 12827, 4932	ACVRL1, ESR1, TNF, NFIX, XPR1, HLA-B	0.828963	1	2076	Migraine
69	6	10555, 4944, 4932, 1582, 4948, 4942	ATXN2, HLA-DQB1, HLA-B, CCND1, HLA-DRB1, HLA-DQA1	0.830243	1	217	Xerostomia
60	2	25583, 17209	ARMC4, STK36	0.830303	1	5301	Persistent left superior vena cava
62	2	2323, 838	CPS1, ATP5F1E	0.830323	1	1987	Hyperammonemia
223	10	16762, 16361, 1615, 17416, 25896, 7027, 10013, 17090, 13436, 15946	ZNF423, WHRN, CCT2, ADGRV1, ORAI1, MERTK, GRK1, ARHGEF18, RPGRIP1, RP1L1	0.831343	1	662	Nyctalopia
63	2	15714, 2605	LRPPRC, CYP27A1	0.832703	1	2344	Progressive neurologic deterioration
91	3	20859, 3603, 26690	SLC39A13, FBN1, CEP120	0.835343	1	3368	Abnormal femoral head morphology
68	2	8022, 29106	NT5C2, DDHD2	0.835423	1	2064	Spastic gait
53	2	25583, 17209	ARMC4, STK36	0.835463	1	100582	Nasal polyposis
127	5	219, 12011, 3603, 4317, 26690	ADAMTS3, TPM2, FBN1, GLI1, CEP120	0.836923	1	774	Narrow chest
80	3	25583, 17209, 19351	ARMC4, STK36, BICC1	0.837683	1	12206	Abnormal sperm motility
69	2	11573, 4886	TAT, HFE	0.837823	1	1992	Organic aciduria
54	2	4317, 26690	GLI1, CEP120	0.837863	1	10306	Short thorax
78	3	18856, 3688, 26690	CREB3L1, FGFR1, CEP120	0.837883	1	8905	Rhizomelia
62	2	25583, 17209	ARMC4, STK36	0.839043	1	25575	Abnormal superior vena cava morphology
181	9	20859, 9069, 7027, 4886, 4932, 4948, 17090, 15946, 2214	SLC39A13, PLEC, MERTK, HFE, HLA-B, HLA-DRB1, ARHGEF18, RP1L1, COL7A1	0.839583	1	100699	Scarring
84	3	17085, 9820, 9817	EXOC6B, RAD51C, RAD51	0.842123	1	9821	Forearm undergrowth
102	3	600, 8620, 4263	APOA1, PAX6, GHR	0.843843	1	7759	Opacification of the corneal stroma
188	8	17085, 20859, 15492, 26821, 3688, 11609, 26690, 6341	EXOC6B, SLC39A13, ANKH, CCDC141, FGFR1, TBXAS1, CEP120, KISS1	0.844743	1	2652	Skeletal dysplasia
50	2	9476, 15917	HTRA1, PLCB1	0.845723	1	7204	Diffuse white matter abnormalities
58	2	1081, 10671	BNC1, SDCCAG8	0.845803	1	8209	Premature ovarian insufficiency
61	2	17085, 20859	EXOC6B, SLC39A13	0.845963	1	5613	Aplasia/hypoplasia of the femur
57	2	11621, 1582	HNF1A, CCND1	0.848163	1	5584	Renal cell carcinoma
57	2	8490, 15573	ORC4, SETBP1	0.849703	1	66	Labial hypoplasia
104	3	600, 8620, 4263	APOA1, PAX6, GHR	0.849963	1	11492	Abnormality of corneal stroma
110	4	3498, 17085, 9820, 9817	MECOM, EXOC6B, RAD51C, RAD51	0.850503	1	40073	Abnormal forearm bone morphology
37	2	19347, 1615	CUX2, CCT2	0.852503	1	2527	Falls
28	2	23147, 4948	UNC13D, HLA-DRB1	0.852563	1	4000054	Exanthem
48	2	15917, 2214	PLCB1, COL7A1	0.852963	1	1817	Absent fingernail
64	2	3498, 9820	MECOM, RAD51C	0.852983	1	45009	Abnormal morphology of the radius
146	6	11257, 29040, 12730, 9314, 4396, 23166	SPR, SZT2, WARS2, PPP3CA, GNB1, PNPT1	0.853623	1	2509	Limb hypertonia
251	12	4944, 17158, 9171, 2205, 17089, 29427, 10555, 30664, 11509, 2989, 23166, 2079	HLA-DQB1, PLD3, PODXL, CERT1, SYNE1, SH3TC2, ATXN2, CLPB, SYT1, DOCK3, PNPT1, CLN8	0.854303	1	2066	Gait ataxia
73	2	11573, 4886	TAT, HFE	0.855343	1	12072	Aciduria
73	2	11573, 4886	TAT, HFE	0.855343	1	32943	Abnormal urine pH
45	2	10898, 1802	SKIV2L, CDSN	0.856883	1	2299	Brittle hair
130	5	19191, 25583, 4861, 17209, 26661	DOCK8, ARMC4, HELLS, STK36, RNF168	0.856963	1	246	Sinusitis
64	2	25583, 17209	ARMC4, STK36	0.857623	1	5345	Abnormal vena cava morphology
82	3	20859, 219, 26690	SLC39A13, ADAMTS3, CEP120	0.857703	1	11867	Abnormal iliac wing morphology
270	11	29040, 3431, 9863, 17797, 12011, 9314, 17089, 30664, 1033, 4713, 28072	SZT2, ERBB3, RAPSN, MAP3K20, TPM2, PPP3CA, SYNE1, CLPB, BDNF, H19, LYRM7	0.858583	1	34059	Abnormal fetal physiology
36	3	4944, 4942, 2214	HLA-DQB1, HLA-DQA1, COL7A1	0.858763	1	1891	Iron deficiency anemia
53	2	16361, 15946	WHRN, RP1L1	0.861103	1	7737	Bone spicule pigmentation of the retina
156	6	17085, 26270, 9644, 3603, 3604, 7227	EXOC6B, PIEZO2, PTPN11, FBN1, FBN2, MRAS	0.861323	1	768	Pectus carinatum
65	2	25583, 17209	ARMC4, STK36	0.861643	1	1748	Polysplenia
198	8	26031, 11110, 8966, 5102, 4317, 16466, 15573, 4713	PIGV, ARID1A, PIGL, HOXA13, GLI1, SUFU, SETBP1, H19	0.862663	1	9832	Abnormal distal phalanx morphology of finger
63	2	9644, 16380	PTPN11, TRIM32	0.863643	1	9466	Radial deviation of finger
64	2	9069, 12011	PLEC, TPM2	0.868863	1	3551	Difficulty climbing stairs
47	2	393, 15917	AKT3, PLCB1	0.869343	1	10851	EEG with burst suppression
131	4	9644, 29300, 26624, 7227	PTPN11, KANK2, KDF1, MRAS	0.872863	1	45075	Sparse eyebrow
92	4	9069, 812, 4932, 2214	PLEC, ATP2A2, HLA-B, COL7A1	0.874203	1	200034	Papule
46	3	23147, 4944, 4948	UNC13D, HLA-DQB1, HLA-DRB1	0.874483	1	2922	Increased CSF protein
221	12	4944, 11730, 9069, 7910, 8620, 3688, 4886, 4932, 4948, 15888, 4942, 2214	HLA-DQB1, TERT, PLEC, NPM1, PAX6, FGFR1, HFE, HLA-B, HLA-DRB1, RTEL1, HLA-DQA1, COL7A1	0.875462	1	100533	Inflammatory abnormality of the eye
45	2	9314, 29040	PPP3CA, SZT2	0.875762	1	10844	EEG with multifocal slow activity
115	5	17085, 20859, 219, 4932, 26690	EXOC6B, SLC39A13, ADAMTS3, HLA-B, CEP120	0.875942	1	2867	Abnormal ilium morphology
52	2	2340, 555	CRADD, AP1G1	0.876682	1	7048	Large basal ganglia
61	2	16361, 10671	WHRN, SDCCAG8	0.876782	1	547	obsolete Tapetoretinal degeneration
61	2	8490, 15573	ORC4, SETBP1	0.877002	1	12815	Hypoplastic female external genitalia
67	2	17089, 3688	SYNE1, FGFR1	0.878142	1	1454	Abnormality of the upper arm
38	2	2689, 4948	DBH, HLA-DRB1	0.879862	1	2045	Hypothermia
40	4	4944, 30664, 4932, 4942	HLA-DQB1, CLPB, HLA-B, HLA-DQA1	0.880982	1	11107	Recurrent aphthous stomatitis
40	4	4944, 30664, 4932, 4942	HLA-DQB1, CLPB, HLA-B, HLA-DQA1	0.880982	1	32154	Aphthous ulcer
37	2	16762, 11509	ZNF423, SYT1	0.882302	1	2883	Hyperventilation
157	6	12313, 11110, 25583, 16700, 17209, 3604	JMJD1C, ARID1A, ARMC4, ZFPM2, STK36, FBN2	0.883362	1	2566	Intestinal malrotation
78	3	11460, 8966, 1802	SUOX, PIGL, CDSN	0.883642	1	2213	Fine hair
54	2	15917, 3688	PLCB1, FGFR1	0.883982	1	10174	Broad phalanx of the toes
69	2	25583, 17209	ARMC4, STK36	0.885242	1	10772	Anomalous pulmonary venous return
121	4	9655, 4886, 9016, 26690	PTPN3, HFE, PKHD1, CEP120	0.885862	1	12440	Abnormal biliary tract morphology
189	6	28625, 28216, 12730, 15714, 987, 28072	NDUFAF6, COX14, WARS2, LRPPRC, BCKDHB, LYRM7	0.886742	1	3128	Lactic acidosis
287	13	11730, 11110, 7910, 17550, 3688, 3603, 29300, 4886, 4932, 2515, 15888, 1802, 7207	TERT, ARID1A, NPM1, KREMEN1, FGFR1, FBN1, KANK2, HFE, HLA-B, CTNND1, RTEL1, CDSN, MPDU1	0.887162	1	499	Abnormal eyelash morphology
55	3	4948, 25583, 17209	HLA-DRB1, ARMC4, STK36	0.888442	1	433	Abnormal nasal mucosa morphology
48	3	23147, 4944, 4948	UNC13D, HLA-DQB1, HLA-DRB1	0.889662	1	25456	Abnormal CSF protein level
49	3	600, 4932, 4948	APOA1, HLA-B, HLA-DRB1	0.890362	1	3565	Elevated erythrocyte sedimentation rate
76	2	12011, 9863	TPM2, RAPSN	0.894222	1	1838	Rocker bottom foot
104	4	26784, 17089, 18806, 13921	C12orf65, SYNE1, CAMTA1, ABHD16A	0.894862	1	2169	Clonus
43	2	30664, 4932	CLPB, HLA-B	0.895342	1	155	Oral ulcer
51	3	600, 4932, 4948	APOA1, HLA-B, HLA-DRB1	0.898462	1	25021	Abnormal erythrocyte sedimentation rate
116	4	9820, 5102, 9817, 15573	RAD51C, HOXA13, RAD51, SETBP1	0.899302	1	31105	Abnormal uterus morphology
78	2	12011, 9863	TPM2, RAPSN	0.904902	1	8365	Abnormal talus morphology
50	3	9016, 4944, 4942	PKHD1, HLA-DQB1, HLA-DQA1	0.905282	1	2630	Fat malabsorption
198	9	29040, 9171, 2340, 4921, 9314, 555, 12306, 24054, 15673	SZT2, PODXL, CRADD, HIVEP2, PPP3CA, AP1G1, TRIP12, KNL1, PHIP	0.907502	1	734	Disinhibition
112	3	19691, 18806, 4912	MECR, CAMTA1, HINT1	0.907782	1	4373	Focal dystonia
31	3	6717, 4944, 4948	LTBP4, HLA-DQB1, HLA-DRB1	0.909522	1	25406	Asthenia
74	2	9644, 16380	PTPN11, TRIM32	0.914762	1	9485	Radial deviation of the hand or of fingers of the hand
80	2	11110, 25230	ARID1A, AHDC1	0.915122	1	9879	Simplified gyral pattern
60	2	812, 1802	ATP2A2, CDSN	0.915262	1	25092	Epidermal acanthosis
81	2	20859, 26690	SLC39A13, CEP120	0.917562	1	10574	Abnormality of the epiphysis of the femoral head
51	2	4932, 2214	HLA-B, COL7A1	0.918722	1	200020	Corneal erosion
54	3	4944, 4942, 2214	HLA-DQB1, HLA-DQA1, COL7A1	0.919442	1	1931	Hypochromic anemia
84	3	3603, 10671, 26690	FBN1, SDCCAG8, CEP120	0.921502	1	10579	Cone-shaped epiphysis
137	7	29040, 2460, 4331, 12527, 9314, 19347, 8016	SZT2, CSNK2B, GLS, UGP2, PPP3CA, CUX2, NSF	0.921662	1	200134	Epileptic encephalopathy
79	2	8620, 15946	PAX6, RP1L1	0.922142	1	523	Subcapsular cataract
27	3	11362, 4944, 4942	STAT1, HLA-DQB1, HLA-DQA1	0.922162	1	100751	Esophageal neoplasm
46	2	15573, 4948	SETBP1, HLA-DRB1	0.926401	1	3172	Abnormality of the pubic bone
102	3	7027, 17090, 15946	MERTK, ARHGEF18, RP1L1	0.927361	1	7675	Progressive night blindness
115	3	17085, 20859, 3688	EXOC6B, SLC39A13, FGFR1	0.931501	1	926	Platyspondyly
61	3	1984, 4948, 11892	CISH, HLA-DRB1, TNF	0.935461	1	11227	Elevated circulating C-reactive protein concentration
53	2	10555, 10560	ATXN2, ATXN7	0.935801	1	2075	Dysdiadochokinesis
87	2	20859, 26690	SLC39A13, CEP120	0.935801	1	6499	Abnormality of femoral epiphysis
265	10	17085, 18856, 20862, 9820, 4263, 3688, 4317, 9817, 7207, 26690	EXOC6B, CREB3L1, SLC39A8, RAD51C, GHR, FGFR1, GLI1, RAD51, MPDU1, CEP120	0.937261	1	9826	Limb undergrowth
62	3	1984, 4948, 11892	CISH, HLA-DRB1, TNF	0.937401	1	32436	Abnormal C-reactive protein level
90	3	838, 7788, 6511	ATP5F1E, NFIX, LARGE1	0.942681	1	666	Horizontal nystagmus
210	6	17550, 8490, 9644, 29300, 26624, 7227	KREMEN1, ORC4, PTPN11, KANK2, KDF1, MRAS	0.942841	1	100840	Aplasia/Hypoplasia of the eyebrow
91	2	20859, 26690	SLC39A13, CEP120	0.944001	1	6500	Abnormality of lower limb epiphysis morphology
116	4	2205, 9314, 4396, 11509	CERT1, PPP3CA, GNB1, SYT1	0.944741	1	11398	obsolete Central hypotonia
150	5	16700, 3688, 5102, 6848, 15573	ZFPM2, FGFR1, HOXA13, MAP3K1, SETBP1	0.944741	1	45	Abnormality of the scrotum
36	3	11362, 4944, 4942	STAT1, HLA-DQB1, HLA-DQA1	0.947461	1	12288	Neoplasm of head and neck
157	5	18856, 20862, 3688, 4317, 26690	CREB3L1, SLC39A8, FGFR1, GLI1, CEP120	0.948361	1	3498	Disproportionate short stature
39	2	12313, 4948	JMJD1C, HLA-DRB1	0.950501	1	836	Hyperthyroidism
97	2	19691, 18806	MECR, CAMTA1	0.953221	1	12179	Craniofacial dystonia
462	20	12313, 219, 11362, 30664, 7207, 2214, 4944, 1802, 25671, 19191, 15992, 3467, 23147, 11460, 4886, 4948, 12858, 4932, 2591, 26624	JMJD1C, ADAMTS3, STAT1, CLPB, MPDU1, COL7A1, HLA-DQB1, CDSN, RNASEH2B, DOCK8, ZNF341, ESR1, UNC13D, SUOX, HFE, HLA-DRB1, ZAP70, HLA-B, CYP11B1, KDF1	0.956701	1	11123	Inflammatory abnormality of the skin
63	5	4944, 4886, 4932, 4948, 4942	HLA-DQB1, HFE, HLA-B, HLA-DRB1, HLA-DQA1	0.957761	1	1096	Keratoconjunctivitis
204	6	17085, 20859, 11110, 7788, 3603, 26690	EXOC6B, SLC39A13, ARID1A, NFIX, FBN1, CEP120	0.959061	1	3366	Abnormal femoral neck/head morphology
157	4	17085, 20859, 11110, 7788	EXOC6B, SLC39A13, ARID1A, NFIX	0.964761	1	3367	Abnormal femoral neck morphology
211	8	30212, 1390, 29040, 2202, 9314, 19347, 18806, 2079	TANC2, CACNA1C, SZT2, COL4A1, PPP3CA, CUX2, CAMTA1, CLN8	0.966041	1	2317	Unsteady gait
162	6	29040, 575, 2205, 9314, 29427, 13542	SZT2, AP4S1, CERT1, PPP3CA, SH3TC2, ATP10A	0.966741	1	2307	Drooling
96	2	11110, 7788	ARID1A, NFIX	0.968421	1	2673	Coxa valga
75	4	19191, 4932, 4948, 7800	DOCK8, HLA-B, HLA-DRB1, NFKBIL1	0.972621	1	2633	Vasculitis
168	7	29040, 575, 2205, 9314, 29427, 4932, 13542	SZT2, AP4S1, CERT1, PPP3CA, SH3TC2, HLA-B, ATP10A	0.972701	1	3781	Excessive salivation
101	3	987, 29536, 4932	BCKDHB, MAPKBP1, HLA-B	0.97536	1	1733	Pancreatitis
91	2	393, 10555	AKT3, ATXN2	0.97596	1	12757	Abnormal neuron morphology
234	12	4944, 29040, 575, 2205, 9314, 29427, 10555, 4932, 13542, 1582, 4948, 4942	HLA-DQB1, SZT2, AP4S1, CERT1, PPP3CA, SH3TC2, ATXN2, HLA-B, ATP10A, CCND1, HLA-DRB1, HLA-DQA1	0.97734	1	100755	Abnormality of salivation
30	4	7800, 4944, 4948, 4942	NFKBIL1, HLA-DQB1, HLA-DRB1, HLA-DQA1	0.97822	1	1370	Rheumatoid arthritis
94	2	15917, 8016	PLCB1, NSF	0.98082	1	12469	Infantile spasms
119	3	11110, 3603, 7207	ARID1A, FBN1, MPDU1	0.98094	1	527	Long eyelashes
117	2	8490, 18623	ORC4, COG8	0.98406	1	253	Progressive microcephaly
99	2	4317, 26690	GLI1, CEP120	0.985	1	2983	Micromelia
62	2	4948, 3688	HLA-DRB1, FGFR1	0.98966	1	614	Abnormal nasolacrimal system morphology
3	2	4942, 4944	HLA-DQA1, HLA-DQB1	0.99262	1	40087	Abnormal blood folate concentration
2	2	4942, 4944	HLA-DQA1, HLA-DQB1	0.99262	1	100507	Reduced blood folate concentration
4	2	4944, 4948	HLA-DQB1, HLA-DRB1	0.99264	1	19	Urinary hesitancy
5	2	4944, 4942	HLA-DQB1, HLA-DQA1	0.99266	1	31085	Decreased prealbumin level
4	2	4932, 4948	HLA-B, HLA-DRB1	0.99352	1	8030	Retinal arteritis
151	4	23147, 12858, 4932, 4948	UNC13D, ZAP70, HLA-B, HLA-DRB1	0.99392	1	988	Skin rash
6	2	4932, 4948	HLA-B, HLA-DRB1	0.99398	1	25188	Retinal vasculitis
7	2	4932, 4948	HLA-B, HLA-DRB1	0.99416	1	12089	Arteritis
7	2	4932, 4948	HLA-B, HLA-DRB1	0.99438	1	11658	Double outlet right ventricle with subpulmonary ventricular septal defect without pulmonary stenosis
29	2	4944, 4942	HLA-DQB1, HLA-DQA1	0.99498	1	2100	Recurrent aspiration pneumonia
11	2	4932, 4948	HLA-B, HLA-DRB1	0.9951	1	100776	Recurrent pharyngitis
14	2	21666, 4948	MUCL3, HLA-DRB1	0.9954	1	3651	Foam cells
37	3	4944, 4932, 4948	HLA-DQB1, HLA-B, HLA-DRB1	0.9954	1	3765	Psoriasiform dermatitis
133	2	20859, 26690	SLC39A13, CEP120	0.99596	1	6505	Abnormality of limb epiphysis morphology
44	2	4944, 4942	HLA-DQB1, HLA-DQA1	0.99654	1	2570	Steatorrhea
107	2	29300, 1802	KANK2, CDSN	0.9968	1	2298	Absent hair
14	2	4932, 4948	HLA-B, HLA-DRB1	0.99684	1	5244	Gastrointestinal infarctions
48	2	4944, 4948	HLA-DQB1, HLA-DRB1	0.99708	1	1025	Urticaria
23	2	4932, 4948	HLA-B, HLA-DRB1	0.9978	1	1094	Iridocyclitis
56	4	4944, 4932, 4948, 4942	HLA-DQB1, HLA-B, HLA-DRB1, HLA-DQA1	0.99784	1	1097	Keratoconjunctivitis sicca
28	2	4932, 4948	HLA-B, HLA-DRB1	0.99806	1	12122	Anterior uveitis
40	2	4932, 4948	HLA-B, HLA-DRB1	0.9992	1	1701	Pericarditis
52	2	4932, 4948	HLA-B, HLA-DRB1	0.99982	1	2113	Pulmonary infiltrates
63	2	4932, 4948	HLA-B, HLA-DRB1	1	1	554	Uveitis

### Sheet: STable5
Gene_set_size	Overlap_size	Overlapping_genes_hgnc_id	Overlapping_genes_hgnc_names	Empirical_p_value	Bootstrapped_p_value	Gene_set_ID	Gene_set_description
179	24	2389, 8803, 7551, 9412, 11730, 12665, 2933, 25812, 2472, 9965, 9829, 7576, 5273, 14202, 14000, 17089, 11992, 939, 12010, 29941, 6648, 26002, 10807, 236	CRYAB, PDGFRA, MYBPC3, PRKCZ, TERT, VCL, DMPK, SRD5A3, CSRP3, RERE, RAF1, MYH6, HSPG2, JPH2, PRDM16, SYNE1, TOP3A, BAG3, TPM1, GATAD1, LMOD2, CASZ1, SGCD, ADCY5	1.99996e-05	0.0862914*	1644	Dilated cardiomyopathy
292	32	10664, 8803, 11730, 7133, 25812, 10898, 6091, 1785, 29012, 9829, 9820, 30939, 11727, 11641, 9644, 5009, 8773, 9588, 3688, 37212, 10911, 6018, 11992, 11590, 14347, 812, 12306, 5464, 29136, 15573, 8850, 15673, 7797	CWC27, PDGFRA, TERT, KMT2D, SRD5A3, SKIV2L, INSR, CDKN1B, KDM6B, RAF1, RAD51C, ZFHX4, TERC, TCF7L2, PTPN11, HMGA2, PDE11A, PTEN, FGFR1, KLLN, SLC12A2, IL6, TOP3A, TBR1, BCAS3, ATP2A2, TRIP12, IGF1, KDM4B, SETBP1, PEX1, PHIP, NFKBIA	1.99996e-05	0.0862914*	7400	Irregular hyperpigmentation
327	35	10729, 3179, 14000, 19351, 26002, 7380, 17068, 11730, 6091, 1785, 15672, 12712, 29165, 9412, 6257, 6697, 9820, 5273, 11727, 9588, 3688, 11634, 4886, 28510, 11621, 8803, 29262, 29536, 9965, 12796, 4932, 59, 15573, 26113, 613	SEMA4A, EDNRA, PRDM16, BICC1, CASZ1, MST1, PALLD, TERT, INSR, CDKN1B, ALG9, VPS33B, SIK3, PRKCZ, KCNJ11, LRP5, RAD51C, HSPG2, TERC, PTEN, FGFR1, TCF4, HFE, GLIS3, HNF1A, PDGFRA, IFT80, MAPKBP1, RERE, WT1, HLA-B, ABCC8, SETBP1, TCTN1, APOE	1.99996e-05	0.0862914*	1732	Abnormality of the pancreas
331	38	12313, 16762, 25812, 13202, 7569, 14000, 19351, 30664, 26002, 10671, 10891, 8850, 8616, 8001, 29182, 15672, 26790, 9412, 10664, 333, 6257, 6697, 9820, 5273, 29110, 9588, 694, 28510, 29162, 11621, 2707, 29262, 10898, 29536, 9965, 59, 15573, 728, 26113	JMJD1C, ZNF423, SRD5A3, ADAMTS9, MYH11, PRDM16, BICC1, CLPB, CASZ1, SDCCAG8, SIX5, PEX1, PAX2, NRIP1, CEP164, ALG9, WDR72, PRKCZ, CWC27, AGT, KCNJ11, LRP5, RAD51C, HSPG2, KIAA0753, PTEN, ARL3, GLIS3, FAM149B1, HNF1A, ACE, IFT80, SKIV2L, MAPKBP1, RERE, ABCC8, SETBP1, ARVCF, TCTN1	1.99996e-05	0.0862914*	107	Renal cyst
865	68	28216, 16762, 25812, 13202, 6278, 3179, 14000, 19687, 19351, 2514, 30220, 30664, 12827, 257, 26002, 10671, 119, 4455, 7217, 8850, 7380, 17068, 11647, 11730, 18085, 6091, 29182, 7632, 30760, 8773, 15672, 6648, 7685, 8840, 12712, 26790, 25671, 9412, 6697, 10947, 9829, 5273, 15714, 11727, 2294, 29110, 9644, 9588, 11634, 3603, 6120, 4886, 29605, 28510, 7227, 11621, 8803, 7551, 29262, 10898, 29536, 9965, 12796, 11741, 5330, 6018, 29017, 26113, 613	COX14, ZNF423, SRD5A3, ADAMTS9, KCNK3, EDNRA, PRDM16, EIF2AK4, BICC1, CTNNB1, RFT1, CLPB, XPR1, ADK, CASZ1, SDCCAG8, ACOX1, GPD1, MPL, PEX1, MST1, PALLD, TCIRG1, TERT, TMEM199, INSR, CEP164, NAGLU, TMEM165, PDE11A, ALG9, LMOD2, NDUFA2, PEPD, VPS33B, WDR72, RNASEH2B, PRKCZ, LRP5, SLC20A2, RAF1, HSPG2, LRPPRC, TERC, COX8A, KIAA0753, PTPN11, PTEN, TCF4, FBN1, IRF5, HFE, SH2B3, GLIS3, MRAS, HNF1A, PDGFRA, MYBPC3, IFT80, SKIV2L, MAPKBP1, RERE, WT1, TFAM, IARS1, IL6, PLEKHM1, TCTN1, APOE	1.99996e-05	0.0862914*	410042	Abnormal liver morphology
991	82	12313, 12417, 13478, 11110, 25812, 13202, 20318, 7569, 9476, 30764, 14000, 19687, 19351, 2514, 18592, 257, 12306, 26002, 22932, 9350, 7217, 8850, 3416, 7380, 11647, 20859, 16700, 11645, 11597, 3084, 11590, 15672, 19358, 29136, 12736, 29165, 1390, 25671, 10664, 9412, 19191, 333, 6697, 6715, 28303, 9829, 9820, 5273, 6993, 11641, 9644, 9588, 3688, 17380, 11634, 10911, 3603, 11509, 9722, 14048, 14347, 29605, 3604, 7227, 9834, 11927, 2707, 8803, 29262, 3800, 7133, 10898, 25583, 29536, 4685, 9965, 12796, 9056, 17264, 6018, 4932, 728, 613	JMJD1C, TUBG1, UBE3B, ARID1A, SRD5A3, ADAMTS9, SMOC1, MYH11, HTRA1, TRAIP, PRDM16, EIF2AK4, BICC1, CTNNB1, NEK10, ADK, TRIP12, CASZ1, GMPPB, PRDM6, MPL, PEX1, EPOR, MST1, TCIRG1, SLC39A13, ZFPM2, MLX, TBX2, DVL1, TBR1, ALG9, ALG12, KDM4B, WIPF1, SIK3, CACNA1C, RNASEH2B, CWC27, PRKCZ, DOCK8, AGT, LRP5, LTBP2, CCDC151, RAF1, RAD51C, HSPG2, MEF2A, TCF7L2, PTPN11, PTEN, FGFR1, ANAPC7, TCF4, SLC12A2, FBN1, SYT1, ALDH18A1, MRPS16, BCAS3, SH2B3, FBN2, MRAS, RAI1, TNFSF12, ACE, PDGFRA, IFT80, FOXC1, KMT2D, SKIV2L, ARMC4, MAPKBP1, GUCY1A1, RERE, WT1, PLCB3, POLR1A, IL6, HLA-B, ARVCF, APOE	1.99996e-05	0.0862914*	25015	Abnormal vascular morphology
988	82	12313, 12417, 13478, 11110, 25812, 13202, 20318, 7569, 9476, 30764, 14000, 19687, 19351, 2514, 18592, 257, 12306, 26002, 22932, 9350, 7217, 8850, 3416, 7380, 11647, 20859, 16700, 11645, 11597, 3084, 11590, 15672, 19358, 29136, 12736, 29165, 1390, 25671, 10664, 9412, 19191, 333, 6697, 6715, 28303, 9829, 9820, 5273, 6993, 11641, 9644, 9588, 3688, 17380, 11634, 10911, 3603, 11509, 9722, 14048, 14347, 29605, 3604, 7227, 9834, 11927, 2707, 8803, 29262, 3800, 7133, 10898, 25583, 29536, 4685, 9965, 12796, 9056, 17264, 6018, 4932, 728, 613	JMJD1C, TUBG1, UBE3B, ARID1A, SRD5A3, ADAMTS9, SMOC1, MYH11, HTRA1, TRAIP, PRDM16, EIF2AK4, BICC1, CTNNB1, NEK10, ADK, TRIP12, CASZ1, GMPPB, PRDM6, MPL, PEX1, EPOR, MST1, TCIRG1, SLC39A13, ZFPM2, MLX, TBX2, DVL1, TBR1, ALG9, ALG12, KDM4B, WIPF1, SIK3, CACNA1C, RNASEH2B, CWC27, PRKCZ, DOCK8, AGT, LRP5, LTBP2, CCDC151, RAF1, RAD51C, HSPG2, MEF2A, TCF7L2, PTPN11, PTEN, FGFR1, ANAPC7, TCF4, SLC12A2, FBN1, SYT1, ALDH18A1, MRPS16, BCAS3, SH2B3, FBN2, MRAS, RAI1, TNFSF12, ACE, PDGFRA, IFT80, FOXC1, KMT2D, SKIV2L, ARMC4, MAPKBP1, GUCY1A1, RERE, WT1, PLCB3, POLR1A, IL6, HLA-B, ARVCF, APOE	1.99996e-05	0.0862914*	33353	Abnormal blood vessel morphology
1090	84	12313, 28216, 16762, 11110, 25812, 13202, 10729, 6278, 3179, 7961, 30764, 14000, 19687, 19351, 2514, 30220, 30664, 12827, 257, 26002, 10671, 119, 4455, 7217, 8850, 12299, 7380, 17068, 11647, 11730, 18085, 6091, 1785, 29182, 7632, 30760, 8773, 15672, 6648, 7685, 8840, 12712, 26790, 25671, 9412, 6257, 6697, 10947, 20862, 9829, 9820, 5273, 15714, 11727, 2294, 29110, 9644, 9588, 11634, 3603, 6120, 4886, 29605, 28510, 7227, 11927, 11621, 15673, 8803, 7551, 2933, 29262, 10898, 29536, 9965, 12796, 11741, 5330, 6018, 29017, 59, 15573, 728, 26113, 613	JMJD1C, COX14, ZNF423, ARID1A, SRD5A3, ADAMTS9, SEMA4A, KCNK3, EDNRA, NR0B2, TRAIP, PRDM16, EIF2AK4, BICC1, CTNNB1, RFT1, CLPB, XPR1, ADK, CASZ1, SDCCAG8, ACOX1, GPD1, MPL, PEX1, TRHR, MST1, PALLD, TCIRG1, TERT, TMEM199, INSR, CDKN1B, CEP164, NAGLU, TMEM165, PDE11A, ALG9, LMOD2, NDUFA2, PEPD, VPS33B, WDR72, RNASEH2B, PRKCZ, KCNJ11, LRP5, SLC20A2, SLC39A8, RAF1, RAD51C, HSPG2, LRPPRC, TERC, COX8A, KIAA0753, PTPN11, PTEN, TCF4, FBN1, IRF5, HFE, SH2B3, GLIS3, MRAS, TNFSF12, HNF1A, PHIP, PDGFRA, MYBPC3, DMPK, IFT80, SKIV2L, MAPKBP1, RERE, WT1, TFAM, IARS1, IL6, PLEKHM1, ABCC8, SETBP1, ARVCF, TCTN1, APOE	1.99996e-05	0.0862914*	1392	Abnormality of the liver
952	90	12313, 5383, 13478, 667, 11110, 30207, 9407, 10729, 3179, 30939, 990, 30764, 14000, 19687, 2514, 3778, 30664, 812, 12306, 26002, 10891, 3176, 16001, 7217, 15946, 2343, 2135, 11647, 11730, 20859, 6091, 1785, 16700, 11645, 3084, 8773, 12679, 37212, 7027, 11590, 15672, 17090, 8840, 29136, 12736, 29165, 9412, 10664, 19191, 6697, 6715, 29012, 6121, 9829, 9820, 5273, 11727, 11641, 9644, 9588, 5009, 3688, 5102, 11634, 10911, 3603, 6120, 11992, 9722, 11509, 4886, 14347, 694, 2515, 7227, 15673, 7797, 8803, 7133, 10898, 9965, 4787, 4909, 17264, 6018, 4932, 26624, 5464, 15573, 728, 613	JMJD1C, IDH2, UBE3B, RHOA, ARID1A, ARHGAP29, PRKD1, SEMA4A, EDNRA, ZFHX4, BCL2, TRAIP, PRDM16, EIF2AK4, CTNNB1, FN1, CLPB, ATP2A2, TRIP12, CASZ1, SIX5, EDN1, SUGCT, MPL, RP1L1, CRB1, SBF2, TCIRG1, TERT, SLC39A13, INSR, CDKN1B, ZFPM2, MLX, DVL1, PDE11A, VDR, KLLN, MERTK, TBR1, ALG9, ARHGEF18, PEPD, KDM4B, WIPF1, SIK3, PRKCZ, CWC27, DOCK8, LRP5, LTBP2, KDM6B, IRF6, RAF1, RAD51C, HSPG2, TERC, TCF7L2, PTPN11, PTEN, HMGA2, FGFR1, HOXA13, TCF4, SLC12A2, FBN1, IRF5, TOP3A, ALDH18A1, SYT1, HFE, BCAS3, ARL3, CTNND1, MRAS, PHIP, NFKBIA, PDGFRA, KMT2D, SKIV2L, RERE, H4C3, HIC1, POLR1A, IL6, HLA-B, KDF1, IGF1, SETBP1, ARVCF, APOE	1.99996e-05	0.0862914*	11355	Localized skin lesion
1304	98	25812, 13202, 10729, 14000, 10671, 11647, 29182, 7632, 11609, 15672, 29165, 9412, 6697, 11634, 4886, 11621, 7551, 2933, 25361, 10898, 9965, 6018, 728, 613, 16762, 3179, 19687, 30664, 7217, 3416, 11730, 18085, 8773, 12712, 6257, 10947, 20862, 9829, 9588, 5009, 3688, 11927, 15673, 29536, 12796, 15573, 26113, 13937, 7961, 19351, 12827, 18592, 257, 26002, 119, 8616, 7380, 990, 6091, 1785, 30760, 7685, 26790, 28303, 11727, 2294, 3603, 6120, 28510, 7227, 8803, 29262, 11741, 4932, 29017, 59, 17175, 12313, 28216, 11110, 6278, 30764, 2514, 30220, 4455, 8850, 12299, 17068, 6648, 8840, 25671, 9820, 5273, 15714, 29110, 9644, 29605, 25583, 5330	SRD5A3, ADAMTS9, SEMA4A, PRDM16, SDCCAG8, TCIRG1, CEP164, NAGLU, TBXAS1, ALG9, SIK3, PRKCZ, LRP5, TCF4, HFE, HNF1A, MYBPC3, DMPK, ARHGAP24, SKIV2L, RERE, IL6, ARVCF, APOE, ZNF423, EDNRA, EIF2AK4, CLPB, MPL, EPOR, TERT, TMEM199, PDE11A, VPS33B, KCNJ11, SLC20A2, SLC39A8, RAF1, PTEN, HMGA2, FGFR1, TNFSF12, PHIP, MAPKBP1, WT1, SETBP1, TCTN1, MPIG6B, NR0B2, BICC1, XPR1, NEK10, ADK, CASZ1, ACOX1, PAX2, MST1, BCL2, INSR, CDKN1B, TMEM165, NDUFA2, WDR72, CCDC151, TERC, COX8A, FBN1, IRF5, GLIS3, MRAS, PDGFRA, IFT80, TFAM, HLA-B, PLEKHM1, ABCC8, PLCE1, JMJD1C, COX14, ARID1A, KCNK3, TRAIP, CTNNB1, RFT1, GPD1, PEX1, TRHR, PALLD, LMOD2, PEPD, RNASEH2B, RAD51C, HSPG2, LRPPRC, KIAA0753, PTPN11, SH2B3, ARMC4, IARS1	1.99996e-05	0.0862914*	2012	Abnormality of the abdominal organs
1375	108	13202, 10729, 9476, 14000, 1402, 19124, 10671, 26661, 2389, 11647, 2689, 29182, 3084, 17089, 2024, 15672, 12736, 1390, 333, 6697, 6715, 6993, 11634, 4886, 11621, 7551, 2933, 10898, 19367, 7939, 1391, 728, 613, 16762, 7569, 19687, 22932, 7217, 3416, 11730, 2472, 11645, 8773, 6953, 12665, 6257, 9829, 43984, 9588, 3688, 14202, 11992, 3604, 7876, 8778, 29536, 7576, 12796, 11289, 12010, 2591, 2593, 19706, 19351, 3778, 18592, 257, 16001, 7380, 18856, 1785, 11597, 29941, 9386, 11727, 2294, 3603, 6120, 28510, 7227, 236, 2707, 8803, 29262, 7133, 9056, 4932, 7436, 2026, 59, 12313, 2592, 6278, 30764, 2514, 30220, 8850, 29529, 20661, 939, 6648, 25671, 10664, 19191, 16287, 5273, 15714, 9644, 9722, 29605, 4685	ADAMTS9, SEMA4A, HTRA1, PRDM16, CACNB2, FIP1L1, SDCCAG8, RNF168, CRYAB, TCIRG1, DBH, CEP164, DVL1, SYNE1, CLCN6, ALG9, WIPF1, CACNA1C, AGT, LRP5, LTBP2, MEF2A, TCF4, HFE, HNF1A, MYBPC3, DMPK, SKIV2L, FAM13A, NPPA, CACNA1D, ARVCF, APOE, ZNF423, MYH11, EIF2AK4, GMPPB, MPL, EPOR, TERT, CSRP3, MLX, PDE11A, CD46, VCL, KCNJ11, RAF1, HELLPAR, PTEN, FGFR1, JPH2, TOP3A, FBN2, NOS3, PDE3A, MAPKBP1, MYH6, WT1, SREBF1, TPM1, CYP11B1, CYP17A1, ADAMTSL4, BICC1, FN1, NEK10, ADK, SUGCT, MST1, CREB3L1, CDKN1B, TBX2, GATAD1, PRKAG2, TERC, COX8A, FBN1, IRF5, GLIS3, MRAS, ADCY5, ACE, PDGFRA, IFT80, KMT2D, PLCB3, HLA-B, MTHFR, CLCNKA, ABCC8, JMJD1C, CYP11B2, KCNK3, TRAIP, CTNNB1, RFT1, PEX1, TBL1XR1, SLC25A26, BAG3, LMOD2, RNASEH2B, CWC27, DOCK8, NFU1, HSPG2, LRPPRC, PTPN11, ALDH18A1, SH2B3, GUCY1A1	1.99996e-05	0.0862914*	11025	Abnormal cardiovascular system physiology
1479	111	5383, 25812, 13202, 10729, 14000, 2389, 11647, 7632, 16700, 3084, 17089, 15672, 16235, 29165, 1390, 9412, 333, 6697, 6715, 25230, 5102, 4886, 7551, 2933, 10898, 9965, 6018, 7939, 1391, 728, 16762, 13478, 9407, 7569, 3179, 19687, 30664, 22932, 7217, 11730, 2472, 11645, 8773, 12712, 12665, 6257, 9829, 9588, 3688, 14202, 11992, 694, 29162, 3604, 3800, 29536, 7576, 12796, 11289, 12010, 10807, 15573, 26113, 814, 9863, 19351, 18592, 257, 26002, 6091, 20990, 11597, 29941, 7685, 9386, 28303, 2294, 3603, 7227, 9834, 236, 2707, 8803, 29262, 7133, 4932, 59, 12313, 28216, 12417, 11110, 6278, 30764, 4586, 14313, 8850, 939, 6648, 19358, 25671, 10664, 15917, 9820, 5273, 15714, 29110, 9644, 10911, 9722, 11509, 25583, 17264, 16935	IDH2, SRD5A3, ADAMTS9, SEMA4A, PRDM16, CRYAB, TCIRG1, NAGLU, ZFPM2, DVL1, SYNE1, ALG9, DNAJC5, SIK3, CACNA1C, PRKCZ, AGT, LRP5, LTBP2, AHDC1, HOXA13, HFE, MYBPC3, DMPK, SKIV2L, RERE, IL6, NPPA, CACNA1D, ARVCF, ZNF423, UBE3B, PRKD1, MYH11, EDNRA, EIF2AK4, CLPB, GMPPB, MPL, TERT, CSRP3, MLX, PDE11A, VPS33B, VCL, KCNJ11, RAF1, PTEN, FGFR1, JPH2, TOP3A, ARL3, FAM149B1, FBN2, FOXC1, MAPKBP1, MYH6, WT1, SREBF1, TPM1, SGCD, SETBP1, TCTN1, ATP2B1, RAPSN, BICC1, NEK10, ADK, CASZ1, INSR, PHACTR1, TBX2, GATAD1, NDUFA2, PRKAG2, CCDC151, COX8A, FBN1, MRAS, RAI1, ADCY5, ACE, PDGFRA, IFT80, KMT2D, HLA-B, ABCC8, JMJD1C, COX14, TUBG1, ARID1A, KCNK3, TRAIP, GRIN2B, IFT81, PEX1, BAG3, LMOD2, ALG12, RNASEH2B, CWC27, PLCB1, RAD51C, HSPG2, LRPPRC, KIAA0753, PTPN11, SLC12A2, ALDH18A1, SYT1, ARMC4, POLR1A, ATG7	1.99996e-05	0.0862914*	1627	Abnormal heart morphology
1629	123	25812, 10729, 17416, 14000, 1033, 19124, 10671, 2389, 11647, 22986, 2689, 7632, 3084, 1390, 9412, 6697, 6121, 25230, 1144, 103, 7551, 9965, 7939, 1391, 728, 8999, 26031, 7569, 3179, 22932, 7217, 15946, 2343, 2135, 3416, 11730, 2472, 12679, 37212, 7027, 17090, 12712, 12665, 6257, 10947, 20862, 9829, 9588, 3688, 29427, 11992, 694, 14347, 7597, 29162, 2810, 3800, 29536, 12796, 7576, 11289, 12010, 2591, 5464, 10807, 15573, 4817, 12827, 18592, 257, 12306, 26002, 119, 10891, 3176, 8616, 18856, 11590, 29941, 7685, 29136, 26790, 28303, 11727, 11641, 2294, 3603, 28510, 7227, 9834, 20499, 7133, 17928, 4932, 2026, 13941, 59, 28741, 12313, 28216, 11110, 30207, 2592, 30764, 4816, 2514, 30220, 555, 8850, 29529, 939, 8840, 19358, 9820, 5273, 29110, 9644, 17380, 10911, 9722, 29605, 2515, 25583, 17264, 5330, 16935	SRD5A3, SEMA4A, ADGRV1, PRDM16, BDNF, FIP1L1, SDCCAG8, CRYAB, TCIRG1, COL27A1, DBH, NAGLU, DVL1, CACNA1C, PRKCZ, LRP5, IRF6, AHDC1, BTRC, CNNM2, MYBPC3, RERE, NPPA, CACNA1D, ARVCF, PISD, PIGV, MYH11, EDNRA, GMPPB, MPL, RP1L1, CRB1, SBF2, EPOR, TERT, CSRP3, VDR, KLLN, MERTK, ARHGEF18, VPS33B, VCL, KCNJ11, SLC20A2, SLC39A8, RAF1, PTEN, FGFR1, SH3TC2, TOP3A, ARL3, BCAS3, MYO1C, FAM149B1, GSDME, FOXC1, MAPKBP1, WT1, MYH6, SREBF1, TPM1, CYP11B1, IGF1, SGCD, SETBP1, HARS2, XPR1, NEK10, ADK, TRIP12, CASZ1, ACOX1, SIX5, EDN1, PAX2, CREB3L1, TBR1, GATAD1, NDUFA2, KDM4B, WDR72, CCDC151, TERC, TCF7L2, COX8A, FBN1, GLIS3, MRAS, RAI1, L2HGDH, KMT2D, PSMC3IP, HLA-B, CLCNKA, SLC44A4, ABCC8, ILDR1, JMJD1C, COX14, ARID1A, ARHGAP29, CYP11B2, TRAIP, HARS1, CTNNB1, RFT1, AP1G1, PEX1, TBL1XR1, BAG3, PEPD, ALG12, RAD51C, HSPG2, KIAA0753, PTPN11, ANAPC7, SLC12A2, ALDH18A1, SH2B3, CTNND1, ARMC4, POLR1A, IARS1, ATG7	1.99996e-05	0.0862914*	31704	Abnormal ear physiology
1728	135	5383, 25812, 13202, 10729, 9476, 14000, 9350, 2389, 11647, 16700, 7632, 3084, 17089, 15672, 16235, 12736, 29165, 1390, 9412, 333, 6697, 6715, 25230, 6993, 5102, 11634, 4886, 14048, 7551, 2933, 10898, 9965, 6018, 7939, 1391, 728, 613, 16762, 13478, 26031, 9407, 20318, 7569, 3179, 19687, 30664, 22932, 7217, 3416, 11730, 2472, 11645, 8773, 12712, 12665, 6257, 9829, 9588, 3688, 14202, 11992, 694, 14347, 29162, 3604, 11927, 3800, 29536, 7576, 12796, 11289, 12010, 10807, 15573, 26113, 814, 9863, 19351, 18592, 257, 12306, 26002, 7380, 20859, 6091, 20990, 11597, 11590, 29941, 7685, 29136, 9386, 28303, 11641, 2294, 3603, 7227, 9834, 236, 2707, 8803, 29262, 7133, 9056, 4932, 59, 12313, 28216, 12417, 11110, 6278, 30764, 4586, 2514, 14313, 8850, 939, 6648, 19358, 25671, 10664, 19191, 15917, 9820, 5273, 15714, 29110, 9644, 17380, 10911, 9722, 11509, 29605, 25583, 4685, 17264, 16935	IDH2, SRD5A3, ADAMTS9, SEMA4A, HTRA1, PRDM16, PRDM6, CRYAB, TCIRG1, ZFPM2, NAGLU, DVL1, SYNE1, ALG9, DNAJC5, WIPF1, SIK3, CACNA1C, PRKCZ, AGT, LRP5, LTBP2, AHDC1, MEF2A, HOXA13, TCF4, HFE, MRPS16, MYBPC3, DMPK, SKIV2L, RERE, IL6, NPPA, CACNA1D, ARVCF, APOE, ZNF423, UBE3B, PIGV, PRKD1, SMOC1, MYH11, EDNRA, EIF2AK4, CLPB, GMPPB, MPL, EPOR, TERT, CSRP3, MLX, PDE11A, VPS33B, VCL, KCNJ11, RAF1, PTEN, FGFR1, JPH2, TOP3A, ARL3, BCAS3, FAM149B1, FBN2, TNFSF12, FOXC1, MAPKBP1, MYH6, WT1, SREBF1, TPM1, SGCD, SETBP1, TCTN1, ATP2B1, RAPSN, BICC1, NEK10, ADK, TRIP12, CASZ1, MST1, SLC39A13, INSR, PHACTR1, TBX2, TBR1, GATAD1, NDUFA2, KDM4B, PRKAG2, CCDC151, TCF7L2, COX8A, FBN1, MRAS, RAI1, ADCY5, ACE, PDGFRA, IFT80, KMT2D, PLCB3, HLA-B, ABCC8, JMJD1C, COX14, TUBG1, ARID1A, KCNK3, TRAIP, GRIN2B, CTNNB1, IFT81, PEX1, BAG3, LMOD2, ALG12, RNASEH2B, CWC27, DOCK8, PLCB1, RAD51C, HSPG2, LRPPRC, KIAA0753, PTPN11, ANAPC7, SLC12A2, ALDH18A1, SYT1, SH2B3, ARMC4, GUCY1A1, POLR1A, ATG7	1.99996e-05	0.0862914*	30680	Abnormality of cardiovascular system morphology
1862	143	5383, 25812, 13202, 10729, 9476, 14000, 19124, 26661, 9350, 11647, 16700, 7632, 3084, 11609, 15672, 12736, 29165, 1390, 9412, 333, 6697, 6715, 6993, 11634, 4886, 14048, 7797, 7551, 10898, 9965, 6018, 7939, 1391, 728, 613, 13478, 26031, 20318, 7569, 19687, 30664, 22932, 7217, 15946, 2343, 3416, 11730, 11645, 8773, 37212, 7027, 17090, 6953, 12712, 10947, 9829, 43984, 5009, 9588, 3688, 694, 14347, 29162, 3604, 11927, 7876, 3800, 2323, 29536, 12796, 7576, 11289, 6665, 2591, 15573, 26113, 13937, 19351, 3778, 12827, 18592, 257, 12306, 26002, 119, 3176, 7380, 990, 20859, 18856, 1785, 11597, 11590, 29136, 26790, 28303, 29012, 11727, 11641, 2294, 3603, 6120, 28510, 7227, 9834, 2707, 8803, 29262, 7133, 9056, 4932, 7436, 29017, 12313, 12417, 11110, 2592, 6278, 30764, 2514, 30220, 4455, 8850, 29529, 1742, 17068, 8840, 19358, 25671, 10664, 19191, 16287, 9820, 5273, 15714, 29110, 9644, 17380, 10911, 9722, 11509, 29605, 25583, 4685, 17264, 5330, 6296	IDH2, SRD5A3, ADAMTS9, SEMA4A, HTRA1, PRDM16, FIP1L1, RNF168, PRDM6, TCIRG1, ZFPM2, NAGLU, DVL1, TBXAS1, ALG9, WIPF1, SIK3, CACNA1C, PRKCZ, AGT, LRP5, LTBP2, MEF2A, TCF4, HFE, MRPS16, NFKBIA, MYBPC3, SKIV2L, RERE, IL6, NPPA, CACNA1D, ARVCF, APOE, UBE3B, PIGV, SMOC1, MYH11, EIF2AK4, CLPB, GMPPB, MPL, RP1L1, CRB1, EPOR, TERT, MLX, PDE11A, KLLN, MERTK, ARHGEF18, CD46, VPS33B, SLC20A2, RAF1, HELLPAR, HMGA2, PTEN, FGFR1, ARL3, BCAS3, FAM149B1, FBN2, TNFSF12, NOS3, FOXC1, CPS1, MAPKBP1, WT1, MYH6, SREBF1, LOXL1, CYP11B1, SETBP1, TCTN1, MPIG6B, BICC1, FN1, XPR1, NEK10, ADK, TRIP12, CASZ1, ACOX1, EDN1, MST1, BCL2, SLC39A13, CREB3L1, CDKN1B, TBX2, TBR1, KDM4B, WDR72, CCDC151, KDM6B, TERC, TCF7L2, COX8A, FBN1, IRF5, GLIS3, MRAS, RAI1, ACE, PDGFRA, IFT80, KMT2D, PLCB3, HLA-B, MTHFR, PLEKHM1, JMJD1C, TUBG1, ARID1A, CYP11B2, KCNK3, TRAIP, CTNNB1, RFT1, GPD1, PEX1, TBL1XR1, LRBA, PALLD, PEPD, ALG12, RNASEH2B, CWC27, DOCK8, NFU1, RAD51C, HSPG2, LRPPRC, KIAA0753, PTPN11, ANAPC7, SLC12A2, ALDH18A1, SYT1, SH2B3, ARMC4, GUCY1A1, POLR1A, IARS1, KCNQ2	1.99996e-05	0.0862914*	2597	Abnormality of the vasculature
1962	151	5383, 11950, 25812, 1077, 10729, 14000, 19124, 26661, 2389, 11647, 16700, 3084, 17089, 11609, 15672, 12736, 29165, 9412, 333, 6697, 6715, 6121, 5102, 11634, 4886, 14048, 11621, 7797, 7551, 10898, 9965, 4909, 19347, 6018, 728, 613, 13478, 26031, 667, 9407, 20318, 7569, 3179, 30939, 19687, 30664, 7217, 15946, 2343, 2135, 3416, 11730, 2472, 11645, 8773, 12679, 37212, 10259, 7027, 17090, 6953, 12712, 12665, 6257, 10947, 9829, 43984, 9588, 5009, 3688, 11992, 694, 14347, 29162, 11927, 15673, 3800, 7808, 7576, 4787, 11289, 12010, 2591, 5464, 10807, 15573, 7323, 7961, 9863, 3778, 12827, 12306, 26002, 10891, 3176, 16001, 8616, 7380, 990, 20859, 6091, 1785, 20990, 11590, 29941, 29136, 26790, 29012, 11727, 11641, 3603, 6120, 7227, 2707, 8803, 29262, 7133, 11741, 4932, 59, 12313, 28216, 11110, 30207, 30764, 4586, 2514, 812, 8850, 12299, 29529, 17068, 14418, 939, 8840, 19358, 25671, 10664, 19191, 3467, 15917, 9820, 5273, 29110, 9644, 10911, 9722, 11509, 29605, 2515, 4685, 17264, 5330, 26624, 6296	IDH2, TNNT3, SRD5A3, BMPR1B, SEMA4A, PRDM16, FIP1L1, RNF168, CRYAB, TCIRG1, ZFPM2, DVL1, SYNE1, TBXAS1, ALG9, WIPF1, SIK3, PRKCZ, AGT, LRP5, LTBP2, IRF6, HOXA13, TCF4, HFE, MRPS16, HNF1A, NFKBIA, MYBPC3, SKIV2L, RERE, HIC1, CUX2, IL6, ARVCF, APOE, UBE3B, PIGV, RHOA, PRKD1, SMOC1, MYH11, EDNRA, ZFHX4, EIF2AK4, CLPB, MPL, RP1L1, CRB1, SBF2, EPOR, TERT, CSRP3, MLX, PDE11A, VDR, KLLN, RORB, MERTK, ARHGEF18, CD46, VPS33B, VCL, KCNJ11, SLC20A2, RAF1, HELLPAR, PTEN, HMGA2, FGFR1, TOP3A, ARL3, BCAS3, FAM149B1, TNFSF12, PHIP, FOXC1, NGF, MYH6, H4C3, SREBF1, TPM1, CYP11B1, IGF1, SGCD, SETBP1, SEPTIN9, NR0B2, RAPSN, FN1, XPR1, TRIP12, CASZ1, SIX5, EDN1, SUGCT, PAX2, MST1, BCL2, SLC39A13, INSR, CDKN1B, PHACTR1, TBR1, GATAD1, KDM4B, WDR72, KDM6B, TERC, TCF7L2, FBN1, IRF5, MRAS, ACE, PDGFRA, IFT80, KMT2D, TFAM, HLA-B, ABCC8, JMJD1C, COX14, ARID1A, ARHGAP29, TRAIP, GRIN2B, CTNNB1, ATP2A2, PEX1, TRHR, TBL1XR1, PALLD, ELOVL1, BAG3, PEPD, ALG12, RNASEH2B, CWC27, DOCK8, ESR1, PLCB1, RAD51C, HSPG2, KIAA0753, PTPN11, SLC12A2, ALDH18A1, SYT1, SH2B3, CTNND1, GUCY1A1, POLR1A, IARS1, KDF1, KCNQ2	1.99996e-05	0.0862914*	11121	Abnormality of skin morphology
2094	155	5383, 11950, 25812, 1077, 10729, 14000, 19124, 26661, 2389, 11647, 16700, 3084, 1354, 17089, 11609, 15672, 12736, 29165, 9412, 333, 6697, 6715, 6121, 5102, 11634, 4886, 14048, 11621, 7797, 7551, 2933, 10898, 9965, 4909, 19347, 6018, 728, 613, 13478, 26031, 667, 9407, 20318, 7569, 3179, 30939, 19687, 30664, 7217, 15946, 2343, 2135, 3416, 11730, 2472, 11645, 8773, 12679, 37212, 10259, 7027, 17090, 6953, 12712, 12665, 6257, 10947, 9829, 43984, 9588, 5009, 3688, 11992, 694, 14347, 29162, 11927, 15673, 3800, 7808, 7576, 4787, 11289, 12010, 2591, 5464, 10807, 15573, 7323, 7961, 9863, 3778, 12827, 12306, 26002, 119, 10891, 3176, 16001, 8616, 7380, 990, 20859, 6091, 1785, 20990, 11590, 29941, 29136, 26790, 29012, 11727, 11641, 3603, 6120, 7227, 2707, 8803, 29262, 7133, 11741, 4932, 59, 12313, 28216, 11110, 30207, 30764, 4586, 2514, 812, 8850, 12299, 29529, 17068, 14418, 939, 8840, 19358, 25671, 10664, 19191, 3467, 15917, 3625, 9820, 5273, 29110, 9644, 10911, 9722, 11509, 29605, 2515, 4685, 17264, 5330, 4396, 26624, 6296	IDH2, TNNT3, SRD5A3, BMPR1B, SEMA4A, PRDM16, FIP1L1, RNF168, CRYAB, TCIRG1, ZFPM2, DVL1, C8G, SYNE1, TBXAS1, ALG9, WIPF1, SIK3, PRKCZ, AGT, LRP5, LTBP2, IRF6, HOXA13, TCF4, HFE, MRPS16, HNF1A, NFKBIA, MYBPC3, DMPK, SKIV2L, RERE, HIC1, CUX2, IL6, ARVCF, APOE, UBE3B, PIGV, RHOA, PRKD1, SMOC1, MYH11, EDNRA, ZFHX4, EIF2AK4, CLPB, MPL, RP1L1, CRB1, SBF2, EPOR, TERT, CSRP3, MLX, PDE11A, VDR, KLLN, RORB, MERTK, ARHGEF18, CD46, VPS33B, VCL, KCNJ11, SLC20A2, RAF1, HELLPAR, PTEN, HMGA2, FGFR1, TOP3A, ARL3, BCAS3, FAM149B1, TNFSF12, PHIP, FOXC1, NGF, MYH6, H4C3, SREBF1, TPM1, CYP11B1, IGF1, SGCD, SETBP1, SEPTIN9, NR0B2, RAPSN, FN1, XPR1, TRIP12, CASZ1, ACOX1, SIX5, EDN1, SUGCT, PAX2, MST1, BCL2, SLC39A13, INSR, CDKN1B, PHACTR1, TBR1, GATAD1, KDM4B, WDR72, KDM6B, TERC, TCF7L2, FBN1, IRF5, MRAS, ACE, PDGFRA, IFT80, KMT2D, TFAM, HLA-B, ABCC8, JMJD1C, COX14, ARID1A, ARHGAP29, TRAIP, GRIN2B, CTNNB1, ATP2A2, PEX1, TRHR, TBL1XR1, PALLD, ELOVL1, BAG3, PEPD, ALG12, RNASEH2B, CWC27, DOCK8, ESR1, PLCB1, FCN3, RAD51C, HSPG2, KIAA0753, PTPN11, SLC12A2, ALDH18A1, SYT1, SH2B3, CTNND1, GUCY1A1, POLR1A, IARS1, GNB1, KDF1, KCNQ2	1.99996e-05	0.0862914*	951	Abnormality of the skin
2329	156	5383, 25812, 10729, 9476, 6546, 14000, 1033, 19124, 26661, 11241, 2389, 11647, 2689, 15983, 7632, 17089, 11609, 2024, 15672, 16235, 12736, 1390, 6697, 6121, 103, 11634, 4886, 14048, 11621, 7797, 7551, 2933, 25361, 10898, 6018, 7939, 1391, 728, 2079, 613, 4431, 16762, 26031, 3179, 19687, 30664, 22932, 7217, 15946, 2343, 11730, 18085, 2472, 11645, 8773, 12679, 7027, 17090, 6953, 12712, 12665, 6257, 20862, 9829, 43984, 9588, 5009, 3688, 8565, 694, 4241, 11927, 7876, 15673, 26956, 2323, 12796, 7576, 11289, 12010, 2591, 5464, 10807, 2593, 7961, 9863, 19351, 3778, 257, 119, 16001, 8616, 7380, 990, 6091, 1785, 30760, 5010, 29941, 25608, 7685, 11809, 9386, 26790, 11727, 4861, 11641, 2294, 28908, 3603, 6120, 28510, 7227, 9834, 20499, 8803, 29262, 7133, 10922, 17928, 11741, 4932, 7436, 2026, 29017, 59, 17175, 12313, 28216, 2666, 2592, 6278, 30764, 2514, 30220, 4455, 8850, 12299, 29529, 1742, 17068, 20661, 30832, 939, 8840, 19358, 25671, 19191, 16287, 3467, 9820, 5273, 15714, 9644, 9722, 29605, 473, 17264, 5330, 29300, 26624, 6296	IDH2, SRD5A3, SEMA4A, HTRA1, COG2, PRDM16, BDNF, FIP1L1, RNF168, SPI1, CRYAB, TCIRG1, DBH, WNT3A, NAGLU, SYNE1, TBXAS1, CLCN6, ALG9, DNAJC5, WIPF1, CACNA1C, LRP5, IRF6, CNNM2, TCF4, HFE, MRPS16, HNF1A, NFKBIA, MYBPC3, DMPK, ARHGAP24, SKIV2L, IL6, NPPA, CACNA1D, ARVCF, CLN8, APOE, GOSR2, ZNF423, PIGV, EDNRA, EIF2AK4, CLPB, GMPPB, MPL, RP1L1, CRB1, TERT, TMEM199, CSRP3, MLX, PDE11A, VDR, MERTK, ARHGEF18, CD46, VPS33B, VCL, KCNJ11, SLC39A8, RAF1, HELLPAR, PTEN, HMGA2, FGFR1, PABPN1, ARL3, GFPT1, TNFSF12, NOS3, PHIP, INO80, CPS1, WT1, MYH6, SREBF1, TPM1, CYP11B1, IGF1, SGCD, CYP17A1, NR0B2, RAPSN, BICC1, FN1, ADK, ACOX1, SUGCT, PAX2, MST1, BCL2, INSR, CDKN1B, TMEM165, HMGA1, GATAD1, VPS53, NDUFA2, TIE1, PRKAG2, WDR72, TERC, HELLS, TCF7L2, COX8A, DNAJC12, FBN1, IRF5, GLIS3, MRAS, RAI1, L2HGDH, PDGFRA, IFT80, KMT2D, SLC16A1, PSMC3IP, TFAM, HLA-B, MTHFR, CLCNKA, PLEKHM1, ABCC8, PLCE1, JMJD1C, COX14, DAG1, CYP11B2, KCNK3, TRAIP, CTNNB1, RFT1, GPD1, PEX1, TRHR, TBL1XR1, LRBA, PALLD, SLC25A26, TRAPPC9, BAG3, PEPD, ALG12, RNASEH2B, DOCK8, NFU1, ESR1, RAD51C, HSPG2, LRPPRC, PTPN11, ALDH18A1, SH2B3, AMT, POLR1A, IARS1, KANK2, KDF1, KCNQ2	1.99996e-05	0.0862914*	1939	Abnormality of metabolism/homeostasis
2262	168	11950, 25812, 10729, 17416, 14000, 1033, 19124, 10671, 26661, 2389, 11647, 22986, 2689, 7632, 3084, 15672, 12736, 1390, 9412, 6697, 6121, 25230, 1144, 5102, 103, 11634, 14048, 7551, 9965, 7939, 1391, 12651, 728, 16762, 8999, 13478, 26031, 20318, 7569, 3179, 6996, 10847, 22932, 16421, 7217, 15946, 2343, 2135, 3416, 11730, 2472, 12679, 37212, 7027, 17090, 12712, 12665, 6257, 10947, 20862, 9829, 9588, 5009, 3688, 29427, 11992, 694, 14347, 7597, 29162, 3604, 2810, 11927, 15673, 3800, 29536, 12796, 7576, 4787, 11289, 12527, 12010, 2591, 5464, 10807, 15573, 26113, 4817, 7323, 9863, 3778, 12827, 18592, 257, 12306, 26002, 119, 10891, 3176, 8616, 6091, 18856, 20990, 11597, 30760, 11590, 29941, 7685, 29136, 26790, 28303, 29012, 6279, 11727, 4861, 11641, 2294, 3603, 28510, 7227, 9834, 20499, 29262, 7133, 17928, 4932, 7436, 2026, 13941, 59, 28741, 12313, 28216, 12417, 11110, 2666, 30207, 2592, 30764, 4816, 2514, 30220, 14313, 555, 8850, 29529, 1742, 575, 14418, 30832, 939, 8840, 19358, 25671, 10664, 19191, 9820, 5273, 29110, 9644, 17380, 10911, 9722, 11509, 29605, 2515, 25583, 17264, 5330, 4396, 16935	TNNT3, SRD5A3, SEMA4A, ADGRV1, PRDM16, BDNF, FIP1L1, SDCCAG8, RNF168, CRYAB, TCIRG1, COL27A1, DBH, NAGLU, DVL1, ALG9, WIPF1, CACNA1C, PRKCZ, LRP5, IRF6, AHDC1, BTRC, HOXA13, CNNM2, TCF4, MRPS16, MYBPC3, RERE, NPPA, CACNA1D, VARS1, ARVCF, ZNF423, PISD, UBE3B, PIGV, SMOC1, MYH11, EDNRA, MEF2C, FBXW4, GMPPB, SOX6, MPL, RP1L1, CRB1, SBF2, EPOR, TERT, CSRP3, VDR, KLLN, MERTK, ARHGEF18, VPS33B, VCL, KCNJ11, SLC20A2, SLC39A8, RAF1, PTEN, HMGA2, FGFR1, SH3TC2, TOP3A, ARL3, BCAS3, MYO1C, FAM149B1, FBN2, GSDME, TNFSF12, PHIP, FOXC1, MAPKBP1, WT1, MYH6, H4C3, SREBF1, UGP2, TPM1, CYP11B1, IGF1, SGCD, SETBP1, TCTN1, HARS2, SEPTIN9, RAPSN, FN1, XPR1, NEK10, ADK, TRIP12, CASZ1, ACOX1, SIX5, EDN1, PAX2, INSR, CREB3L1, PHACTR1, TBX2, TMEM165, TBR1, GATAD1, NDUFA2, KDM4B, WDR72, CCDC151, KDM6B, KCNK4, TERC, HELLS, TCF7L2, COX8A, FBN1, GLIS3, MRAS, RAI1, L2HGDH, IFT80, KMT2D, PSMC3IP, HLA-B, MTHFR, CLCNKA, SLC44A4, ABCC8, ILDR1, JMJD1C, COX14, TUBG1, ARID1A, DAG1, ARHGAP29, CYP11B2, TRAIP, HARS1, CTNNB1, RFT1, IFT81, AP1G1, PEX1, TBL1XR1, LRBA, AP4S1, ELOVL1, TRAPPC9, BAG3, PEPD, ALG12, RNASEH2B, CWC27, DOCK8, RAD51C, HSPG2, KIAA0753, PTPN11, ANAPC7, SLC12A2, ALDH18A1, SYT1, SH2B3, CTNND1, ARMC4, POLR1A, IARS1, GNB1, ATG7	1.99996e-05	0.0862914*	598	Abnormality of the ear
2372	169	5383, 11950, 25812, 10729, 9476, 6546, 17416, 14000, 1033, 19124, 2389, 11647, 2689, 17089, 10555, 2024, 15672, 16235, 1390, 9412, 6697, 25230, 103, 11634, 4886, 14048, 11621, 24152, 7551, 2933, 9965, 10548, 19347, 1391, 12651, 728, 2079, 613, 4431, 16762, 8999, 13478, 26031, 9407, 7569, 30939, 6996, 30664, 30739, 22932, 29478, 7217, 2343, 2135, 11730, 29040, 18085, 2472, 11645, 8773, 12679, 17994, 25786, 12712, 12665, 6257, 10947, 20862, 9829, 29106, 9588, 5009, 3688, 29427, 11992, 8565, 694, 14347, 4241, 29162, 3432, 15673, 4921, 2323, 6318, 7576, 4787, 12461, 12527, 12010, 2591, 10807, 15573, 26113, 7323, 9863, 257, 12306, 26002, 1937, 119, 10891, 3176, 8740, 6091, 20990, 30760, 11590, 29941, 25608, 7685, 29136, 26790, 29012, 6279, 11727, 11641, 2294, 28908, 3603, 6120, 7154, 7227, 9834, 20499, 236, 8803, 7133, 10922, 9056, 4932, 7436, 2026, 59, 12313, 28216, 12417, 11110, 2666, 2592, 4586, 4816, 2514, 30220, 555, 29932, 8850, 29529, 20661, 8022, 575, 30832, 939, 19358, 25671, 10664, 19191, 16287, 15917, 5273, 15714, 29110, 9644, 865, 17380, 9314, 10911, 9722, 11509, 29605, 473, 8016, 5330, 4396, 6296, 16935	IDH2, TNNT3, SRD5A3, SEMA4A, HTRA1, COG2, ADGRV1, PRDM16, BDNF, FIP1L1, CRYAB, TCIRG1, DBH, SYNE1, ATXN2, CLCN6, ALG9, DNAJC5, CACNA1C, PRKCZ, LRP5, AHDC1, CNNM2, TCF4, HFE, MRPS16, HNF1A, RSRC1, MYBPC3, DMPK, RERE, ATXN1, CUX2, CACNA1D, VARS1, ARVCF, CLN8, APOE, GOSR2, ZNF423, PISD, UBE3B, PIGV, PRKD1, MYH11, ZFHX4, MEF2C, CLPB, TMX2, GMPPB, ROGDI, MPL, CRB1, SBF2, TERT, SZT2, TMEM199, CSRP3, MLX, PDE11A, VDR, TRPM7, REEP1, VPS33B, VCL, KCNJ11, SLC20A2, SLC39A8, RAF1, DDHD2, PTEN, HMGA2, FGFR1, SH3TC2, TOP3A, PABPN1, ARL3, BCAS3, GFPT1, FAM149B1, ERBB4, PHIP, HIVEP2, CPS1, KIF2A, MYH6, H4C3, UBAP1, UGP2, TPM1, CYP11B1, SGCD, SETBP1, TCTN1, SEPTIN9, RAPSN, ADK, TRIP12, CASZ1, CHKA, ACOX1, SIX5, EDN1, CHMP1A, INSR, PHACTR1, TMEM165, TBR1, GATAD1, VPS53, NDUFA2, KDM4B, WDR72, KDM6B, KCNK4, TERC, TCF7L2, COX8A, DNAJC12, FBN1, IRF5, MME, MRAS, RAI1, L2HGDH, ADCY5, PDGFRA, KMT2D, SLC16A1, PLCB3, HLA-B, MTHFR, CLCNKA, ABCC8, JMJD1C, COX14, TUBG1, ARID1A, DAG1, CYP11B2, GRIN2B, HARS1, CTNNB1, RFT1, AP1G1, COASY, PEX1, TBL1XR1, SLC25A26, NT5C2, AP4S1, TRAPPC9, BAG3, ALG12, RNASEH2B, CWC27, DOCK8, NFU1, PLCB1, HSPG2, LRPPRC, KIAA0753, PTPN11, ATP6V0A1, ANAPC7, PPP3CA, SLC12A2, ALDH18A1, SYT1, SH2B3, AMT, NSF, IARS1, GNB1, KCNQ2, ATG7	1.99996e-05	0.0862914*	11804	Abnormal muscle physiology
2523	179	5383, 11950, 25812, 1077, 10729, 9476, 14000, 1033, 19124, 10671, 26661, 2389, 11647, 16700, 7632, 3084, 1354, 17089, 11609, 2024, 15672, 12736, 29165, 1390, 9412, 333, 6697, 6715, 6121, 5102, 11634, 4886, 14048, 11621, 7797, 7551, 2933, 10898, 9965, 4909, 19347, 6018, 12651, 728, 613, 16762, 13478, 26031, 667, 9407, 20318, 7569, 3179, 30939, 19687, 6996, 30664, 10847, 29478, 7217, 15946, 2343, 2135, 3416, 11730, 29040, 2472, 11645, 8773, 12679, 37212, 10259, 7027, 17090, 6953, 12712, 12665, 6257, 10947, 9829, 43984, 9588, 5009, 3688, 11992, 694, 14347, 29162, 11927, 15673, 3800, 7808, 12796, 7576, 4787, 11289, 12527, 12010, 2591, 5464, 10807, 15573, 26113, 2593, 7323, 7961, 9863, 3778, 12827, 12306, 26002, 119, 10891, 3176, 16001, 8740, 8616, 7380, 990, 20859, 6091, 1785, 20990, 11597, 11590, 29941, 7685, 29136, 26790, 29012, 6279, 11727, 11641, 2294, 3603, 6120, 7227, 9834, 2707, 8803, 29262, 7133, 17928, 11741, 4932, 59, 12313, 28216, 11110, 30207, 30764, 4586, 2514, 812, 8850, 12299, 29529, 17068, 14418, 30832, 939, 8840, 19358, 25671, 10664, 19191, 3467, 15917, 3625, 9820, 5273, 15714, 29110, 9644, 10911, 9722, 11509, 29605, 2515, 4685, 17264, 5330, 4396, 29300, 26624, 6296	IDH2, TNNT3, SRD5A3, BMPR1B, SEMA4A, HTRA1, PRDM16, BDNF, FIP1L1, SDCCAG8, RNF168, CRYAB, TCIRG1, ZFPM2, NAGLU, DVL1, C8G, SYNE1, TBXAS1, CLCN6, ALG9, WIPF1, SIK3, CACNA1C, PRKCZ, AGT, LRP5, LTBP2, IRF6, HOXA13, TCF4, HFE, MRPS16, HNF1A, NFKBIA, MYBPC3, DMPK, SKIV2L, RERE, HIC1, CUX2, IL6, VARS1, ARVCF, APOE, ZNF423, UBE3B, PIGV, RHOA, PRKD1, SMOC1, MYH11, EDNRA, ZFHX4, EIF2AK4, MEF2C, CLPB, FBXW4, ROGDI, MPL, RP1L1, CRB1, SBF2, EPOR, TERT, SZT2, CSRP3, MLX, PDE11A, VDR, KLLN, RORB, MERTK, ARHGEF18, CD46, VPS33B, VCL, KCNJ11, SLC20A2, RAF1, HELLPAR, PTEN, HMGA2, FGFR1, TOP3A, ARL3, BCAS3, FAM149B1, TNFSF12, PHIP, FOXC1, NGF, WT1, MYH6, H4C3, SREBF1, UGP2, TPM1, CYP11B1, IGF1, SGCD, SETBP1, TCTN1, CYP17A1, SEPTIN9, NR0B2, RAPSN, FN1, XPR1, TRIP12, CASZ1, ACOX1, SIX5, EDN1, SUGCT, CHMP1A, PAX2, MST1, BCL2, SLC39A13, INSR, CDKN1B, PHACTR1, TBX2, TBR1, GATAD1, NDUFA2, KDM4B, WDR72, KDM6B, KCNK4, TERC, TCF7L2, COX8A, FBN1, IRF5, MRAS, RAI1, ACE, PDGFRA, IFT80, KMT2D, PSMC3IP, TFAM, HLA-B, ABCC8, JMJD1C, COX14, ARID1A, ARHGAP29, TRAIP, GRIN2B, CTNNB1, ATP2A2, PEX1, TRHR, TBL1XR1, PALLD, ELOVL1, TRAPPC9, BAG3, PEPD, ALG12, RNASEH2B, CWC27, DOCK8, ESR1, PLCB1, FCN3, RAD51C, HSPG2, LRPPRC, KIAA0753, PTPN11, SLC12A2, ALDH18A1, SYT1, SH2B3, CTNND1, GUCY1A1, POLR1A, IARS1, GNB1, KANK2, KDF1, KCNQ2	1.99996e-05	0.0862914*	1574	Abnormality of the integument
2504	185	5383, 11950, 25812, 1077, 9476, 6546, 14000, 1033, 10671, 26661, 11647, 22986, 15983, 7632, 16700, 3084, 17089, 11609, 15672, 12736, 29165, 1390, 9412, 333, 6697, 6715, 6121, 25230, 5102, 103, 11634, 4886, 7797, 24152, 9965, 4909, 19347, 12651, 728, 16935, 4431, 16762, 8999, 13478, 26031, 667, 9407, 20318, 7569, 3179, 30939, 30664, 10847, 30739, 22932, 16421, 7217, 2343, 2135, 11730, 29040, 8773, 12679, 37212, 6953, 12712, 6257, 10947, 20862, 9829, 43984, 5009, 9588, 3688, 29427, 11992, 8565, 694, 14347, 4241, 29162, 3604, 11927, 3432, 15673, 3800, 7808, 4921, 6318, 12796, 4787, 12527, 5464, 10807, 15573, 26113, 4817, 7323, 19706, 9863, 3778, 12827, 18592, 257, 12306, 26002, 1777, 1937, 119, 10891, 3176, 16001, 8740, 20859, 6091, 18856, 20990, 11597, 30760, 11590, 25608, 7685, 29136, 28303, 29012, 6279, 11727, 4861, 11641, 2294, 3603, 28510, 7154, 7227, 9834, 20499, 236, 2707, 29262, 7133, 17928, 9056, 4932, 7436, 29017, 59, 12313, 12417, 11110, 2666, 30207, 30764, 4586, 2514, 30220, 14313, 555, 29932, 8850, 29529, 1742, 17068, 575, 30832, 939, 8840, 19358, 25671, 10664, 19191, 15917, 9820, 5273, 15714, 29110, 9644, 865, 17380, 9314, 10911, 9722, 11509, 8016, 25583, 17264, 5330, 4396, 6296	IDH2, TNNT3, SRD5A3, BMPR1B, HTRA1, COG2, PRDM16, BDNF, SDCCAG8, RNF168, TCIRG1, COL27A1, WNT3A, NAGLU, ZFPM2, DVL1, SYNE1, TBXAS1, ALG9, WIPF1, SIK3, CACNA1C, PRKCZ, AGT, LRP5, LTBP2, IRF6, AHDC1, HOXA13, CNNM2, TCF4, HFE, NFKBIA, RSRC1, RERE, HIC1, CUX2, VARS1, ARVCF, ATG7, GOSR2, ZNF423, PISD, UBE3B, PIGV, RHOA, PRKD1, SMOC1, MYH11, EDNRA, ZFHX4, CLPB, FBXW4, TMX2, GMPPB, SOX6, MPL, CRB1, SBF2, TERT, SZT2, PDE11A, VDR, KLLN, CD46, VPS33B, KCNJ11, SLC20A2, SLC39A8, RAF1, HELLPAR, HMGA2, PTEN, FGFR1, SH3TC2, TOP3A, PABPN1, ARL3, BCAS3, GFPT1, FAM149B1, FBN2, TNFSF12, ERBB4, PHIP, FOXC1, NGF, HIVEP2, KIF2A, WT1, H4C3, UGP2, IGF1, SGCD, SETBP1, TCTN1, HARS2, SEPTIN9, ADAMTSL4, RAPSN, FN1, XPR1, NEK10, ADK, TRIP12, CASZ1, CDK6, CHKA, ACOX1, SIX5, EDN1, SUGCT, CHMP1A, SLC39A13, INSR, CREB3L1, PHACTR1, TBX2, TMEM165, TBR1, VPS53, NDUFA2, KDM4B, CCDC151, KDM6B, KCNK4, TERC, HELLS, TCF7L2, COX8A, FBN1, GLIS3, MME, MRAS, RAI1, L2HGDH, ADCY5, ACE, IFT80, KMT2D, PSMC3IP, PLCB3, HLA-B, MTHFR, PLEKHM1, ABCC8, JMJD1C, TUBG1, ARID1A, DAG1, ARHGAP29, TRAIP, GRIN2B, CTNNB1, RFT1, IFT81, AP1G1, COASY, PEX1, TBL1XR1, LRBA, PALLD, AP4S1, TRAPPC9, BAG3, PEPD, ALG12, RNASEH2B, CWC27, DOCK8, PLCB1, RAD51C, HSPG2, LRPPRC, KIAA0753, PTPN11, ATP6V0A1, ANAPC7, PPP3CA, SLC12A2, ALDH18A1, SYT1, NSF, ARMC4, POLR1A, IARS1, GNB1, KCNQ2	1.99996e-05	0.0862914*	9121	Abnormal axial skeleton morphology
2586	188	5383, 25812, 13202, 10729, 9476, 14000, 1402, 1033, 19124, 10671, 26661, 9350, 2389, 11647, 2689, 29182, 16700, 7632, 3084, 17089, 11609, 2024, 15672, 16235, 12736, 29165, 1390, 9412, 333, 6697, 6715, 25230, 6993, 5102, 11634, 4886, 14048, 11621, 7797, 7551, 2933, 10898, 9965, 19367, 4909, 6018, 7939, 1391, 728, 613, 16762, 13478, 26031, 9407, 20318, 7569, 3179, 19687, 30664, 22932, 7217, 15946, 2343, 3416, 11730, 2472, 11645, 8773, 37212, 7027, 17090, 6953, 12712, 12665, 6257, 10947, 9829, 43984, 5009, 9588, 3688, 14202, 11992, 694, 14347, 29162, 3604, 11927, 7876, 3800, 8778, 2323, 29536, 12796, 7576, 11289, 6665, 12010, 2591, 10807, 15573, 26113, 13937, 2593, 814, 19706, 9863, 19351, 3778, 12827, 18592, 257, 12306, 26002, 119, 3176, 16001, 7380, 990, 20859, 6091, 18856, 1785, 20990, 11597, 11590, 29941, 7685, 29136, 9386, 26790, 28303, 29012, 11727, 11641, 2294, 3603, 6120, 28510, 7227, 9834, 236, 2707, 8803, 29262, 7133, 9056, 4932, 7436, 2026, 29017, 59, 12313, 28216, 12417, 11110, 2592, 6278, 30764, 4586, 2514, 30220, 14313, 4455, 8850, 29529, 1742, 17068, 20661, 939, 6648, 8840, 19358, 25671, 10664, 19191, 16287, 15917, 9820, 5273, 15714, 29110, 9644, 17380, 10911, 9722, 11509, 29605, 25583, 4685, 17264, 5330, 6296, 16935	IDH2, SRD5A3, ADAMTS9, SEMA4A, HTRA1, PRDM16, CACNB2, BDNF, FIP1L1, SDCCAG8, RNF168, PRDM6, CRYAB, TCIRG1, DBH, CEP164, ZFPM2, NAGLU, DVL1, SYNE1, TBXAS1, CLCN6, ALG9, DNAJC5, WIPF1, SIK3, CACNA1C, PRKCZ, AGT, LRP5, LTBP2, AHDC1, MEF2A, HOXA13, TCF4, HFE, MRPS16, HNF1A, NFKBIA, MYBPC3, DMPK, SKIV2L, RERE, FAM13A, HIC1, IL6, NPPA, CACNA1D, ARVCF, APOE, ZNF423, UBE3B, PIGV, PRKD1, SMOC1, MYH11, EDNRA, EIF2AK4, CLPB, GMPPB, MPL, RP1L1, CRB1, EPOR, TERT, CSRP3, MLX, PDE11A, KLLN, MERTK, ARHGEF18, CD46, VPS33B, VCL, KCNJ11, SLC20A2, RAF1, HELLPAR, HMGA2, PTEN, FGFR1, JPH2, TOP3A, ARL3, BCAS3, FAM149B1, FBN2, TNFSF12, NOS3, FOXC1, PDE3A, CPS1, MAPKBP1, WT1, MYH6, SREBF1, LOXL1, TPM1, CYP11B1, SGCD, SETBP1, TCTN1, MPIG6B, CYP17A1, ATP2B1, ADAMTSL4, RAPSN, BICC1, FN1, XPR1, NEK10, ADK, TRIP12, CASZ1, ACOX1, EDN1, SUGCT, MST1, BCL2, SLC39A13, INSR, CREB3L1, CDKN1B, PHACTR1, TBX2, TBR1, GATAD1, NDUFA2, KDM4B, PRKAG2, WDR72, CCDC151, KDM6B, TERC, TCF7L2, COX8A, FBN1, IRF5, GLIS3, MRAS, RAI1, ADCY5, ACE, PDGFRA, IFT80, KMT2D, PLCB3, HLA-B, MTHFR, CLCNKA, PLEKHM1, ABCC8, JMJD1C, COX14, TUBG1, ARID1A, CYP11B2, KCNK3, TRAIP, GRIN2B, CTNNB1, RFT1, IFT81, GPD1, PEX1, TBL1XR1, LRBA, PALLD, SLC25A26, BAG3, LMOD2, PEPD, ALG12, RNASEH2B, CWC27, DOCK8, NFU1, PLCB1, RAD51C, HSPG2, LRPPRC, KIAA0753, PTPN11, ANAPC7, SLC12A2, ALDH18A1, SYT1, SH2B3, ARMC4, GUCY1A1, POLR1A, IARS1, KCNQ2, ATG7	1.99996e-05	0.0862914*	1626	Abnormality of the cardiovascular system
2797	197	5383, 11950, 25812, 13202, 10729, 9476, 12781, 6546, 14000, 1033, 19124, 10671, 26661, 2389, 11647, 2689, 29182, 16700, 7632, 3084, 1354, 10555, 11609, 2024, 15672, 12736, 29165, 9412, 6697, 6121, 25230, 11634, 4886, 14048, 11621, 7797, 24152, 7551, 2933, 25361, 10898, 9965, 19367, 10548, 4909, 6018, 7939, 1391, 12651, 728, 2079, 16935, 613, 16762, 13478, 26031, 9407, 7569, 3179, 19687, 6996, 30664, 22932, 7217, 3416, 11730, 29040, 18085, 11645, 8773, 12679, 37212, 25786, 6953, 12712, 6257, 10947, 20862, 9829, 43984, 29106, 9588, 5009, 3688, 11992, 8565, 694, 14347, 29162, 3604, 11927, 3432, 15673, 3800, 4921, 2323, 29536, 12796, 4787, 6935, 12461, 11289, 12527, 2591, 15573, 26113, 13937, 7961, 9863, 19351, 12827, 18592, 257, 12306, 26002, 119, 3176, 16001, 8740, 8616, 7380, 990, 6091, 1785, 20990, 30760, 11590, 7685, 29136, 9386, 26790, 28303, 11727, 4861, 11641, 2294, 3603, 6120, 28510, 7227, 9834, 8803, 29262, 7133, 10922, 11741, 9056, 4932, 7436, 2026, 29017, 59, 17175, 12313, 28216, 11110, 30207, 2592, 6278, 30764, 4586, 2514, 30220, 812, 14313, 555, 4455, 8850, 12299, 29529, 1742, 17068, 20661, 30832, 6648, 8840, 19358, 25671, 10664, 19191, 16287, 3467, 15917, 9820, 5273, 15714, 29110, 9644, 865, 9314, 10911, 9722, 11509, 29605, 2515, 6116, 473, 25583, 4685, 17264, 5330, 4396, 6296	IDH2, TNNT3, SRD5A3, ADAMTS9, SEMA4A, HTRA1, WNT2B, COG2, PRDM16, BDNF, FIP1L1, SDCCAG8, RNF168, CRYAB, TCIRG1, DBH, CEP164, ZFPM2, NAGLU, DVL1, C8G, ATXN2, TBXAS1, CLCN6, ALG9, WIPF1, SIK3, PRKCZ, LRP5, IRF6, AHDC1, TCF4, HFE, MRPS16, HNF1A, NFKBIA, RSRC1, MYBPC3, DMPK, ARHGAP24, SKIV2L, RERE, FAM13A, ATXN1, HIC1, IL6, NPPA, CACNA1D, VARS1, ARVCF, CLN8, ATG7, APOE, ZNF423, UBE3B, PIGV, PRKD1, MYH11, EDNRA, EIF2AK4, MEF2C, CLPB, GMPPB, MPL, EPOR, TERT, SZT2, TMEM199, MLX, PDE11A, VDR, KLLN, REEP1, CD46, VPS33B, KCNJ11, SLC20A2, SLC39A8, RAF1, HELLPAR, DDHD2, PTEN, HMGA2, FGFR1, TOP3A, PABPN1, ARL3, BCAS3, FAM149B1, FBN2, TNFSF12, ERBB4, PHIP, FOXC1, HIVEP2, CPS1, MAPKBP1, WT1, H4C3, MCC, UBAP1, SREBF1, UGP2, CYP11B1, SETBP1, TCTN1, MPIG6B, NR0B2, RAPSN, BICC1, XPR1, NEK10, ADK, TRIP12, CASZ1, ACOX1, EDN1, SUGCT, CHMP1A, PAX2, MST1, BCL2, INSR, CDKN1B, PHACTR1, TMEM165, TBR1, NDUFA2, KDM4B, PRKAG2, WDR72, CCDC151, TERC, HELLS, TCF7L2, COX8A, FBN1, IRF5, GLIS3, MRAS, RAI1, PDGFRA, IFT80, KMT2D, SLC16A1, TFAM, PLCB3, HLA-B, MTHFR, CLCNKA, PLEKHM1, ABCC8, PLCE1, JMJD1C, COX14, ARID1A, ARHGAP29, CYP11B2, KCNK3, TRAIP, GRIN2B, CTNNB1, RFT1, ATP2A2, IFT81, AP1G1, GPD1, PEX1, TRHR, TBL1XR1, LRBA, PALLD, SLC25A26, TRAPPC9, LMOD2, PEPD, ALG12, RNASEH2B, CWC27, DOCK8, NFU1, ESR1, PLCB1, RAD51C, HSPG2, LRPPRC, KIAA0753, PTPN11, ATP6V0A1, PPP3CA, SLC12A2, ALDH18A1, SYT1, SH2B3, CTNND1, IRF1, AMT, ARMC4, GUCY1A1, POLR1A, IARS1, GNB1, KCNQ2	1.99996e-05	0.0862914*	25031	Abnormality of the digestive system
2928	209	5383, 11950, 25812, 1077, 10729, 9476, 6546, 17416, 14000, 1033, 10671, 26661, 2389, 11647, 22986, 15983, 29182, 7632, 16700, 3084, 17089, 11609, 15672, 12736, 29165, 1390, 9412, 333, 6697, 6715, 6121, 25230, 1144, 5102, 103, 11634, 4886, 14048, 7797, 24152, 9965, 19367, 4909, 19347, 6018, 7939, 12651, 728, 16935, 613, 4431, 16762, 8999, 13478, 26031, 667, 9407, 20318, 7569, 3179, 30939, 19687, 6996, 30664, 10847, 30739, 22932, 16421, 7217, 2343, 2135, 11730, 29040, 11645, 8773, 12679, 37212, 25786, 6953, 12712, 6257, 10947, 20862, 9829, 43984, 29106, 5009, 9588, 3688, 29427, 11992, 8565, 694, 14347, 4241, 29162, 3604, 11927, 3432, 15673, 3800, 8778, 7808, 4921, 6318, 12796, 4787, 11289, 12527, 2591, 5464, 10807, 15573, 26113, 2593, 4817, 7323, 19706, 9863, 3778, 12827, 18592, 257, 12306, 26002, 1777, 1937, 119, 10891, 3176, 16001, 8740, 7380, 20859, 6091, 18856, 1785, 20990, 11597, 30760, 11590, 25608, 7685, 29136, 26790, 28303, 29012, 6279, 11727, 4861, 11641, 2294, 3603, 6120, 28510, 14872, 7154, 7227, 9834, 20499, 236, 2707, 8803, 29262, 7133, 17928, 9056, 4932, 7436, 29017, 59, 12313, 12417, 11110, 2666, 30207, 30764, 4586, 4816, 2514, 30220, 14313, 555, 29932, 8850, 29529, 1742, 17068, 8022, 575, 30832, 939, 8840, 19358, 25671, 10664, 19191, 3467, 15917, 9820, 5273, 15714, 29110, 9644, 865, 17380, 9314, 10911, 9722, 11509, 2515, 8016, 25583, 17264, 5330, 4396, 6296	IDH2, TNNT3, SRD5A3, BMPR1B, SEMA4A, HTRA1, COG2, ADGRV1, PRDM16, BDNF, SDCCAG8, RNF168, CRYAB, TCIRG1, COL27A1, WNT3A, CEP164, NAGLU, ZFPM2, DVL1, SYNE1, TBXAS1, ALG9, WIPF1, SIK3, CACNA1C, PRKCZ, AGT, LRP5, LTBP2, IRF6, AHDC1, BTRC, HOXA13, CNNM2, TCF4, HFE, MRPS16, NFKBIA, RSRC1, RERE, FAM13A, HIC1, CUX2, IL6, NPPA, VARS1, ARVCF, ATG7, APOE, GOSR2, ZNF423, PISD, UBE3B, PIGV, RHOA, PRKD1, SMOC1, MYH11, EDNRA, ZFHX4, EIF2AK4, MEF2C, CLPB, FBXW4, TMX2, GMPPB, SOX6, MPL, CRB1, SBF2, TERT, SZT2, MLX, PDE11A, VDR, KLLN, REEP1, CD46, VPS33B, KCNJ11, SLC20A2, SLC39A8, RAF1, HELLPAR, DDHD2, HMGA2, PTEN, FGFR1, SH3TC2, TOP3A, PABPN1, ARL3, BCAS3, GFPT1, FAM149B1, FBN2, TNFSF12, ERBB4, PHIP, FOXC1, PDE3A, NGF, HIVEP2, KIF2A, WT1, H4C3, SREBF1, UGP2, CYP11B1, IGF1, SGCD, SETBP1, TCTN1, CYP17A1, HARS2, SEPTIN9, ADAMTSL4, RAPSN, FN1, XPR1, NEK10, ADK, TRIP12, CASZ1, CDK6, CHKA, ACOX1, SIX5, EDN1, SUGCT, CHMP1A, MST1, SLC39A13, INSR, CREB3L1, CDKN1B, PHACTR1, TBX2, TMEM165, TBR1, VPS53, NDUFA2, KDM4B, WDR72, CCDC151, KDM6B, KCNK4, TERC, HELLS, TCF7L2, COX8A, FBN1, IRF5, GLIS3, ASPN, MME, MRAS, RAI1, L2HGDH, ADCY5, ACE, PDGFRA, IFT80, KMT2D, PSMC3IP, PLCB3, HLA-B, MTHFR, PLEKHM1, ABCC8, JMJD1C, TUBG1, ARID1A, DAG1, ARHGAP29, TRAIP, GRIN2B, HARS1, CTNNB1, RFT1, IFT81, AP1G1, COASY, PEX1, TBL1XR1, LRBA, PALLD, NT5C2, AP4S1, TRAPPC9, BAG3, PEPD, ALG12, RNASEH2B, CWC27, DOCK8, ESR1, PLCB1, RAD51C, HSPG2, LRPPRC, KIAA0753, PTPN11, ATP6V0A1, ANAPC7, PPP3CA, SLC12A2, ALDH18A1, SYT1, CTNND1, NSF, ARMC4, POLR1A, IARS1, GNB1, KCNQ2	1.99996e-05	0.0862914*	11842	Abnormal skeletal morphology
3025	212	5383, 11950, 25812, 1077, 10729, 9476, 6546, 17416, 14000, 1033, 19124, 10671, 26661, 2389, 11647, 22986, 15983, 29182, 7632, 16700, 3084, 17089, 11609, 15672, 12736, 29165, 1390, 9412, 333, 6697, 6715, 6121, 25230, 1144, 5102, 103, 11634, 4886, 14048, 7797, 24152, 9965, 19367, 4909, 19347, 6018, 7939, 12651, 728, 16935, 613, 4431, 16762, 8999, 13478, 26031, 667, 9407, 20318, 7569, 3179, 30939, 19687, 6996, 30664, 10847, 30739, 22932, 29478, 16421, 7217, 2343, 2135, 11730, 29040, 11645, 8773, 12679, 37212, 25786, 6953, 12712, 6257, 10947, 20862, 9829, 43984, 29106, 5009, 9588, 3688, 29427, 11992, 8565, 694, 14347, 4241, 29162, 3604, 11927, 3432, 15673, 3800, 8778, 7808, 4921, 6318, 12796, 4787, 11289, 12527, 2591, 5464, 10807, 15573, 26113, 2593, 4817, 7323, 7961, 19706, 9863, 3778, 12827, 18592, 257, 12306, 26002, 1777, 1937, 119, 10891, 3176, 16001, 8740, 8616, 7380, 20859, 6091, 18856, 1785, 20990, 11597, 30760, 11590, 25608, 7685, 29136, 26790, 28303, 29012, 6279, 11727, 4861, 11641, 2294, 3603, 6120, 28510, 14872, 7154, 7227, 9834, 20499, 236, 2707, 8803, 29262, 7133, 17928, 9056, 4932, 7436, 29017, 59, 12313, 12417, 11110, 2666, 30207, 30764, 4586, 4816, 2514, 30220, 14313, 555, 29932, 8850, 12299, 29529, 1742, 17068, 8022, 575, 30832, 939, 8840, 19358, 25671, 10664, 19191, 3467, 15917, 9820, 5273, 15714, 29110, 9644, 865, 17380, 9314, 10911, 9722, 11509, 2515, 8016, 25583, 17264, 5330, 4396, 6296	IDH2, TNNT3, SRD5A3, BMPR1B, SEMA4A, HTRA1, COG2, ADGRV1, PRDM16, BDNF, FIP1L1, SDCCAG8, RNF168, CRYAB, TCIRG1, COL27A1, WNT3A, CEP164, NAGLU, ZFPM2, DVL1, SYNE1, TBXAS1, ALG9, WIPF1, SIK3, CACNA1C, PRKCZ, AGT, LRP5, LTBP2, IRF6, AHDC1, BTRC, HOXA13, CNNM2, TCF4, HFE, MRPS16, NFKBIA, RSRC1, RERE, FAM13A, HIC1, CUX2, IL6, NPPA, VARS1, ARVCF, ATG7, APOE, GOSR2, ZNF423, PISD, UBE3B, PIGV, RHOA, PRKD1, SMOC1, MYH11, EDNRA, ZFHX4, EIF2AK4, MEF2C, CLPB, FBXW4, TMX2, GMPPB, ROGDI, SOX6, MPL, CRB1, SBF2, TERT, SZT2, MLX, PDE11A, VDR, KLLN, REEP1, CD46, VPS33B, KCNJ11, SLC20A2, SLC39A8, RAF1, HELLPAR, DDHD2, HMGA2, PTEN, FGFR1, SH3TC2, TOP3A, PABPN1, ARL3, BCAS3, GFPT1, FAM149B1, FBN2, TNFSF12, ERBB4, PHIP, FOXC1, PDE3A, NGF, HIVEP2, KIF2A, WT1, H4C3, SREBF1, UGP2, CYP11B1, IGF1, SGCD, SETBP1, TCTN1, CYP17A1, HARS2, SEPTIN9, NR0B2, ADAMTSL4, RAPSN, FN1, XPR1, NEK10, ADK, TRIP12, CASZ1, CDK6, CHKA, ACOX1, SIX5, EDN1, SUGCT, CHMP1A, PAX2, MST1, SLC39A13, INSR, CREB3L1, CDKN1B, PHACTR1, TBX2, TMEM165, TBR1, VPS53, NDUFA2, KDM4B, WDR72, CCDC151, KDM6B, KCNK4, TERC, HELLS, TCF7L2, COX8A, FBN1, IRF5, GLIS3, ASPN, MME, MRAS, RAI1, L2HGDH, ADCY5, ACE, PDGFRA, IFT80, KMT2D, PSMC3IP, PLCB3, HLA-B, MTHFR, PLEKHM1, ABCC8, JMJD1C, TUBG1, ARID1A, DAG1, ARHGAP29, TRAIP, GRIN2B, HARS1, CTNNB1, RFT1, IFT81, AP1G1, COASY, PEX1, TRHR, TBL1XR1, LRBA, PALLD, NT5C2, AP4S1, TRAPPC9, BAG3, PEPD, ALG12, RNASEH2B, CWC27, DOCK8, ESR1, PLCB1, RAD51C, HSPG2, LRPPRC, KIAA0753, PTPN11, ATP6V0A1, ANAPC7, PPP3CA, SLC12A2, ALDH18A1, SYT1, CTNND1, NSF, ARMC4, POLR1A, IARS1, GNB1, KCNQ2	1.99996e-05	0.0862914*	924	Abnormality of the skeletal system
3052	213	11950, 25812, 1077, 10729, 9476, 6546, 17416, 14000, 1033, 19124, 10671, 26661, 2389, 11647, 22986, 2689, 16700, 7632, 3084, 17089, 10555, 11609, 2024, 15672, 12736, 29165, 1390, 9412, 333, 6697, 6715, 6121, 25230, 103, 11634, 4886, 14048, 7797, 24152, 2933, 25361, 10898, 9965, 10548, 4909, 19347, 6018, 1391, 12651, 728, 613, 16762, 8999, 13478, 26031, 667, 9407, 20318, 7569, 3179, 30939, 6996, 30664, 10847, 30739, 22932, 29478, 16421, 7217, 15946, 2343, 2135, 3416, 11730, 29040, 9549, 8773, 12679, 37212, 7027, 25786, 17090, 12712, 6257, 10947, 20862, 9829, 29106, 5009, 9588, 3688, 29427, 11992, 8565, 694, 14347, 4241, 29162, 3604, 11927, 3432, 15673, 3800, 7808, 4921, 6318, 12796, 4787, 11289, 12527, 2591, 5464, 10807, 15573, 26113, 4817, 7323, 814, 19706, 9863, 3778, 12827, 18592, 257, 12306, 26002, 1777, 1937, 119, 10891, 3176, 8740, 8616, 20859, 6091, 18856, 1785, 20990, 11597, 30760, 11590, 25608, 7685, 29136, 9386, 26790, 28303, 29012, 6279, 11727, 4861, 11641, 2294, 3603, 6120, 28510, 7227, 9834, 20499, 236, 2707, 29262, 7133, 17928, 9056, 4932, 7436, 2026, 29017, 59, 17175, 12313, 28216, 12417, 11110, 2666, 30207, 2592, 30764, 4586, 2514, 30220, 14313, 555, 29932, 8850, 29529, 1742, 575, 14418, 30832, 939, 8840, 19358, 25671, 10664, 19191, 15917, 9820, 5273, 15714, 29110, 9644, 865, 17380, 9314, 10911, 9722, 11509, 29605, 2515, 8016, 25583, 17264, 5330, 4396, 29300, 26624, 6296, 16935	TNNT3, SRD5A3, BMPR1B, SEMA4A, HTRA1, COG2, ADGRV1, PRDM16, BDNF, FIP1L1, SDCCAG8, RNF168, CRYAB, TCIRG1, COL27A1, DBH, ZFPM2, NAGLU, DVL1, SYNE1, ATXN2, TBXAS1, CLCN6, ALG9, WIPF1, SIK3, CACNA1C, PRKCZ, AGT, LRP5, LTBP2, IRF6, AHDC1, CNNM2, TCF4, HFE, MRPS16, NFKBIA, RSRC1, DMPK, ARHGAP24, SKIV2L, RERE, ATXN1, HIC1, CUX2, IL6, CACNA1D, VARS1, ARVCF, APOE, ZNF423, PISD, UBE3B, PIGV, RHOA, PRKD1, SMOC1, MYH11, EDNRA, ZFHX4, MEF2C, CLPB, FBXW4, TMX2, GMPPB, ROGDI, SOX6, MPL, RP1L1, CRB1, SBF2, EPOR, TERT, SZT2, PSMC3, PDE11A, VDR, KLLN, MERTK, REEP1, ARHGEF18, VPS33B, KCNJ11, SLC20A2, SLC39A8, RAF1, DDHD2, HMGA2, PTEN, FGFR1, SH3TC2, TOP3A, PABPN1, ARL3, BCAS3, GFPT1, FAM149B1, FBN2, TNFSF12, ERBB4, PHIP, FOXC1, NGF, HIVEP2, KIF2A, WT1, H4C3, SREBF1, UGP2, CYP11B1, IGF1, SGCD, SETBP1, TCTN1, HARS2, SEPTIN9, ATP2B1, ADAMTSL4, RAPSN, FN1, XPR1, NEK10, ADK, TRIP12, CASZ1, CDK6, CHKA, ACOX1, SIX5, EDN1, CHMP1A, PAX2, SLC39A13, INSR, CREB3L1, CDKN1B, PHACTR1, TBX2, TMEM165, TBR1, VPS53, NDUFA2, KDM4B, PRKAG2, WDR72, CCDC151, KDM6B, KCNK4, TERC, HELLS, TCF7L2, COX8A, FBN1, IRF5, GLIS3, MRAS, RAI1, L2HGDH, ADCY5, ACE, IFT80, KMT2D, PSMC3IP, PLCB3, HLA-B, MTHFR, CLCNKA, PLEKHM1, ABCC8, PLCE1, JMJD1C, COX14, TUBG1, ARID1A, DAG1, ARHGAP29, CYP11B2, TRAIP, GRIN2B, CTNNB1, RFT1, IFT81, AP1G1, COASY, PEX1, TBL1XR1, LRBA, AP4S1, ELOVL1, TRAPPC9, BAG3, PEPD, ALG12, RNASEH2B, CWC27, DOCK8, PLCB1, RAD51C, HSPG2, LRPPRC, KIAA0753, PTPN11, ATP6V0A1, ANAPC7, PPP3CA, SLC12A2, ALDH18A1, SYT1, SH2B3, CTNND1, NSF, ARMC4, POLR1A, IARS1, GNB1, KANK2, KDF1, KCNQ2, ATG7	1.99996e-05	0.0862914*	234	Abnormality of the head
3505	242	5383, 11950, 25812, 1077, 10729, 9476, 6546, 17416, 14000, 1033, 19124, 10671, 26661, 2389, 11647, 22986, 2689, 15983, 29182, 7632, 16700, 3084, 17089, 10555, 11609, 2024, 15672, 16235, 12736, 29165, 1390, 9412, 333, 6697, 6715, 6121, 25230, 1144, 5102, 103, 11634, 4886, 14048, 11621, 7797, 24152, 7551, 2933, 10898, 9965, 19367, 10548, 4909, 19347, 6018, 7939, 1391, 12651, 728, 2079, 16935, 613, 4431, 16762, 8999, 13478, 26031, 667, 9407, 20318, 7569, 3179, 30939, 19687, 6996, 30664, 10847, 30739, 22932, 29478, 16421, 7217, 15946, 2343, 2135, 11730, 29040, 18085, 2472, 11645, 8773, 12679, 37212, 7027, 17994, 25786, 17090, 6953, 12712, 12665, 6257, 10947, 20862, 9829, 43984, 29106, 5009, 9588, 3688, 29427, 11992, 8565, 694, 14347, 4241, 29162, 3604, 11927, 3432, 15673, 3800, 8778, 7808, 4921, 2323, 6318, 12796, 7576, 4787, 12461, 11289, 12527, 12010, 2591, 5464, 10807, 15573, 26113, 2593, 4817, 7323, 7961, 19706, 9863, 3778, 12827, 18592, 257, 12306, 26002, 1777, 1937, 119, 10891, 3176, 16001, 8740, 8616, 7380, 20859, 6091, 18856, 1785, 20990, 11597, 30760, 11590, 29941, 25608, 7685, 29136, 9386, 26790, 28303, 29012, 6279, 11727, 11641, 4861, 2294, 28908, 3603, 6120, 28510, 14872, 7154, 7227, 9834, 20499, 236, 2707, 8803, 29262, 7133, 10922, 17928, 9056, 4932, 7436, 2026, 29017, 59, 12313, 28216, 12417, 11110, 2666, 30207, 2592, 30764, 4586, 4816, 2514, 30220, 14313, 555, 29932, 8850, 12299, 29529, 1742, 17068, 20661, 8022, 575, 30832, 939, 8840, 19358, 25671, 10664, 19191, 16287, 3467, 15917, 9820, 5273, 15714, 29110, 9644, 865, 17380, 9314, 10911, 9722, 11509, 29605, 2515, 473, 8016, 25583, 17264, 5330, 4396, 6296	IDH2, TNNT3, SRD5A3, BMPR1B, SEMA4A, HTRA1, COG2, ADGRV1, PRDM16, BDNF, FIP1L1, SDCCAG8, RNF168, CRYAB, TCIRG1, COL27A1, DBH, WNT3A, CEP164, NAGLU, ZFPM2, DVL1, SYNE1, ATXN2, TBXAS1, CLCN6, ALG9, DNAJC5, WIPF1, SIK3, CACNA1C, PRKCZ, AGT, LRP5, LTBP2, IRF6, AHDC1, BTRC, HOXA13, CNNM2, TCF4, HFE, MRPS16, HNF1A, NFKBIA, RSRC1, MYBPC3, DMPK, SKIV2L, RERE, FAM13A, ATXN1, HIC1, CUX2, IL6, NPPA, CACNA1D, VARS1, ARVCF, CLN8, ATG7, APOE, GOSR2, ZNF423, PISD, UBE3B, PIGV, RHOA, PRKD1, SMOC1, MYH11, EDNRA, ZFHX4, EIF2AK4, MEF2C, CLPB, FBXW4, TMX2, GMPPB, ROGDI, SOX6, MPL, RP1L1, CRB1, SBF2, TERT, SZT2, TMEM199, CSRP3, MLX, PDE11A, VDR, KLLN, MERTK, TRPM7, REEP1, ARHGEF18, CD46, VPS33B, VCL, KCNJ11, SLC20A2, SLC39A8, RAF1, HELLPAR, DDHD2, HMGA2, PTEN, FGFR1, SH3TC2, TOP3A, PABPN1, ARL3, BCAS3, GFPT1, FAM149B1, FBN2, TNFSF12, ERBB4, PHIP, FOXC1, PDE3A, NGF, HIVEP2, CPS1, KIF2A, WT1, MYH6, H4C3, UBAP1, SREBF1, UGP2, TPM1, CYP11B1, IGF1, SGCD, SETBP1, TCTN1, CYP17A1, HARS2, SEPTIN9, NR0B2, ADAMTSL4, RAPSN, FN1, XPR1, NEK10, ADK, TRIP12, CASZ1, CDK6, CHKA, ACOX1, SIX5, EDN1, SUGCT, CHMP1A, PAX2, MST1, SLC39A13, INSR, CREB3L1, CDKN1B, PHACTR1, TBX2, TMEM165, TBR1, GATAD1, VPS53, NDUFA2, KDM4B, PRKAG2, WDR72, CCDC151, KDM6B, KCNK4, TERC, TCF7L2, HELLS, COX8A, DNAJC12, FBN1, IRF5, GLIS3, ASPN, MME, MRAS, RAI1, L2HGDH, ADCY5, ACE, PDGFRA, IFT80, KMT2D, SLC16A1, PSMC3IP, PLCB3, HLA-B, MTHFR, CLCNKA, PLEKHM1, ABCC8, JMJD1C, COX14, TUBG1, ARID1A, DAG1, ARHGAP29, CYP11B2, TRAIP, GRIN2B, HARS1, CTNNB1, RFT1, IFT81, AP1G1, COASY, PEX1, TRHR, TBL1XR1, LRBA, PALLD, SLC25A26, NT5C2, AP4S1, TRAPPC9, BAG3, PEPD, ALG12, RNASEH2B, CWC27, DOCK8, NFU1, ESR1, PLCB1, RAD51C, HSPG2, LRPPRC, KIAA0753, PTPN11, ATP6V0A1, ANAPC7, PPP3CA, SLC12A2, ALDH18A1, SYT1, SH2B3, CTNND1, AMT, NSF, ARMC4, POLR1A, IARS1, GNB1, KCNQ2	1.99996e-05	0.0862914*	33127	Abnormality of the musculoskeletal system
3610	244	5383, 11950, 25812, 11737, 10729, 9476, 6546, 17416, 14000, 1402, 1033, 19124, 10671, 26661, 11241, 2389, 11647, 22986, 2689, 15983, 29182, 16700, 7632, 3084, 17089, 10555, 11609, 2024, 15672, 16235, 12736, 29165, 1390, 9412, 333, 6697, 6715, 6121, 25230, 103, 11634, 4886, 14048, 11621, 7797, 24152, 7551, 2933, 25361, 10898, 9965, 10548, 4909, 19347, 6018, 7939, 1391, 12651, 728, 2079, 613, 4431, 16762, 8999, 13478, 26031, 9407, 20318, 7569, 3179, 30939, 6996, 30664, 10847, 30739, 22932, 29478, 16421, 7217, 15946, 2343, 2135, 3416, 11730, 29040, 18085, 11645, 9549, 8773, 12679, 10259, 37212, 7027, 17994, 25786, 17090, 6953, 24717, 12712, 6257, 10947, 20862, 9829, 43984, 29106, 5009, 9588, 3688, 29427, 11992, 8565, 694, 14347, 4241, 29162, 3604, 3432, 15673, 7876, 3800, 7808, 4921, 2323, 6318, 29536, 12796, 7576, 4787, 12461, 11289, 12527, 11969, 2591, 5464, 10807, 15573, 250, 26113, 2593, 4817, 7323, 7961, 814, 19706, 9863, 19351, 3778, 12827, 18592, 257, 12306, 26002, 1777, 1937, 119, 10891, 3176, 16001, 8740, 8616, 7380, 990, 20859, 6091, 18856, 1785, 20990, 11597, 30760, 11590, 25608, 7685, 29136, 9386, 26790, 28303, 29012, 6279, 11727, 11641, 4861, 2294, 28908, 3603, 6120, 28510, 7154, 7227, 9834, 20499, 236, 2707, 8803, 29262, 7133, 10922, 17928, 9056, 4932, 7436, 2026, 29017, 59, 25489, 17175, 12313, 28216, 12417, 11110, 2666, 30207, 2592, 30764, 4586, 4816, 2514, 30220, 812, 555, 29932, 8850, 12299, 29529, 20661, 8022, 575, 14418, 30832, 939, 8840, 19358, 25671, 10664, 19191, 16287, 3467, 15917, 9820, 5273, 15714, 29110, 9644, 865, 17380, 9314, 10911, 9722, 11509, 29605, 2515, 473, 8016, 25583, 4685, 17264, 5330, 4396, 6296, 16935	IDH2, TNNT3, SRD5A3, TEX14, SEMA4A, HTRA1, COG2, ADGRV1, PRDM16, CACNB2, BDNF, FIP1L1, SDCCAG8, RNF168, SPI1, CRYAB, TCIRG1, COL27A1, DBH, WNT3A, CEP164, ZFPM2, NAGLU, DVL1, SYNE1, ATXN2, TBXAS1, CLCN6, ALG9, DNAJC5, WIPF1, SIK3, CACNA1C, PRKCZ, AGT, LRP5, LTBP2, IRF6, AHDC1, CNNM2, TCF4, HFE, MRPS16, HNF1A, NFKBIA, RSRC1, MYBPC3, DMPK, ARHGAP24, SKIV2L, RERE, ATXN1, HIC1, CUX2, IL6, NPPA, CACNA1D, VARS1, ARVCF, CLN8, APOE, GOSR2, ZNF423, PISD, UBE3B, PIGV, PRKD1, SMOC1, MYH11, EDNRA, ZFHX4, MEF2C, CLPB, FBXW4, TMX2, GMPPB, ROGDI, SOX6, MPL, RP1L1, CRB1, SBF2, EPOR, TERT, SZT2, TMEM199, MLX, PSMC3, PDE11A, VDR, RORB, KLLN, MERTK, TRPM7, REEP1, ARHGEF18, CD46, PTCD3, VPS33B, KCNJ11, SLC20A2, SLC39A8, RAF1, HELLPAR, DDHD2, HMGA2, PTEN, FGFR1, SH3TC2, TOP3A, PABPN1, ARL3, BCAS3, GFPT1, FAM149B1, FBN2, ERBB4, PHIP, NOS3, FOXC1, NGF, HIVEP2, CPS1, KIF2A, MAPKBP1, WT1, MYH6, H4C3, UBAP1, SREBF1, UGP2, TNRC6A, CYP11B1, IGF1, SGCD, SETBP1, ADH1B, TCTN1, CYP17A1, HARS2, SEPTIN9, NR0B2, ATP2B1, ADAMTSL4, RAPSN, BICC1, FN1, XPR1, NEK10, ADK, TRIP12, CASZ1, CDK6, CHKA, ACOX1, SIX5, EDN1, SUGCT, CHMP1A, PAX2, MST1, BCL2, SLC39A13, INSR, CREB3L1, CDKN1B, PHACTR1, TBX2, TMEM165, TBR1, VPS53, NDUFA2, KDM4B, PRKAG2, WDR72, CCDC151, KDM6B, KCNK4, TERC, TCF7L2, HELLS, COX8A, DNAJC12, FBN1, IRF5, GLIS3, MME, MRAS, RAI1, L2HGDH, ADCY5, ACE, PDGFRA, IFT80, KMT2D, SLC16A1, PSMC3IP, PLCB3, HLA-B, MTHFR, CLCNKA, PLEKHM1, ABCC8, YEATS2, PLCE1, JMJD1C, COX14, TUBG1, ARID1A, DAG1, ARHGAP29, CYP11B2, TRAIP, GRIN2B, HARS1, CTNNB1, RFT1, ATP2A2, AP1G1, COASY, PEX1, TRHR, TBL1XR1, SLC25A26, NT5C2, AP4S1, ELOVL1, TRAPPC9, BAG3, PEPD, ALG12, RNASEH2B, CWC27, DOCK8, NFU1, ESR1, PLCB1, RAD51C, HSPG2, LRPPRC, KIAA0753, PTPN11, ATP6V0A1, ANAPC7, PPP3CA, SLC12A2, ALDH18A1, SYT1, SH2B3, CTNND1, AMT, NSF, ARMC4, GUCY1A1, POLR1A, IARS1, GNB1, KCNQ2, ATG7	1.99996e-05	0.0862914*	707	Abnormality of the nervous system
67	13	59, 29536, 26790, 2592, 6018, 1391, 11621, 6257, 6091, 2591, 3688, 29182, 10671	ABCC8, MAPKBP1, WDR72, CYP11B2, IL6, CACNA1D, HNF1A, KCNJ11, INSR, CYP11B1, FGFR1, CEP164, SDCCAG8	3.99992e-05	0.115388	1959	Polydipsia
72	13	17089, 6953, 29017, 17068, 2514, 43984, 11647, 9476, 11730, 9722, 4886, 8850, 6697	SYNE1, CD46, PLEKHM1, PALLD, CTNNB1, HELLPAR, TCIRG1, HTRA1, TERT, ALDH18A1, HFE, PEX1, LRP5	3.99992e-05	0.115388	3418	Back pain
68	13	59, 29536, 26790, 2592, 6018, 1391, 11621, 6257, 6091, 2591, 3688, 29182, 10671	ABCC8, MAPKBP1, WDR72, CYP11B2, IL6, CACNA1D, HNF1A, KCNJ11, INSR, CYP11B1, FGFR1, CEP164, SDCCAG8	3.99992e-05	0.115388	30082	Abnormal drinking behavior
156	21	16762, 11730, 29262, 25812, 10898, 6091, 29182, 13202, 29536, 11634, 5330, 2514, 6120, 4886, 15672, 28510, 7380, 10671, 4455, 8850, 26113	ZNF423, TERT, IFT80, SRD5A3, SKIV2L, INSR, CEP164, ADAMTS9, MAPKBP1, TCF4, IARS1, CTNNB1, IRF5, HFE, ALG9, GLIS3, MST1, SDCCAG8, GPD1, PEX1, TCTN1	3.99992e-05	0.115388	1395	Hepatic fibrosis
1209	87	25812, 10729, 6546, 14000, 26661, 2389, 11647, 2689, 17089, 11609, 15672, 1390, 6697, 6121, 103, 11634, 4886, 11621, 7551, 2933, 25361, 10898, 6018, 7939, 1391, 728, 613, 4431, 16762, 22932, 18085, 2472, 8773, 12679, 6953, 12712, 12665, 6257, 20862, 9829, 9588, 3688, 8565, 4241, 2323, 7576, 12796, 12010, 2591, 5464, 10807, 19351, 3778, 257, 16001, 8616, 7380, 6091, 1785, 30760, 29941, 7685, 26790, 2294, 28908, 3603, 6120, 9834, 29262, 10922, 7436, 2026, 29017, 59, 17175, 12313, 2666, 2592, 2514, 8850, 12299, 20661, 939, 19358, 5273, 473, 5330	SRD5A3, SEMA4A, COG2, PRDM16, RNF168, CRYAB, TCIRG1, DBH, SYNE1, TBXAS1, ALG9, CACNA1C, LRP5, IRF6, CNNM2, TCF4, HFE, HNF1A, MYBPC3, DMPK, ARHGAP24, SKIV2L, IL6, NPPA, CACNA1D, ARVCF, APOE, GOSR2, ZNF423, GMPPB, TMEM199, CSRP3, PDE11A, VDR, CD46, VPS33B, VCL, KCNJ11, SLC39A8, RAF1, PTEN, FGFR1, PABPN1, GFPT1, CPS1, MYH6, WT1, TPM1, CYP11B1, IGF1, SGCD, BICC1, FN1, ADK, SUGCT, PAX2, MST1, INSR, CDKN1B, TMEM165, GATAD1, NDUFA2, WDR72, COX8A, DNAJC12, FBN1, IRF5, RAI1, IFT80, SLC16A1, MTHFR, CLCNKA, PLEKHM1, ABCC8, PLCE1, JMJD1C, DAG1, CYP11B2, CTNNB1, PEX1, TRHR, SLC25A26, BAG3, ALG12, HSPG2, AMT, IARS1	3.99992e-05	0.115388	32180	Abnormal circulating metabolite concentration
1547	112	25812, 10729, 12781, 14000, 1033, 19124, 26661, 11647, 1354, 17089, 15672, 9412, 6697, 25230, 11634, 4886, 14048, 11621, 7797, 10898, 9965, 6018, 728, 8999, 13478, 20318, 3179, 30664, 7217, 11730, 29040, 11645, 12679, 37212, 12712, 6257, 20862, 9588, 5009, 3688, 29427, 11992, 14347, 29162, 3604, 11927, 15673, 2323, 12796, 11289, 5464, 15573, 2593, 7961, 9863, 257, 12306, 26002, 1937, 119, 16001, 7380, 990, 20859, 6091, 18856, 1785, 20990, 30760, 11590, 25608, 7685, 29136, 26790, 11727, 4861, 11641, 2294, 3603, 9834, 236, 8803, 7133, 11741, 4932, 7436, 2026, 59, 12313, 28216, 2592, 30764, 4586, 2514, 30220, 8850, 29529, 1742, 17068, 19358, 25671, 16287, 15917, 9820, 5273, 15714, 29110, 9644, 9314, 10911, 9722, 29605, 8016, 17264, 5330, 4396	SRD5A3, SEMA4A, WNT2B, PRDM16, BDNF, FIP1L1, RNF168, TCIRG1, C8G, SYNE1, ALG9, PRKCZ, LRP5, AHDC1, TCF4, HFE, MRPS16, HNF1A, NFKBIA, SKIV2L, RERE, IL6, ARVCF, PISD, UBE3B, SMOC1, EDNRA, CLPB, MPL, TERT, SZT2, MLX, VDR, KLLN, VPS33B, KCNJ11, SLC39A8, PTEN, HMGA2, FGFR1, SH3TC2, TOP3A, BCAS3, FAM149B1, FBN2, TNFSF12, PHIP, CPS1, WT1, SREBF1, IGF1, SETBP1, CYP17A1, NR0B2, RAPSN, ADK, TRIP12, CASZ1, CHKA, ACOX1, SUGCT, MST1, BCL2, SLC39A13, INSR, CREB3L1, CDKN1B, PHACTR1, TMEM165, TBR1, VPS53, NDUFA2, KDM4B, WDR72, TERC, HELLS, TCF7L2, COX8A, FBN1, RAI1, ADCY5, PDGFRA, KMT2D, TFAM, HLA-B, MTHFR, CLCNKA, ABCC8, JMJD1C, COX14, CYP11B2, TRAIP, GRIN2B, CTNNB1, RFT1, PEX1, TBL1XR1, LRBA, PALLD, ALG12, RNASEH2B, NFU1, PLCB1, RAD51C, HSPG2, LRPPRC, KIAA0753, PTPN11, PPP3CA, SLC12A2, ALDH18A1, SH2B3, NSF, POLR1A, IARS1, GNB1	3.99992e-05	0.115388	4325	Decreased body weight
