## Supplementary Tables for "Distinct pathway-based effects of blood pressure and body mass index on cardiovascular traits: comparison of novel Mendelian Randomization approaches" (part 2 of 3)

### Sheet: STable5 (continued)
Gene_set_size	Overlap_size	Overlapping_genes_hgnc_id	Overlapping_genes_hgnc_names	Empirical_p_value	Bootstrapped_p_value	Gene_set_ID	Gene_set_description
1568	115	25812, 10729, 17416, 14000, 1033, 10671, 2389, 11647, 22986, 7632, 3084, 1390, 9412, 6697, 6121, 25230, 1144, 7551, 9965, 1391, 728, 8999, 26031, 7569, 3179, 22932, 7217, 15946, 2343, 2135, 11730, 2472, 12679, 37212, 7027, 17090, 12712, 12665, 6257, 20862, 9829, 9588, 3688, 29427, 11992, 694, 14347, 7597, 29162, 2810, 3800, 29536, 12796, 7576, 11289, 12010, 2591, 5464, 10807, 15573, 4817, 18592, 257, 12306, 26002, 119, 10891, 3176, 8616, 18856, 11590, 29941, 7685, 29136, 26790, 28303, 11727, 11641, 2294, 3603, 28510, 7227, 9834, 20499, 7133, 17928, 4932, 2026, 13941, 59, 28741, 12313, 28216, 11110, 30207, 2592, 30764, 4816, 2514, 30220, 555, 8850, 29529, 939, 8840, 19358, 9820, 5273, 29110, 9644, 17380, 10911, 9722, 2515, 25583, 17264, 5330, 16935	SRD5A3, SEMA4A, ADGRV1, PRDM16, BDNF, SDCCAG8, CRYAB, TCIRG1, COL27A1, NAGLU, DVL1, CACNA1C, PRKCZ, LRP5, IRF6, AHDC1, BTRC, MYBPC3, RERE, CACNA1D, ARVCF, PISD, PIGV, MYH11, EDNRA, GMPPB, MPL, RP1L1, CRB1, SBF2, TERT, CSRP3, VDR, KLLN, MERTK, ARHGEF18, VPS33B, VCL, KCNJ11, SLC39A8, RAF1, PTEN, FGFR1, SH3TC2, TOP3A, ARL3, BCAS3, MYO1C, FAM149B1, GSDME, FOXC1, MAPKBP1, WT1, MYH6, SREBF1, TPM1, CYP11B1, IGF1, SGCD, SETBP1, HARS2, NEK10, ADK, TRIP12, CASZ1, ACOX1, SIX5, EDN1, PAX2, CREB3L1, TBR1, GATAD1, NDUFA2, KDM4B, WDR72, CCDC151, TERC, TCF7L2, COX8A, FBN1, GLIS3, MRAS, RAI1, L2HGDH, KMT2D, PSMC3IP, HLA-B, CLCNKA, SLC44A4, ABCC8, ILDR1, JMJD1C, COX14, ARID1A, ARHGAP29, CYP11B2, TRAIP, HARS1, CTNNB1, RFT1, AP1G1, PEX1, TBL1XR1, BAG3, PEPD, ALG12, RAD51C, HSPG2, KIAA0753, PTPN11, ANAPC7, SLC12A2, ALDH18A1, CTNND1, ARMC4, POLR1A, IARS1, ATG7	3.99992e-05	0.115388	364	Hearing abnormality
1495	117	11950, 25812, 1077, 14000, 10671, 29182, 16700, 3084, 17089, 15672, 29165, 1390, 9412, 6715, 6121, 1144, 5102, 11634, 14048, 9965, 19367, 4909, 19347, 728, 16762, 8999, 13478, 26031, 667, 9407, 20318, 7569, 19687, 6996, 16421, 2135, 11730, 37212, 25786, 12712, 6257, 20862, 9829, 5009, 9588, 3688, 29427, 694, 14347, 29162, 3604, 3432, 15673, 8778, 4921, 4787, 11289, 12527, 5464, 15573, 26113, 9863, 3778, 18592, 12306, 26002, 119, 8740, 20859, 6091, 20990, 11590, 29136, 28303, 29012, 6279, 11727, 11641, 3603, 14872, 7227, 9834, 8803, 29262, 7133, 17928, 9056, 59, 12313, 11110, 30764, 4586, 4816, 30220, 14313, 555, 8850, 29529, 1742, 8022, 30832, 8840, 19358, 10664, 19191, 15917, 9820, 5273, 29110, 9644, 9314, 10911, 9722, 11509, 2515, 25583, 17264, 5330, 6296	TNNT3, SRD5A3, BMPR1B, PRDM16, SDCCAG8, CEP164, ZFPM2, DVL1, SYNE1, ALG9, SIK3, CACNA1C, PRKCZ, LTBP2, IRF6, BTRC, HOXA13, TCF4, MRPS16, RERE, FAM13A, HIC1, CUX2, ARVCF, ZNF423, PISD, UBE3B, PIGV, RHOA, PRKD1, SMOC1, MYH11, EIF2AK4, MEF2C, SOX6, SBF2, TERT, KLLN, REEP1, VPS33B, KCNJ11, SLC39A8, RAF1, HMGA2, PTEN, FGFR1, SH3TC2, ARL3, BCAS3, FAM149B1, FBN2, ERBB4, PHIP, PDE3A, HIVEP2, H4C3, SREBF1, UGP2, IGF1, SETBP1, TCTN1, RAPSN, FN1, NEK10, TRIP12, CASZ1, ACOX1, CHMP1A, SLC39A13, INSR, PHACTR1, TBR1, KDM4B, CCDC151, KDM6B, KCNK4, TERC, TCF7L2, FBN1, ASPN, MRAS, RAI1, PDGFRA, IFT80, KMT2D, PSMC3IP, PLCB3, ABCC8, JMJD1C, ARID1A, TRAIP, GRIN2B, HARS1, RFT1, IFT81, AP1G1, PEX1, TBL1XR1, LRBA, NT5C2, TRAPPC9, PEPD, ALG12, CWC27, DOCK8, PLCB1, RAD51C, HSPG2, KIAA0753, PTPN11, PPP3CA, SLC12A2, ALDH18A1, SYT1, CTNND1, ARMC4, POLR1A, IARS1, KCNQ2	3.99992e-05	0.115388	11297	Abnormal digit morphology
2455	175	5383, 11950, 25812, 11737, 10729, 9476, 6546, 17416, 14000, 1033, 26661, 11647, 29182, 16700, 3084, 17089, 10555, 2024, 15672, 16235, 12736, 29165, 9412, 333, 6697, 25230, 103, 11634, 14048, 24152, 7551, 2933, 9965, 10548, 4909, 19347, 6018, 7939, 1391, 12651, 728, 2079, 613, 16762, 8999, 13478, 26031, 9407, 20318, 7569, 6996, 30664, 30739, 22932, 29478, 7217, 2343, 3416, 11730, 29040, 8773, 37212, 6953, 12712, 6257, 10947, 20862, 9829, 43984, 29106, 9588, 5009, 3688, 29427, 11992, 694, 14347, 29162, 3432, 7876, 15673, 3800, 4921, 2323, 6318, 7576, 12796, 4787, 12461, 12527, 2591, 5464, 15573, 26113, 2593, 4817, 7961, 9863, 19351, 3778, 12827, 18592, 257, 12306, 26002, 1777, 1937, 119, 3176, 16001, 8740, 8616, 6091, 1785, 20990, 11597, 30760, 11590, 25608, 7685, 29136, 28303, 6279, 11727, 4861, 11641, 2294, 3603, 7154, 9834, 20499, 236, 2707, 8803, 29262, 7133, 17928, 7436, 12313, 12417, 11110, 2666, 2592, 30764, 4586, 2514, 30220, 555, 29932, 8850, 12299, 29529, 8022, 575, 30832, 19358, 25671, 10664, 19191, 16287, 3467, 15917, 9820, 5273, 15714, 29110, 865, 17380, 9314, 10911, 9722, 11509, 29605, 473, 8016, 25583, 4685, 17264, 5330, 4396, 6296, 16935	IDH2, TNNT3, SRD5A3, TEX14, SEMA4A, HTRA1, COG2, ADGRV1, PRDM16, BDNF, RNF168, TCIRG1, CEP164, ZFPM2, DVL1, SYNE1, ATXN2, CLCN6, ALG9, DNAJC5, WIPF1, SIK3, PRKCZ, AGT, LRP5, AHDC1, CNNM2, TCF4, MRPS16, RSRC1, MYBPC3, DMPK, RERE, ATXN1, HIC1, CUX2, IL6, NPPA, CACNA1D, VARS1, ARVCF, CLN8, APOE, ZNF423, PISD, UBE3B, PIGV, PRKD1, SMOC1, MYH11, MEF2C, CLPB, TMX2, GMPPB, ROGDI, MPL, CRB1, EPOR, TERT, SZT2, PDE11A, KLLN, CD46, VPS33B, KCNJ11, SLC20A2, SLC39A8, RAF1, HELLPAR, DDHD2, PTEN, HMGA2, FGFR1, SH3TC2, TOP3A, ARL3, BCAS3, FAM149B1, ERBB4, NOS3, PHIP, FOXC1, HIVEP2, CPS1, KIF2A, MYH6, WT1, H4C3, UBAP1, UGP2, CYP11B1, IGF1, SETBP1, TCTN1, CYP17A1, HARS2, NR0B2, RAPSN, BICC1, FN1, XPR1, NEK10, ADK, TRIP12, CASZ1, CDK6, CHKA, ACOX1, EDN1, SUGCT, CHMP1A, PAX2, INSR, CDKN1B, PHACTR1, TBX2, TMEM165, TBR1, VPS53, NDUFA2, KDM4B, CCDC151, KCNK4, TERC, HELLS, TCF7L2, COX8A, FBN1, MME, RAI1, L2HGDH, ADCY5, ACE, PDGFRA, IFT80, KMT2D, PSMC3IP, MTHFR, JMJD1C, TUBG1, ARID1A, DAG1, CYP11B2, TRAIP, GRIN2B, CTNNB1, RFT1, AP1G1, COASY, PEX1, TRHR, TBL1XR1, NT5C2, AP4S1, TRAPPC9, ALG12, RNASEH2B, CWC27, DOCK8, NFU1, ESR1, PLCB1, RAD51C, HSPG2, LRPPRC, KIAA0753, ATP6V0A1, ANAPC7, PPP3CA, SLC12A2, ALDH18A1, SYT1, SH2B3, AMT, NSF, ARMC4, GUCY1A1, POLR1A, IARS1, GNB1, KCNQ2, ATG7	3.99992e-05	0.115388	12443	Abnormality of brain morphology
2681	187	5383, 11950, 25812, 11737, 10729, 9476, 6546, 17416, 14000, 1033, 26661, 11241, 11647, 29182, 16700, 3084, 17089, 10555, 2024, 15672, 16235, 12736, 29165, 1390, 9412, 333, 6697, 6121, 25230, 103, 11634, 4886, 14048, 24152, 7551, 2933, 9965, 10548, 4909, 19347, 6018, 7939, 1391, 12651, 728, 2079, 613, 16762, 8999, 13478, 26031, 9407, 20318, 7569, 6996, 30664, 30739, 22932, 29478, 7217, 2343, 3416, 11730, 29040, 8773, 37212, 17994, 6953, 12712, 6257, 10947, 20862, 9829, 43984, 29106, 9588, 5009, 3688, 29427, 11992, 694, 14347, 29162, 3432, 7876, 15673, 3800, 4921, 2323, 6318, 29536, 7576, 12796, 4787, 12461, 12527, 2591, 5464, 15573, 26113, 2593, 4817, 7961, 9863, 19351, 3778, 12827, 18592, 257, 12306, 26002, 1777, 1937, 119, 3176, 16001, 8740, 8616, 990, 6091, 1785, 20990, 11597, 30760, 11590, 25608, 7685, 29136, 28303, 6279, 11727, 4861, 11641, 2294, 3603, 7154, 9834, 20499, 236, 2707, 8803, 29262, 7133, 17928, 4932, 7436, 12313, 28216, 12417, 11110, 2666, 2592, 30764, 4586, 2514, 30220, 555, 29932, 8850, 12299, 29529, 8022, 575, 14418, 30832, 19358, 25671, 10664, 19191, 16287, 3467, 15917, 9820, 5273, 15714, 29110, 9644, 865, 17380, 9314, 10911, 9722, 11509, 29605, 2515, 473, 8016, 25583, 4685, 17264, 5330, 4396, 6296, 16935	IDH2, TNNT3, SRD5A3, TEX14, SEMA4A, HTRA1, COG2, ADGRV1, PRDM16, BDNF, RNF168, SPI1, TCIRG1, CEP164, ZFPM2, DVL1, SYNE1, ATXN2, CLCN6, ALG9, DNAJC5, WIPF1, SIK3, CACNA1C, PRKCZ, AGT, LRP5, IRF6, AHDC1, CNNM2, TCF4, HFE, MRPS16, RSRC1, MYBPC3, DMPK, RERE, ATXN1, HIC1, CUX2, IL6, NPPA, CACNA1D, VARS1, ARVCF, CLN8, APOE, ZNF423, PISD, UBE3B, PIGV, PRKD1, SMOC1, MYH11, MEF2C, CLPB, TMX2, GMPPB, ROGDI, MPL, CRB1, EPOR, TERT, SZT2, PDE11A, KLLN, TRPM7, CD46, VPS33B, KCNJ11, SLC20A2, SLC39A8, RAF1, HELLPAR, DDHD2, PTEN, HMGA2, FGFR1, SH3TC2, TOP3A, ARL3, BCAS3, FAM149B1, ERBB4, NOS3, PHIP, FOXC1, HIVEP2, CPS1, KIF2A, MAPKBP1, MYH6, WT1, H4C3, UBAP1, UGP2, CYP11B1, IGF1, SETBP1, TCTN1, CYP17A1, HARS2, NR0B2, RAPSN, BICC1, FN1, XPR1, NEK10, ADK, TRIP12, CASZ1, CDK6, CHKA, ACOX1, EDN1, SUGCT, CHMP1A, PAX2, BCL2, INSR, CDKN1B, PHACTR1, TBX2, TMEM165, TBR1, VPS53, NDUFA2, KDM4B, CCDC151, KCNK4, TERC, HELLS, TCF7L2, COX8A, FBN1, MME, RAI1, L2HGDH, ADCY5, ACE, PDGFRA, IFT80, KMT2D, PSMC3IP, HLA-B, MTHFR, JMJD1C, COX14, TUBG1, ARID1A, DAG1, CYP11B2, TRAIP, GRIN2B, CTNNB1, RFT1, AP1G1, COASY, PEX1, TRHR, TBL1XR1, NT5C2, AP4S1, ELOVL1, TRAPPC9, ALG12, RNASEH2B, CWC27, DOCK8, NFU1, ESR1, PLCB1, RAD51C, HSPG2, LRPPRC, KIAA0753, PTPN11, ATP6V0A1, ANAPC7, PPP3CA, SLC12A2, ALDH18A1, SYT1, SH2B3, CTNND1, AMT, NSF, ARMC4, GUCY1A1, POLR1A, IARS1, GNB1, KCNQ2, ATG7	3.99992e-05	0.115388	2011	Morphological central nervous system abnormality
2703	187	5383, 11950, 25812, 1077, 10729, 9476, 6546, 17416, 14000, 1033, 19124, 10671, 2389, 11647, 2689, 16700, 3084, 17089, 10555, 2024, 15672, 16235, 29165, 1390, 9412, 6697, 6121, 25230, 5102, 103, 11634, 4886, 14048, 11621, 24152, 7551, 2933, 9965, 10548, 19347, 7939, 1391, 12651, 728, 2079, 613, 4431, 16762, 8999, 13478, 26031, 9407, 20318, 7569, 30939, 6996, 30664, 30739, 22932, 29478, 7217, 2343, 2135, 11730, 29040, 18085, 2472, 11645, 8773, 12679, 37212, 17994, 25786, 12712, 12665, 6257, 10947, 20862, 9829, 29106, 9588, 5009, 3688, 29427, 11992, 8565, 694, 14347, 4241, 29162, 3604, 3432, 15673, 4921, 2323, 6318, 7576, 12796, 4787, 12461, 12527, 12010, 2591, 10807, 15573, 26113, 7323, 9863, 257, 12306, 26002, 1937, 119, 10891, 3176, 8740, 7380, 20859, 6091, 20990, 30760, 11590, 29941, 25608, 7685, 29136, 9386, 26790, 29012, 6279, 11727, 11641, 4861, 2294, 28908, 3603, 6120, 7154, 7227, 9834, 20499, 236, 8803, 7133, 10922, 9056, 4932, 7436, 2026, 59, 12313, 28216, 12417, 11110, 2666, 30207, 2592, 30764, 4586, 4816, 2514, 30220, 555, 29932, 8850, 29529, 20661, 8022, 575, 30832, 939, 19358, 25671, 10664, 19191, 16287, 15917, 5273, 15714, 29110, 9644, 865, 17380, 9314, 10911, 9722, 11509, 29605, 473, 8016, 17264, 5330, 4396, 6296, 16935	IDH2, TNNT3, SRD5A3, BMPR1B, SEMA4A, HTRA1, COG2, ADGRV1, PRDM16, BDNF, FIP1L1, SDCCAG8, CRYAB, TCIRG1, DBH, ZFPM2, DVL1, SYNE1, ATXN2, CLCN6, ALG9, DNAJC5, SIK3, CACNA1C, PRKCZ, LRP5, IRF6, AHDC1, HOXA13, CNNM2, TCF4, HFE, MRPS16, HNF1A, RSRC1, MYBPC3, DMPK, RERE, ATXN1, CUX2, NPPA, CACNA1D, VARS1, ARVCF, CLN8, APOE, GOSR2, ZNF423, PISD, UBE3B, PIGV, PRKD1, SMOC1, MYH11, ZFHX4, MEF2C, CLPB, TMX2, GMPPB, ROGDI, MPL, CRB1, SBF2, TERT, SZT2, TMEM199, CSRP3, MLX, PDE11A, VDR, KLLN, TRPM7, REEP1, VPS33B, VCL, KCNJ11, SLC20A2, SLC39A8, RAF1, DDHD2, PTEN, HMGA2, FGFR1, SH3TC2, TOP3A, PABPN1, ARL3, BCAS3, GFPT1, FAM149B1, FBN2, ERBB4, PHIP, HIVEP2, CPS1, KIF2A, MYH6, WT1, H4C3, UBAP1, UGP2, TPM1, CYP11B1, SGCD, SETBP1, TCTN1, SEPTIN9, RAPSN, ADK, TRIP12, CASZ1, CHKA, ACOX1, SIX5, EDN1, CHMP1A, MST1, SLC39A13, INSR, PHACTR1, TMEM165, TBR1, GATAD1, VPS53, NDUFA2, KDM4B, PRKAG2, WDR72, KDM6B, KCNK4, TERC, TCF7L2, HELLS, COX8A, DNAJC12, FBN1, IRF5, MME, MRAS, RAI1, L2HGDH, ADCY5, PDGFRA, KMT2D, SLC16A1, PLCB3, HLA-B, MTHFR, CLCNKA, ABCC8, JMJD1C, COX14, TUBG1, ARID1A, DAG1, ARHGAP29, CYP11B2, TRAIP, GRIN2B, HARS1, CTNNB1, RFT1, AP1G1, COASY, PEX1, TBL1XR1, SLC25A26, NT5C2, AP4S1, TRAPPC9, BAG3, ALG12, RNASEH2B, CWC27, DOCK8, NFU1, PLCB1, HSPG2, LRPPRC, KIAA0753, PTPN11, ATP6V0A1, ANAPC7, PPP3CA, SLC12A2, ALDH18A1, SYT1, SH2B3, AMT, NSF, POLR1A, IARS1, GNB1, KCNQ2, ATG7	3.99992e-05	0.115388	3011	Abnormality of the musculature
2808	199	11950, 25812, 1077, 10729, 6546, 17416, 14000, 1033, 19124, 10671, 26661, 2389, 11647, 22986, 2689, 16700, 7632, 3084, 17089, 10555, 11609, 2024, 15672, 12736, 29165, 1390, 9412, 333, 6697, 6715, 6121, 25230, 11634, 4886, 14048, 7797, 24152, 2933, 25361, 10898, 9965, 10548, 4909, 19347, 6018, 1391, 12651, 728, 613, 16762, 8999, 13478, 26031, 667, 9407, 20318, 7569, 3179, 30939, 6996, 30664, 10847, 22932, 29478, 16421, 7217, 15946, 2343, 2135, 3416, 11730, 29040, 9549, 8773, 12679, 37212, 7027, 25786, 17090, 12712, 6257, 10947, 20862, 9829, 29106, 5009, 9588, 3688, 29427, 8565, 694, 14347, 4241, 29162, 3604, 11927, 3432, 15673, 3800, 7808, 4921, 12796, 4787, 11289, 12527, 2591, 5464, 10807, 15573, 26113, 7323, 814, 19706, 9863, 3778, 18592, 257, 12306, 26002, 1777, 1937, 119, 10891, 3176, 8616, 20859, 6091, 18856, 1785, 20990, 11597, 30760, 11590, 25608, 7685, 29136, 9386, 26790, 28303, 29012, 6279, 11727, 4861, 11641, 3603, 6120, 28510, 7227, 9834, 236, 2707, 29262, 7133, 9056, 4932, 7436, 2026, 29017, 59, 17175, 12313, 28216, 12417, 11110, 2666, 30207, 2592, 30764, 4586, 2514, 14313, 555, 29932, 8850, 29529, 1742, 575, 14418, 30832, 939, 8840, 19358, 25671, 10664, 19191, 15917, 9820, 5273, 15714, 29110, 9644, 17380, 9314, 10911, 9722, 11509, 29605, 2515, 25583, 17264, 5330, 4396, 29300, 26624, 6296, 16935	TNNT3, SRD5A3, BMPR1B, SEMA4A, COG2, ADGRV1, PRDM16, BDNF, FIP1L1, SDCCAG8, RNF168, CRYAB, TCIRG1, COL27A1, DBH, ZFPM2, NAGLU, DVL1, SYNE1, ATXN2, TBXAS1, CLCN6, ALG9, WIPF1, SIK3, CACNA1C, PRKCZ, AGT, LRP5, LTBP2, IRF6, AHDC1, TCF4, HFE, MRPS16, NFKBIA, RSRC1, DMPK, ARHGAP24, SKIV2L, RERE, ATXN1, HIC1, CUX2, IL6, CACNA1D, VARS1, ARVCF, APOE, ZNF423, PISD, UBE3B, PIGV, RHOA, PRKD1, SMOC1, MYH11, EDNRA, ZFHX4, MEF2C, CLPB, FBXW4, GMPPB, ROGDI, SOX6, MPL, RP1L1, CRB1, SBF2, EPOR, TERT, SZT2, PSMC3, PDE11A, VDR, KLLN, MERTK, REEP1, ARHGEF18, VPS33B, KCNJ11, SLC20A2, SLC39A8, RAF1, DDHD2, HMGA2, PTEN, FGFR1, SH3TC2, PABPN1, ARL3, BCAS3, GFPT1, FAM149B1, FBN2, TNFSF12, ERBB4, PHIP, FOXC1, NGF, HIVEP2, WT1, H4C3, SREBF1, UGP2, CYP11B1, IGF1, SGCD, SETBP1, TCTN1, SEPTIN9, ATP2B1, ADAMTSL4, RAPSN, FN1, NEK10, ADK, TRIP12, CASZ1, CDK6, CHKA, ACOX1, SIX5, EDN1, PAX2, SLC39A13, INSR, CREB3L1, CDKN1B, PHACTR1, TBX2, TMEM165, TBR1, VPS53, NDUFA2, KDM4B, PRKAG2, WDR72, CCDC151, KDM6B, KCNK4, TERC, HELLS, TCF7L2, FBN1, IRF5, GLIS3, MRAS, RAI1, ADCY5, ACE, IFT80, KMT2D, PLCB3, HLA-B, MTHFR, CLCNKA, PLEKHM1, ABCC8, PLCE1, JMJD1C, COX14, TUBG1, ARID1A, DAG1, ARHGAP29, CYP11B2, TRAIP, GRIN2B, CTNNB1, IFT81, AP1G1, COASY, PEX1, TBL1XR1, LRBA, AP4S1, ELOVL1, TRAPPC9, BAG3, PEPD, ALG12, RNASEH2B, CWC27, DOCK8, PLCB1, RAD51C, HSPG2, LRPPRC, KIAA0753, PTPN11, ANAPC7, PPP3CA, SLC12A2, ALDH18A1, SYT1, SH2B3, CTNND1, ARMC4, POLR1A, IARS1, GNB1, KANK2, KDF1, KCNQ2, ATG7	3.99992e-05	0.115388	271	Abnormality of the face
2831	200	5383, 11950, 25812, 11737, 10729, 9476, 6546, 17416, 14000, 1033, 26661, 11241, 2389, 11647, 29182, 16700, 7632, 3084, 17089, 10555, 2024, 15672, 16235, 12736, 29165, 1390, 9412, 333, 6697, 6121, 25230, 103, 11634, 4886, 14048, 24152, 7551, 2933, 9965, 10548, 4909, 19347, 6018, 7939, 1391, 12651, 728, 2079, 613, 16762, 8999, 13478, 26031, 9407, 20318, 7569, 30939, 6996, 30664, 30739, 22932, 29478, 7217, 2343, 2135, 3416, 11730, 29040, 8773, 37212, 17994, 25786, 6953, 12712, 6257, 10947, 20862, 9829, 43984, 29106, 9588, 5009, 3688, 29427, 11992, 8565, 694, 14347, 4241, 29162, 3432, 7876, 15673, 3800, 7808, 4921, 2323, 6318, 29536, 7576, 12796, 4787, 12461, 12527, 2591, 5464, 10807, 15573, 26113, 2593, 4817, 7323, 7961, 9863, 19351, 3778, 12827, 18592, 257, 12306, 26002, 1777, 1937, 119, 10891, 3176, 16001, 8740, 8616, 990, 6091, 1785, 20990, 11597, 30760, 11590, 25608, 7685, 29136, 28303, 6279, 11727, 4861, 11641, 2294, 3603, 7154, 9834, 20499, 236, 2707, 8803, 29262, 7133, 17928, 4932, 7436, 29017, 59, 12313, 28216, 12417, 11110, 2666, 2592, 30764, 4586, 4816, 2514, 30220, 555, 29932, 8850, 12299, 29529, 8022, 575, 14418, 30832, 939, 19358, 25671, 10664, 19191, 16287, 3467, 15917, 9820, 5273, 15714, 29110, 9644, 865, 17380, 9314, 10911, 9722, 11509, 29605, 2515, 473, 8016, 25583, 4685, 17264, 5330, 4396, 6296, 16935	IDH2, TNNT3, SRD5A3, TEX14, SEMA4A, HTRA1, COG2, ADGRV1, PRDM16, BDNF, RNF168, SPI1, CRYAB, TCIRG1, CEP164, ZFPM2, NAGLU, DVL1, SYNE1, ATXN2, CLCN6, ALG9, DNAJC5, WIPF1, SIK3, CACNA1C, PRKCZ, AGT, LRP5, IRF6, AHDC1, CNNM2, TCF4, HFE, MRPS16, RSRC1, MYBPC3, DMPK, RERE, ATXN1, HIC1, CUX2, IL6, NPPA, CACNA1D, VARS1, ARVCF, CLN8, APOE, ZNF423, PISD, UBE3B, PIGV, PRKD1, SMOC1, MYH11, ZFHX4, MEF2C, CLPB, TMX2, GMPPB, ROGDI, MPL, CRB1, SBF2, EPOR, TERT, SZT2, PDE11A, KLLN, TRPM7, REEP1, CD46, VPS33B, KCNJ11, SLC20A2, SLC39A8, RAF1, HELLPAR, DDHD2, PTEN, HMGA2, FGFR1, SH3TC2, TOP3A, PABPN1, ARL3, BCAS3, GFPT1, FAM149B1, ERBB4, NOS3, PHIP, FOXC1, NGF, HIVEP2, CPS1, KIF2A, MAPKBP1, MYH6, WT1, H4C3, UBAP1, UGP2, CYP11B1, IGF1, SGCD, SETBP1, TCTN1, CYP17A1, HARS2, SEPTIN9, NR0B2, RAPSN, BICC1, FN1, XPR1, NEK10, ADK, TRIP12, CASZ1, CDK6, CHKA, ACOX1, SIX5, EDN1, SUGCT, CHMP1A, PAX2, BCL2, INSR, CDKN1B, PHACTR1, TBX2, TMEM165, TBR1, VPS53, NDUFA2, KDM4B, CCDC151, KCNK4, TERC, HELLS, TCF7L2, COX8A, FBN1, MME, RAI1, L2HGDH, ADCY5, ACE, PDGFRA, IFT80, KMT2D, PSMC3IP, HLA-B, MTHFR, PLEKHM1, ABCC8, JMJD1C, COX14, TUBG1, ARID1A, DAG1, CYP11B2, TRAIP, GRIN2B, HARS1, CTNNB1, RFT1, AP1G1, COASY, PEX1, TRHR, TBL1XR1, NT5C2, AP4S1, ELOVL1, TRAPPC9, BAG3, ALG12, RNASEH2B, CWC27, DOCK8, NFU1, ESR1, PLCB1, RAD51C, HSPG2, LRPPRC, KIAA0753, PTPN11, ATP6V0A1, ANAPC7, PPP3CA, SLC12A2, ALDH18A1, SYT1, SH2B3, CTNND1, AMT, NSF, ARMC4, GUCY1A1, POLR1A, IARS1, GNB1, KCNQ2, ATG7	3.99992e-05	0.115388	12639	Abnormal nervous system morphology
3404	230	5383, 11950, 25812, 10729, 9476, 6546, 17416, 14000, 1402, 1033, 19124, 10671, 26661, 2389, 11647, 22986, 2689, 15983, 29182, 16700, 7632, 3084, 17089, 10555, 11609, 2024, 15672, 16235, 12736, 29165, 1390, 9412, 6697, 6715, 6121, 25230, 103, 11634, 4886, 14048, 11621, 7797, 24152, 2933, 25361, 10898, 9965, 10548, 4909, 19347, 6018, 7939, 1391, 12651, 728, 2079, 613, 4431, 16762, 8999, 13478, 26031, 9407, 20318, 3179, 30939, 6996, 30664, 10847, 30739, 22932, 29478, 16421, 7217, 15946, 2343, 2135, 3416, 11730, 29040, 18085, 11645, 9549, 8773, 12679, 10259, 37212, 7027, 17994, 25786, 17090, 6953, 24717, 12712, 6257, 10947, 20862, 9829, 43984, 29106, 5009, 9588, 3688, 29427, 11992, 8565, 694, 14347, 4241, 29162, 3604, 3432, 7876, 15673, 7808, 4921, 2323, 6318, 29536, 12796, 4787, 12461, 11289, 12527, 11969, 2591, 5464, 10807, 15573, 250, 26113, 4817, 7323, 7961, 814, 19706, 9863, 12827, 18592, 257, 12306, 26002, 1777, 1937, 119, 10891, 3176, 16001, 8740, 8616, 7380, 20859, 6091, 1785, 20990, 11597, 30760, 11590, 25608, 7685, 29136, 9386, 26790, 28303, 29012, 6279, 11727, 11641, 4861, 2294, 28908, 3603, 6120, 28510, 7154, 7227, 9834, 20499, 236, 8803, 7133, 10922, 17928, 9056, 4932, 7436, 2026, 59, 25489, 17175, 12313, 28216, 12417, 11110, 2666, 30207, 2592, 30764, 4586, 4816, 2514, 30220, 812, 555, 29932, 8850, 12299, 29529, 20661, 8022, 575, 14418, 30832, 939, 8840, 19358, 25671, 10664, 19191, 16287, 3467, 15917, 9820, 5273, 15714, 29110, 9644, 865, 17380, 9314, 10911, 9722, 11509, 29605, 473, 8016, 25583, 4685, 5330, 4396, 6296, 16935	IDH2, TNNT3, SRD5A3, SEMA4A, HTRA1, COG2, ADGRV1, PRDM16, CACNB2, BDNF, FIP1L1, SDCCAG8, RNF168, CRYAB, TCIRG1, COL27A1, DBH, WNT3A, CEP164, ZFPM2, NAGLU, DVL1, SYNE1, ATXN2, TBXAS1, CLCN6, ALG9, DNAJC5, WIPF1, SIK3, CACNA1C, PRKCZ, LRP5, LTBP2, IRF6, AHDC1, CNNM2, TCF4, HFE, MRPS16, HNF1A, NFKBIA, RSRC1, DMPK, ARHGAP24, SKIV2L, RERE, ATXN1, HIC1, CUX2, IL6, NPPA, CACNA1D, VARS1, ARVCF, CLN8, APOE, GOSR2, ZNF423, PISD, UBE3B, PIGV, PRKD1, SMOC1, EDNRA, ZFHX4, MEF2C, CLPB, FBXW4, TMX2, GMPPB, ROGDI, SOX6, MPL, RP1L1, CRB1, SBF2, EPOR, TERT, SZT2, TMEM199, MLX, PSMC3, PDE11A, VDR, RORB, KLLN, MERTK, TRPM7, REEP1, ARHGEF18, CD46, PTCD3, VPS33B, KCNJ11, SLC20A2, SLC39A8, RAF1, HELLPAR, DDHD2, HMGA2, PTEN, FGFR1, SH3TC2, TOP3A, PABPN1, ARL3, BCAS3, GFPT1, FAM149B1, FBN2, ERBB4, NOS3, PHIP, NGF, HIVEP2, CPS1, KIF2A, MAPKBP1, WT1, H4C3, UBAP1, SREBF1, UGP2, TNRC6A, CYP11B1, IGF1, SGCD, SETBP1, ADH1B, TCTN1, HARS2, SEPTIN9, NR0B2, ATP2B1, ADAMTSL4, RAPSN, XPR1, NEK10, ADK, TRIP12, CASZ1, CDK6, CHKA, ACOX1, SIX5, EDN1, SUGCT, CHMP1A, PAX2, MST1, SLC39A13, INSR, CDKN1B, PHACTR1, TBX2, TMEM165, TBR1, VPS53, NDUFA2, KDM4B, PRKAG2, WDR72, CCDC151, KDM6B, KCNK4, TERC, TCF7L2, HELLS, COX8A, DNAJC12, FBN1, IRF5, GLIS3, MME, MRAS, RAI1, L2HGDH, ADCY5, PDGFRA, KMT2D, SLC16A1, PSMC3IP, PLCB3, HLA-B, MTHFR, CLCNKA, ABCC8, YEATS2, PLCE1, JMJD1C, COX14, TUBG1, ARID1A, DAG1, ARHGAP29, CYP11B2, TRAIP, GRIN2B, HARS1, CTNNB1, RFT1, ATP2A2, AP1G1, COASY, PEX1, TRHR, TBL1XR1, SLC25A26, NT5C2, AP4S1, ELOVL1, TRAPPC9, BAG3, PEPD, ALG12, RNASEH2B, CWC27, DOCK8, NFU1, ESR1, PLCB1, RAD51C, HSPG2, LRPPRC, KIAA0753, PTPN11, ATP6V0A1, ANAPC7, PPP3CA, SLC12A2, ALDH18A1, SYT1, SH2B3, AMT, NSF, ARMC4, GUCY1A1, IARS1, GNB1, KCNQ2, ATG7	3.99992e-05	0.115388	12638	Abnormal nervous system physiology
156	20	1390, 11647, 16287, 18856, 7576, 7569, 11645, 5273, 6278, 2294, 9588, 3688, 19687, 9056, 3603, 6120, 1391, 4932, 29605, 7217	CACNA1C, TCIRG1, NFU1, CREB3L1, MYH6, MYH11, MLX, HSPG2, KCNK3, COX8A, PTEN, FGFR1, EIF2AK4, PLCB3, FBN1, IRF5, CACNA1D, HLA-B, SH2B3, MPL	5.99988e-05	0.145585	2092	Pulmonary arterial hypertension
156	20	1390, 11647, 16287, 18856, 7576, 7569, 11645, 5273, 6278, 2294, 9588, 3688, 19687, 9056, 3603, 6120, 1391, 4932, 29605, 7217	CACNA1C, TCIRG1, NFU1, CREB3L1, MYH6, MYH11, MLX, HSPG2, KCNK3, COX8A, PTEN, FGFR1, EIF2AK4, PLCB3, FBN1, IRF5, CACNA1D, HLA-B, SH2B3, MPL	5.99988e-05	0.145585	4890	Elevated pulmonary artery pressure
156	20	1390, 11647, 16287, 18856, 7576, 7569, 11645, 5273, 6278, 2294, 9588, 3688, 19687, 9056, 3603, 6120, 1391, 4932, 29605, 7217	CACNA1C, TCIRG1, NFU1, CREB3L1, MYH6, MYH11, MLX, HSPG2, KCNK3, COX8A, PTEN, FGFR1, EIF2AK4, PLCB3, FBN1, IRF5, CACNA1D, HLA-B, SH2B3, MPL	5.99988e-05	0.145585	33578	Pre-capillary pulmonary hypertension
265	27	12313, 1742, 25671, 11647, 11730, 6257, 7133, 11727, 11597, 9588, 19687, 1354, 37212, 11634, 6018, 6120, 30664, 4886, 29605, 8840, 59, 11927, 7217, 728, 11621, 12299, 12736, 7380	JMJD1C, LRBA, RNASEH2B, TCIRG1, TERT, KCNJ11, KMT2D, TERC, TBX2, PTEN, EIF2AK4, C8G, KLLN, TCF4, IL6, IRF5, CLPB, HFE, SH2B3, PEPD, ABCC8, TNFSF12, MPL, ARVCF, HNF1A, TRHR, WIPF1, MST1	5.99988e-05	0.145585	2960	Autoimmunity
415	41	12313, 16762, 2593, 2592, 7569, 30764, 19706, 19351, 2514, 3778, 10671, 16001, 7217, 3416, 7380, 1785, 29182, 11645, 8773, 15672, 6953, 9386, 333, 9588, 3688, 11634, 3603, 6120, 4886, 29605, 28510, 7876, 8778, 4685, 29536, 12796, 1391, 4932, 2026, 2591, 728	JMJD1C, ZNF423, CYP17A1, CYP11B2, MYH11, TRAIP, ADAMTSL4, BICC1, CTNNB1, FN1, SDCCAG8, SUGCT, MPL, EPOR, MST1, CDKN1B, CEP164, MLX, PDE11A, ALG9, CD46, PRKAG2, AGT, PTEN, FGFR1, TCF4, FBN1, IRF5, HFE, SH2B3, GLIS3, NOS3, PDE3A, GUCY1A1, MAPKBP1, WT1, CACNA1D, HLA-B, CLCNKA, CYP11B1, ARVCF	5.99988e-05	0.145585	32263	Increased blood pressure
522	46	12313, 25812, 10729, 2592, 7569, 19687, 2514, 30220, 3778, 12827, 19124, 26661, 7217, 8850, 3416, 29529, 11647, 11730, 20859, 1785, 8773, 11609, 6953, 8840, 12712, 12736, 29165, 19191, 6697, 10947, 9829, 43984, 11727, 9644, 9588, 3603, 4886, 29605, 7227, 11927, 8803, 11289, 1391, 4932, 2591, 728, 613	JMJD1C, SRD5A3, SEMA4A, CYP11B2, MYH11, EIF2AK4, CTNNB1, RFT1, FN1, XPR1, FIP1L1, RNF168, MPL, PEX1, EPOR, TBL1XR1, TCIRG1, TERT, SLC39A13, CDKN1B, PDE11A, TBXAS1, CD46, PEPD, VPS33B, WIPF1, SIK3, DOCK8, LRP5, SLC20A2, RAF1, HELLPAR, TERC, PTPN11, PTEN, FBN1, HFE, SH2B3, MRAS, TNFSF12, PDGFRA, SREBF1, CACNA1D, HLA-B, CYP11B1, ARVCF, APOE	5.99988e-05	0.145585	1892	Abnormal bleeding
713	60	8999, 26031, 25812, 1077, 2593, 9476, 2514, 3778, 30664, 10671, 7217, 8850, 29529, 7380, 11647, 11730, 20859, 15983, 18856, 1785, 29182, 7632, 16700, 3084, 30760, 8773, 12679, 11609, 15672, 25608, 8840, 19358, 29165, 26790, 1390, 6697, 3467, 20862, 9820, 5273, 11727, 9588, 5009, 3688, 5102, 11634, 3603, 6120, 9722, 4886, 28510, 3604, 7797, 29262, 12796, 17928, 9056, 5464, 29017, 15573	PISD, PIGV, SRD5A3, BMPR1B, CYP17A1, HTRA1, CTNNB1, FN1, CLPB, SDCCAG8, MPL, PEX1, TBL1XR1, MST1, TCIRG1, TERT, SLC39A13, WNT3A, CREB3L1, CDKN1B, CEP164, NAGLU, ZFPM2, DVL1, TMEM165, PDE11A, VDR, TBXAS1, ALG9, VPS53, PEPD, ALG12, SIK3, WDR72, CACNA1C, LRP5, ESR1, SLC39A8, RAD51C, HSPG2, TERC, PTEN, HMGA2, FGFR1, HOXA13, TCF4, FBN1, IRF5, ALDH18A1, HFE, GLIS3, FBN2, NFKBIA, IFT80, WT1, PSMC3IP, PLCB3, IGF1, PLEKHM1, SETBP1	5.99988e-05	0.145585	11849	Abnormal bone ossification
811	63	12313, 28216, 16762, 13937, 25812, 6278, 3179, 30764, 19687, 9863, 2514, 30220, 12827, 119, 4455, 7217, 8850, 3416, 7380, 990, 17068, 11647, 11730, 6091, 7632, 30760, 11609, 15672, 6648, 7685, 8840, 12712, 9386, 26790, 25671, 6697, 10947, 9829, 11727, 2294, 29110, 9644, 9588, 11634, 3603, 6120, 4886, 29605, 28510, 7227, 11927, 11621, 8803, 7551, 29262, 10898, 12796, 11741, 5330, 6018, 4932, 29017, 728, 613	JMJD1C, COX14, ZNF423, MPIG6B, SRD5A3, KCNK3, EDNRA, TRAIP, EIF2AK4, RAPSN, CTNNB1, RFT1, XPR1, ACOX1, GPD1, MPL, PEX1, EPOR, MST1, BCL2, PALLD, TCIRG1, TERT, INSR, NAGLU, TMEM165, TBXAS1, ALG9, LMOD2, NDUFA2, PEPD, VPS33B, PRKAG2, WDR72, RNASEH2B, LRP5, SLC20A2, RAF1, TERC, COX8A, KIAA0753, PTPN11, PTEN, TCF4, FBN1, IRF5, HFE, SH2B3, GLIS3, MRAS, TNFSF12, HNF1A, PDGFRA, MYBPC3, IFT80, SKIV2L, WT1, TFAM, IARS1, IL6, HLA-B, PLEKHM1, ARVCF, APOE	5.99988e-05	0.145585	1438	Abnormal abdomen morphology
1094	82	12313, 28216, 8999, 13478, 25812, 20318, 2592, 2593, 12781, 3179, 7961, 4586, 14000, 30220, 30664, 1033, 257, 26002, 1937, 119, 16001, 8850, 29529, 1742, 11647, 11730, 20859, 29040, 6091, 20990, 30760, 12679, 1354, 37212, 11590, 15672, 25608, 7685, 19358, 12712, 26790, 9722, 9412, 6257, 16287, 15917, 20862, 25230, 5273, 15714, 11727, 4861, 2294, 29110, 9644, 9588, 5009, 3688, 9314, 29427, 11634, 3603, 4886, 29162, 9834, 11927, 15673, 236, 7797, 8016, 8803, 7133, 10898, 2323, 9965, 11741, 11289, 5330, 4396, 7436, 2026, 5464, 59, 15573, 728	JMJD1C, COX14, PISD, UBE3B, SRD5A3, SMOC1, CYP11B2, CYP17A1, WNT2B, EDNRA, NR0B2, GRIN2B, PRDM16, RFT1, CLPB, BDNF, ADK, CASZ1, CHKA, ACOX1, SUGCT, PEX1, TBL1XR1, LRBA, TCIRG1, TERT, SLC39A13, SZT2, INSR, PHACTR1, TMEM165, VDR, C8G, KLLN, TBR1, ALG9, VPS53, NDUFA2, ALG12, VPS33B, WDR72, ALDH18A1, PRKCZ, KCNJ11, NFU1, PLCB1, SLC39A8, AHDC1, HSPG2, LRPPRC, TERC, HELLS, COX8A, KIAA0753, PTPN11, PTEN, HMGA2, FGFR1, PPP3CA, SH3TC2, TCF4, FBN1, HFE, FAM149B1, RAI1, TNFSF12, PHIP, ADCY5, NFKBIA, NSF, PDGFRA, KMT2D, SKIV2L, CPS1, RERE, TFAM, SREBF1, IARS1, GNB1, MTHFR, CLCNKA, IGF1, ABCC8, SETBP1, ARVCF	5.99988e-05	0.145585	1508	Failure to thrive
1492	111	11950, 25812, 1033, 19124, 10671, 26661, 2389, 11647, 2689, 16700, 17089, 10555, 2024, 15672, 16235, 12736, 29165, 1390, 6697, 6121, 25230, 11634, 4886, 7797, 7551, 2933, 19367, 10548, 7939, 1391, 728, 16762, 13478, 20318, 7569, 3179, 19687, 6996, 30664, 22932, 7217, 2135, 3416, 11730, 29040, 11645, 25786, 12665, 6257, 20862, 9588, 5009, 3688, 14202, 29427, 694, 29162, 11927, 3432, 2323, 7576, 12796, 11289, 15573, 26113, 7323, 9863, 18592, 119, 3176, 18856, 20990, 11590, 7685, 26790, 28303, 11727, 2294, 3603, 6120, 9834, 8803, 29262, 9056, 4932, 7436, 12313, 28216, 2666, 30207, 6278, 30764, 4586, 2514, 30220, 8850, 29529, 1742, 20661, 939, 8840, 19191, 16287, 15917, 5273, 15714, 29110, 9314, 10911, 11509, 29605, 473, 8016, 25583, 6296	TNNT3, SRD5A3, BDNF, FIP1L1, SDCCAG8, RNF168, CRYAB, TCIRG1, DBH, ZFPM2, SYNE1, ATXN2, CLCN6, ALG9, DNAJC5, WIPF1, SIK3, CACNA1C, LRP5, IRF6, AHDC1, TCF4, HFE, NFKBIA, MYBPC3, DMPK, FAM13A, ATXN1, NPPA, CACNA1D, ARVCF, ZNF423, UBE3B, SMOC1, MYH11, EDNRA, EIF2AK4, MEF2C, CLPB, GMPPB, MPL, SBF2, EPOR, TERT, SZT2, MLX, REEP1, VCL, KCNJ11, SLC39A8, PTEN, HMGA2, FGFR1, JPH2, SH3TC2, ARL3, FAM149B1, TNFSF12, ERBB4, CPS1, MYH6, WT1, SREBF1, SETBP1, TCTN1, SEPTIN9, RAPSN, NEK10, ACOX1, EDN1, CREB3L1, PHACTR1, TBR1, NDUFA2, WDR72, CCDC151, TERC, COX8A, FBN1, IRF5, RAI1, PDGFRA, IFT80, PLCB3, HLA-B, MTHFR, JMJD1C, COX14, DAG1, ARHGAP29, KCNK3, TRAIP, GRIN2B, CTNNB1, RFT1, PEX1, TBL1XR1, LRBA, SLC25A26, BAG3, PEPD, DOCK8, NFU1, PLCB1, HSPG2, LRPPRC, KIAA0753, PPP3CA, SLC12A2, SYT1, SH2B3, AMT, NSF, ARMC4, KCNQ2	5.99988e-05	0.145585	2795	Abnormal respiratory system physiology
1704	130	5383, 11950, 25812, 1077, 17416, 14000, 10671, 11647, 22986, 29182, 16700, 3084, 17089, 11609, 15672, 29165, 1390, 9412, 6697, 6715, 6121, 1144, 5102, 11634, 4886, 14048, 9965, 19367, 4909, 19347, 728, 16762, 8999, 13478, 26031, 667, 9407, 20318, 7569, 19687, 6996, 22932, 16421, 2135, 11730, 12679, 37212, 25786, 12712, 6257, 20862, 9829, 5009, 9588, 3688, 29427, 694, 14347, 29162, 3604, 3432, 15673, 8778, 4921, 4787, 11289, 12527, 5464, 15573, 26113, 9863, 3778, 18592, 12306, 26002, 119, 8740, 20859, 6091, 18856, 20990, 30760, 11590, 29136, 28303, 29012, 6279, 11727, 11641, 3603, 14872, 7227, 9834, 8803, 29262, 7133, 17928, 9056, 29017, 59, 12313, 11110, 2666, 30764, 4586, 4816, 30220, 14313, 555, 8850, 29529, 1742, 8022, 30832, 8840, 19358, 10664, 19191, 15917, 9820, 5273, 29110, 9644, 9314, 10911, 9722, 11509, 2515, 25583, 17264, 5330, 6296	IDH2, TNNT3, SRD5A3, BMPR1B, ADGRV1, PRDM16, SDCCAG8, TCIRG1, COL27A1, CEP164, ZFPM2, DVL1, SYNE1, TBXAS1, ALG9, SIK3, CACNA1C, PRKCZ, LRP5, LTBP2, IRF6, BTRC, HOXA13, TCF4, HFE, MRPS16, RERE, FAM13A, HIC1, CUX2, ARVCF, ZNF423, PISD, UBE3B, PIGV, RHOA, PRKD1, SMOC1, MYH11, EIF2AK4, MEF2C, GMPPB, SOX6, SBF2, TERT, VDR, KLLN, REEP1, VPS33B, KCNJ11, SLC39A8, RAF1, HMGA2, PTEN, FGFR1, SH3TC2, ARL3, BCAS3, FAM149B1, FBN2, ERBB4, PHIP, PDE3A, HIVEP2, H4C3, SREBF1, UGP2, IGF1, SETBP1, TCTN1, RAPSN, FN1, NEK10, TRIP12, CASZ1, ACOX1, CHMP1A, SLC39A13, INSR, CREB3L1, PHACTR1, TMEM165, TBR1, KDM4B, CCDC151, KDM6B, KCNK4, TERC, TCF7L2, FBN1, ASPN, MRAS, RAI1, PDGFRA, IFT80, KMT2D, PSMC3IP, PLCB3, PLEKHM1, ABCC8, JMJD1C, ARID1A, DAG1, TRAIP, GRIN2B, HARS1, RFT1, IFT81, AP1G1, PEX1, TBL1XR1, LRBA, NT5C2, TRAPPC9, PEPD, ALG12, CWC27, DOCK8, PLCB1, RAD51C, HSPG2, KIAA0753, PTPN11, PPP3CA, SLC12A2, ALDH18A1, SYT1, CTNND1, ARMC4, POLR1A, IARS1, KCNQ2	5.99988e-05	0.145585	2813	Abnormality of limb bone morphology
1704	130	5383, 11950, 25812, 1077, 17416, 14000, 10671, 11647, 22986, 29182, 16700, 3084, 17089, 11609, 15672, 29165, 1390, 9412, 6697, 6715, 6121, 1144, 5102, 11634, 4886, 14048, 9965, 19367, 4909, 19347, 728, 16762, 8999, 13478, 26031, 667, 9407, 20318, 7569, 19687, 6996, 22932, 16421, 2135, 11730, 12679, 37212, 25786, 12712, 6257, 20862, 9829, 5009, 9588, 3688, 29427, 694, 14347, 29162, 3604, 3432, 15673, 8778, 4921, 4787, 11289, 12527, 5464, 15573, 26113, 9863, 3778, 18592, 12306, 26002, 119, 8740, 20859, 6091, 18856, 20990, 30760, 11590, 29136, 28303, 29012, 6279, 11727, 11641, 3603, 14872, 7227, 9834, 8803, 29262, 7133, 17928, 9056, 29017, 59, 12313, 11110, 2666, 30764, 4586, 4816, 30220, 14313, 555, 8850, 29529, 1742, 8022, 30832, 8840, 19358, 10664, 19191, 15917, 9820, 5273, 29110, 9644, 9314, 10911, 9722, 11509, 2515, 25583, 17264, 5330, 6296	IDH2, TNNT3, SRD5A3, BMPR1B, ADGRV1, PRDM16, SDCCAG8, TCIRG1, COL27A1, CEP164, ZFPM2, DVL1, SYNE1, TBXAS1, ALG9, SIK3, CACNA1C, PRKCZ, LRP5, LTBP2, IRF6, BTRC, HOXA13, TCF4, HFE, MRPS16, RERE, FAM13A, HIC1, CUX2, ARVCF, ZNF423, PISD, UBE3B, PIGV, RHOA, PRKD1, SMOC1, MYH11, EIF2AK4, MEF2C, GMPPB, SOX6, SBF2, TERT, VDR, KLLN, REEP1, VPS33B, KCNJ11, SLC39A8, RAF1, HMGA2, PTEN, FGFR1, SH3TC2, ARL3, BCAS3, FAM149B1, FBN2, ERBB4, PHIP, PDE3A, HIVEP2, H4C3, SREBF1, UGP2, IGF1, SETBP1, TCTN1, RAPSN, FN1, NEK10, TRIP12, CASZ1, ACOX1, CHMP1A, SLC39A13, INSR, CREB3L1, PHACTR1, TMEM165, TBR1, KDM4B, CCDC151, KDM6B, KCNK4, TERC, TCF7L2, FBN1, ASPN, MRAS, RAI1, PDGFRA, IFT80, KMT2D, PSMC3IP, PLCB3, PLEKHM1, ABCC8, JMJD1C, ARID1A, DAG1, TRAIP, GRIN2B, HARS1, RFT1, IFT81, AP1G1, PEX1, TBL1XR1, LRBA, NT5C2, TRAPPC9, PEPD, ALG12, CWC27, DOCK8, PLCB1, RAD51C, HSPG2, KIAA0753, PTPN11, PPP3CA, SLC12A2, ALDH18A1, SYT1, CTNND1, ARMC4, POLR1A, IARS1, KCNQ2	5.99988e-05	0.145585	40068	Abnormality of limb bone
3078	213	11950, 25812, 1077, 10729, 9476, 6546, 17416, 14000, 1033, 19124, 10671, 26661, 2389, 11647, 22986, 2689, 16700, 7632, 3084, 17089, 10555, 11609, 2024, 15672, 12736, 29165, 1390, 9412, 333, 6697, 6715, 6121, 25230, 103, 11634, 4886, 14048, 7797, 24152, 2933, 25361, 10898, 9965, 10548, 4909, 19347, 6018, 1391, 12651, 728, 613, 16762, 8999, 13478, 26031, 667, 9407, 20318, 7569, 3179, 30939, 6996, 30664, 10847, 30739, 22932, 29478, 16421, 7217, 15946, 2343, 2135, 3416, 11730, 29040, 9549, 8773, 12679, 37212, 7027, 25786, 17090, 12712, 6257, 10947, 20862, 9829, 29106, 5009, 9588, 3688, 29427, 11992, 8565, 694, 14347, 4241, 29162, 3604, 11927, 3432, 15673, 3800, 7808, 4921, 6318, 12796, 4787, 11289, 12527, 2591, 5464, 10807, 15573, 26113, 4817, 7323, 814, 19706, 9863, 3778, 12827, 18592, 257, 12306, 26002, 1777, 1937, 119, 10891, 3176, 8740, 8616, 20859, 6091, 18856, 1785, 20990, 11597, 30760, 11590, 25608, 7685, 29136, 9386, 26790, 28303, 29012, 6279, 11727, 4861, 11641, 2294, 3603, 6120, 28510, 7227, 9834, 20499, 236, 2707, 29262, 7133, 17928, 9056, 4932, 7436, 2026, 29017, 59, 17175, 12313, 28216, 12417, 11110, 2666, 30207, 2592, 30764, 4586, 2514, 30220, 14313, 555, 29932, 8850, 29529, 1742, 575, 14418, 30832, 939, 8840, 19358, 25671, 10664, 19191, 15917, 9820, 5273, 15714, 29110, 9644, 865, 17380, 9314, 10911, 9722, 11509, 29605, 2515, 8016, 25583, 17264, 5330, 4396, 29300, 26624, 6296, 16935	TNNT3, SRD5A3, BMPR1B, SEMA4A, HTRA1, COG2, ADGRV1, PRDM16, BDNF, FIP1L1, SDCCAG8, RNF168, CRYAB, TCIRG1, COL27A1, DBH, ZFPM2, NAGLU, DVL1, SYNE1, ATXN2, TBXAS1, CLCN6, ALG9, WIPF1, SIK3, CACNA1C, PRKCZ, AGT, LRP5, LTBP2, IRF6, AHDC1, CNNM2, TCF4, HFE, MRPS16, NFKBIA, RSRC1, DMPK, ARHGAP24, SKIV2L, RERE, ATXN1, HIC1, CUX2, IL6, CACNA1D, VARS1, ARVCF, APOE, ZNF423, PISD, UBE3B, PIGV, RHOA, PRKD1, SMOC1, MYH11, EDNRA, ZFHX4, MEF2C, CLPB, FBXW4, TMX2, GMPPB, ROGDI, SOX6, MPL, RP1L1, CRB1, SBF2, EPOR, TERT, SZT2, PSMC3, PDE11A, VDR, KLLN, MERTK, REEP1, ARHGEF18, VPS33B, KCNJ11, SLC20A2, SLC39A8, RAF1, DDHD2, HMGA2, PTEN, FGFR1, SH3TC2, TOP3A, PABPN1, ARL3, BCAS3, GFPT1, FAM149B1, FBN2, TNFSF12, ERBB4, PHIP, FOXC1, NGF, HIVEP2, KIF2A, WT1, H4C3, SREBF1, UGP2, CYP11B1, IGF1, SGCD, SETBP1, TCTN1, HARS2, SEPTIN9, ATP2B1, ADAMTSL4, RAPSN, FN1, XPR1, NEK10, ADK, TRIP12, CASZ1, CDK6, CHKA, ACOX1, SIX5, EDN1, CHMP1A, PAX2, SLC39A13, INSR, CREB3L1, CDKN1B, PHACTR1, TBX2, TMEM165, TBR1, VPS53, NDUFA2, KDM4B, PRKAG2, WDR72, CCDC151, KDM6B, KCNK4, TERC, HELLS, TCF7L2, COX8A, FBN1, IRF5, GLIS3, MRAS, RAI1, L2HGDH, ADCY5, ACE, IFT80, KMT2D, PSMC3IP, PLCB3, HLA-B, MTHFR, CLCNKA, PLEKHM1, ABCC8, PLCE1, JMJD1C, COX14, TUBG1, ARID1A, DAG1, ARHGAP29, CYP11B2, TRAIP, GRIN2B, CTNNB1, RFT1, IFT81, AP1G1, COASY, PEX1, TBL1XR1, LRBA, AP4S1, ELOVL1, TRAPPC9, BAG3, PEPD, ALG12, RNASEH2B, CWC27, DOCK8, PLCB1, RAD51C, HSPG2, LRPPRC, KIAA0753, PTPN11, ATP6V0A1, ANAPC7, PPP3CA, SLC12A2, ALDH18A1, SYT1, SH2B3, CTNND1, NSF, ARMC4, POLR1A, IARS1, GNB1, KANK2, KDF1, KCNQ2, ATG7	5.99988e-05	0.145585	152	Abnormality of head or neck
179	21	28216, 16762, 9412, 18085, 25812, 9965, 5273, 15714, 11741, 2294, 8773, 14000, 5330, 30664, 4886, 257, 26002, 119, 4455, 7685, 12712, 613	COX14, ZNF423, PRKCZ, TMEM199, SRD5A3, RERE, HSPG2, LRPPRC, TFAM, COX8A, PDE11A, PRDM16, IARS1, CLPB, HFE, ADK, CASZ1, ACOX1, GPD1, NDUFA2, VPS33B, APOE	7.99984e-05	0.180482	6561	Lipid accumulation in hepatocytes
206	25	12313, 1742, 11647, 11730, 19191, 11110, 25583, 7632, 5273, 11727, 29110, 3688, 8565, 30664, 18592, 4932, 29162, 26661, 19358, 9834, 11927, 15573, 728, 12736, 7797	JMJD1C, LRBA, TCIRG1, TERT, DOCK8, ARID1A, ARMC4, NAGLU, HSPG2, TERC, KIAA0753, FGFR1, PABPN1, CLPB, NEK10, HLA-B, FAM149B1, RNF168, ALG12, RAI1, TNFSF12, SETBP1, ARVCF, WIPF1, NFKBIA	7.99984e-05	0.180482	600	Abnormality of the pharynx
277	32	10664, 9412, 11730, 7133, 10898, 6091, 1785, 29012, 9965, 9829, 9820, 5273, 30939, 11727, 11641, 5009, 9588, 14000, 37212, 10911, 6018, 9644, 11992, 11590, 14347, 812, 4932, 12306, 26002, 5464, 29136, 15573, 15673	CWC27, PRKCZ, TERT, KMT2D, SKIV2L, INSR, CDKN1B, KDM6B, RERE, RAF1, RAD51C, HSPG2, ZFHX4, TERC, TCF7L2, HMGA2, PTEN, PRDM16, KLLN, SLC12A2, IL6, PTPN11, TOP3A, TBR1, BCAS3, ATP2A2, HLA-B, TRIP12, CASZ1, IGF1, KDM4B, SETBP1, PHIP	7.99984e-05	0.180482	12733	Macule
330	34	25812, 2592, 7569, 9476, 19351, 2514, 30220, 3778, 26661, 3176, 7217, 3416, 11730, 15672, 6953, 12736, 25671, 19191, 43984, 15714, 9588, 3603, 29605, 7876, 8803, 7551, 2323, 4685, 7576, 6018, 7939, 1391, 7436, 2591	SRD5A3, CYP11B2, MYH11, HTRA1, BICC1, CTNNB1, RFT1, FN1, RNF168, EDN1, MPL, EPOR, TERT, ALG9, CD46, WIPF1, RNASEH2B, DOCK8, HELLPAR, LRPPRC, PTEN, FBN1, SH2B3, NOS3, PDGFRA, MYBPC3, CPS1, GUCY1A1, MYH6, IL6, NPPA, CACNA1D, MTHFR, CYP11B1	7.99984e-05	0.180482	100659	Abnormal cerebral vascular morphology
383	37	25812, 30939, 812, 12306, 8850, 11730, 6091, 1785, 8773, 37212, 11590, 29136, 10664, 29012, 9829, 9820, 11727, 11641, 9644, 9588, 5009, 3688, 10911, 6120, 11992, 4886, 14347, 15673, 7797, 8803, 7133, 10898, 6018, 4932, 2591, 5464, 15573, 613	SRD5A3, ZFHX4, ATP2A2, TRIP12, PEX1, TERT, INSR, CDKN1B, PDE11A, KLLN, TBR1, KDM4B, CWC27, KDM6B, RAF1, RAD51C, TERC, TCF7L2, PTPN11, PTEN, HMGA2, FGFR1, SLC12A2, IRF5, TOP3A, HFE, BCAS3, PHIP, NFKBIA, PDGFRA, KMT2D, SKIV2L, IL6, HLA-B, CYP11B1, IGF1, SETBP1, APOE	7.99984e-05	0.180482	953	Hyperpigmentation of the skin
1365	106	5383, 25812, 11737, 1077, 10729, 6546, 14000, 10671, 2689, 29182, 16700, 15672, 12736, 1390, 9412, 6697, 11634, 4886, 11621, 2933, 10898, 9965, 6018, 1391, 728, 613, 16762, 13478, 30664, 15946, 2343, 11730, 8773, 12679, 37212, 7027, 17090, 12712, 6257, 9829, 9588, 5009, 3688, 694, 14347, 15673, 3800, 12796, 11289, 2591, 5464, 15573, 26113, 2593, 7961, 19351, 3778, 12306, 26002, 16001, 7380, 6091, 1785, 20990, 11597, 5010, 11590, 29136, 11727, 11641, 3603, 6120, 28510, 7227, 9834, 236, 7133, 10922, 17928, 4932, 7436, 2026, 59, 12313, 28216, 11110, 2592, 30764, 4586, 2514, 19899, 8850, 12299, 29529, 1742, 17068, 30832, 19358, 25671, 10664, 3467, 15917, 9820, 5273, 29110, 9644, 10911, 5330, 16935	IDH2, SRD5A3, TEX14, BMPR1B, SEMA4A, COG2, PRDM16, SDCCAG8, DBH, CEP164, ZFPM2, ALG9, WIPF1, CACNA1C, PRKCZ, LRP5, TCF4, HFE, HNF1A, DMPK, SKIV2L, RERE, IL6, CACNA1D, ARVCF, APOE, ZNF423, UBE3B, CLPB, RP1L1, CRB1, TERT, PDE11A, VDR, KLLN, MERTK, ARHGEF18, VPS33B, KCNJ11, RAF1, PTEN, HMGA2, FGFR1, ARL3, BCAS3, PHIP, FOXC1, WT1, SREBF1, CYP11B1, IGF1, SETBP1, TCTN1, CYP17A1, NR0B2, BICC1, FN1, TRIP12, CASZ1, SUGCT, MST1, INSR, CDKN1B, PHACTR1, TBX2, HMGA1, TBR1, KDM4B, TERC, TCF7L2, FBN1, IRF5, GLIS3, MRAS, RAI1, ADCY5, KMT2D, SLC16A1, PSMC3IP, HLA-B, MTHFR, CLCNKA, ABCC8, JMJD1C, COX14, ARID1A, CYP11B2, TRAIP, GRIN2B, CTNNB1, ZFAT, PEX1, TRHR, TBL1XR1, LRBA, PALLD, TRAPPC9, ALG12, RNASEH2B, CWC27, ESR1, PLCB1, RAD51C, HSPG2, KIAA0753, PTPN11, SLC12A2, IARS1, ATG7	7.99984e-05	0.180482	818	Abnormality of the endocrine system
1705	128	11950, 25812, 1077, 14000, 10671, 2389, 22986, 16700, 3084, 17089, 15672, 29165, 1390, 9412, 333, 6697, 6715, 6121, 1144, 5102, 11634, 4886, 7551, 2933, 9965, 19367, 4909, 728, 16762, 8999, 13478, 26031, 667, 9407, 20318, 7569, 19687, 6996, 22932, 16421, 2135, 11730, 2472, 12679, 37212, 25786, 12712, 12665, 6257, 20862, 9829, 9588, 5009, 3688, 694, 14347, 4241, 29162, 3604, 3432, 15673, 8778, 4921, 7576, 4787, 11289, 12010, 5464, 10807, 15573, 26113, 7323, 9863, 3778, 12306, 26002, 119, 7380, 20859, 6091, 20990, 11590, 29941, 29136, 29012, 6279, 11727, 11641, 3603, 6120, 14872, 7154, 7227, 9834, 2707, 8803, 29262, 7133, 17928, 9056, 59, 12313, 28216, 11110, 30764, 4586, 4816, 30220, 812, 555, 8850, 29529, 1742, 30832, 939, 8840, 19358, 10664, 19191, 15917, 9820, 5273, 29110, 9644, 9314, 10911, 9722, 2515, 5330, 6296	TNNT3, SRD5A3, BMPR1B, PRDM16, SDCCAG8, CRYAB, COL27A1, ZFPM2, DVL1, SYNE1, ALG9, SIK3, CACNA1C, PRKCZ, AGT, LRP5, LTBP2, IRF6, BTRC, HOXA13, TCF4, HFE, MYBPC3, DMPK, RERE, FAM13A, HIC1, ARVCF, ZNF423, PISD, UBE3B, PIGV, RHOA, PRKD1, SMOC1, MYH11, EIF2AK4, MEF2C, GMPPB, SOX6, SBF2, TERT, CSRP3, VDR, KLLN, REEP1, VPS33B, VCL, KCNJ11, SLC39A8, RAF1, PTEN, HMGA2, FGFR1, ARL3, BCAS3, GFPT1, FAM149B1, FBN2, ERBB4, PHIP, PDE3A, HIVEP2, MYH6, H4C3, SREBF1, TPM1, IGF1, SGCD, SETBP1, TCTN1, SEPTIN9, RAPSN, FN1, TRIP12, CASZ1, ACOX1, MST1, SLC39A13, INSR, PHACTR1, TBR1, GATAD1, KDM4B, KDM6B, KCNK4, TERC, TCF7L2, FBN1, IRF5, ASPN, MME, MRAS, RAI1, ACE, PDGFRA, IFT80, KMT2D, PSMC3IP, PLCB3, ABCC8, JMJD1C, COX14, ARID1A, TRAIP, GRIN2B, HARS1, RFT1, ATP2A2, AP1G1, PEX1, TBL1XR1, LRBA, TRAPPC9, BAG3, PEPD, ALG12, CWC27, DOCK8, PLCB1, RAD51C, HSPG2, KIAA0753, PTPN11, PPP3CA, SLC12A2, ALDH18A1, CTNND1, IARS1, KCNQ2	7.99984e-05	0.180482	2817	Abnormality of the upper limb
2636	186	5383, 11950, 25812, 10729, 9476, 6546, 17416, 14000, 1033, 10671, 2389, 11647, 29182, 7632, 3084, 17089, 10555, 11609, 2024, 15672, 16235, 1390, 9412, 6697, 6715, 6121, 25230, 103, 11634, 4886, 11621, 7797, 24152, 2933, 10898, 9965, 10548, 19347, 7939, 1391, 12651, 728, 2079, 613, 4431, 16762, 8999, 13478, 26031, 9407, 20318, 6996, 30664, 10847, 30739, 22932, 29478, 16421, 7217, 15946, 2343, 2135, 11730, 29040, 11645, 9549, 8773, 37212, 10259, 7027, 25786, 17090, 6257, 10947, 20862, 9829, 29106, 5009, 9588, 3688, 29427, 11992, 8565, 694, 14347, 29162, 3432, 15673, 7808, 4921, 2323, 29536, 12796, 4787, 12461, 11289, 12527, 5464, 15573, 26113, 7323, 814, 19706, 9863, 12827, 18592, 257, 12306, 26002, 1777, 1937, 119, 16001, 8740, 8616, 6091, 1785, 20990, 11590, 25608, 7685, 29136, 26790, 28303, 29012, 6279, 11727, 11641, 4861, 2294, 28908, 3603, 6120, 7154, 7227, 9834, 20499, 236, 8803, 7133, 10922, 9056, 4932, 7436, 2026, 59, 25489, 12313, 28216, 12417, 11110, 2666, 30207, 30764, 4586, 2514, 30220, 812, 555, 29932, 8850, 12299, 29529, 8022, 575, 14418, 30832, 8840, 19358, 25671, 10664, 19191, 16287, 15917, 9820, 5273, 15714, 29110, 9644, 865, 17380, 9314, 10911, 9722, 11509, 29605, 473, 25583, 5330, 4396, 6296, 16935	IDH2, TNNT3, SRD5A3, SEMA4A, HTRA1, COG2, ADGRV1, PRDM16, BDNF, SDCCAG8, CRYAB, TCIRG1, CEP164, NAGLU, DVL1, SYNE1, ATXN2, TBXAS1, CLCN6, ALG9, DNAJC5, CACNA1C, PRKCZ, LRP5, LTBP2, IRF6, AHDC1, CNNM2, TCF4, HFE, HNF1A, NFKBIA, RSRC1, DMPK, SKIV2L, RERE, ATXN1, CUX2, NPPA, CACNA1D, VARS1, ARVCF, CLN8, APOE, GOSR2, ZNF423, PISD, UBE3B, PIGV, PRKD1, SMOC1, MEF2C, CLPB, FBXW4, TMX2, GMPPB, ROGDI, SOX6, MPL, RP1L1, CRB1, SBF2, TERT, SZT2, MLX, PSMC3, PDE11A, KLLN, RORB, MERTK, REEP1, ARHGEF18, KCNJ11, SLC20A2, SLC39A8, RAF1, DDHD2, HMGA2, PTEN, FGFR1, SH3TC2, TOP3A, PABPN1, ARL3, BCAS3, FAM149B1, ERBB4, PHIP, NGF, HIVEP2, CPS1, MAPKBP1, WT1, H4C3, UBAP1, SREBF1, UGP2, IGF1, SETBP1, TCTN1, SEPTIN9, ATP2B1, ADAMTSL4, RAPSN, XPR1, NEK10, ADK, TRIP12, CASZ1, CDK6, CHKA, ACOX1, SUGCT, CHMP1A, PAX2, INSR, CDKN1B, PHACTR1, TBR1, VPS53, NDUFA2, KDM4B, WDR72, CCDC151, KDM6B, KCNK4, TERC, TCF7L2, HELLS, COX8A, DNAJC12, FBN1, IRF5, MME, MRAS, RAI1, L2HGDH, ADCY5, PDGFRA, KMT2D, SLC16A1, PLCB3, HLA-B, MTHFR, CLCNKA, ABCC8, YEATS2, JMJD1C, COX14, TUBG1, ARID1A, DAG1, ARHGAP29, TRAIP, GRIN2B, CTNNB1, RFT1, ATP2A2, AP1G1, COASY, PEX1, TRHR, TBL1XR1, NT5C2, AP4S1, ELOVL1, TRAPPC9, PEPD, ALG12, RNASEH2B, CWC27, DOCK8, NFU1, PLCB1, RAD51C, HSPG2, LRPPRC, KIAA0753, PTPN11, ATP6V0A1, ANAPC7, PPP3CA, SLC12A2, ALDH18A1, SYT1, SH2B3, AMT, ARMC4, IARS1, GNB1, KCNQ2, ATG7	7.99984e-05	0.180482	11446	Abnormality of higher mental function
181	21	28216, 16762, 9412, 18085, 25812, 9965, 5273, 15714, 11741, 2294, 8773, 14000, 5330, 30664, 4886, 257, 26002, 119, 4455, 7685, 12712, 613	COX14, ZNF423, PRKCZ, TMEM199, SRD5A3, RERE, HSPG2, LRPPRC, TFAM, COX8A, PDE11A, PRDM16, IARS1, CLPB, HFE, ADK, CASZ1, ACOX1, GPD1, NDUFA2, VPS33B, APOE	9.9998e-05	0.205279	31137	Storage in hepatocytes
615	52	25812, 2593, 9476, 2514, 3778, 30664, 10671, 8850, 29529, 7380, 11647, 11730, 20859, 15983, 18856, 1785, 29182, 7632, 16700, 3084, 30760, 8773, 12679, 11609, 25608, 8840, 29165, 26790, 1390, 6697, 3467, 20862, 9820, 5273, 11727, 9588, 5009, 3688, 11634, 3603, 6120, 9722, 4886, 28510, 3604, 7797, 12796, 17928, 9056, 5464, 29017, 15573	SRD5A3, CYP17A1, HTRA1, CTNNB1, FN1, CLPB, SDCCAG8, PEX1, TBL1XR1, MST1, TCIRG1, TERT, SLC39A13, WNT3A, CREB3L1, CDKN1B, CEP164, NAGLU, ZFPM2, DVL1, TMEM165, PDE11A, VDR, TBXAS1, VPS53, PEPD, SIK3, WDR72, CACNA1C, LRP5, ESR1, SLC39A8, RAD51C, HSPG2, TERC, PTEN, HMGA2, FGFR1, TCF4, FBN1, IRF5, ALDH18A1, HFE, GLIS3, FBN2, NFKBIA, WT1, PSMC3IP, PLCB3, IGF1, PLEKHM1, SETBP1	9.9998e-05	0.205279	4348	Abnormality of bone mineral density
956	77	5383, 11110, 25812, 6762, 9407, 8912, 1077, 10729, 2592, 7569, 30764, 14000, 19687, 2345, 19351, 2514, 30664, 812, 1033, 19124, 26002, 3176, 16421, 7217, 29529, 7380, 990, 17068, 11647, 11730, 6091, 1785, 16700, 11597, 3084, 8773, 37212, 15672, 12736, 25671, 9412, 19191, 6257, 3467, 3625, 29012, 9829, 9820, 5273, 11727, 29110, 9644, 5009, 9588, 3688, 11634, 6120, 4886, 29605, 29162, 6116, 11927, 11621, 20499, 7797, 8803, 777, 2933, 29262, 10898, 9965, 12796, 6935, 11289, 6018, 4396, 2591, 59, 15573	IDH2, ARID1A, SRD5A3, MAD1L1, PRKD1, PHB, BMPR1B, SEMA4A, CYP11B2, MYH11, TRAIP, PRDM16, EIF2AK4, CREB1, BICC1, CTNNB1, CLPB, ATP2A2, BDNF, FIP1L1, CASZ1, EDN1, SOX6, MPL, TBL1XR1, MST1, BCL2, PALLD, TCIRG1, TERT, INSR, CDKN1B, ZFPM2, TBX2, DVL1, PDE11A, KLLN, ALG9, WIPF1, RNASEH2B, PRKCZ, DOCK8, KCNJ11, ESR1, FCN3, KDM6B, RAF1, RAD51C, HSPG2, TERC, KIAA0753, PTPN11, HMGA2, PTEN, FGFR1, TCF4, IRF5, HFE, SH2B3, FAM149B1, IRF1, TNFSF12, HNF1A, L2HGDH, NFKBIA, PDGFRA, ZFHX3, DMPK, IFT80, SKIV2L, RERE, WT1, MCC, SREBF1, IL6, GNB1, CYP11B1, ABCC8, SETBP1	9.9998e-05	0.205279	2664	Neoplasm
1435	99	5383, 25812, 10729, 6546, 14000, 19124, 26661, 11241, 2389, 11647, 2689, 11609, 12736, 29165, 6697, 11634, 4886, 11621, 7797, 7551, 10898, 7939, 1391, 728, 613, 7569, 3179, 19687, 30664, 7217, 3416, 11730, 2472, 11645, 8773, 17994, 6953, 12712, 12665, 6257, 10947, 9829, 43984, 9588, 11927, 7876, 26956, 29536, 7576, 12796, 11289, 12010, 2591, 10807, 15573, 13937, 3778, 12827, 7380, 990, 20859, 1785, 11597, 30760, 29941, 7685, 26790, 11727, 4861, 2294, 3603, 6120, 7227, 8803, 7133, 11741, 4932, 7436, 29017, 59, 12313, 28216, 2592, 30764, 2514, 30220, 8850, 29529, 1742, 939, 8840, 19358, 25671, 19191, 9820, 9644, 11509, 29605, 4685, 4396	IDH2, SRD5A3, SEMA4A, COG2, PRDM16, FIP1L1, RNF168, SPI1, CRYAB, TCIRG1, DBH, TBXAS1, WIPF1, SIK3, LRP5, TCF4, HFE, HNF1A, NFKBIA, MYBPC3, SKIV2L, NPPA, CACNA1D, ARVCF, APOE, MYH11, EDNRA, EIF2AK4, CLPB, MPL, EPOR, TERT, CSRP3, MLX, PDE11A, TRPM7, CD46, VPS33B, VCL, KCNJ11, SLC20A2, RAF1, HELLPAR, PTEN, TNFSF12, NOS3, INO80, MAPKBP1, MYH6, WT1, SREBF1, TPM1, CYP11B1, SGCD, SETBP1, MPIG6B, FN1, XPR1, MST1, BCL2, SLC39A13, CDKN1B, TBX2, TMEM165, GATAD1, NDUFA2, WDR72, TERC, HELLS, COX8A, FBN1, IRF5, MRAS, PDGFRA, KMT2D, TFAM, HLA-B, MTHFR, PLEKHM1, ABCC8, JMJD1C, COX14, CYP11B2, TRAIP, CTNNB1, RFT1, PEX1, TBL1XR1, LRBA, BAG3, PEPD, ALG12, RNASEH2B, DOCK8, RAD51C, PTPN11, SYT1, SH2B3, GUCY1A1, GNB1	9.9998e-05	0.205279	1871	Abnormality of blood and blood-forming tissues
1745	133	11950, 25812, 1077, 10729, 14000, 19124, 10671, 26661, 11647, 22986, 2689, 7632, 16700, 3084, 10555, 11609, 15672, 12736, 29165, 1390, 9412, 6715, 6121, 25230, 11634, 7797, 24152, 10898, 9965, 4909, 19347, 1391, 12651, 728, 16762, 8999, 13478, 26031, 667, 9407, 20318, 3179, 6996, 30664, 16421, 7217, 15946, 2343, 3416, 11730, 7027, 17090, 12712, 6257, 9829, 5009, 9588, 3688, 694, 14347, 29162, 11927, 3432, 15673, 3800, 4921, 4787, 12527, 2591, 5464, 15573, 26113, 7323, 9863, 18592, 12306, 26002, 119, 6091, 20990, 11597, 11590, 25608, 29136, 28303, 29012, 11727, 4861, 11641, 3603, 28510, 7227, 9834, 29262, 7133, 9056, 4932, 7436, 59, 12313, 11110, 30207, 2592, 30764, 4586, 2514, 14313, 8850, 29529, 1742, 575, 14418, 30832, 8840, 19358, 25671, 10664, 19191, 15917, 9820, 5273, 15714, 29110, 9644, 9314, 10911, 9722, 11509, 29605, 2515, 25583, 17264, 26624, 6296	TNNT3, SRD5A3, BMPR1B, SEMA4A, PRDM16, FIP1L1, SDCCAG8, RNF168, TCIRG1, COL27A1, DBH, NAGLU, ZFPM2, DVL1, ATXN2, TBXAS1, ALG9, WIPF1, SIK3, CACNA1C, PRKCZ, LTBP2, IRF6, AHDC1, TCF4, NFKBIA, RSRC1, SKIV2L, RERE, HIC1, CUX2, CACNA1D, VARS1, ARVCF, ZNF423, PISD, UBE3B, PIGV, RHOA, PRKD1, SMOC1, EDNRA, MEF2C, CLPB, SOX6, MPL, RP1L1, CRB1, EPOR, TERT, MERTK, ARHGEF18, VPS33B, KCNJ11, RAF1, HMGA2, PTEN, FGFR1, ARL3, BCAS3, FAM149B1, TNFSF12, ERBB4, PHIP, FOXC1, HIVEP2, H4C3, UGP2, CYP11B1, IGF1, SETBP1, TCTN1, SEPTIN9, RAPSN, NEK10, TRIP12, CASZ1, ACOX1, INSR, PHACTR1, TBX2, TBR1, VPS53, KDM4B, CCDC151, KDM6B, TERC, HELLS, TCF7L2, FBN1, GLIS3, MRAS, RAI1, IFT80, KMT2D, PLCB3, HLA-B, MTHFR, ABCC8, JMJD1C, ARID1A, ARHGAP29, CYP11B2, TRAIP, GRIN2B, CTNNB1, IFT81, PEX1, TBL1XR1, LRBA, AP4S1, ELOVL1, TRAPPC9, PEPD, ALG12, RNASEH2B, CWC27, DOCK8, PLCB1, RAD51C, HSPG2, LRPPRC, KIAA0753, PTPN11, PPP3CA, SLC12A2, ALDH18A1, SYT1, SH2B3, CTNND1, ARMC4, POLR1A, KDF1, KCNQ2	9.9998e-05	0.205279	366	Abnormality of the nose
2206	155	5383, 11950, 25812, 10729, 9476, 6546, 14000, 1033, 19124, 26661, 2389, 11647, 2689, 29182, 7632, 1354, 10555, 2024, 15672, 12736, 29165, 9412, 6697, 6121, 25230, 11634, 4886, 14048, 11621, 7797, 24152, 2933, 25361, 10898, 9965, 19367, 10548, 6018, 7939, 1391, 12651, 728, 2079, 16935, 613, 13478, 26031, 9407, 7569, 3179, 6996, 30664, 22932, 7217, 3416, 11730, 29040, 18085, 11645, 12679, 25786, 6953, 6257, 20862, 9829, 43984, 29106, 9588, 5009, 3688, 11992, 8565, 694, 14347, 29162, 3432, 4921, 2323, 29536, 12796, 4787, 12461, 11289, 12527, 2591, 15573, 26113, 9863, 257, 12306, 26002, 119, 3176, 16001, 8740, 8616, 7380, 6091, 1785, 20990, 11590, 7685, 29136, 26790, 11727, 4861, 11641, 2294, 3603, 6120, 7227, 9834, 8803, 29262, 7133, 10922, 9056, 4932, 7436, 2026, 59, 17175, 12313, 28216, 11110, 30207, 2592, 4586, 2514, 30220, 555, 8850, 29529, 1742, 17068, 20661, 30832, 19358, 10664, 19191, 16287, 3467, 15917, 5273, 15714, 29110, 9644, 865, 9314, 10911, 9722, 11509, 29605, 473, 4685, 17264, 5330, 4396, 6296	IDH2, TNNT3, SRD5A3, SEMA4A, HTRA1, COG2, PRDM16, BDNF, FIP1L1, RNF168, CRYAB, TCIRG1, DBH, CEP164, NAGLU, C8G, ATXN2, CLCN6, ALG9, WIPF1, SIK3, PRKCZ, LRP5, IRF6, AHDC1, TCF4, HFE, MRPS16, HNF1A, NFKBIA, RSRC1, DMPK, ARHGAP24, SKIV2L, RERE, FAM13A, ATXN1, IL6, NPPA, CACNA1D, VARS1, ARVCF, CLN8, ATG7, APOE, UBE3B, PIGV, PRKD1, MYH11, EDNRA, MEF2C, CLPB, GMPPB, MPL, EPOR, TERT, SZT2, TMEM199, MLX, VDR, REEP1, CD46, KCNJ11, SLC39A8, RAF1, HELLPAR, DDHD2, PTEN, HMGA2, FGFR1, TOP3A, PABPN1, ARL3, BCAS3, FAM149B1, ERBB4, HIVEP2, CPS1, MAPKBP1, WT1, H4C3, UBAP1, SREBF1, UGP2, CYP11B1, SETBP1, TCTN1, RAPSN, ADK, TRIP12, CASZ1, ACOX1, EDN1, SUGCT, CHMP1A, PAX2, MST1, INSR, CDKN1B, PHACTR1, TBR1, NDUFA2, KDM4B, WDR72, TERC, HELLS, TCF7L2, COX8A, FBN1, IRF5, MRAS, RAI1, PDGFRA, IFT80, KMT2D, SLC16A1, PLCB3, HLA-B, MTHFR, CLCNKA, ABCC8, PLCE1, JMJD1C, COX14, ARID1A, ARHGAP29, CYP11B2, GRIN2B, CTNNB1, RFT1, AP1G1, PEX1, TBL1XR1, LRBA, PALLD, SLC25A26, TRAPPC9, ALG12, CWC27, DOCK8, NFU1, ESR1, PLCB1, HSPG2, LRPPRC, KIAA0753, PTPN11, ATP6V0A1, PPP3CA, SLC12A2, ALDH18A1, SYT1, SH2B3, AMT, GUCY1A1, POLR1A, IARS1, GNB1, KCNQ2	9.9998e-05	0.205279	25032	Abnormality of digestive system physiology
787	63	5383, 8999, 26031, 25812, 1077, 2593, 9476, 2514, 3778, 30664, 10671, 1777, 7217, 8850, 29529, 7380, 11647, 11730, 20859, 15983, 18856, 1785, 29182, 7632, 16700, 3084, 30760, 8773, 12679, 37212, 11609, 15672, 25608, 8840, 19358, 29165, 26790, 1390, 6697, 3467, 20862, 6715, 9820, 5273, 11727, 9588, 5009, 3688, 5102, 11634, 3603, 6120, 9722, 4886, 28510, 3604, 7797, 29262, 12796, 17928, 9056, 5464, 29017, 15573	IDH2, PISD, PIGV, SRD5A3, BMPR1B, CYP17A1, HTRA1, CTNNB1, FN1, CLPB, SDCCAG8, CDK6, MPL, PEX1, TBL1XR1, MST1, TCIRG1, TERT, SLC39A13, WNT3A, CREB3L1, CDKN1B, CEP164, NAGLU, ZFPM2, DVL1, TMEM165, PDE11A, VDR, KLLN, TBXAS1, ALG9, VPS53, PEPD, ALG12, SIK3, WDR72, CACNA1C, LRP5, ESR1, SLC39A8, LTBP2, RAD51C, HSPG2, TERC, PTEN, HMGA2, FGFR1, HOXA13, TCF4, FBN1, IRF5, ALDH18A1, HFE, GLIS3, FBN2, NFKBIA, IFT80, WT1, PSMC3IP, PLCB3, IGF1, PLEKHM1, SETBP1	0.000119998	0.231677	3330	Abnormal bone structure
922	75	5383, 11110, 25812, 6762, 9407, 8912, 10729, 2592, 7569, 30764, 14000, 19687, 19351, 2514, 30664, 812, 1033, 19124, 26002, 3176, 16421, 7217, 29529, 7380, 990, 17068, 11647, 11730, 6091, 1785, 16700, 11597, 3084, 8773, 37212, 15672, 12736, 25671, 9412, 19191, 6257, 3467, 3625, 29012, 9829, 9820, 5273, 11727, 29110, 9644, 5009, 9588, 3688, 11634, 6120, 4886, 29605, 29162, 6116, 11927, 11621, 20499, 7797, 8803, 777, 2933, 29262, 10898, 9965, 12796, 6935, 11289, 6018, 4396, 2591, 59, 15573	IDH2, ARID1A, SRD5A3, MAD1L1, PRKD1, PHB, SEMA4A, CYP11B2, MYH11, TRAIP, PRDM16, EIF2AK4, BICC1, CTNNB1, CLPB, ATP2A2, BDNF, FIP1L1, CASZ1, EDN1, SOX6, MPL, TBL1XR1, MST1, BCL2, PALLD, TCIRG1, TERT, INSR, CDKN1B, ZFPM2, TBX2, DVL1, PDE11A, KLLN, ALG9, WIPF1, RNASEH2B, PRKCZ, DOCK8, KCNJ11, ESR1, FCN3, KDM6B, RAF1, RAD51C, HSPG2, TERC, KIAA0753, PTPN11, HMGA2, PTEN, FGFR1, TCF4, IRF5, HFE, SH2B3, FAM149B1, IRF1, TNFSF12, HNF1A, L2HGDH, NFKBIA, PDGFRA, ZFHX3, DMPK, IFT80, SKIV2L, RERE, WT1, MCC, SREBF1, IL6, GNB1, CYP11B1, ABCC8, SETBP1	0.000119998	0.231677	11793	Neoplasm by anatomical site
1546	110	25812, 10729, 17416, 14000, 1033, 10671, 2389, 11647, 22986, 7632, 3084, 1390, 9412, 6697, 6121, 25230, 1144, 7551, 9965, 728, 8999, 26031, 7569, 3179, 22932, 15946, 2343, 2135, 11730, 2472, 12679, 37212, 7027, 17090, 12712, 12665, 6257, 20862, 9829, 9588, 3688, 29427, 11992, 694, 14347, 7597, 29162, 2810, 3800, 29536, 7576, 11289, 12010, 5464, 10807, 15573, 4817, 18592, 257, 12306, 26002, 119, 10891, 3176, 8616, 18856, 11590, 29941, 7685, 29136, 26790, 28303, 11727, 11641, 2294, 3603, 28510, 7227, 9834, 20499, 7133, 17928, 4932, 2026, 13941, 59, 28741, 12313, 28216, 11110, 30207, 30764, 4816, 2514, 30220, 555, 8850, 29529, 939, 8840, 19358, 9820, 5273, 29110, 9644, 17380, 10911, 9722, 2515, 25583, 17264, 5330, 16935	SRD5A3, SEMA4A, ADGRV1, PRDM16, BDNF, SDCCAG8, CRYAB, TCIRG1, COL27A1, NAGLU, DVL1, CACNA1C, PRKCZ, LRP5, IRF6, AHDC1, BTRC, MYBPC3, RERE, ARVCF, PISD, PIGV, MYH11, EDNRA, GMPPB, RP1L1, CRB1, SBF2, TERT, CSRP3, VDR, KLLN, MERTK, ARHGEF18, VPS33B, VCL, KCNJ11, SLC39A8, RAF1, PTEN, FGFR1, SH3TC2, TOP3A, ARL3, BCAS3, MYO1C, FAM149B1, GSDME, FOXC1, MAPKBP1, MYH6, SREBF1, TPM1, IGF1, SGCD, SETBP1, HARS2, NEK10, ADK, TRIP12, CASZ1, ACOX1, SIX5, EDN1, PAX2, CREB3L1, TBR1, GATAD1, NDUFA2, KDM4B, WDR72, CCDC151, TERC, TCF7L2, COX8A, FBN1, GLIS3, MRAS, RAI1, L2HGDH, KMT2D, PSMC3IP, HLA-B, CLCNKA, SLC44A4, ABCC8, ILDR1, JMJD1C, COX14, ARID1A, ARHGAP29, TRAIP, HARS1, CTNNB1, RFT1, AP1G1, PEX1, TBL1XR1, BAG3, PEPD, ALG12, RAD51C, HSPG2, KIAA0753, PTPN11, ANAPC7, SLC12A2, ALDH18A1, CTNND1, ARMC4, POLR1A, IARS1, ATG7	0.000119998	0.231677	365	Hearing impairment
1582	120	11950, 25812, 1077, 14000, 10671, 2389, 16700, 3084, 17089, 15672, 29165, 1390, 9412, 333, 6697, 6715, 6121, 1144, 5102, 11634, 4886, 7551, 9965, 19367, 4909, 728, 16762, 13478, 26031, 667, 9407, 20318, 7569, 19687, 6996, 22932, 16421, 2135, 11730, 2472, 37212, 25786, 12712, 12665, 6257, 9829, 9588, 5009, 3688, 694, 14347, 29162, 3604, 3432, 15673, 8778, 4921, 7576, 4787, 11289, 12010, 5464, 10807, 15573, 26113, 9863, 3778, 12306, 26002, 119, 7380, 20859, 6091, 20990, 11590, 29941, 29136, 29012, 6279, 11727, 11641, 3603, 6120, 14872, 7227, 9834, 2707, 8803, 29262, 7133, 17928, 9056, 59, 12313, 28216, 11110, 30764, 4586, 4816, 30220, 812, 555, 8850, 29529, 1742, 30832, 939, 8840, 19358, 10664, 19191, 15917, 9820, 5273, 29110, 9644, 9314, 10911, 9722, 2515, 5330, 6296	TNNT3, SRD5A3, BMPR1B, PRDM16, SDCCAG8, CRYAB, ZFPM2, DVL1, SYNE1, ALG9, SIK3, CACNA1C, PRKCZ, AGT, LRP5, LTBP2, IRF6, BTRC, HOXA13, TCF4, HFE, MYBPC3, RERE, FAM13A, HIC1, ARVCF, ZNF423, UBE3B, PIGV, RHOA, PRKD1, SMOC1, MYH11, EIF2AK4, MEF2C, GMPPB, SOX6, SBF2, TERT, CSRP3, KLLN, REEP1, VPS33B, VCL, KCNJ11, RAF1, PTEN, HMGA2, FGFR1, ARL3, BCAS3, FAM149B1, FBN2, ERBB4, PHIP, PDE3A, HIVEP2, MYH6, H4C3, SREBF1, TPM1, IGF1, SGCD, SETBP1, TCTN1, RAPSN, FN1, TRIP12, CASZ1, ACOX1, MST1, SLC39A13, INSR, PHACTR1, TBR1, GATAD1, KDM4B, KDM6B, KCNK4, TERC, TCF7L2, FBN1, IRF5, ASPN, MRAS, RAI1, ACE, PDGFRA, IFT80, KMT2D, PSMC3IP, PLCB3, ABCC8, JMJD1C, COX14, ARID1A, TRAIP, GRIN2B, HARS1, RFT1, ATP2A2, AP1G1, PEX1, TBL1XR1, LRBA, TRAPPC9, BAG3, PEPD, ALG12, CWC27, DOCK8, PLCB1, RAD51C, HSPG2, KIAA0753, PTPN11, PPP3CA, SLC12A2, ALDH18A1, CTNND1, IARS1, KCNQ2	0.000119998	0.231677	1155	Abnormality of the hand
1814	136	5383, 11950, 25812, 1077, 17416, 14000, 10671, 11647, 22986, 29182, 16700, 3084, 17089, 11609, 15672, 29165, 1390, 9412, 6697, 6715, 6121, 1144, 5102, 11634, 4886, 14048, 9965, 19367, 4909, 19347, 728, 16762, 8999, 13478, 26031, 667, 9407, 20318, 7569, 19687, 6996, 22932, 16421, 2135, 11730, 12679, 37212, 25786, 12712, 6257, 20862, 9829, 5009, 9588, 3688, 29427, 694, 14347, 29162, 3604, 3432, 15673, 8778, 4921, 4787, 11289, 12527, 2591, 5464, 15573, 26113, 9863, 3778, 18592, 12306, 26002, 119, 8740, 20859, 6091, 18856, 20990, 30760, 11590, 29136, 28303, 29012, 6279, 11727, 11641, 2294, 3603, 6120, 14872, 7227, 9834, 8803, 29262, 7133, 17928, 9056, 4932, 29017, 59, 12313, 11110, 2666, 30764, 4586, 4816, 30220, 14313, 555, 8850, 29529, 1742, 8022, 575, 30832, 8840, 19358, 10664, 19191, 3467, 15917, 9820, 5273, 29110, 9644, 9314, 10911, 9722, 11509, 2515, 25583, 17264, 5330, 6296	IDH2, TNNT3, SRD5A3, BMPR1B, ADGRV1, PRDM16, SDCCAG8, TCIRG1, COL27A1, CEP164, ZFPM2, DVL1, SYNE1, TBXAS1, ALG9, SIK3, CACNA1C, PRKCZ, LRP5, LTBP2, IRF6, BTRC, HOXA13, TCF4, HFE, MRPS16, RERE, FAM13A, HIC1, CUX2, ARVCF, ZNF423, PISD, UBE3B, PIGV, RHOA, PRKD1, SMOC1, MYH11, EIF2AK4, MEF2C, GMPPB, SOX6, SBF2, TERT, VDR, KLLN, REEP1, VPS33B, KCNJ11, SLC39A8, RAF1, HMGA2, PTEN, FGFR1, SH3TC2, ARL3, BCAS3, FAM149B1, FBN2, ERBB4, PHIP, PDE3A, HIVEP2, H4C3, SREBF1, UGP2, CYP11B1, IGF1, SETBP1, TCTN1, RAPSN, FN1, NEK10, TRIP12, CASZ1, ACOX1, CHMP1A, SLC39A13, INSR, CREB3L1, PHACTR1, TMEM165, TBR1, KDM4B, CCDC151, KDM6B, KCNK4, TERC, TCF7L2, COX8A, FBN1, IRF5, ASPN, MRAS, RAI1, PDGFRA, IFT80, KMT2D, PSMC3IP, PLCB3, HLA-B, PLEKHM1, ABCC8, JMJD1C, ARID1A, DAG1, TRAIP, GRIN2B, HARS1, RFT1, IFT81, AP1G1, PEX1, TBL1XR1, LRBA, NT5C2, AP4S1, TRAPPC9, PEPD, ALG12, CWC27, DOCK8, ESR1, PLCB1, RAD51C, HSPG2, KIAA0753, PTPN11, PPP3CA, SLC12A2, ALDH18A1, SYT1, CTNND1, ARMC4, POLR1A, IARS1, KCNQ2	0.000119998	0.231677	11844	Abnormal appendicular skeleton morphology
74	13	10807, 2472, 3603, 9829, 2389, 7576, 7551, 25671, 12665, 939, 12010, 29941, 14000	SGCD, CSRP3, FBN1, RAF1, CRYAB, MYH6, MYBPC3, RNASEH2B, VCL, BAG3, TPM1, GATAD1, PRDM16	0.000139997	0.258574	100578	Lipoatrophy
2315	163	5383, 11950, 25812, 1077, 17416, 14000, 10671, 2389, 11647, 22986, 29182, 16700, 3084, 17089, 11609, 15672, 29165, 1390, 9412, 333, 6697, 6715, 6121, 1144, 5102, 11634, 4886, 14048, 7551, 2933, 9965, 19367, 4909, 19347, 728, 16762, 8999, 13478, 26031, 667, 9407, 20318, 7569, 19687, 6996, 22932, 16421, 2135, 11730, 29040, 2472, 12679, 37212, 25786, 12712, 12665, 6257, 20862, 9829, 29106, 5009, 9588, 3688, 29427, 694, 14347, 4241, 29162, 3604, 3432, 15673, 8778, 4921, 7576, 4787, 12461, 11289, 12527, 12010, 5464, 10807, 15573, 26113, 7323, 9863, 3778, 18592, 257, 12306, 26002, 119, 8740, 7380, 20859, 6091, 18856, 20990, 30760, 11590, 29941, 25608, 29136, 28303, 29012, 6279, 11727, 11641, 2294, 28908, 3603, 6120, 14872, 7154, 7227, 9834, 236, 2707, 8803, 29262, 7133, 17928, 9056, 7436, 29017, 59, 12313, 28216, 11110, 2666, 6278, 30764, 4586, 4816, 2514, 30220, 812, 14313, 555, 29932, 8850, 29529, 1742, 8022, 575, 30832, 939, 8840, 19358, 10664, 19191, 15917, 9820, 5273, 29110, 9644, 9314, 10911, 9722, 11509, 2515, 25583, 17264, 5330, 4396, 6296	IDH2, TNNT3, SRD5A3, BMPR1B, ADGRV1, PRDM16, SDCCAG8, CRYAB, TCIRG1, COL27A1, CEP164, ZFPM2, DVL1, SYNE1, TBXAS1, ALG9, SIK3, CACNA1C, PRKCZ, AGT, LRP5, LTBP2, IRF6, BTRC, HOXA13, TCF4, HFE, MRPS16, MYBPC3, DMPK, RERE, FAM13A, HIC1, CUX2, ARVCF, ZNF423, PISD, UBE3B, PIGV, RHOA, PRKD1, SMOC1, MYH11, EIF2AK4, MEF2C, GMPPB, SOX6, SBF2, TERT, SZT2, CSRP3, VDR, KLLN, REEP1, VPS33B, VCL, KCNJ11, SLC39A8, RAF1, DDHD2, HMGA2, PTEN, FGFR1, SH3TC2, ARL3, BCAS3, GFPT1, FAM149B1, FBN2, ERBB4, PHIP, PDE3A, HIVEP2, MYH6, H4C3, UBAP1, SREBF1, UGP2, TPM1, IGF1, SGCD, SETBP1, TCTN1, SEPTIN9, RAPSN, FN1, NEK10, ADK, TRIP12, CASZ1, ACOX1, CHMP1A, MST1, SLC39A13, INSR, CREB3L1, PHACTR1, TMEM165, TBR1, GATAD1, VPS53, KDM4B, CCDC151, KDM6B, KCNK4, TERC, TCF7L2, COX8A, DNAJC12, FBN1, IRF5, ASPN, MME, MRAS, RAI1, ADCY5, ACE, PDGFRA, IFT80, KMT2D, PSMC3IP, PLCB3, MTHFR, PLEKHM1, ABCC8, JMJD1C, COX14, ARID1A, DAG1, KCNK3, TRAIP, GRIN2B, HARS1, CTNNB1, RFT1, ATP2A2, IFT81, AP1G1, COASY, PEX1, TBL1XR1, LRBA, NT5C2, AP4S1, TRAPPC9, BAG3, PEPD, ALG12, CWC27, DOCK8, PLCB1, RAD51C, HSPG2, KIAA0753, PTPN11, PPP3CA, SLC12A2, ALDH18A1, SYT1, CTNND1, ARMC4, POLR1A, IARS1, GNB1, KCNQ2	0.000139997	0.258574	40064	Abnormality of limbs
89	13	28216, 9412, 6091, 9965, 5273, 15714, 2294, 14000, 10555, 26002, 119, 7685, 20499	COX14, PRKCZ, INSR, RERE, HSPG2, LRPPRC, COX8A, PRDM16, ATXN2, CASZ1, ACOX1, NDUFA2, L2HGDH	0.000159997	0.282072	7305	CNS demyelination
155	19	16762, 9412, 18085, 25812, 9965, 5273, 15714, 11741, 8773, 14000, 5330, 30664, 4886, 257, 26002, 119, 4455, 12712, 613	ZNF423, PRKCZ, TMEM199, SRD5A3, RERE, HSPG2, LRPPRC, TFAM, PDE11A, PRDM16, IARS1, CLPB, HFE, ADK, CASZ1, ACOX1, GPD1, VPS33B, APOE	0.000159997	0.282072	1397	Hepatic steatosis
1831	126	25812, 11737, 10729, 12781, 14000, 1033, 19124, 10671, 26661, 11647, 29182, 1354, 17089, 15672, 9412, 6697, 25230, 11634, 4886, 14048, 11621, 7797, 10898, 9965, 6018, 728, 613, 8999, 13478, 20318, 3179, 30664, 7217, 15946, 2343, 11730, 29040, 11645, 8773, 12679, 37212, 7027, 17090, 6953, 12712, 6257, 20862, 43984, 9588, 5009, 3688, 29427, 11992, 694, 14347, 29162, 3604, 11927, 15673, 2323, 12796, 11289, 5464, 15573, 2593, 7961, 9863, 257, 12306, 26002, 1937, 119, 16001, 7380, 990, 20859, 6091, 18856, 1785, 20990, 30760, 11590, 25608, 7685, 29136, 26790, 11727, 4861, 11641, 2294, 3603, 9834, 236, 8803, 7133, 11741, 4932, 7436, 2026, 59, 12313, 28216, 2592, 30764, 4586, 2514, 30220, 8850, 12299, 29529, 1742, 17068, 575, 30832, 19358, 25671, 16287, 15917, 9820, 5273, 15714, 29110, 9644, 9314, 10911, 9722, 11509, 29605, 8016, 17264, 5330, 4396	SRD5A3, TEX14, SEMA4A, WNT2B, PRDM16, BDNF, FIP1L1, SDCCAG8, RNF168, TCIRG1, CEP164, C8G, SYNE1, ALG9, PRKCZ, LRP5, AHDC1, TCF4, HFE, MRPS16, HNF1A, NFKBIA, SKIV2L, RERE, IL6, ARVCF, APOE, PISD, UBE3B, SMOC1, EDNRA, CLPB, MPL, RP1L1, CRB1, TERT, SZT2, MLX, PDE11A, VDR, KLLN, MERTK, ARHGEF18, CD46, VPS33B, KCNJ11, SLC39A8, HELLPAR, PTEN, HMGA2, FGFR1, SH3TC2, TOP3A, ARL3, BCAS3, FAM149B1, FBN2, TNFSF12, PHIP, CPS1, WT1, SREBF1, IGF1, SETBP1, CYP17A1, NR0B2, RAPSN, ADK, TRIP12, CASZ1, CHKA, ACOX1, SUGCT, MST1, BCL2, SLC39A13, INSR, CREB3L1, CDKN1B, PHACTR1, TMEM165, TBR1, VPS53, NDUFA2, KDM4B, WDR72, TERC, HELLS, TCF7L2, COX8A, FBN1, RAI1, ADCY5, PDGFRA, KMT2D, TFAM, HLA-B, MTHFR, CLCNKA, ABCC8, JMJD1C, COX14, CYP11B2, TRAIP, GRIN2B, CTNNB1, RFT1, PEX1, TRHR, TBL1XR1, LRBA, PALLD, AP4S1, TRAPPC9, ALG12, RNASEH2B, NFU1, PLCB1, RAD51C, HSPG2, LRPPRC, KIAA0753, PTPN11, PPP3CA, SLC12A2, ALDH18A1, SYT1, SH2B3, NSF, POLR1A, IARS1, GNB1	0.000159997	0.282072	4323	Abnormality of body weight
2094	146	11950, 25812, 1033, 19124, 10671, 26661, 11241, 2389, 11647, 2689, 16700, 7632, 3084, 17089, 10555, 2024, 15672, 16235, 12736, 29165, 1390, 333, 6697, 6121, 25230, 11634, 4886, 7797, 7551, 2933, 25361, 10898, 19367, 10548, 6018, 7939, 1391, 728, 613, 16762, 8999, 13478, 20318, 7569, 3179, 19687, 6996, 30664, 22932, 7217, 2135, 3416, 11730, 29040, 11645, 25786, 6953, 12665, 6257, 20862, 9829, 43984, 9588, 5009, 3688, 14202, 29427, 8565, 694, 14347, 29162, 3604, 11927, 3432, 2323, 7576, 12796, 11289, 12527, 15573, 26113, 7323, 9863, 18592, 12306, 119, 3176, 8616, 7380, 990, 18856, 20990, 11590, 7685, 29136, 9386, 26790, 28303, 11727, 4861, 11641, 2294, 3603, 6120, 7227, 9834, 2707, 8803, 29262, 7133, 17928, 9056, 4932, 7436, 17175, 12313, 28216, 12417, 11110, 2666, 30207, 6278, 30764, 4586, 2514, 30220, 14313, 8850, 29529, 1742, 20661, 939, 8840, 19358, 19191, 16287, 15917, 9820, 5273, 15714, 29110, 9644, 9314, 10911, 9722, 11509, 29605, 6116, 473, 8016, 25583, 6296	TNNT3, SRD5A3, BDNF, FIP1L1, SDCCAG8, RNF168, SPI1, CRYAB, TCIRG1, DBH, ZFPM2, NAGLU, DVL1, SYNE1, ATXN2, CLCN6, ALG9, DNAJC5, WIPF1, SIK3, CACNA1C, AGT, LRP5, IRF6, AHDC1, TCF4, HFE, NFKBIA, MYBPC3, DMPK, ARHGAP24, SKIV2L, FAM13A, ATXN1, IL6, NPPA, CACNA1D, ARVCF, APOE, ZNF423, PISD, UBE3B, SMOC1, MYH11, EDNRA, EIF2AK4, MEF2C, CLPB, GMPPB, MPL, SBF2, EPOR, TERT, SZT2, MLX, REEP1, CD46, VCL, KCNJ11, SLC39A8, RAF1, HELLPAR, PTEN, HMGA2, FGFR1, JPH2, SH3TC2, PABPN1, ARL3, BCAS3, FAM149B1, FBN2, TNFSF12, ERBB4, CPS1, MYH6, WT1, SREBF1, UGP2, SETBP1, TCTN1, SEPTIN9, RAPSN, NEK10, TRIP12, ACOX1, EDN1, PAX2, MST1, BCL2, CREB3L1, PHACTR1, TBR1, NDUFA2, KDM4B, PRKAG2, WDR72, CCDC151, TERC, HELLS, TCF7L2, COX8A, FBN1, IRF5, MRAS, RAI1, ACE, PDGFRA, IFT80, KMT2D, PSMC3IP, PLCB3, HLA-B, MTHFR, PLCE1, JMJD1C, COX14, TUBG1, ARID1A, DAG1, ARHGAP29, KCNK3, TRAIP, GRIN2B, CTNNB1, RFT1, IFT81, PEX1, TBL1XR1, LRBA, SLC25A26, BAG3, PEPD, ALG12, DOCK8, NFU1, PLCB1, RAD51C, HSPG2, LRPPRC, KIAA0753, PTPN11, PPP3CA, SLC12A2, ALDH18A1, SYT1, SH2B3, IRF1, AMT, NSF, ARMC4, KCNQ2	0.000159997	0.282072	2086	Abnormality of the respiratory system
117	16	2389, 7551, 25671, 12665, 2472, 9829, 7576, 3688, 14000, 17089, 3603, 939, 12010, 29941, 15672, 10807	CRYAB, MYBPC3, RNASEH2B, VCL, CSRP3, RAF1, MYH6, FGFR1, PRDM16, SYNE1, FBN1, BAG3, TPM1, GATAD1, ALG9, SGCD	0.000179996	0.30317	9125	Lipodystrophy
195	22	1390, 8803, 11647, 16287, 18856, 7576, 7569, 11645, 5273, 6278, 2294, 9588, 3688, 19687, 9056, 3603, 6120, 1391, 4932, 7436, 29605, 7217	CACNA1C, PDGFRA, TCIRG1, NFU1, CREB3L1, MYH6, MYH11, MLX, HSPG2, KCNK3, COX8A, PTEN, FGFR1, EIF2AK4, PLCB3, FBN1, IRF5, CACNA1D, HLA-B, MTHFR, SH2B3, MPL	0.000179996	0.30317	30875	Abnormality of pulmonary circulation
1331	102	11950, 25812, 14000, 1033, 26661, 11647, 3084, 11609, 15672, 12736, 1390, 9412, 6697, 6715, 6121, 25230, 11634, 7797, 24152, 9965, 12651, 728, 8999, 13478, 26031, 667, 20318, 7569, 3179, 10847, 16421, 11730, 12712, 9829, 5009, 9588, 3688, 14347, 29162, 3604, 3432, 15673, 3800, 7808, 4921, 12796, 5464, 15573, 26113, 19706, 9863, 18592, 12306, 26002, 10891, 3176, 6091, 18856, 30760, 11590, 25608, 29136, 28303, 29012, 6279, 11727, 4861, 11641, 3603, 7227, 9834, 29262, 7133, 7436, 29017, 12313, 30207, 30764, 4586, 2514, 30220, 29932, 8850, 29529, 1742, 8840, 19358, 10664, 19191, 9820, 5273, 15714, 29110, 9644, 865, 17380, 9314, 10911, 25583, 17264, 6296, 16935	TNNT3, SRD5A3, PRDM16, BDNF, RNF168, TCIRG1, DVL1, TBXAS1, ALG9, WIPF1, CACNA1C, PRKCZ, LRP5, LTBP2, IRF6, AHDC1, TCF4, NFKBIA, RSRC1, RERE, VARS1, ARVCF, PISD, UBE3B, PIGV, RHOA, SMOC1, MYH11, EDNRA, FBXW4, SOX6, TERT, VPS33B, RAF1, HMGA2, PTEN, FGFR1, BCAS3, FAM149B1, FBN2, ERBB4, PHIP, FOXC1, NGF, HIVEP2, WT1, IGF1, SETBP1, TCTN1, ADAMTSL4, RAPSN, NEK10, TRIP12, CASZ1, SIX5, EDN1, INSR, CREB3L1, TMEM165, TBR1, VPS53, KDM4B, CCDC151, KDM6B, KCNK4, TERC, HELLS, TCF7L2, FBN1, MRAS, RAI1, IFT80, KMT2D, MTHFR, PLEKHM1, JMJD1C, ARHGAP29, TRAIP, GRIN2B, CTNNB1, RFT1, COASY, PEX1, TBL1XR1, LRBA, PEPD, ALG12, CWC27, DOCK8, RAD51C, HSPG2, LRPPRC, KIAA0753, PTPN11, ATP6V0A1, ANAPC7, PPP3CA, SLC12A2, ARMC4, POLR1A, KCNQ2, ATG7	0.000179996	0.30317	11821	Abnormal facial skeleton morphology
1819	134	11950, 25812, 6546, 14000, 10671, 26661, 22986, 29182, 3084, 2024, 15672, 29165, 1390, 9412, 6697, 25230, 103, 11634, 24152, 2933, 10898, 9965, 19347, 1391, 12651, 728, 2079, 16762, 13478, 26031, 9407, 6996, 30664, 30739, 22932, 29478, 16421, 7217, 2343, 11730, 29040, 18085, 9549, 37212, 10259, 12712, 6257, 20862, 9829, 29106, 9588, 5009, 3688, 11992, 694, 14347, 29162, 15673, 4921, 2323, 6318, 4787, 15573, 26113, 814, 257, 12306, 26002, 1777, 1937, 119, 3176, 16001, 8740, 6091, 20990, 11597, 30760, 11590, 7685, 29136, 29012, 11727, 11641, 4861, 2294, 28908, 3603, 28510, 7227, 9834, 236, 7133, 10922, 9056, 7436, 59, 12313, 28216, 12417, 11110, 2666, 30764, 4586, 2514, 30220, 555, 29932, 8850, 29529, 20661, 8022, 575, 30832, 8840, 19358, 25671, 10664, 16287, 15917, 9820, 5273, 15714, 29110, 9644, 865, 17380, 9314, 10911, 9722, 11509, 8016, 5330, 4396, 6296, 16935	TNNT3, SRD5A3, COG2, PRDM16, SDCCAG8, RNF168, COL27A1, CEP164, DVL1, CLCN6, ALG9, SIK3, CACNA1C, PRKCZ, LRP5, AHDC1, CNNM2, TCF4, RSRC1, DMPK, SKIV2L, RERE, CUX2, CACNA1D, VARS1, ARVCF, CLN8, ZNF423, UBE3B, PIGV, PRKD1, MEF2C, CLPB, TMX2, GMPPB, ROGDI, SOX6, MPL, CRB1, TERT, SZT2, TMEM199, PSMC3, KLLN, RORB, VPS33B, KCNJ11, SLC39A8, RAF1, DDHD2, PTEN, HMGA2, FGFR1, TOP3A, ARL3, BCAS3, FAM149B1, PHIP, HIVEP2, CPS1, KIF2A, H4C3, SETBP1, TCTN1, ATP2B1, ADK, TRIP12, CASZ1, CDK6, CHKA, ACOX1, EDN1, SUGCT, CHMP1A, INSR, PHACTR1, TBX2, TMEM165, TBR1, NDUFA2, KDM4B, KDM6B, TERC, TCF7L2, HELLS, COX8A, DNAJC12, FBN1, GLIS3, MRAS, RAI1, ADCY5, KMT2D, SLC16A1, PLCB3, MTHFR, ABCC8, JMJD1C, COX14, TUBG1, ARID1A, DAG1, TRAIP, GRIN2B, CTNNB1, RFT1, AP1G1, COASY, PEX1, TBL1XR1, SLC25A26, NT5C2, AP4S1, TRAPPC9, PEPD, ALG12, RNASEH2B, CWC27, NFU1, PLCB1, RAD51C, HSPG2, LRPPRC, KIAA0753, PTPN11, ATP6V0A1, ANAPC7, PPP3CA, SLC12A2, ALDH18A1, SYT1, NSF, IARS1, GNB1, KCNQ2, ATG7	0.000179996	0.30317	1263	Global developmental delay
1912	131	25812, 13202, 10729, 9476, 14000, 1033, 19124, 10671, 26661, 2689, 8001, 29182, 16700, 7632, 3084, 17089, 10555, 2024, 15672, 12736, 9412, 333, 6697, 5102, 11634, 4886, 11621, 7797, 24152, 25361, 10898, 9965, 10548, 4909, 6018, 1391, 728, 613, 16762, 13478, 26031, 20318, 7569, 3179, 30664, 10847, 11730, 8773, 12679, 37212, 25786, 6953, 12712, 6257, 10947, 9829, 43984, 29106, 9588, 5009, 3688, 694, 14347, 29162, 7876, 3800, 2323, 29536, 12796, 12461, 11289, 2591, 15573, 26113, 2593, 19351, 3778, 12306, 26002, 1777, 10891, 16001, 8616, 7380, 6091, 1785, 20990, 11590, 7685, 29136, 9386, 26790, 11727, 11641, 2294, 3603, 6120, 28510, 7154, 9834, 2707, 29262, 7133, 4932, 7436, 2026, 59, 17175, 12313, 28216, 11110, 2592, 30764, 4586, 2514, 8850, 29529, 17068, 14418, 8840, 19358, 10664, 15917, 9820, 5273, 29110, 9644, 9314, 10911, 9722, 473, 17264, 5330, 4396, 29300	SRD5A3, ADAMTS9, SEMA4A, HTRA1, PRDM16, BDNF, FIP1L1, SDCCAG8, RNF168, DBH, NRIP1, CEP164, ZFPM2, NAGLU, DVL1, SYNE1, ATXN2, CLCN6, ALG9, WIPF1, PRKCZ, AGT, LRP5, HOXA13, TCF4, HFE, HNF1A, NFKBIA, RSRC1, ARHGAP24, SKIV2L, RERE, ATXN1, HIC1, IL6, CACNA1D, ARVCF, APOE, ZNF423, UBE3B, PIGV, SMOC1, MYH11, EDNRA, CLPB, FBXW4, TERT, PDE11A, VDR, KLLN, REEP1, CD46, VPS33B, KCNJ11, SLC20A2, RAF1, HELLPAR, DDHD2, PTEN, HMGA2, FGFR1, ARL3, BCAS3, FAM149B1, NOS3, FOXC1, CPS1, MAPKBP1, WT1, UBAP1, SREBF1, CYP11B1, SETBP1, TCTN1, CYP17A1, BICC1, FN1, TRIP12, CASZ1, CDK6, SIX5, SUGCT, PAX2, MST1, INSR, CDKN1B, PHACTR1, TBR1, NDUFA2, KDM4B, PRKAG2, WDR72, TERC, TCF7L2, COX8A, FBN1, IRF5, GLIS3, MME, RAI1, ACE, IFT80, KMT2D, HLA-B, MTHFR, CLCNKA, ABCC8, PLCE1, JMJD1C, COX14, ARID1A, CYP11B2, TRAIP, GRIN2B, CTNNB1, PEX1, TBL1XR1, PALLD, ELOVL1, PEPD, ALG12, CWC27, PLCB1, RAD51C, HSPG2, KIAA0753, PTPN11, PPP3CA, SLC12A2, ALDH18A1, AMT, POLR1A, IARS1, GNB1, KANK2	0.000199996	0.325867	79	Abnormality of the urinary system
2241	157	11950, 25812, 6546, 14000, 1033, 26661, 11647, 7632, 16700, 3084, 11609, 15672, 12736, 29165, 1390, 9412, 333, 6697, 6715, 6121, 25230, 103, 11634, 7797, 24152, 9965, 19347, 12651, 728, 16762, 8999, 13478, 26031, 667, 9407, 20318, 7569, 3179, 30939, 30664, 10847, 30739, 22932, 16421, 7217, 2343, 11730, 29040, 12679, 37212, 12712, 6257, 10947, 20862, 9829, 5009, 9588, 3688, 11992, 694, 14347, 29162, 3604, 11927, 3432, 15673, 3800, 7808, 4921, 6318, 12796, 4787, 12527, 5464, 15573, 26113, 4817, 19706, 9863, 12827, 18592, 257, 12306, 26002, 1777, 1937, 119, 10891, 3176, 8740, 6091, 18856, 20990, 11597, 30760, 11590, 25608, 7685, 29136, 28303, 29012, 6279, 11727, 4861, 11641, 2294, 3603, 28510, 7227, 9834, 20499, 2707, 29262, 7133, 17928, 7436, 29017, 59, 12313, 12417, 11110, 2666, 30207, 30764, 4586, 2514, 30220, 14313, 555, 29932, 8850, 29529, 1742, 575, 30832, 8840, 19358, 25671, 10664, 19191, 15917, 9820, 5273, 15714, 29110, 9644, 865, 17380, 9314, 10911, 9722, 11509, 8016, 25583, 17264, 5330, 4396, 6296, 16935	TNNT3, SRD5A3, COG2, PRDM16, BDNF, RNF168, TCIRG1, NAGLU, ZFPM2, DVL1, TBXAS1, ALG9, WIPF1, SIK3, CACNA1C, PRKCZ, AGT, LRP5, LTBP2, IRF6, AHDC1, CNNM2, TCF4, NFKBIA, RSRC1, RERE, CUX2, VARS1, ARVCF, ZNF423, PISD, UBE3B, PIGV, RHOA, PRKD1, SMOC1, MYH11, EDNRA, ZFHX4, CLPB, FBXW4, TMX2, GMPPB, SOX6, MPL, CRB1, TERT, SZT2, VDR, KLLN, VPS33B, KCNJ11, SLC20A2, SLC39A8, RAF1, HMGA2, PTEN, FGFR1, TOP3A, ARL3, BCAS3, FAM149B1, FBN2, TNFSF12, ERBB4, PHIP, FOXC1, NGF, HIVEP2, KIF2A, WT1, H4C3, UGP2, IGF1, SETBP1, TCTN1, HARS2, ADAMTSL4, RAPSN, XPR1, NEK10, ADK, TRIP12, CASZ1, CDK6, CHKA, ACOX1, SIX5, EDN1, CHMP1A, INSR, CREB3L1, PHACTR1, TBX2, TMEM165, TBR1, VPS53, NDUFA2, KDM4B, CCDC151, KDM6B, KCNK4, TERC, HELLS, TCF7L2, COX8A, FBN1, GLIS3, MRAS, RAI1, L2HGDH, ACE, IFT80, KMT2D, PSMC3IP, MTHFR, PLEKHM1, ABCC8, JMJD1C, TUBG1, ARID1A, DAG1, ARHGAP29, TRAIP, GRIN2B, CTNNB1, RFT1, IFT81, AP1G1, COASY, PEX1, TBL1XR1, LRBA, AP4S1, TRAPPC9, PEPD, ALG12, RNASEH2B, CWC27, DOCK8, PLCB1, RAD51C, HSPG2, LRPPRC, KIAA0753, PTPN11, ATP6V0A1, ANAPC7, PPP3CA, SLC12A2, ALDH18A1, SYT1, NSF, ARMC4, POLR1A, IARS1, GNB1, KCNQ2, ATG7	0.000199996	0.325867	929	Abnormal skull morphology
2217	157	11950, 25812, 6546, 14000, 10671, 26661, 22986, 29182, 3084, 17089, 2024, 15672, 29165, 1390, 9412, 6697, 6121, 25230, 103, 11634, 24152, 2933, 10898, 9965, 19347, 1391, 12651, 728, 2079, 16762, 8999, 13478, 26031, 9407, 30939, 6996, 30664, 30739, 22932, 29478, 16421, 7217, 2343, 2135, 11730, 29040, 18085, 9549, 12679, 37212, 10259, 25786, 12712, 6257, 20862, 9829, 29106, 5009, 9588, 3688, 29427, 11992, 694, 14347, 4241, 29162, 3604, 15673, 4921, 2323, 6318, 4787, 12527, 5464, 15573, 26113, 814, 9863, 18592, 257, 12306, 26002, 1777, 1937, 119, 3176, 16001, 8740, 6091, 20990, 11597, 30760, 11590, 25608, 7685, 29136, 28303, 29012, 6279, 11727, 11641, 4861, 2294, 28908, 3603, 28510, 7227, 9834, 236, 7133, 10922, 9056, 7436, 2026, 59, 12313, 28216, 12417, 11110, 2666, 30207, 30764, 4586, 4816, 2514, 30220, 555, 29932, 8850, 12299, 29529, 20661, 8022, 575, 14418, 30832, 8840, 19358, 25671, 10664, 16287, 15917, 9820, 5273, 15714, 29110, 9644, 865, 17380, 9314, 10911, 9722, 11509, 8016, 25583, 5330, 4396, 6296, 16935	TNNT3, SRD5A3, COG2, PRDM16, SDCCAG8, RNF168, COL27A1, CEP164, DVL1, SYNE1, CLCN6, ALG9, SIK3, CACNA1C, PRKCZ, LRP5, IRF6, AHDC1, CNNM2, TCF4, RSRC1, DMPK, SKIV2L, RERE, CUX2, CACNA1D, VARS1, ARVCF, CLN8, ZNF423, PISD, UBE3B, PIGV, PRKD1, ZFHX4, MEF2C, CLPB, TMX2, GMPPB, ROGDI, SOX6, MPL, CRB1, SBF2, TERT, SZT2, TMEM199, PSMC3, VDR, KLLN, RORB, REEP1, VPS33B, KCNJ11, SLC39A8, RAF1, DDHD2, HMGA2, PTEN, FGFR1, SH3TC2, TOP3A, ARL3, BCAS3, GFPT1, FAM149B1, FBN2, PHIP, HIVEP2, CPS1, KIF2A, H4C3, UGP2, IGF1, SETBP1, TCTN1, ATP2B1, RAPSN, NEK10, ADK, TRIP12, CASZ1, CDK6, CHKA, ACOX1, EDN1, SUGCT, CHMP1A, INSR, PHACTR1, TBX2, TMEM165, TBR1, VPS53, NDUFA2, KDM4B, CCDC151, KDM6B, KCNK4, TERC, TCF7L2, HELLS, COX8A, DNAJC12, FBN1, GLIS3, MRAS, RAI1, ADCY5, KMT2D, SLC16A1, PLCB3, MTHFR, CLCNKA, ABCC8, JMJD1C, COX14, TUBG1, ARID1A, DAG1, ARHGAP29, TRAIP, GRIN2B, HARS1, CTNNB1, RFT1, AP1G1, COASY, PEX1, TRHR, TBL1XR1, SLC25A26, NT5C2, AP4S1, ELOVL1, TRAPPC9, PEPD, ALG12, RNASEH2B, CWC27, NFU1, PLCB1, RAD51C, HSPG2, LRPPRC, KIAA0753, PTPN11, ATP6V0A1, ANAPC7, PPP3CA, SLC12A2, ALDH18A1, SYT1, NSF, ARMC4, IARS1, GNB1, KCNQ2, ATG7	0.000219996	0.346565	12758	Neurodevelopmental delay
263	27	2389, 7551, 25671, 12665, 25812, 6091, 1785, 2472, 9829, 7576, 7961, 8773, 9588, 12679, 3688, 14000, 17089, 37212, 3603, 11992, 939, 12010, 29941, 15672, 10807, 19358, 15673, 29529	CRYAB, MYBPC3, RNASEH2B, VCL, SRD5A3, INSR, CDKN1B, CSRP3, RAF1, MYH6, NR0B2, PDE11A, PTEN, VDR, FGFR1, PRDM16, SYNE1, KLLN, FBN1, TOP3A, BAG3, TPM1, GATAD1, ALG9, SGCD, ALG12, PHIP, TBL1XR1	0.000239995	0.365963	9124	Abnormal adipose tissue morphology
753	57	12313, 28216, 16762, 13937, 25812, 6278, 3179, 19687, 2514, 30220, 12827, 119, 4455, 7217, 8850, 3416, 7380, 990, 17068, 11647, 11730, 6091, 7632, 30760, 11609, 15672, 6648, 7685, 8840, 12712, 26790, 25671, 6697, 10947, 9829, 11727, 2294, 29110, 9644, 9588, 11634, 3603, 4886, 29605, 28510, 7227, 11927, 11621, 8803, 7551, 10898, 12796, 5330, 6018, 4932, 29017, 728, 613	JMJD1C, COX14, ZNF423, MPIG6B, SRD5A3, KCNK3, EDNRA, EIF2AK4, CTNNB1, RFT1, XPR1, ACOX1, GPD1, MPL, PEX1, EPOR, MST1, BCL2, PALLD, TCIRG1, TERT, INSR, NAGLU, TMEM165, TBXAS1, ALG9, LMOD2, NDUFA2, PEPD, VPS33B, WDR72, RNASEH2B, LRP5, SLC20A2, RAF1, TERC, COX8A, KIAA0753, PTPN11, PTEN, TCF4, FBN1, HFE, SH2B3, GLIS3, MRAS, TNFSF12, HNF1A, PDGFRA, MYBPC3, SKIV2L, WT1, IARS1, IL6, HLA-B, PLEKHM1, ARVCF, APOE	0.000259995	0.382862	3271	Visceromegaly
753	62	12313, 12417, 13478, 11110, 25812, 13202, 7569, 30764, 14000, 19687, 19351, 18592, 257, 12306, 26002, 9350, 8850, 11647, 16700, 11597, 3084, 11590, 15672, 19358, 29136, 29165, 1390, 25671, 9412, 10664, 333, 6715, 28303, 9829, 9820, 5273, 11641, 9644, 9588, 3688, 10911, 3603, 11509, 9722, 14048, 14347, 3604, 7227, 9834, 2707, 29262, 3800, 7133, 10898, 25583, 29536, 9965, 12796, 9056, 17264, 4932, 728, 613	JMJD1C, TUBG1, UBE3B, ARID1A, SRD5A3, ADAMTS9, MYH11, TRAIP, PRDM16, EIF2AK4, BICC1, NEK10, ADK, TRIP12, CASZ1, PRDM6, PEX1, TCIRG1, ZFPM2, TBX2, DVL1, TBR1, ALG9, ALG12, KDM4B, SIK3, CACNA1C, RNASEH2B, PRKCZ, CWC27, AGT, LTBP2, CCDC151, RAF1, RAD51C, HSPG2, TCF7L2, PTPN11, PTEN, FGFR1, SLC12A2, FBN1, SYT1, ALDH18A1, MRPS16, BCAS3, FBN2, MRAS, RAI1, ACE, IFT80, FOXC1, KMT2D, SKIV2L, ARMC4, MAPKBP1, RERE, WT1, PLCB3, POLR1A, HLA-B, ARVCF, APOE	0.000259995	0.382862	30962	Abnormal morphology of the great vessels
348	34	12313, 16762, 2593, 2592, 7569, 30764, 19706, 19351, 3778, 10671, 16001, 7217, 3416, 1785, 29182, 11645, 8773, 15672, 6953, 9386, 3688, 3603, 6120, 4886, 29605, 8778, 4685, 29536, 12796, 1391, 4932, 2026, 2591, 728	JMJD1C, ZNF423, CYP17A1, CYP11B2, MYH11, TRAIP, ADAMTSL4, BICC1, FN1, SDCCAG8, SUGCT, MPL, EPOR, CDKN1B, CEP164, MLX, PDE11A, ALG9, CD46, PRKAG2, FGFR1, FBN1, IRF5, HFE, SH2B3, PDE3A, GUCY1A1, MAPKBP1, WT1, CACNA1D, HLA-B, CLCNKA, CYP11B1, ARVCF	0.000279994	0.39806	822	Hypertension
554	46	28216, 5383, 25812, 13202, 14000, 30664, 26002, 22932, 8850, 2389, 11730, 6091, 7632, 2472, 11645, 17089, 939, 29941, 6648, 7685, 9386, 1390, 25671, 9412, 12665, 9829, 9820, 5273, 15714, 2294, 9644, 14202, 11992, 4886, 236, 8803, 7551, 2933, 29536, 9965, 7576, 7939, 12010, 4932, 10807, 16935	COX14, IDH2, SRD5A3, ADAMTS9, PRDM16, CLPB, CASZ1, GMPPB, PEX1, CRYAB, TERT, INSR, NAGLU, CSRP3, MLX, SYNE1, BAG3, GATAD1, LMOD2, NDUFA2, PRKAG2, CACNA1C, RNASEH2B, PRKCZ, VCL, RAF1, RAD51C, HSPG2, LRPPRC, COX8A, PTPN11, JPH2, TOP3A, HFE, ADCY5, PDGFRA, MYBPC3, DMPK, MAPKBP1, RERE, MYH6, NPPA, TPM1, HLA-B, SGCD, ATG7	0.000279994	0.39806	1638	Cardiomyopathy
1029	79	28216, 8999, 26031, 10729, 4817, 7569, 17416, 14000, 4816, 2514, 30220, 12827, 1033, 257, 19124, 26002, 119, 22932, 7217, 15946, 2343, 8850, 2135, 3416, 8616, 29529, 2389, 22986, 2689, 2472, 3084, 12679, 7027, 939, 29941, 17090, 7685, 19358, 12712, 26790, 9412, 12665, 6697, 10947, 9829, 5273, 2294, 1144, 9644, 3688, 103, 29427, 10911, 3603, 11992, 9722, 694, 29605, 28510, 29162, 7227, 2810, 7551, 3800, 7133, 29536, 9965, 7576, 11289, 5330, 7939, 12010, 4932, 2026, 13941, 5464, 10807, 28741, 15573, 16935	COX14, PISD, PIGV, SEMA4A, HARS2, MYH11, ADGRV1, PRDM16, HARS1, CTNNB1, RFT1, XPR1, BDNF, ADK, FIP1L1, CASZ1, ACOX1, GMPPB, MPL, RP1L1, CRB1, PEX1, SBF2, EPOR, PAX2, TBL1XR1, CRYAB, COL27A1, DBH, CSRP3, DVL1, VDR, MERTK, BAG3, GATAD1, ARHGEF18, NDUFA2, ALG12, VPS33B, WDR72, PRKCZ, VCL, LRP5, SLC20A2, RAF1, HSPG2, COX8A, BTRC, PTPN11, FGFR1, CNNM2, SH3TC2, SLC12A2, FBN1, TOP3A, ALDH18A1, ARL3, SH2B3, GLIS3, FAM149B1, MRAS, GSDME, MYBPC3, FOXC1, KMT2D, MAPKBP1, RERE, MYH6, SREBF1, IARS1, NPPA, TPM1, HLA-B, CLCNKA, SLC44A4, IGF1, SGCD, ILDR1, SETBP1, ATG7	0.000279994	0.39806	11389	Functional abnormality of the inner ear
1059	80	12313, 28216, 16762, 13478, 26031, 11110, 25812, 13202, 20318, 7569, 30764, 4586, 14000, 19351, 2514, 3778, 30664, 10847, 26002, 1777, 10671, 10891, 8850, 8616, 11730, 8001, 6091, 1785, 29182, 20990, 8773, 12679, 15672, 12712, 12736, 9386, 26790, 10664, 9412, 333, 6257, 6697, 15917, 9829, 9820, 5273, 11727, 29110, 9644, 5009, 9588, 3688, 9314, 3603, 9722, 694, 28510, 29162, 7154, 9834, 11621, 2707, 25361, 29262, 7133, 10898, 29536, 9965, 12796, 17264, 5330, 4396, 1391, 4932, 2026, 59, 17175, 15573, 728, 26113, 613	JMJD1C, COX14, ZNF423, UBE3B, PIGV, ARID1A, SRD5A3, ADAMTS9, SMOC1, MYH11, TRAIP, GRIN2B, PRDM16, BICC1, CTNNB1, FN1, CLPB, FBXW4, CASZ1, CDK6, SDCCAG8, SIX5, PEX1, PAX2, TERT, NRIP1, INSR, CDKN1B, CEP164, PHACTR1, PDE11A, VDR, ALG9, VPS33B, WIPF1, PRKAG2, WDR72, CWC27, PRKCZ, AGT, KCNJ11, LRP5, PLCB1, RAF1, RAD51C, HSPG2, TERC, KIAA0753, PTPN11, HMGA2, PTEN, FGFR1, PPP3CA, FBN1, ALDH18A1, ARL3, GLIS3, FAM149B1, MME, RAI1, HNF1A, ACE, ARHGAP24, IFT80, KMT2D, SKIV2L, MAPKBP1, RERE, WT1, POLR1A, IARS1, GNB1, CACNA1D, HLA-B, CLCNKA, ABCC8, PLCE1, SETBP1, ARVCF, TCTN1, APOE	0.000279994	0.39806	12210	Abnormal renal morphology
1330	104	11950, 25812, 6546, 14000, 26661, 11647, 7632, 15672, 1390, 9412, 333, 6121, 25230, 11634, 14048, 7797, 24152, 10898, 9965, 19347, 12651, 728, 16762, 13478, 26031, 667, 3179, 30939, 30664, 16421, 7217, 29040, 8773, 20862, 9829, 9588, 5009, 3688, 694, 14347, 29162, 3432, 15673, 4921, 4787, 5464, 15573, 26113, 7323, 814, 9863, 3778, 12306, 26002, 1937, 10891, 3176, 6091, 18856, 20990, 11597, 11590, 25608, 7685, 29136, 9386, 29012, 4861, 11641, 3603, 7227, 9834, 2707, 29262, 2026, 12313, 28216, 12417, 11110, 30764, 4586, 2514, 555, 8850, 29529, 575, 14418, 30832, 8840, 19358, 10664, 19191, 9820, 5273, 15714, 29110, 9644, 17380, 9314, 10911, 9722, 11509, 2515, 5330, 6296, 16935	TNNT3, SRD5A3, COG2, PRDM16, RNF168, TCIRG1, NAGLU, ALG9, CACNA1C, PRKCZ, AGT, IRF6, AHDC1, TCF4, MRPS16, NFKBIA, RSRC1, SKIV2L, RERE, CUX2, VARS1, ARVCF, ZNF423, UBE3B, PIGV, RHOA, EDNRA, ZFHX4, CLPB, SOX6, MPL, SZT2, PDE11A, SLC39A8, RAF1, PTEN, HMGA2, FGFR1, ARL3, BCAS3, FAM149B1, ERBB4, PHIP, HIVEP2, H4C3, IGF1, SETBP1, TCTN1, SEPTIN9, ATP2B1, RAPSN, FN1, TRIP12, CASZ1, CHKA, SIX5, EDN1, INSR, CREB3L1, PHACTR1, TBX2, TBR1, VPS53, NDUFA2, KDM4B, PRKAG2, KDM6B, HELLS, TCF7L2, FBN1, MRAS, RAI1, ACE, IFT80, CLCNKA, JMJD1C, COX14, TUBG1, ARID1A, TRAIP, GRIN2B, CTNNB1, AP1G1, PEX1, TBL1XR1, AP4S1, ELOVL1, TRAPPC9, PEPD, ALG12, CWC27, DOCK8, RAD51C, HSPG2, LRPPRC, KIAA0753, PTPN11, ANAPC7, PPP3CA, SLC12A2, ALDH18A1, SYT1, CTNND1, IARS1, KCNQ2, ATG7	0.000279994	0.39806	1999	Abnormal facial shape
2514	166	5383, 25812, 11737, 6762, 1077, 13202, 10729, 9476, 14000, 1033, 19124, 28506, 10671, 26661, 2689, 8001, 29182, 16700, 7632, 3084, 17089, 10555, 2024, 15672, 12736, 9412, 333, 6697, 6121, 5102, 11634, 4886, 11621, 7797, 24152, 2933, 25361, 10898, 9965, 10548, 4909, 6018, 1391, 728, 16935, 613, 16762, 13478, 26031, 20318, 7569, 3179, 30939, 5226, 30664, 10847, 22932, 15946, 2343, 11730, 8773, 12679, 37212, 7027, 25786, 17090, 6953, 12712, 6257, 10947, 9829, 43984, 29106, 5009, 9588, 3688, 694, 14347, 29162, 7876, 15673, 3800, 2323, 29536, 7328, 12796, 12461, 11289, 2591, 30726, 5464, 15573, 26113, 2593, 4817, 814, 9863, 26348, 19351, 3778, 18592, 12306, 26002, 1777, 10891, 16001, 8616, 7380, 6091, 1785, 20990, 11590, 7685, 29136, 9386, 26790, 28303, 29012, 11727, 11641, 2294, 3603, 6120, 28510, 7154, 7227, 9834, 2707, 29262, 7133, 17928, 4932, 7436, 2026, 59, 17175, 12313, 28216, 11110, 2666, 2592, 30764, 4586, 2514, 14313, 8850, 29529, 17068, 14418, 8840, 19358, 25671, 10664, 19191, 3467, 15917, 9820, 5273, 15714, 29110, 9644, 9314, 10911, 9722, 11509, 473, 777, 25583, 4685, 17264, 5330, 4396, 29300	IDH2, SRD5A3, TEX14, MAD1L1, BMPR1B, ADAMTS9, SEMA4A, HTRA1, PRDM16, BDNF, FIP1L1, WDR66, SDCCAG8, RNF168, DBH, NRIP1, CEP164, ZFPM2, NAGLU, DVL1, SYNE1, ATXN2, CLCN6, ALG9, WIPF1, PRKCZ, AGT, LRP5, IRF6, HOXA13, TCF4, HFE, HNF1A, NFKBIA, RSRC1, DMPK, ARHGAP24, SKIV2L, RERE, ATXN1, HIC1, IL6, CACNA1D, ARVCF, ATG7, APOE, ZNF423, UBE3B, PIGV, SMOC1, MYH11, EDNRA, ZFHX4, HSF2BP, CLPB, FBXW4, GMPPB, RP1L1, CRB1, TERT, PDE11A, VDR, KLLN, MERTK, REEP1, ARHGEF18, CD46, VPS33B, KCNJ11, SLC20A2, RAF1, HELLPAR, DDHD2, HMGA2, PTEN, FGFR1, ARL3, BCAS3, FAM149B1, NOS3, PHIP, FOXC1, CPS1, MAPKBP1, MSH5, WT1, UBAP1, SREBF1, CYP11B1, CFAP70, IGF1, SETBP1, TCTN1, CYP17A1, HARS2, ATP2B1, RAPSN, SEPTIN12, BICC1, FN1, NEK10, TRIP12, CASZ1, CDK6, SIX5, SUGCT, PAX2, MST1, INSR, CDKN1B, PHACTR1, TBR1, NDUFA2, KDM4B, PRKAG2, WDR72, CCDC151, KDM6B, TERC, TCF7L2, COX8A, FBN1, IRF5, GLIS3, MME, MRAS, RAI1, ACE, IFT80, KMT2D, PSMC3IP, HLA-B, MTHFR, CLCNKA, ABCC8, PLCE1, JMJD1C, COX14, ARID1A, DAG1, CYP11B2, TRAIP, GRIN2B, CTNNB1, IFT81, PEX1, TBL1XR1, PALLD, ELOVL1, PEPD, ALG12, RNASEH2B, CWC27, DOCK8, ESR1, PLCB1, RAD51C, HSPG2, LRPPRC, KIAA0753, PTPN11, PPP3CA, SLC12A2, ALDH18A1, SYT1, AMT, ZFHX3, ARMC4, GUCY1A1, POLR1A, IARS1, GNB1, KANK2	0.000279994	0.39806	119	Abnormality of the genitourinary system
123	16	28216, 11730, 12665, 7576, 19367, 7569, 11727, 2294, 19687, 9863, 3603, 29605, 19124, 7685, 3416, 29529	COX14, TERT, VCL, MYH6, FAM13A, MYH11, TERC, COX8A, EIF2AK4, RAPSN, FBN1, SH2B3, FIP1L1, NDUFA2, EPOR, TBL1XR1	0.000299994	0.416758	2875	Exertional dyspnea
429	39	5383, 26031, 25812, 8912, 10729, 2593, 30764, 2514, 30220, 119, 29529, 17068, 11730, 6091, 1785, 16700, 8773, 37212, 15672, 19358, 3467, 29012, 9829, 9820, 29110, 9644, 9588, 3688, 11634, 4886, 29162, 7227, 7797, 29262, 7133, 12796, 17928, 2591, 15573, 16935	IDH2, PIGV, SRD5A3, PHB, SEMA4A, CYP17A1, TRAIP, CTNNB1, RFT1, ACOX1, TBL1XR1, PALLD, TERT, INSR, CDKN1B, ZFPM2, PDE11A, KLLN, ALG9, ALG12, ESR1, KDM6B, RAF1, RAD51C, KIAA0753, PTPN11, PTEN, FGFR1, TCF4, HFE, FAM149B1, MRAS, NFKBIA, IFT80, KMT2D, WT1, PSMC3IP, CYP11B1, SETBP1, ATG7	0.000299994	0.416758	769	Abnormality of the breast
490	43	12313, 16762, 2593, 2592, 7569, 30764, 19706, 19351, 2514, 3778, 10671, 16001, 7217, 3416, 7380, 2689, 1785, 29182, 11645, 8773, 15672, 6953, 9386, 333, 43984, 9588, 3688, 11634, 3603, 6120, 4886, 29605, 28510, 7876, 2707, 8778, 4685, 29536, 12796, 1391, 4932, 2026, 2591, 728	JMJD1C, ZNF423, CYP17A1, CYP11B2, MYH11, TRAIP, ADAMTSL4, BICC1, CTNNB1, FN1, SDCCAG8, SUGCT, MPL, EPOR, MST1, DBH, CDKN1B, CEP164, MLX, PDE11A, ALG9, CD46, PRKAG2, AGT, HELLPAR, PTEN, FGFR1, TCF4, FBN1, IRF5, HFE, SH2B3, GLIS3, NOS3, ACE, PDE3A, GUCY1A1, MAPKBP1, WT1, CACNA1D, HLA-B, CLCNKA, CYP11B1, ARVCF	0.000299994	0.416758	30972	Abnormal systemic blood pressure
1219	95	11950, 25812, 1077, 14000, 10671, 16700, 3084, 17089, 15672, 29165, 1390, 9412, 6715, 5102, 11634, 9965, 19367, 4909, 728, 16762, 13478, 26031, 667, 9407, 20318, 7569, 19687, 6996, 16421, 11730, 6257, 9829, 9588, 5009, 3688, 694, 14347, 29162, 3604, 3432, 15673, 8778, 4921, 4787, 11289, 5464, 15573, 26113, 9863, 3778, 12306, 26002, 119, 20859, 20990, 11590, 29136, 29012, 6279, 11727, 11641, 3603, 14872, 7227, 9834, 8803, 29262, 7133, 17928, 9056, 59, 12313, 11110, 30764, 4586, 30220, 555, 8850, 29529, 1742, 30832, 8840, 19358, 10664, 19191, 15917, 9820, 5273, 29110, 9644, 9314, 10911, 9722, 2515, 5330, 6296	TNNT3, SRD5A3, BMPR1B, PRDM16, SDCCAG8, ZFPM2, DVL1, SYNE1, ALG9, SIK3, CACNA1C, PRKCZ, LTBP2, HOXA13, TCF4, RERE, FAM13A, HIC1, ARVCF, ZNF423, UBE3B, PIGV, RHOA, PRKD1, SMOC1, MYH11, EIF2AK4, MEF2C, SOX6, TERT, KCNJ11, RAF1, PTEN, HMGA2, FGFR1, ARL3, BCAS3, FAM149B1, FBN2, ERBB4, PHIP, PDE3A, HIVEP2, H4C3, SREBF1, IGF1, SETBP1, TCTN1, RAPSN, FN1, TRIP12, CASZ1, ACOX1, SLC39A13, PHACTR1, TBR1, KDM4B, KDM6B, KCNK4, TERC, TCF7L2, FBN1, ASPN, MRAS, RAI1, PDGFRA, IFT80, KMT2D, PSMC3IP, PLCB3, ABCC8, JMJD1C, ARID1A, TRAIP, GRIN2B, RFT1, AP1G1, PEX1, TBL1XR1, LRBA, TRAPPC9, PEPD, ALG12, CWC27, DOCK8, PLCB1, RAD51C, HSPG2, KIAA0753, PTPN11, PPP3CA, SLC12A2, ALDH18A1, CTNND1, IARS1, KCNQ2	0.000319994	0.433657	1167	Abnormality of finger
1592	116	11950, 25812, 10729, 17416, 14000, 1033, 10671, 26661, 11647, 3084, 15672, 12736, 1390, 9412, 6697, 6121, 25230, 5102, 11634, 14048, 9965, 12651, 728, 16762, 13478, 26031, 20318, 3179, 6996, 10847, 22932, 16421, 15946, 2343, 7027, 17090, 12712, 6257, 20862, 9829, 9588, 5009, 3688, 694, 14347, 29162, 3604, 11927, 15673, 4787, 12527, 15573, 26113, 7323, 9863, 3778, 18592, 12306, 26002, 119, 10891, 3176, 6091, 18856, 20990, 11597, 30760, 11590, 29136, 26790, 28303, 29012, 6279, 4861, 11641, 3603, 28510, 7227, 9834, 29262, 7133, 4932, 7436, 2026, 59, 12313, 12417, 11110, 2666, 30207, 30764, 4816, 14313, 555, 8850, 29529, 1742, 575, 14418, 30832, 8840, 19358, 25671, 10664, 19191, 9820, 5273, 29110, 9644, 10911, 9722, 11509, 2515, 25583, 17264, 4396	TNNT3, SRD5A3, SEMA4A, ADGRV1, PRDM16, BDNF, SDCCAG8, RNF168, TCIRG1, DVL1, ALG9, WIPF1, CACNA1C, PRKCZ, LRP5, IRF6, AHDC1, HOXA13, TCF4, MRPS16, RERE, VARS1, ARVCF, ZNF423, UBE3B, PIGV, SMOC1, EDNRA, MEF2C, FBXW4, GMPPB, SOX6, RP1L1, CRB1, MERTK, ARHGEF18, VPS33B, KCNJ11, SLC39A8, RAF1, PTEN, HMGA2, FGFR1, ARL3, BCAS3, FAM149B1, FBN2, TNFSF12, PHIP, H4C3, UGP2, SETBP1, TCTN1, SEPTIN9, RAPSN, FN1, NEK10, TRIP12, CASZ1, ACOX1, SIX5, EDN1, INSR, CREB3L1, PHACTR1, TBX2, TMEM165, TBR1, KDM4B, WDR72, CCDC151, KDM6B, KCNK4, HELLS, TCF7L2, FBN1, GLIS3, MRAS, RAI1, IFT80, KMT2D, HLA-B, MTHFR, CLCNKA, ABCC8, JMJD1C, TUBG1, ARID1A, DAG1, ARHGAP29, TRAIP, HARS1, IFT81, AP1G1, PEX1, TBL1XR1, LRBA, AP4S1, ELOVL1, TRAPPC9, PEPD, ALG12, RNASEH2B, CWC27, DOCK8, RAD51C, HSPG2, KIAA0753, PTPN11, SLC12A2, ALDH18A1, SYT1, CTNND1, ARMC4, POLR1A, GNB1	0.000319994	0.433657	31703	Abnormal ear morphology
1797	129	11950, 25812, 9476, 6546, 17416, 14000, 1033, 26661, 29182, 10555, 2024, 15672, 16235, 1390, 9412, 333, 6697, 25230, 103, 11634, 14048, 24152, 2933, 9965, 4909, 19347, 12651, 728, 2079, 613, 16762, 8999, 13478, 26031, 9407, 20318, 6996, 30664, 30739, 22932, 29478, 7217, 2343, 11730, 29040, 12712, 10947, 20862, 29106, 9588, 5009, 3688, 11992, 694, 14347, 29162, 3432, 3800, 4921, 6318, 12796, 4787, 12527, 5464, 15573, 26113, 4817, 9863, 12827, 257, 12306, 26002, 1777, 1937, 8740, 6091, 20990, 30760, 11590, 25608, 7685, 29136, 6279, 11727, 11641, 2294, 3603, 9834, 20499, 236, 2707, 29262, 7133, 17928, 7436, 12313, 12417, 11110, 2666, 30764, 4586, 2514, 30220, 555, 29932, 8850, 29529, 575, 30832, 19358, 25671, 10664, 19191, 15917, 9820, 5273, 15714, 29110, 865, 17380, 9314, 10911, 9722, 11509, 473, 8016, 17264, 5330, 4396, 6296	TNNT3, SRD5A3, HTRA1, COG2, ADGRV1, PRDM16, BDNF, RNF168, CEP164, ATXN2, CLCN6, ALG9, DNAJC5, CACNA1C, PRKCZ, AGT, LRP5, AHDC1, CNNM2, TCF4, MRPS16, RSRC1, DMPK, RERE, HIC1, CUX2, VARS1, ARVCF, CLN8, APOE, ZNF423, PISD, UBE3B, PIGV, PRKD1, SMOC1, MEF2C, CLPB, TMX2, GMPPB, ROGDI, MPL, CRB1, TERT, SZT2, VPS33B, SLC20A2, SLC39A8, DDHD2, PTEN, HMGA2, FGFR1, TOP3A, ARL3, BCAS3, FAM149B1, ERBB4, FOXC1, HIVEP2, KIF2A, WT1, H4C3, UGP2, IGF1, SETBP1, TCTN1, HARS2, RAPSN, XPR1, ADK, TRIP12, CASZ1, CDK6, CHKA, CHMP1A, INSR, PHACTR1, TMEM165, TBR1, VPS53, NDUFA2, KDM4B, KCNK4, TERC, TCF7L2, COX8A, FBN1, RAI1, L2HGDH, ADCY5, ACE, IFT80, KMT2D, PSMC3IP, MTHFR, JMJD1C, TUBG1, ARID1A, DAG1, TRAIP, GRIN2B, CTNNB1, RFT1, AP1G1, COASY, PEX1, TBL1XR1, AP4S1, TRAPPC9, ALG12, RNASEH2B, CWC27, DOCK8, PLCB1, RAD51C, HSPG2, LRPPRC, KIAA0753, ATP6V0A1, ANAPC7, PPP3CA, SLC12A2, ALDH18A1, SYT1, AMT, NSF, POLR1A, IARS1, GNB1, KCNQ2	0.000319994	0.433657	2977	Aplasia/Hypoplasia involving the central nervous system
826	67	12313, 11950, 8999, 13478, 11110, 1077, 30764, 814, 14000, 2514, 30220, 3778, 12306, 26002, 4455, 22932, 26661, 12299, 11730, 22986, 20859, 575, 6091, 18856, 11597, 30760, 3084, 11590, 2024, 25608, 29136, 12712, 29165, 25671, 9412, 10664, 6697, 20862, 6715, 9829, 9820, 5273, 11727, 11641, 2294, 29106, 29110, 9644, 5009, 9588, 3688, 10911, 3603, 11992, 9722, 14347, 7227, 29262, 7133, 8778, 9965, 4787, 9056, 5330, 2591, 5464, 728	JMJD1C, TNNT3, PISD, UBE3B, ARID1A, BMPR1B, TRAIP, ATP2B1, PRDM16, CTNNB1, RFT1, FN1, TRIP12, CASZ1, GPD1, GMPPB, RNF168, TRHR, TERT, COL27A1, SLC39A13, AP4S1, INSR, CREB3L1, TBX2, TMEM165, DVL1, TBR1, CLCN6, VPS53, KDM4B, VPS33B, SIK3, RNASEH2B, PRKCZ, CWC27, LRP5, SLC39A8, LTBP2, RAF1, RAD51C, HSPG2, TERC, TCF7L2, COX8A, DDHD2, KIAA0753, PTPN11, HMGA2, PTEN, FGFR1, SLC12A2, FBN1, TOP3A, ALDH18A1, BCAS3, MRAS, IFT80, KMT2D, PDE3A, RERE, H4C3, PLCB3, IARS1, CYP11B1, IGF1, ARVCF	0.000339993	0.449555	3508	Proportionate short stature
1365	97	25812, 13202, 10729, 14000, 19124, 10671, 8001, 29182, 16700, 15672, 12736, 9412, 333, 6697, 5102, 11634, 4886, 11621, 7797, 25361, 10898, 9965, 4909, 6018, 1391, 728, 613, 16762, 13478, 26031, 20318, 7569, 30664, 10847, 11730, 8773, 12679, 37212, 6953, 12712, 6257, 9829, 43984, 9588, 5009, 3688, 694, 29162, 29536, 12796, 11289, 15573, 26113, 19351, 3778, 26002, 1777, 10891, 8616, 7380, 6091, 1785, 20990, 7685, 9386, 26790, 11727, 2294, 3603, 6120, 28510, 7154, 9834, 2707, 29262, 7133, 4932, 2026, 59, 17175, 12313, 28216, 11110, 30764, 4586, 2514, 8850, 29529, 10664, 15917, 9820, 5273, 29110, 9644, 9314, 9722, 17264, 5330, 4396, 29300	SRD5A3, ADAMTS9, SEMA4A, PRDM16, FIP1L1, SDCCAG8, NRIP1, CEP164, ZFPM2, ALG9, WIPF1, PRKCZ, AGT, LRP5, HOXA13, TCF4, HFE, HNF1A, NFKBIA, ARHGAP24, SKIV2L, RERE, HIC1, IL6, CACNA1D, ARVCF, APOE, ZNF423, UBE3B, PIGV, SMOC1, MYH11, CLPB, FBXW4, TERT, PDE11A, VDR, KLLN, CD46, VPS33B, KCNJ11, RAF1, HELLPAR, PTEN, HMGA2, FGFR1, ARL3, FAM149B1, MAPKBP1, WT1, SREBF1, SETBP1, TCTN1, BICC1, FN1, CASZ1, CDK6, SIX5, PAX2, MST1, INSR, CDKN1B, PHACTR1, NDUFA2, PRKAG2, WDR72, TERC, COX8A, FBN1, IRF5, GLIS3, MME, RAI1, ACE, IFT80, KMT2D, HLA-B, CLCNKA, ABCC8, PLCE1, JMJD1C, COX14, ARID1A, TRAIP, GRIN2B, CTNNB1, PEX1, TBL1XR1, CWC27, PLCB1, RAD51C, HSPG2, KIAA0753, PTPN11, PPP3CA, ALDH18A1, POLR1A, IARS1, GNB1, KANK2	0.000339993	0.449555	77	Abnormality of the kidney
9	4	2591, 28216, 2593, 2592	CYP11B1, COX14, CYP17A1, CYP11B2	0.000379992	0.478552	8258	Congenital adrenal hyperplasia
35	7	59, 11621, 6257, 25812, 6091, 1785, 10922	ABCC8, HNF1A, KCNJ11, SRD5A3, INSR, CDKN1B, SLC16A1	0.000379992	0.478552	825	Hyperinsulinemic hypoglycemia
307	29	7569, 9476, 6278, 19687, 2514, 7217, 11647, 18856, 11645, 1390, 25671, 16287, 5273, 2294, 9588, 3688, 3603, 6120, 4886, 29605, 8803, 7551, 4685, 7576, 9056, 7939, 1391, 4932, 7436	MYH11, HTRA1, KCNK3, EIF2AK4, CTNNB1, MPL, TCIRG1, CREB3L1, MLX, CACNA1C, RNASEH2B, NFU1, HSPG2, COX8A, PTEN, FGFR1, FBN1, IRF5, HFE, SH2B3, PDGFRA, MYBPC3, GUCY1A1, MYH6, PLCB3, NPPA, CACNA1D, HLA-B, MTHFR	0.000379992	0.478552	30163	Abnormal vascular physiology
315	34	13478, 26031, 25812, 14000, 12306, 26002, 119, 8850, 29529, 11597, 30832, 11590, 15672, 29136, 9412, 6697, 6715, 9829, 5273, 15714, 11641, 9644, 3688, 10911, 3603, 9722, 11509, 14347, 3604, 9834, 11927, 9965, 4787, 15573	UBE3B, PIGV, SRD5A3, PRDM16, TRIP12, CASZ1, ACOX1, PEX1, TBL1XR1, TBX2, TRAPPC9, TBR1, ALG9, KDM4B, PRKCZ, LRP5, LTBP2, RAF1, HSPG2, LRPPRC, TCF7L2, PTPN11, FGFR1, SLC12A2, FBN1, ALDH18A1, SYT1, BCAS3, FBN2, RAI1, TNFSF12, RERE, H4C3, SETBP1	0.000379992	0.478552	248	Brachycephaly
1396	98	25812, 13202, 10729, 14000, 19124, 10671, 8001, 29182, 16700, 15672, 12736, 9412, 333, 6697, 5102, 11634, 4886, 11621, 7797, 25361, 10898, 9965, 4909, 6018, 1391, 728, 613, 16762, 13478, 26031, 20318, 7569, 3179, 30664, 10847, 11730, 8773, 12679, 37212, 6953, 12712, 6257, 9829, 43984, 9588, 5009, 3688, 694, 29162, 29536, 12796, 11289, 15573, 26113, 19351, 3778, 26002, 1777, 10891, 8616, 7380, 6091, 1785, 20990, 7685, 9386, 26790, 11727, 2294, 3603, 6120, 28510, 7154, 9834, 2707, 29262, 7133, 4932, 2026, 59, 17175, 12313, 28216, 11110, 30764, 4586, 2514, 8850, 29529, 10664, 15917, 9820, 5273, 29110, 9644, 9314, 9722, 17264, 5330, 4396, 29300	SRD5A3, ADAMTS9, SEMA4A, PRDM16, FIP1L1, SDCCAG8, NRIP1, CEP164, ZFPM2, ALG9, WIPF1, PRKCZ, AGT, LRP5, HOXA13, TCF4, HFE, HNF1A, NFKBIA, ARHGAP24, SKIV2L, RERE, HIC1, IL6, CACNA1D, ARVCF, APOE, ZNF423, UBE3B, PIGV, SMOC1, MYH11, EDNRA, CLPB, FBXW4, TERT, PDE11A, VDR, KLLN, CD46, VPS33B, KCNJ11, RAF1, HELLPAR, PTEN, HMGA2, FGFR1, ARL3, FAM149B1, MAPKBP1, WT1, SREBF1, SETBP1, TCTN1, BICC1, FN1, CASZ1, CDK6, SIX5, PAX2, MST1, INSR, CDKN1B, PHACTR1, NDUFA2, PRKAG2, WDR72, TERC, COX8A, FBN1, IRF5, GLIS3, MME, RAI1, ACE, IFT80, KMT2D, HLA-B, CLCNKA, ABCC8, PLCE1, JMJD1C, COX14, ARID1A, TRAIP, GRIN2B, CTNNB1, PEX1, TBL1XR1, CWC27, PLCB1, RAD51C, HSPG2, KIAA0753, PTPN11, PPP3CA, ALDH18A1, POLR1A, IARS1, GNB1, KANK2	0.000379992	0.478552	10935	Abnormality of the upper urinary tract
861	66	12313, 5383, 10729, 7569, 9476, 6278, 7323, 19687, 4816, 19351, 2514, 3778, 30664, 19124, 22932, 26661, 7217, 8850, 8616, 3416, 29529, 7380, 17068, 11647, 20661, 11730, 29040, 2689, 15983, 1785, 11645, 12679, 17089, 10555, 15672, 6953, 12736, 26790, 6697, 3467, 43984, 5273, 6993, 9644, 9588, 9314, 29427, 11634, 3603, 6120, 9722, 4886, 29605, 14872, 7154, 11927, 3432, 8803, 7551, 2933, 25361, 12796, 11289, 6018, 4932, 29017, 17175, 728	JMJD1C, IDH2, SEMA4A, MYH11, HTRA1, KCNK3, SEPTIN9, EIF2AK4, HARS1, BICC1, CTNNB1, FN1, CLPB, FIP1L1, GMPPB, RNF168, MPL, PEX1, PAX2, EPOR, TBL1XR1, MST1, PALLD, TCIRG1, SLC25A26, TERT, SZT2, DBH, WNT3A, CDKN1B, MLX, VDR, SYNE1, ATXN2, ALG9, CD46, WIPF1, WDR72, LRP5, ESR1, HELLPAR, HSPG2, MEF2A, PTPN11, PTEN, PPP3CA, SH3TC2, TCF4, FBN1, IRF5, ALDH18A1, HFE, SH2B3, ASPN, MME, TNFSF12, ERBB4, PDGFRA, MYBPC3, DMPK, ARHGAP24, WT1, SREBF1, IL6, HLA-B, PLEKHM1, PLCE1, ARVCF	0.000399992	0.491651	12531	Pain
2638	180	11950, 25812, 10729, 6546, 17416, 14000, 1033, 10671, 26661, 11647, 22986, 29182, 7632, 3084, 17089, 2024, 15672, 12736, 29165, 1390, 9412, 6697, 6715, 6121, 25230, 103, 11634, 11621, 24152, 2933, 10898, 9965, 19347, 1391, 12651, 728, 2079, 16762, 8999, 13478, 26031, 9407, 20318, 30939, 6996, 30664, 10847, 30739, 22932, 29478, 16421, 7217, 15946, 2343, 2135, 11730, 29040, 18085, 9549, 12679, 37212, 10259, 7027, 25786, 17090, 12712, 6257, 20862, 9829, 29106, 5009, 9588, 3688, 29427, 11992, 694, 14347, 4241, 29162, 3604, 3432, 15673, 7808, 4921, 2323, 6318, 29536, 12796, 4787, 11289, 12527, 5464, 15573, 26113, 814, 9863, 18592, 257, 12306, 26002, 1777, 1937, 119, 3176, 16001, 8740, 8616, 6091, 20990, 11597, 30760, 11590, 25608, 7685, 29136, 28303, 29012, 6279, 11727, 11641, 4861, 2294, 28908, 3603, 28510, 7227, 9834, 20499, 236, 7133, 10922, 9056, 4932, 7436, 2026, 59, 25489, 12313, 28216, 12417, 11110, 2666, 30207, 30764, 4586, 4816, 2514, 30220, 812, 555, 29932, 8850, 12299, 29529, 20661, 8022, 575, 14418, 30832, 8840, 19358, 25671, 10664, 19191, 16287, 15917, 9820, 5273, 15714, 29110, 9644, 865, 17380, 9314, 10911, 9722, 11509, 473, 8016, 25583, 5330, 4396, 6296, 16935	TNNT3, SRD5A3, SEMA4A, COG2, ADGRV1, PRDM16, BDNF, SDCCAG8, RNF168, TCIRG1, COL27A1, CEP164, NAGLU, DVL1, SYNE1, CLCN6, ALG9, WIPF1, SIK3, CACNA1C, PRKCZ, LRP5, LTBP2, IRF6, AHDC1, CNNM2, TCF4, HNF1A, RSRC1, DMPK, SKIV2L, RERE, CUX2, CACNA1D, VARS1, ARVCF, CLN8, ZNF423, PISD, UBE3B, PIGV, PRKD1, SMOC1, ZFHX4, MEF2C, CLPB, FBXW4, TMX2, GMPPB, ROGDI, SOX6, MPL, RP1L1, CRB1, SBF2, TERT, SZT2, TMEM199, PSMC3, VDR, KLLN, RORB, MERTK, REEP1, ARHGEF18, VPS33B, KCNJ11, SLC39A8, RAF1, DDHD2, HMGA2, PTEN, FGFR1, SH3TC2, TOP3A, ARL3, BCAS3, GFPT1, FAM149B1, FBN2, ERBB4, PHIP, NGF, HIVEP2, CPS1, KIF2A, MAPKBP1, WT1, H4C3, SREBF1, UGP2, IGF1, SETBP1, TCTN1, ATP2B1, RAPSN, NEK10, ADK, TRIP12, CASZ1, CDK6, CHKA, ACOX1, EDN1, SUGCT, CHMP1A, PAX2, INSR, PHACTR1, TBX2, TMEM165, TBR1, VPS53, NDUFA2, KDM4B, CCDC151, KDM6B, KCNK4, TERC, TCF7L2, HELLS, COX8A, DNAJC12, FBN1, GLIS3, MRAS, RAI1, L2HGDH, ADCY5, KMT2D, SLC16A1, PLCB3, HLA-B, MTHFR, CLCNKA, ABCC8, YEATS2, JMJD1C, COX14, TUBG1, ARID1A, DAG1, ARHGAP29, TRAIP, GRIN2B, HARS1, CTNNB1, RFT1, ATP2A2, AP1G1, COASY, PEX1, TRHR, TBL1XR1, SLC25A26, NT5C2, AP4S1, ELOVL1, TRAPPC9, PEPD, ALG12, RNASEH2B, CWC27, DOCK8, NFU1, PLCB1, RAD51C, HSPG2, LRPPRC, KIAA0753, PTPN11, ATP6V0A1, ANAPC7, PPP3CA, SLC12A2, ALDH18A1, SYT1, AMT, NSF, ARMC4, IARS1, GNB1, KCNQ2, ATG7	0.000399992	0.491651	12759	Neurodevelopmental abnormality
157	18	9412, 11730, 26031, 6697, 25812, 9965, 5273, 11727, 9588, 14000, 37212, 11634, 2514, 6120, 4886, 26002, 8840, 26661, 7380	PRKCZ, TERT, PIGV, LRP5, SRD5A3, RERE, HSPG2, TERC, PTEN, PRDM16, KLLN, TCF4, CTNNB1, IRF5, HFE, CASZ1, PEPD, RNF168, MST1	0.000419992	0.505049	1009	Telangiectasia
166	19	2389, 7551, 11730, 12665, 25812, 2472, 9829, 7576, 11727, 9588, 3688, 14000, 37212, 939, 12010, 812, 29941, 8840, 10807, 12712	CRYAB, MYBPC3, TERT, VCL, SRD5A3, CSRP3, RAF1, MYH6, TERC, PTEN, FGFR1, PRDM16, KLLN, BAG3, TPM1, ATP2A2, GATAD1, PEPD, SGCD, VPS33B	0.000419992	0.505049	982	Palmoplantar keratoderma
877	67	28216, 16762, 13478, 25812, 30207, 20318, 7569, 6278, 4586, 19687, 9863, 2514, 6996, 1033, 19124, 10671, 3176, 3416, 29529, 2389, 11647, 11730, 29040, 2689, 16700, 20990, 11645, 10555, 11590, 2024, 16235, 7685, 12736, 12665, 6257, 15917, 20862, 6121, 25230, 5273, 15714, 11727, 2294, 29110, 3688, 14202, 9314, 29427, 11634, 10911, 3603, 6120, 11509, 694, 29605, 29162, 9834, 3432, 8803, 7551, 2933, 7576, 12796, 19367, 7939, 4932, 7436, 15573, 6296, 26113	COX14, ZNF423, UBE3B, SRD5A3, ARHGAP29, SMOC1, MYH11, KCNK3, GRIN2B, EIF2AK4, RAPSN, CTNNB1, MEF2C, BDNF, FIP1L1, SDCCAG8, EDN1, EPOR, TBL1XR1, CRYAB, TCIRG1, TERT, SZT2, DBH, ZFPM2, PHACTR1, MLX, ATXN2, TBR1, CLCN6, DNAJC5, NDUFA2, WIPF1, VCL, KCNJ11, PLCB1, SLC39A8, IRF6, AHDC1, HSPG2, LRPPRC, TERC, COX8A, KIAA0753, FGFR1, JPH2, PPP3CA, SH3TC2, TCF4, SLC12A2, FBN1, IRF5, SYT1, ARL3, SH2B3, FAM149B1, RAI1, ERBB4, PDGFRA, MYBPC3, DMPK, MYH6, WT1, FAM13A, NPPA, HLA-B, MTHFR, SETBP1, KCNQ2, TCTN1	0.000419992	0.505049	2793	Abnormal pattern of respiration
2596	172	5383, 11950, 25812, 11737, 1077, 10729, 12781, 14000, 1033, 19124, 10671, 26661, 11647, 22986, 29182, 16700, 3084, 1354, 17089, 2024, 15672, 29165, 9412, 6697, 6715, 25230, 11634, 4886, 14048, 11621, 7797, 10898, 9965, 4909, 6018, 728, 613, 16762, 8999, 13478, 26031, 20318, 7569, 3179, 6996, 30664, 22932, 29478, 16421, 7217, 15946, 2343, 11730, 29040, 11645, 8773, 12679, 37212, 7027, 17090, 6953, 12712, 6257, 10947, 20862, 9829, 43984, 29106, 9588, 5009, 3688, 29427, 11992, 694, 14347, 29162, 3604, 11927, 3432, 7876, 15673, 3800, 8778, 4921, 2323, 6318, 29536, 12796, 4787, 11289, 2591, 5464, 15573, 2593, 4817, 7323, 7961, 814, 9863, 3778, 12827, 257, 12306, 26002, 1777, 1937, 119, 16001, 7380, 990, 20859, 6091, 18856, 1785, 20990, 11597, 30760, 11590, 25608, 7685, 29136, 26790, 11727, 4861, 11641, 2294, 3603, 28510, 7227, 9834, 236, 8803, 29262, 7133, 17928, 11741, 9056, 4932, 7436, 2026, 59, 12313, 28216, 11110, 2592, 30764, 4586, 2514, 30220, 4455, 8850, 12299, 29529, 1742, 17068, 575, 30832, 19358, 25671, 10664, 19191, 16287, 3467, 15917, 9820, 5273, 15714, 29110, 9644, 17380, 9314, 10911, 9722, 11509, 29605, 8016, 17264, 5330, 4396, 6296, 16935	IDH2, TNNT3, SRD5A3, TEX14, BMPR1B, SEMA4A, WNT2B, PRDM16, BDNF, FIP1L1, SDCCAG8, RNF168, TCIRG1, COL27A1, CEP164, ZFPM2, DVL1, C8G, SYNE1, CLCN6, ALG9, SIK3, PRKCZ, LRP5, LTBP2, AHDC1, TCF4, HFE, MRPS16, HNF1A, NFKBIA, SKIV2L, RERE, HIC1, IL6, ARVCF, APOE, ZNF423, PISD, UBE3B, PIGV, SMOC1, MYH11, EDNRA, MEF2C, CLPB, GMPPB, ROGDI, SOX6, MPL, RP1L1, CRB1, TERT, SZT2, MLX, PDE11A, VDR, KLLN, MERTK, ARHGEF18, CD46, VPS33B, KCNJ11, SLC20A2, SLC39A8, RAF1, HELLPAR, DDHD2, PTEN, HMGA2, FGFR1, SH3TC2, TOP3A, ARL3, BCAS3, FAM149B1, FBN2, TNFSF12, ERBB4, NOS3, PHIP, FOXC1, PDE3A, HIVEP2, CPS1, KIF2A, MAPKBP1, WT1, H4C3, SREBF1, CYP11B1, IGF1, SETBP1, CYP17A1, HARS2, SEPTIN9, NR0B2, ATP2B1, RAPSN, FN1, XPR1, ADK, TRIP12, CASZ1, CDK6, CHKA, ACOX1, SUGCT, MST1, BCL2, SLC39A13, INSR, CREB3L1, CDKN1B, PHACTR1, TBX2, TMEM165, TBR1, VPS53, NDUFA2, KDM4B, WDR72, TERC, HELLS, TCF7L2, COX8A, FBN1, GLIS3, MRAS, RAI1, ADCY5, PDGFRA, IFT80, KMT2D, PSMC3IP, TFAM, PLCB3, HLA-B, MTHFR, CLCNKA, ABCC8, JMJD1C, COX14, ARID1A, CYP11B2, TRAIP, GRIN2B, CTNNB1, RFT1, GPD1, PEX1, TRHR, TBL1XR1, LRBA, PALLD, AP4S1, TRAPPC9, ALG12, RNASEH2B, CWC27, DOCK8, NFU1, ESR1, PLCB1, RAD51C, HSPG2, LRPPRC, KIAA0753, PTPN11, ANAPC7, PPP3CA, SLC12A2, ALDH18A1, SYT1, SH2B3, NSF, POLR1A, IARS1, GNB1, KCNQ2, ATG7	0.000419992	0.505049	1507	Growth abnormality
83	12	2707, 333, 6257, 29182, 29536, 7569, 6018, 6120, 2026, 10671, 6953, 59, 11621	ACE, AGT, KCNJ11, CEP164, MAPKBP1, MYH11, IL6, IRF5, CLCNKA, SDCCAG8, CD46, ABCC8, HNF1A	0.000459991	0.534547	12590	Abnormal urine output
1880	129	5383, 11950, 1077, 14000, 1033, 10671, 26661, 11647, 22986, 29182, 16700, 3084, 2024, 15672, 29165, 9412, 6697, 6715, 11634, 11621, 10898, 9965, 4909, 728, 16762, 8999, 13478, 26031, 20318, 30664, 22932, 29478, 7217, 11730, 29040, 8773, 12679, 37212, 12712, 6257, 10947, 20862, 9829, 29106, 9588, 5009, 3688, 11992, 694, 14347, 29162, 3432, 7876, 15673, 3800, 8778, 4921, 6318, 29536, 12796, 4787, 11289, 2591, 5464, 15573, 2593, 4817, 7323, 7961, 814, 9863, 3778, 12827, 12306, 26002, 1777, 1937, 20859, 6091, 18856, 11597, 30760, 11590, 25608, 7685, 29136, 26790, 11727, 4861, 11641, 2294, 3603, 28510, 7227, 9834, 236, 29262, 7133, 17928, 11741, 9056, 7436, 59, 12313, 11110, 2592, 30764, 4586, 2514, 30220, 4455, 8850, 12299, 1742, 575, 19358, 25671, 10664, 19191, 9820, 5273, 29110, 9644, 17380, 9314, 10911, 9722, 11509, 17264, 5330, 4396, 6296, 16935	IDH2, TNNT3, BMPR1B, PRDM16, BDNF, SDCCAG8, RNF168, TCIRG1, COL27A1, CEP164, ZFPM2, DVL1, CLCN6, ALG9, SIK3, PRKCZ, LRP5, LTBP2, TCF4, HNF1A, SKIV2L, RERE, HIC1, ARVCF, ZNF423, PISD, UBE3B, PIGV, SMOC1, CLPB, GMPPB, ROGDI, MPL, TERT, SZT2, PDE11A, VDR, KLLN, VPS33B, KCNJ11, SLC20A2, SLC39A8, RAF1, DDHD2, PTEN, HMGA2, FGFR1, TOP3A, ARL3, BCAS3, FAM149B1, ERBB4, NOS3, PHIP, FOXC1, PDE3A, HIVEP2, KIF2A, MAPKBP1, WT1, H4C3, SREBF1, CYP11B1, IGF1, SETBP1, CYP17A1, HARS2, SEPTIN9, NR0B2, ATP2B1, RAPSN, FN1, XPR1, TRIP12, CASZ1, CDK6, CHKA, SLC39A13, INSR, CREB3L1, TBX2, TMEM165, TBR1, VPS53, NDUFA2, KDM4B, WDR72, TERC, HELLS, TCF7L2, COX8A, FBN1, GLIS3, MRAS, RAI1, ADCY5, IFT80, KMT2D, PSMC3IP, TFAM, PLCB3, MTHFR, ABCC8, JMJD1C, ARID1A, CYP11B2, TRAIP, GRIN2B, CTNNB1, RFT1, GPD1, PEX1, TRHR, LRBA, AP4S1, ALG12, RNASEH2B, CWC27, DOCK8, RAD51C, HSPG2, KIAA0753, PTPN11, ANAPC7, PPP3CA, SLC12A2, ALDH18A1, SYT1, POLR1A, IARS1, GNB1, KCNQ2, ATG7	0.000459991	0.534547	1510	Growth delay
719	60	16762, 12417, 13478, 11110, 2666, 7569, 30764, 4586, 14000, 9863, 2514, 6996, 12827, 18592, 26002, 30739, 1777, 22932, 29478, 29529, 11730, 575, 20990, 10555, 7685, 19358, 25671, 9412, 19191, 10947, 15917, 20862, 28303, 6279, 9820, 5273, 11727, 2294, 29110, 9588, 3688, 9314, 11634, 3603, 14048, 9834, 3432, 236, 2933, 29262, 7133, 25583, 4921, 9965, 10548, 7436, 15573, 6296, 26113, 16935	ZNF423, TUBG1, UBE3B, ARID1A, DAG1, MYH11, TRAIP, GRIN2B, PRDM16, RAPSN, CTNNB1, MEF2C, XPR1, NEK10, CASZ1, TMX2, CDK6, GMPPB, ROGDI, TBL1XR1, TERT, AP4S1, PHACTR1, ATXN2, NDUFA2, ALG12, RNASEH2B, PRKCZ, DOCK8, SLC20A2, PLCB1, SLC39A8, CCDC151, KCNK4, RAD51C, HSPG2, TERC, COX8A, KIAA0753, PTEN, FGFR1, PPP3CA, TCF4, FBN1, MRPS16, RAI1, ERBB4, ADCY5, DMPK, IFT80, KMT2D, ARMC4, HIVEP2, RERE, ATXN1, MTHFR, SETBP1, KCNQ2, TCTN1, ATG7	0.00047999	0.549145	2119	Ventriculomegaly
1962	142	10729, 9476, 17416, 14000, 1033, 19124, 10671, 26661, 11647, 2689, 29182, 16700, 7632, 17089, 10555, 2024, 15672, 16235, 1390, 9412, 6715, 25230, 11634, 4886, 11621, 24152, 2933, 25361, 9965, 10548, 19347, 6018, 1391, 728, 2079, 613, 16762, 26031, 3179, 6996, 16421, 15946, 2343, 2135, 11730, 29040, 9549, 8773, 12679, 37212, 10259, 7027, 17090, 12712, 6257, 10947, 9588, 5009, 3688, 29427, 694, 14347, 3432, 15673, 4921, 2323, 29536, 12796, 4787, 11289, 2591, 5464, 15573, 250, 7323, 7961, 814, 9863, 12827, 12306, 26002, 1937, 119, 3176, 16001, 8616, 7380, 6091, 1785, 20990, 11597, 11590, 25608, 7685, 29136, 26790, 29012, 11641, 2294, 28908, 3603, 6120, 9834, 20499, 236, 8803, 7133, 4932, 7436, 2026, 59, 17175, 12313, 28216, 12417, 11110, 2592, 4586, 4816, 2514, 812, 555, 29932, 8850, 12299, 29529, 575, 14418, 30832, 19358, 25671, 10664, 19191, 16287, 3467, 15917, 5273, 15714, 865, 9314, 10911, 9722, 11509, 473, 5330, 6296, 16935	SEMA4A, HTRA1, ADGRV1, PRDM16, BDNF, FIP1L1, SDCCAG8, RNF168, TCIRG1, DBH, CEP164, ZFPM2, NAGLU, SYNE1, ATXN2, CLCN6, ALG9, DNAJC5, CACNA1C, PRKCZ, LTBP2, AHDC1, TCF4, HFE, HNF1A, RSRC1, DMPK, ARHGAP24, RERE, ATXN1, CUX2, IL6, CACNA1D, ARVCF, CLN8, APOE, ZNF423, PIGV, EDNRA, MEF2C, SOX6, RP1L1, CRB1, SBF2, TERT, SZT2, PSMC3, PDE11A, VDR, KLLN, RORB, MERTK, ARHGEF18, VPS33B, KCNJ11, SLC20A2, PTEN, HMGA2, FGFR1, SH3TC2, ARL3, BCAS3, ERBB4, PHIP, HIVEP2, CPS1, MAPKBP1, WT1, H4C3, SREBF1, CYP11B1, IGF1, SETBP1, ADH1B, SEPTIN9, NR0B2, ATP2B1, RAPSN, XPR1, TRIP12, CASZ1, CHKA, ACOX1, EDN1, SUGCT, PAX2, MST1, INSR, CDKN1B, PHACTR1, TBX2, TBR1, VPS53, NDUFA2, KDM4B, WDR72, KDM6B, TCF7L2, COX8A, DNAJC12, FBN1, IRF5, RAI1, L2HGDH, ADCY5, PDGFRA, KMT2D, HLA-B, MTHFR, CLCNKA, ABCC8, PLCE1, JMJD1C, COX14, TUBG1, ARID1A, CYP11B2, GRIN2B, HARS1, CTNNB1, ATP2A2, AP1G1, COASY, PEX1, TRHR, TBL1XR1, AP4S1, ELOVL1, TRAPPC9, ALG12, RNASEH2B, CWC27, DOCK8, NFU1, ESR1, PLCB1, HSPG2, LRPPRC, ATP6V0A1, PPP3CA, SLC12A2, ALDH18A1, SYT1, AMT, IARS1, KCNQ2, ATG7	0.00047999	0.549145	708	Behavioral abnormality
17	5	7217, 8803, 11609, 13937, 29605	MPL, PDGFRA, TBXAS1, MPIG6B, SH2B3	0.00049999	0.563944	11974	Myelofibrosis
350	33	5383, 10729, 2592, 9476, 3179, 2514, 12827, 26661, 7217, 8616, 3416, 11730, 1785, 11645, 6953, 25671, 6697, 10947, 3467, 43984, 9588, 3688, 103, 29605, 25361, 12796, 7939, 1391, 4932, 7436, 2591, 25489, 17175	IDH2, SEMA4A, CYP11B2, HTRA1, EDNRA, CTNNB1, XPR1, RNF168, MPL, PAX2, EPOR, TERT, CDKN1B, MLX, CD46, RNASEH2B, LRP5, SLC20A2, ESR1, HELLPAR, PTEN, FGFR1, CNNM2, SH2B3, ARHGAP24, WT1, NPPA, CACNA1D, HLA-B, MTHFR, CYP11B1, YEATS2, PLCE1	0.000539989	0.585541	2315	Headache
247	26	10664, 11730, 7133, 10898, 6091, 1785, 29012, 9829, 9820, 30939, 11727, 11641, 9644, 5009, 9588, 37212, 10911, 6018, 11992, 11590, 14347, 812, 12306, 5464, 29136, 15573, 15673	CWC27, TERT, KMT2D, SKIV2L, INSR, CDKN1B, KDM6B, RAF1, RAD51C, ZFHX4, TERC, TCF7L2, PTPN11, HMGA2, PTEN, KLLN, SLC12A2, IL6, TOP3A, TBR1, BCAS3, ATP2A2, TRIP12, IGF1, KDM4B, SETBP1, PHIP	0.000579988	0.606939	1034	Hypermelanotic macule
422	39	11950, 13478, 667, 1077, 20318, 30764, 14000, 555, 26002, 16700, 3084, 30832, 19358, 29136, 29165, 9412, 6257, 29012, 9829, 6279, 9820, 5273, 29110, 9644, 9588, 5009, 3688, 5102, 11634, 2515, 29162, 7227, 9834, 15673, 9965, 4787, 4909, 5464, 59	TNNT3, UBE3B, RHOA, BMPR1B, SMOC1, TRAIP, PRDM16, AP1G1, CASZ1, ZFPM2, DVL1, TRAPPC9, ALG12, KDM4B, SIK3, PRKCZ, KCNJ11, KDM6B, RAF1, KCNK4, RAD51C, HSPG2, KIAA0753, PTPN11, PTEN, HMGA2, FGFR1, HOXA13, TCF4, CTNND1, FAM149B1, MRAS, RAI1, PHIP, RERE, H4C3, HIC1, IGF1, ABCC8	0.000579988	0.606939	40019	Finger clinodactyly
357	32	12313, 10729, 2592, 7569, 19687, 2514, 3778, 19124, 26661, 7217, 3416, 29529, 11730, 1785, 6953, 12736, 19191, 6257, 6697, 43984, 11727, 9588, 3603, 29605, 8803, 7576, 11289, 1391, 4932, 2591, 59, 728, 613	JMJD1C, SEMA4A, CYP11B2, MYH11, EIF2AK4, CTNNB1, FN1, FIP1L1, RNF168, MPL, EPOR, TBL1XR1, TERT, CDKN1B, CD46, WIPF1, DOCK8, KCNJ11, LRP5, HELLPAR, TERC, PTEN, FBN1, SH2B3, PDGFRA, MYH6, SREBF1, CACNA1D, HLA-B, CYP11B1, ABCC8, ARVCF, APOE	0.000619988	0.625337	11028	Abnormality of blood circulation
478	40	28216, 13478, 25812, 20318, 7569, 6278, 4586, 19687, 9863, 2514, 19124, 10671, 3176, 3416, 29529, 11730, 2689, 16700, 20990, 10555, 7685, 12736, 12665, 15917, 11727, 2294, 3688, 14202, 11634, 3603, 6120, 29605, 3432, 8803, 7551, 2933, 7576, 12796, 19367, 7939, 4932, 15573	COX14, UBE3B, SRD5A3, SMOC1, MYH11, KCNK3, GRIN2B, EIF2AK4, RAPSN, CTNNB1, FIP1L1, SDCCAG8, EDN1, EPOR, TBL1XR1, TERT, DBH, ZFPM2, PHACTR1, ATXN2, NDUFA2, WIPF1, VCL, PLCB1, TERC, COX8A, FGFR1, JPH2, TCF4, FBN1, IRF5, SH2B3, ERBB4, PDGFRA, MYBPC3, DMPK, MYH6, WT1, FAM13A, NPPA, HLA-B, SETBP1	0.000639987	0.635836	2094	Dyspnea
474	42	12313, 12417, 13478, 11110, 30764, 4586, 14000, 14313, 26002, 8850, 11647, 6091, 20990, 3084, 17089, 15672, 7685, 19358, 12712, 1390, 9412, 10664, 6697, 15917, 6715, 5273, 9644, 3688, 5102, 10911, 3603, 3604, 9834, 7551, 29262, 7133, 10898, 9965, 12796, 17264, 1391, 728	JMJD1C, TUBG1, UBE3B, ARID1A, TRAIP, GRIN2B, PRDM16, IFT81, CASZ1, PEX1, TCIRG1, INSR, PHACTR1, DVL1, SYNE1, ALG9, NDUFA2, ALG12, VPS33B, CACNA1C, PRKCZ, CWC27, LRP5, PLCB1, LTBP2, HSPG2, PTPN11, FGFR1, HOXA13, SLC12A2, FBN1, FBN2, RAI1, MYBPC3, IFT80, KMT2D, SKIV2L, RERE, WT1, POLR1A, CACNA1D, ARVCF	0.000659987	0.646935	10438	Abnormal ventricular septum morphology
88	12	2707, 333, 6257, 29182, 29536, 7569, 6018, 6120, 2026, 10671, 6953, 59, 11621	ACE, AGT, KCNJ11, CEP164, MAPKBP1, MYH11, IL6, IRF5, CLCNKA, SDCCAG8, CD46, ABCC8, HNF1A	0.000699986	0.663134	11036	Abnormality of renal excretion
680	54	12313, 12417, 13478, 11110, 10729, 6278, 3179, 30764, 4586, 14000, 19687, 14313, 26002, 22932, 8850, 11647, 6091, 20990, 3084, 17089, 15672, 7685, 19358, 12712, 9386, 1390, 9412, 10664, 6697, 15917, 6715, 9829, 5273, 9644, 3688, 14202, 5102, 10911, 3603, 9722, 4886, 3604, 9834, 7551, 29262, 7133, 10898, 9965, 7576, 12796, 11289, 17264, 1391, 10807, 728	JMJD1C, TUBG1, UBE3B, ARID1A, SEMA4A, KCNK3, EDNRA, TRAIP, GRIN2B, PRDM16, EIF2AK4, IFT81, CASZ1, GMPPB, PEX1, TCIRG1, INSR, PHACTR1, DVL1, SYNE1, ALG9, NDUFA2, ALG12, VPS33B, PRKAG2, CACNA1C, PRKCZ, CWC27, LRP5, PLCB1, LTBP2, RAF1, HSPG2, PTPN11, FGFR1, JPH2, HOXA13, SLC12A2, FBN1, ALDH18A1, HFE, FBN2, RAI1, MYBPC3, IFT80, KMT2D, SKIV2L, RERE, MYH6, WT1, SREBF1, POLR1A, CACNA1D, SGCD, ARVCF	0.000699986	0.663134	1713	Abnormal cardiac ventricle morphology
2396	160	25812, 10729, 17416, 14000, 1033, 10671, 26661, 2389, 11647, 22986, 29182, 16700, 3084, 10555, 15672, 12736, 29165, 1390, 9412, 333, 6697, 6715, 25230, 1144, 11634, 4886, 11621, 7797, 24152, 2933, 10898, 9965, 10548, 19347, 6018, 12651, 728, 2079, 613, 16762, 8999, 13478, 26031, 667, 20318, 7569, 30939, 6996, 30664, 22932, 16421, 15946, 2343, 2135, 11730, 29040, 11645, 9549, 37212, 7027, 17090, 6257, 10947, 20862, 9829, 29106, 5009, 9588, 3688, 29427, 694, 14347, 29162, 3604, 15673, 3800, 7808, 4921, 29536, 12796, 4787, 11289, 12527, 6665, 15573, 26113, 7323, 19706, 9863, 3778, 12827, 18592, 257, 12306, 26002, 119, 8740, 8616, 7380, 20859, 6091, 18856, 20990, 11597, 11590, 25608, 7685, 29136, 28303, 6279, 11727, 4861, 11641, 2294, 3603, 28510, 7227, 9834, 20499, 2707, 29262, 7133, 9056, 4932, 7436, 29017, 59, 12313, 28216, 12417, 11110, 2666, 30764, 4816, 2514, 14313, 8850, 29529, 1742, 8022, 575, 14418, 30832, 8840, 19358, 25671, 10664, 6897, 9820, 5273, 15714, 29110, 9644, 865, 17380, 9314, 10911, 9722, 11509, 2515, 25583, 17264, 16935	SRD5A3, SEMA4A, ADGRV1, PRDM16, BDNF, SDCCAG8, RNF168, CRYAB, TCIRG1, COL27A1, CEP164, ZFPM2, DVL1, ATXN2, ALG9, WIPF1, SIK3, CACNA1C, PRKCZ, AGT, LRP5, LTBP2, AHDC1, BTRC, TCF4, HFE, HNF1A, NFKBIA, RSRC1, DMPK, SKIV2L, RERE, ATXN1, CUX2, IL6, VARS1, ARVCF, CLN8, APOE, ZNF423, PISD, UBE3B, PIGV, RHOA, SMOC1, MYH11, ZFHX4, MEF2C, CLPB, GMPPB, SOX6, RP1L1, CRB1, SBF2, TERT, SZT2, MLX, PSMC3, KLLN, MERTK, ARHGEF18, KCNJ11, SLC20A2, SLC39A8, RAF1, DDHD2, HMGA2, PTEN, FGFR1, SH3TC2, ARL3, BCAS3, FAM149B1, FBN2, PHIP, FOXC1, NGF, HIVEP2, MAPKBP1, WT1, H4C3, SREBF1, UGP2, LOXL1, SETBP1, TCTN1, SEPTIN9, ADAMTSL4, RAPSN, FN1, XPR1, NEK10, ADK, TRIP12, CASZ1, ACOX1, CHMP1A, PAX2, MST1, SLC39A13, INSR, CREB3L1, PHACTR1, TBX2, TBR1, VPS53, NDUFA2, KDM4B, CCDC151, KCNK4, TERC, HELLS, TCF7L2, COX8A, FBN1, GLIS3, MRAS, RAI1, L2HGDH, ACE, IFT80, KMT2D, PLCB3, HLA-B, MTHFR, PLEKHM1, ABCC8, JMJD1C, COX14, TUBG1, ARID1A, DAG1, TRAIP, HARS1, CTNNB1, IFT81, PEX1, TBL1XR1, LRBA, NT5C2, AP4S1, ELOVL1, TRAPPC9, PEPD, ALG12, RNASEH2B, CWC27, MARK3, RAD51C, HSPG2, LRPPRC, KIAA0753, PTPN11, ATP6V0A1, ANAPC7, PPP3CA, SLC12A2, ALDH18A1, SYT1, CTNND1, ARMC4, POLR1A, ATG7	0.000699986	0.663134	12372	Abnormal eye morphology
5	3	12796, 1033, 9722	WT1, BDNF, ALDH18A1	0.000719986	0.675232	7299	Dysfunction of lateral corticospinal tracts
584	46	28216, 5383, 25812, 13202, 14000, 30664, 26002, 22932, 8850, 2389, 11730, 6091, 7632, 2472, 11645, 17089, 939, 29941, 6648, 7685, 9386, 1390, 25671, 9412, 12665, 9829, 9820, 5273, 15714, 2294, 9644, 14202, 11992, 4886, 236, 8803, 7551, 2933, 29536, 9965, 7576, 7939, 12010, 4932, 10807, 16935	COX14, IDH2, SRD5A3, ADAMTS9, PRDM16, CLPB, CASZ1, GMPPB, PEX1, CRYAB, TERT, INSR, NAGLU, CSRP3, MLX, SYNE1, BAG3, GATAD1, LMOD2, NDUFA2, PRKAG2, CACNA1C, RNASEH2B, PRKCZ, VCL, RAF1, RAD51C, HSPG2, LRPPRC, COX8A, PTPN11, JPH2, TOP3A, HFE, ADCY5, PDGFRA, MYBPC3, DMPK, MAPKBP1, RERE, MYH6, NPPA, TPM1, HLA-B, SGCD, ATG7	0.000719986	0.675232	1637	Abnormal myocardium morphology
1400	101	5383, 11950, 1077, 14000, 1033, 10671, 26661, 11647, 22986, 29182, 3084, 2024, 15672, 29165, 9412, 6697, 6715, 11634, 10898, 9965, 728, 8999, 13478, 20318, 22932, 29478, 7217, 11730, 29040, 12679, 37212, 12712, 20862, 9829, 29106, 9588, 5009, 3688, 11992, 14347, 29162, 3432, 8778, 4921, 12796, 4787, 11289, 2591, 5464, 2593, 4817, 7323, 814, 3778, 12306, 26002, 1777, 20859, 6091, 18856, 11597, 30760, 11590, 25608, 29136, 26790, 11727, 4861, 11641, 2294, 3603, 7227, 9834, 29262, 7133, 17928, 9056, 12313, 11110, 30764, 4586, 2514, 30220, 4455, 8850, 12299, 575, 19358, 25671, 10664, 19191, 9820, 5273, 29110, 9644, 9314, 10911, 9722, 11509, 17264, 5330, 4396, 6296	IDH2, TNNT3, BMPR1B, PRDM16, BDNF, SDCCAG8, RNF168, TCIRG1, COL27A1, CEP164, DVL1, CLCN6, ALG9, SIK3, PRKCZ, LRP5, LTBP2, TCF4, SKIV2L, RERE, ARVCF, PISD, UBE3B, SMOC1, GMPPB, ROGDI, MPL, TERT, SZT2, VDR, KLLN, VPS33B, SLC39A8, RAF1, DDHD2, PTEN, HMGA2, FGFR1, TOP3A, BCAS3, FAM149B1, ERBB4, PDE3A, HIVEP2, WT1, H4C3, SREBF1, CYP11B1, IGF1, CYP17A1, HARS2, SEPTIN9, ATP2B1, FN1, TRIP12, CASZ1, CDK6, SLC39A13, INSR, CREB3L1, TBX2, TMEM165, TBR1, VPS53, KDM4B, WDR72, TERC, HELLS, TCF7L2, COX8A, FBN1, MRAS, RAI1, IFT80, KMT2D, PSMC3IP, PLCB3, JMJD1C, ARID1A, TRAIP, GRIN2B, CTNNB1, RFT1, GPD1, PEX1, TRHR, AP4S1, ALG12, RNASEH2B, CWC27, DOCK8, RAD51C, HSPG2, KIAA0753, PTPN11, PPP3CA, SLC12A2, ALDH18A1, SYT1, POLR1A, IARS1, GNB1, KCNQ2	0.000719986	0.675232	4322	Short stature
114	15	11730, 2592, 11727, 9588, 11609, 1391, 4932, 29605, 2591, 19124, 7217, 12712, 3416, 29529, 12736	TERT, CYP11B2, TERC, PTEN, TBXAS1, CACNA1D, HLA-B, SH2B3, CYP11B1, FIP1L1, MPL, VPS33B, EPOR, TBL1XR1, WIPF1	0.000739985	0.683932	421	Epistaxis
504	44	12313, 5383, 11110, 25812, 10729, 7961, 14000, 2514, 19899, 30664, 26002, 16001, 12299, 7380, 1742, 11730, 6091, 1785, 11597, 37212, 30832, 1390, 25671, 9412, 6257, 5273, 29110, 9588, 5009, 3688, 11634, 6120, 4886, 28510, 9834, 15673, 236, 2933, 7133, 10898, 9965, 11289, 59, 15573, 728, 613	JMJD1C, IDH2, ARID1A, SRD5A3, SEMA4A, NR0B2, PRDM16, CTNNB1, ZFAT, CLPB, CASZ1, SUGCT, TRHR, MST1, LRBA, TERT, INSR, CDKN1B, TBX2, KLLN, TRAPPC9, CACNA1C, RNASEH2B, PRKCZ, KCNJ11, HSPG2, KIAA0753, PTEN, HMGA2, FGFR1, TCF4, IRF5, HFE, GLIS3, RAI1, PHIP, ADCY5, DMPK, KMT2D, SKIV2L, RERE, SREBF1, ABCC8, SETBP1, ARVCF, APOE	0.000739985	0.683932	820	Abnormality of the thyroid gland
2937	195	5383, 25812, 10729, 9476, 17416, 14000, 1033, 10671, 26661, 2389, 11647, 22986, 2689, 29182, 16700, 3084, 17089, 10555, 2024, 15672, 16235, 12736, 29165, 1390, 9412, 333, 6697, 6715, 25230, 1144, 5102, 11634, 4886, 11621, 7797, 24152, 2933, 10898, 9965, 10548, 19347, 6018, 1391, 12651, 728, 2079, 613, 16762, 8999, 13478, 26031, 667, 9407, 20318, 7569, 3179, 30939, 6996, 30664, 10847, 22932, 16421, 7217, 15946, 2343, 2135, 11730, 29040, 11645, 9549, 37212, 7027, 17090, 6257, 10947, 20862, 9829, 29106, 5009, 9588, 3688, 29427, 11992, 8565, 694, 14347, 4241, 29162, 3604, 3432, 15673, 3800, 7808, 4921, 6318, 29536, 12796, 7576, 4787, 12461, 11289, 12527, 6665, 17185, 5464, 15573, 26113, 7323, 19706, 9863, 3778, 12827, 18592, 257, 12306, 26002, 1937, 119, 3176, 8740, 8616, 7380, 20859, 6091, 18856, 20990, 11597, 11590, 25608, 7685, 29136, 28303, 29012, 6279, 11727, 4861, 11641, 2294, 28908, 3603, 28510, 7154, 7227, 9834, 20499, 236, 2707, 8803, 29262, 7133, 9056, 4932, 7436, 29017, 59, 25489, 12313, 28216, 12417, 11110, 2666, 30764, 4586, 4816, 2514, 30220, 14313, 555, 8850, 29529, 1742, 8022, 575, 14418, 30832, 8840, 19358, 25671, 10664, 19191, 3467, 15917, 6897, 9820, 5273, 15714, 29110, 9644, 865, 17380, 9314, 10911, 9722, 11509, 29605, 2515, 25583, 17264, 4396, 6296, 16935	IDH2, SRD5A3, SEMA4A, HTRA1, ADGRV1, PRDM16, BDNF, SDCCAG8, RNF168, CRYAB, TCIRG1, COL27A1, DBH, CEP164, ZFPM2, DVL1, SYNE1, ATXN2, CLCN6, ALG9, DNAJC5, WIPF1, SIK3, CACNA1C, PRKCZ, AGT, LRP5, LTBP2, AHDC1, BTRC, HOXA13, TCF4, HFE, HNF1A, NFKBIA, RSRC1, DMPK, SKIV2L, RERE, ATXN1, CUX2, IL6, CACNA1D, VARS1, ARVCF, CLN8, APOE, ZNF423, PISD, UBE3B, PIGV, RHOA, PRKD1, SMOC1, MYH11, EDNRA, ZFHX4, MEF2C, CLPB, FBXW4, GMPPB, SOX6, MPL, RP1L1, CRB1, SBF2, TERT, SZT2, MLX, PSMC3, KLLN, MERTK, ARHGEF18, KCNJ11, SLC20A2, SLC39A8, RAF1, DDHD2, HMGA2, PTEN, FGFR1, SH3TC2, TOP3A, PABPN1, ARL3, BCAS3, GFPT1, FAM149B1, FBN2, ERBB4, PHIP, FOXC1, NGF, HIVEP2, KIF2A, MAPKBP1, WT1, MYH6, H4C3, UBAP1, SREBF1, UGP2, LOXL1, ASB10, IGF1, SETBP1, TCTN1, SEPTIN9, ADAMTSL4, RAPSN, FN1, XPR1, NEK10, ADK, TRIP12, CASZ1, CHKA, ACOX1, EDN1, CHMP1A, PAX2, MST1, SLC39A13, INSR, CREB3L1, PHACTR1, TBX2, TBR1, VPS53, NDUFA2, KDM4B, CCDC151, KDM6B, KCNK4, TERC, HELLS, TCF7L2, COX8A, DNAJC12, FBN1, GLIS3, MME, MRAS, RAI1, L2HGDH, ADCY5, ACE, PDGFRA, IFT80, KMT2D, PLCB3, HLA-B, MTHFR, PLEKHM1, ABCC8, YEATS2, JMJD1C, COX14, TUBG1, ARID1A, DAG1, TRAIP, GRIN2B, HARS1, CTNNB1, RFT1, IFT81, AP1G1, PEX1, TBL1XR1, LRBA, NT5C2, AP4S1, ELOVL1, TRAPPC9, PEPD, ALG12, RNASEH2B, CWC27, DOCK8, ESR1, PLCB1, MARK3, RAD51C, HSPG2, LRPPRC, KIAA0753, PTPN11, ATP6V0A1, ANAPC7, PPP3CA, SLC12A2, ALDH18A1, SYT1, SH2B3, CTNND1, ARMC4, POLR1A, GNB1, KCNQ2, ATG7	0.000759985	0.690331	478	Abnormality of the eye
1873	129	25812, 10729, 14000, 1033, 19124, 26661, 11647, 2689, 7632, 1354, 10555, 2024, 15672, 12736, 29165, 9412, 6697, 6121, 25230, 11634, 4886, 14048, 11621, 24152, 2933, 25361, 10898, 9965, 6018, 7939, 1391, 728, 2079, 13478, 26031, 9407, 7569, 3179, 6996, 30664, 22932, 7217, 3416, 11730, 29040, 11645, 12679, 6953, 6257, 9829, 43984, 29106, 9588, 5009, 3688, 11992, 694, 14347, 29162, 3432, 4921, 2323, 12796, 4787, 11289, 12527, 2591, 15573, 26113, 9863, 12306, 26002, 3176, 16001, 8616, 7380, 6091, 1785, 11590, 7685, 29136, 26790, 4861, 11641, 2294, 3603, 6120, 7227, 9834, 8803, 29262, 7133, 10922, 4932, 7436, 2026, 59, 17175, 12313, 28216, 11110, 30207, 2592, 4586, 2514, 30220, 555, 8850, 29529, 1742, 17068, 20661, 30832, 19358, 10664, 19191, 16287, 3467, 5273, 15714, 29110, 9644, 865, 9314, 10911, 9722, 11509, 29605, 473, 17264, 5330, 4396, 6296	SRD5A3, SEMA4A, PRDM16, BDNF, FIP1L1, RNF168, TCIRG1, DBH, NAGLU, C8G, ATXN2, CLCN6, ALG9, WIPF1, SIK3, PRKCZ, LRP5, IRF6, AHDC1, TCF4, HFE, MRPS16, HNF1A, RSRC1, DMPK, ARHGAP24, SKIV2L, RERE, IL6, NPPA, CACNA1D, ARVCF, CLN8, UBE3B, PIGV, PRKD1, MYH11, EDNRA, MEF2C, CLPB, GMPPB, MPL, EPOR, TERT, SZT2, MLX, VDR, CD46, KCNJ11, RAF1, HELLPAR, DDHD2, PTEN, HMGA2, FGFR1, TOP3A, ARL3, BCAS3, FAM149B1, ERBB4, HIVEP2, CPS1, WT1, H4C3, SREBF1, UGP2, CYP11B1, SETBP1, TCTN1, RAPSN, TRIP12, CASZ1, EDN1, SUGCT, PAX2, MST1, INSR, CDKN1B, TBR1, NDUFA2, KDM4B, WDR72, HELLS, TCF7L2, COX8A, FBN1, IRF5, MRAS, RAI1, PDGFRA, IFT80, KMT2D, SLC16A1, HLA-B, MTHFR, CLCNKA, ABCC8, PLCE1, JMJD1C, COX14, ARID1A, ARHGAP29, CYP11B2, GRIN2B, CTNNB1, RFT1, AP1G1, PEX1, TBL1XR1, LRBA, PALLD, SLC25A26, TRAPPC9, ALG12, CWC27, DOCK8, NFU1, ESR1, HSPG2, LRPPRC, KIAA0753, PTPN11, ATP6V0A1, PPP3CA, SLC12A2, ALDH18A1, SYT1, SH2B3, AMT, POLR1A, IARS1, GNB1, KCNQ2	0.000779984	0.70153	11458	Abdominal symptom
796	63	12313, 8999, 13478, 11110, 1077, 30764, 814, 14000, 30220, 3778, 12306, 26002, 4455, 22932, 26661, 12299, 11730, 22986, 575, 6091, 18856, 11597, 30760, 3084, 11590, 2024, 25608, 29136, 12712, 29165, 25671, 9412, 10664, 6697, 20862, 6715, 9829, 9820, 5273, 11727, 11641, 2294, 29106, 29110, 9644, 5009, 9588, 3688, 10911, 3603, 11992, 9722, 14347, 7227, 29262, 7133, 8778, 9965, 4787, 9056, 2591, 5464, 728	JMJD1C, PISD, UBE3B, ARID1A, BMPR1B, TRAIP, ATP2B1, PRDM16, RFT1, FN1, TRIP12, CASZ1, GPD1, GMPPB, RNF168, TRHR, TERT, COL27A1, AP4S1, INSR, CREB3L1, TBX2, TMEM165, DVL1, TBR1, CLCN6, VPS53, KDM4B, VPS33B, SIK3, RNASEH2B, PRKCZ, CWC27, LRP5, SLC39A8, LTBP2, RAF1, RAD51C, HSPG2, TERC, TCF7L2, COX8A, DDHD2, KIAA0753, PTPN11, HMGA2, PTEN, FGFR1, SLC12A2, FBN1, TOP3A, ALDH18A1, BCAS3, MRAS, IFT80, KMT2D, PDE3A, RERE, H4C3, PLCB3, CYP11B1, IGF1, ARVCF	0.000799984	0.711329	3510	Severe short stature
715	57	12313, 12417, 13478, 11110, 9407, 30764, 4586, 14000, 14313, 257, 26002, 7217, 8850, 11647, 6091, 20990, 11597, 3084, 17089, 15672, 7685, 19358, 12712, 29165, 1390, 9412, 10664, 6697, 15917, 6715, 9829, 9820, 25230, 5273, 9644, 9588, 3688, 14202, 5102, 10911, 3603, 11509, 3604, 7227, 9834, 7551, 29262, 3800, 7133, 10898, 9965, 7576, 12796, 17264, 1391, 15573, 728	JMJD1C, TUBG1, UBE3B, ARID1A, PRKD1, TRAIP, GRIN2B, PRDM16, IFT81, ADK, CASZ1, MPL, PEX1, TCIRG1, INSR, PHACTR1, TBX2, DVL1, SYNE1, ALG9, NDUFA2, ALG12, VPS33B, SIK3, CACNA1C, PRKCZ, CWC27, LRP5, PLCB1, LTBP2, RAF1, RAD51C, AHDC1, HSPG2, PTPN11, PTEN, FGFR1, JPH2, HOXA13, SLC12A2, FBN1, SYT1, FBN2, MRAS, RAI1, MYBPC3, IFT80, FOXC1, KMT2D, SKIV2L, RERE, MYH6, WT1, POLR1A, CACNA1D, SETBP1, ARVCF	0.000819984	0.718728	1671	Abnormal cardiac septum morphology
1132	87	12313, 16762, 11950, 13478, 26031, 667, 11110, 25812, 1077, 20318, 30764, 4586, 14000, 9863, 3778, 555, 12306, 26002, 10671, 119, 8850, 2135, 29529, 20859, 6091, 16700, 20990, 3084, 30832, 11590, 15672, 19358, 29136, 29165, 1390, 9412, 10664, 19191, 6257, 6697, 15917, 6715, 29012, 6121, 6279, 9829, 9820, 5273, 11641, 29110, 1144, 9644, 9588, 5009, 3688, 5102, 9314, 11634, 10911, 3603, 9722, 4886, 14347, 694, 2515, 29162, 3604, 7227, 9834, 3432, 15673, 8803, 29262, 7133, 8778, 4921, 9965, 4787, 4909, 9056, 5464, 59, 15573, 728, 6296, 26113	JMJD1C, ZNF423, TNNT3, UBE3B, PIGV, RHOA, ARID1A, SRD5A3, BMPR1B, SMOC1, TRAIP, GRIN2B, PRDM16, RAPSN, FN1, AP1G1, TRIP12, CASZ1, SDCCAG8, ACOX1, PEX1, SBF2, TBL1XR1, SLC39A13, INSR, ZFPM2, PHACTR1, DVL1, TRAPPC9, TBR1, ALG9, ALG12, KDM4B, SIK3, CACNA1C, PRKCZ, CWC27, DOCK8, KCNJ11, LRP5, PLCB1, LTBP2, KDM6B, IRF6, KCNK4, RAF1, RAD51C, HSPG2, TCF7L2, KIAA0753, BTRC, PTPN11, PTEN, HMGA2, FGFR1, HOXA13, PPP3CA, TCF4, SLC12A2, FBN1, ALDH18A1, HFE, BCAS3, ARL3, CTNND1, FAM149B1, FBN2, MRAS, RAI1, ERBB4, PHIP, PDGFRA, IFT80, KMT2D, PDE3A, HIVEP2, RERE, H4C3, HIC1, PLCB3, IGF1, ABCC8, SETBP1, ARVCF, KCNQ2, TCTN1	0.000819984	0.718728	5922	Abnormal hand morphology
38	8	2592, 1391, 6257, 2026, 6091, 8773, 2591, 1785	CYP11B2, CACNA1D, KCNJ11, CLCNKA, INSR, PDE11A, CYP11B1, CDKN1B	0.000859983	0.732627	2717	Adrenal overactivity
289	27	2389, 7551, 11730, 12665, 25812, 6091, 2472, 9829, 7576, 11727, 9644, 9588, 11289, 14418, 3688, 14000, 37212, 939, 12010, 4932, 29941, 812, 26624, 7227, 8840, 10807, 12712, 7797	CRYAB, MYBPC3, TERT, VCL, SRD5A3, INSR, CSRP3, RAF1, MYH6, TERC, PTPN11, PTEN, SREBF1, ELOVL1, FGFR1, PRDM16, KLLN, BAG3, TPM1, HLA-B, GATAD1, ATP2A2, KDF1, MRAS, PEPD, SGCD, VPS33B, NFKBIA	0.000859983	0.732627	962	Hyperkeratosis
527	45	11950, 13478, 667, 25812, 1077, 20318, 30764, 14000, 9863, 555, 26002, 8850, 16700, 3084, 30832, 15672, 19358, 29136, 29165, 9412, 6257, 29012, 9829, 6279, 9820, 5273, 29110, 9644, 9588, 5009, 3688, 5102, 11634, 2515, 29162, 3604, 7227, 9834, 15673, 9965, 4787, 4909, 5464, 59, 15573	TNNT3, UBE3B, RHOA, SRD5A3, BMPR1B, SMOC1, TRAIP, PRDM16, RAPSN, AP1G1, CASZ1, PEX1, ZFPM2, DVL1, TRAPPC9, ALG9, ALG12, KDM4B, SIK3, PRKCZ, KCNJ11, KDM6B, RAF1, KCNK4, RAD51C, HSPG2, KIAA0753, PTPN11, PTEN, HMGA2, FGFR1, HOXA13, TCF4, CTNND1, FAM149B1, FBN2, MRAS, RAI1, PHIP, RERE, H4C3, HIC1, IGF1, ABCC8, SETBP1	0.000879982	0.739226	9484	Deviation of the hand or of fingers of the hand
561	46	12313, 25812, 30939, 7961, 30764, 2514, 812, 12306, 7217, 8850, 11730, 6091, 1785, 8773, 37212, 11590, 29136, 10664, 29012, 9829, 9820, 11727, 11641, 9644, 9588, 5009, 3688, 11634, 10911, 6120, 11992, 4886, 14347, 7227, 15673, 7797, 8803, 7133, 10898, 6018, 4932, 2591, 26624, 5464, 15573, 728, 613	JMJD1C, SRD5A3, ZFHX4, NR0B2, TRAIP, CTNNB1, ATP2A2, TRIP12, MPL, PEX1, TERT, INSR, CDKN1B, PDE11A, KLLN, TBR1, KDM4B, CWC27, KDM6B, RAF1, RAD51C, TERC, TCF7L2, PTPN11, PTEN, HMGA2, FGFR1, TCF4, SLC12A2, IRF5, TOP3A, HFE, BCAS3, MRAS, PHIP, NFKBIA, PDGFRA, KMT2D, SKIV2L, IL6, HLA-B, CYP11B1, KDF1, IGF1, SETBP1, ARVCF, APOE	0.000879982	0.739226	1000	Abnormality of skin pigmentation
666	49	28216, 16762, 25812, 6278, 3179, 19687, 2514, 30220, 12827, 119, 4455, 7217, 8850, 7380, 17068, 11647, 11730, 6091, 7632, 30760, 15672, 6648, 7685, 8840, 12712, 26790, 25671, 6697, 10947, 9829, 11727, 2294, 29110, 9644, 9588, 11634, 3603, 4886, 29605, 28510, 7227, 11621, 8803, 7551, 10898, 12796, 5330, 6018, 29017, 613	COX14, ZNF423, SRD5A3, KCNK3, EDNRA, EIF2AK4, CTNNB1, RFT1, XPR1, ACOX1, GPD1, MPL, PEX1, MST1, PALLD, TCIRG1, TERT, INSR, NAGLU, TMEM165, ALG9, LMOD2, NDUFA2, PEPD, VPS33B, WDR72, RNASEH2B, LRP5, SLC20A2, RAF1, TERC, COX8A, KIAA0753, PTPN11, PTEN, TCF4, FBN1, HFE, SH2B3, GLIS3, MRAS, HNF1A, PDGFRA, MYBPC3, SKIV2L, WT1, IARS1, IL6, PLEKHM1, APOE	0.000879982	0.739226	2240	Hepatomegaly
421	37	5383, 26031, 25812, 8912, 10729, 2593, 30764, 2514, 30220, 119, 29529, 17068, 11730, 6091, 16700, 8773, 37212, 15672, 19358, 3467, 29012, 9829, 9820, 29110, 9644, 9588, 3688, 11634, 4886, 29162, 7227, 7797, 29262, 12796, 17928, 2591, 15573, 16935	IDH2, PIGV, SRD5A3, PHB, SEMA4A, CYP17A1, TRAIP, CTNNB1, RFT1, ACOX1, TBL1XR1, PALLD, TERT, INSR, ZFPM2, PDE11A, KLLN, ALG9, ALG12, ESR1, KDM6B, RAF1, RAD51C, KIAA0753, PTPN11, PTEN, FGFR1, TCF4, HFE, FAM149B1, MRAS, NFKBIA, IFT80, WT1, PSMC3IP, CYP11B1, SETBP1, ATG7	0.000899982	0.745725	31093	Abnormal breast morphology
536	43	12313, 26031, 11110, 25812, 7569, 14000, 2514, 12827, 19124, 26002, 26661, 7217, 29529, 7380, 11647, 11730, 20859, 1785, 8773, 37212, 11609, 8840, 12736, 29165, 25671, 9412, 6697, 10947, 5273, 11727, 9588, 11634, 3603, 6120, 9722, 4886, 29605, 11927, 8803, 4685, 9965, 4932, 728, 6296, 613	JMJD1C, PIGV, ARID1A, SRD5A3, MYH11, PRDM16, CTNNB1, XPR1, FIP1L1, CASZ1, RNF168, MPL, TBL1XR1, MST1, TCIRG1, TERT, SLC39A13, CDKN1B, PDE11A, KLLN, TBXAS1, PEPD, WIPF1, SIK3, RNASEH2B, PRKCZ, LRP5, SLC20A2, HSPG2, TERC, PTEN, TCF4, FBN1, IRF5, ALDH18A1, HFE, SH2B3, TNFSF12, PDGFRA, GUCY1A1, RERE, HLA-B, ARVCF, KCNQ2, APOE	0.000919982	0.750425	11276	Vascular skin abnormality
1375	103	11950, 25812, 1077, 10729, 14000, 10671, 22986, 16700, 3084, 15672, 1390, 9412, 6715, 6121, 25230, 11634, 7797, 24152, 10898, 9965, 4909, 19347, 12651, 728, 16762, 8999, 13478, 26031, 667, 9407, 20318, 3179, 6996, 16421, 15946, 2343, 7027, 17090, 6257, 9829, 9588, 5009, 3688, 694, 14347, 29162, 3432, 15673, 3800, 4921, 4787, 12527, 15573, 26113, 7323, 9863, 12306, 26002, 119, 6091, 20990, 11597, 11590, 25608, 29136, 29012, 4861, 11641, 3603, 28510, 7227, 9834, 29262, 7133, 9056, 7436, 59, 12313, 11110, 30207, 30764, 4586, 2514, 14313, 8850, 575, 14418, 30832, 8840, 19358, 10664, 19191, 15917, 5273, 15714, 29110, 9644, 9314, 10911, 9722, 11509, 17264, 6296	TNNT3, SRD5A3, BMPR1B, SEMA4A, PRDM16, SDCCAG8, COL27A1, ZFPM2, DVL1, ALG9, CACNA1C, PRKCZ, LTBP2, IRF6, AHDC1, TCF4, NFKBIA, RSRC1, SKIV2L, RERE, HIC1, CUX2, VARS1, ARVCF, ZNF423, PISD, UBE3B, PIGV, RHOA, PRKD1, SMOC1, EDNRA, MEF2C, SOX6, RP1L1, CRB1, MERTK, ARHGEF18, KCNJ11, RAF1, PTEN, HMGA2, FGFR1, ARL3, BCAS3, FAM149B1, ERBB4, PHIP, FOXC1, HIVEP2, H4C3, UGP2, SETBP1, TCTN1, SEPTIN9, RAPSN, TRIP12, CASZ1, ACOX1, INSR, PHACTR1, TBX2, TBR1, VPS53, KDM4B, KDM6B, HELLS, TCF7L2, FBN1, GLIS3, MRAS, RAI1, IFT80, KMT2D, PLCB3, MTHFR, ABCC8, JMJD1C, ARID1A, ARHGAP29, TRAIP, GRIN2B, CTNNB1, IFT81, PEX1, AP4S1, ELOVL1, TRAPPC9, PEPD, ALG12, CWC27, DOCK8, PLCB1, HSPG2, LRPPRC, KIAA0753, PTPN11, PPP3CA, SLC12A2, ALDH18A1, SYT1, POLR1A, KCNQ2	0.000919982	0.750425	5105	Abnormal nasal morphology
936	74	12313, 16762, 13478, 26031, 11110, 25812, 2666, 20318, 7323, 3179, 30764, 14000, 9863, 3778, 6996, 1033, 14313, 555, 12306, 26002, 10671, 119, 22932, 3176, 16421, 8850, 29529, 6091, 20990, 11597, 30760, 3084, 14418, 11590, 15672, 29136, 12712, 1390, 25671, 9412, 10664, 20862, 9829, 6279, 25230, 5273, 4861, 11641, 29110, 9644, 9588, 5009, 3688, 10911, 3603, 9722, 11509, 694, 14048, 14347, 28510, 29162, 7227, 9834, 29262, 7133, 9965, 4787, 12527, 12651, 7436, 15573, 728, 26113	JMJD1C, ZNF423, UBE3B, PIGV, ARID1A, SRD5A3, DAG1, SMOC1, SEPTIN9, EDNRA, TRAIP, PRDM16, RAPSN, FN1, MEF2C, BDNF, IFT81, AP1G1, TRIP12, CASZ1, SDCCAG8, ACOX1, GMPPB, EDN1, SOX6, PEX1, TBL1XR1, INSR, PHACTR1, TBX2, TMEM165, DVL1, ELOVL1, TBR1, ALG9, KDM4B, VPS33B, CACNA1C, RNASEH2B, PRKCZ, CWC27, SLC39A8, RAF1, KCNK4, AHDC1, HSPG2, HELLS, TCF7L2, KIAA0753, PTPN11, PTEN, HMGA2, FGFR1, SLC12A2, FBN1, ALDH18A1, SYT1, ARL3, MRPS16, BCAS3, GLIS3, FAM149B1, MRAS, RAI1, IFT80, KMT2D, RERE, H4C3, UGP2, VARS1, MTHFR, SETBP1, ARVCF, TCTN1	0.000939981	0.756224	357	Abnormal location of ears
2038	141	11950, 25812, 10729, 9476, 6546, 17416, 14000, 1033, 2389, 2689, 17089, 10555, 2024, 15672, 16235, 1390, 9412, 6697, 25230, 11634, 14048, 11621, 24152, 2933, 9965, 10548, 19347, 1391, 12651, 728, 2079, 613, 16762, 8999, 13478, 26031, 9407, 6996, 30664, 30739, 22932, 29478, 2343, 11730, 29040, 18085, 12679, 25786, 12712, 6257, 10947, 20862, 9829, 29106, 9588, 5009, 3688, 694, 14347, 4241, 29162, 3432, 15673, 4921, 2323, 6318, 4787, 12461, 12527, 15573, 26113, 9863, 257, 12306, 26002, 1937, 119, 3176, 8740, 6091, 20990, 30760, 11590, 25608, 7685, 29136, 29012, 6279, 11727, 11641, 2294, 28908, 3603, 7154, 7227, 9834, 20499, 236, 7133, 9056, 7436, 2026, 59, 12313, 28216, 12417, 11110, 2666, 2592, 4586, 2514, 30220, 555, 29932, 8850, 29529, 20661, 8022, 575, 30832, 19358, 25671, 10664, 19191, 15917, 5273, 15714, 29110, 9644, 865, 17380, 9314, 10911, 9722, 11509, 473, 8016, 5330, 4396, 6296, 16935	TNNT3, SRD5A3, SEMA4A, HTRA1, COG2, ADGRV1, PRDM16, BDNF, CRYAB, DBH, SYNE1, ATXN2, CLCN6, ALG9, DNAJC5, CACNA1C, PRKCZ, LRP5, AHDC1, TCF4, MRPS16, HNF1A, RSRC1, DMPK, RERE, ATXN1, CUX2, CACNA1D, VARS1, ARVCF, CLN8, APOE, ZNF423, PISD, UBE3B, PIGV, PRKD1, MEF2C, CLPB, TMX2, GMPPB, ROGDI, CRB1, TERT, SZT2, TMEM199, VDR, REEP1, VPS33B, KCNJ11, SLC20A2, SLC39A8, RAF1, DDHD2, PTEN, HMGA2, FGFR1, ARL3, BCAS3, GFPT1, FAM149B1, ERBB4, PHIP, HIVEP2, CPS1, KIF2A, H4C3, UBAP1, UGP2, SETBP1, TCTN1, RAPSN, ADK, TRIP12, CASZ1, CHKA, ACOX1, EDN1, CHMP1A, INSR, PHACTR1, TMEM165, TBR1, VPS53, NDUFA2, KDM4B, KDM6B, KCNK4, TERC, TCF7L2, COX8A, DNAJC12, FBN1, MME, MRAS, RAI1, L2HGDH, ADCY5, KMT2D, PLCB3, MTHFR, CLCNKA, ABCC8, JMJD1C, COX14, TUBG1, ARID1A, DAG1, CYP11B2, GRIN2B, CTNNB1, RFT1, AP1G1, COASY, PEX1, TBL1XR1, SLC25A26, NT5C2, AP4S1, TRAPPC9, ALG12, RNASEH2B, CWC27, DOCK8, PLCB1, HSPG2, LRPPRC, KIAA0753, PTPN11, ATP6V0A1, ANAPC7, PPP3CA, SLC12A2, ALDH18A1, SYT1, AMT, NSF, IARS1, GNB1, KCNQ2, ATG7	0.000939981	0.756224	3808	Abnormal muscle tone
203	22	5383, 9412, 11730, 2933, 29262, 6257, 1785, 10729, 9965, 9829, 12796, 5273, 29110, 9644, 9588, 14000, 37212, 2514, 1033, 26002, 29162, 15573, 20499	IDH2, PRKCZ, TERT, DMPK, IFT80, KCNJ11, CDKN1B, SEMA4A, RERE, RAF1, WT1, HSPG2, KIAA0753, PTPN11, PTEN, PRDM16, KLLN, CTNNB1, BDNF, CASZ1, FAM149B1, SETBP1, L2HGDH	0.000959981	0.763524	4375	Neoplasm of the nervous system
1567	113	5383, 11950, 25812, 1077, 9476, 14000, 1033, 10671, 11647, 22986, 15983, 7632, 3084, 17089, 11609, 15672, 1390, 9412, 6697, 6715, 6121, 25230, 5102, 11634, 4886, 9965, 4909, 728, 4431, 16762, 8999, 26031, 9407, 20318, 7569, 22932, 7217, 2135, 11730, 29040, 8773, 12679, 37212, 6953, 9829, 43984, 9588, 5009, 3688, 29427, 8565, 694, 14347, 4241, 29162, 3604, 3432, 4921, 12796, 15573, 26113, 9863, 3778, 12306, 26002, 1937, 16001, 20859, 18856, 20990, 11597, 30760, 11590, 25608, 29136, 11727, 11641, 2294, 3603, 28510, 7227, 9834, 236, 29262, 7133, 17928, 9056, 4932, 29017, 12313, 11110, 2666, 30764, 4586, 2514, 30220, 555, 8850, 29529, 17068, 30832, 939, 19358, 25671, 19191, 9820, 5273, 29110, 9644, 865, 9314, 10911, 9722, 11509, 6296	IDH2, TNNT3, SRD5A3, BMPR1B, HTRA1, PRDM16, BDNF, SDCCAG8, TCIRG1, COL27A1, WNT3A, NAGLU, DVL1, SYNE1, TBXAS1, ALG9, CACNA1C, PRKCZ, LRP5, LTBP2, IRF6, AHDC1, HOXA13, TCF4, HFE, RERE, HIC1, ARVCF, GOSR2, ZNF423, PISD, PIGV, PRKD1, SMOC1, MYH11, GMPPB, MPL, SBF2, TERT, SZT2, PDE11A, VDR, KLLN, CD46, RAF1, HELLPAR, PTEN, HMGA2, FGFR1, SH3TC2, PABPN1, ARL3, BCAS3, GFPT1, FAM149B1, FBN2, ERBB4, HIVEP2, WT1, SETBP1, TCTN1, RAPSN, FN1, TRIP12, CASZ1, CHKA, SUGCT, SLC39A13, CREB3L1, PHACTR1, TBX2, TMEM165, TBR1, VPS53, KDM4B, TERC, TCF7L2, COX8A, FBN1, GLIS3, MRAS, RAI1, ADCY5, IFT80, KMT2D, PSMC3IP, PLCB3, HLA-B, PLEKHM1, JMJD1C, ARID1A, DAG1, TRAIP, GRIN2B, CTNNB1, RFT1, AP1G1, PEX1, TBL1XR1, PALLD, TRAPPC9, BAG3, ALG12, RNASEH2B, DOCK8, RAD51C, HSPG2, KIAA0753, PTPN11, ATP6V0A1, PPP3CA, SLC12A2, ALDH18A1, SYT1, KCNQ2	0.00097998	0.770423	925	Abnormality of the vertebral column
1113	85	12313, 28216, 13478, 26031, 11110, 25812, 7569, 7323, 30764, 14000, 9863, 3778, 6996, 14313, 257, 12306, 26002, 119, 16421, 2343, 8850, 29529, 11647, 11730, 22986, 20859, 575, 6091, 16700, 20990, 11597, 3084, 14418, 30832, 11590, 15672, 8840, 29136, 29165, 1390, 9412, 333, 6697, 6715, 9829, 6279, 9820, 25230, 5273, 15714, 4861, 11641, 2294, 29110, 9644, 9588, 5009, 3688, 17380, 9314, 11634, 10911, 3603, 9722, 11509, 14347, 2515, 29162, 7227, 9834, 15673, 2707, 24152, 29262, 3800, 10898, 7808, 4921, 9965, 4787, 9056, 17264, 7436, 15573, 728, 26113	JMJD1C, COX14, UBE3B, PIGV, ARID1A, SRD5A3, MYH11, SEPTIN9, TRAIP, PRDM16, RAPSN, FN1, MEF2C, IFT81, ADK, TRIP12, CASZ1, ACOX1, SOX6, CRB1, PEX1, TBL1XR1, TCIRG1, TERT, COL27A1, SLC39A13, AP4S1, INSR, ZFPM2, PHACTR1, TBX2, DVL1, ELOVL1, TRAPPC9, TBR1, ALG9, PEPD, KDM4B, SIK3, CACNA1C, PRKCZ, AGT, LRP5, LTBP2, RAF1, KCNK4, RAD51C, AHDC1, HSPG2, LRPPRC, HELLS, TCF7L2, COX8A, KIAA0753, PTPN11, PTEN, HMGA2, FGFR1, ANAPC7, PPP3CA, TCF4, SLC12A2, FBN1, ALDH18A1, SYT1, BCAS3, CTNND1, FAM149B1, MRAS, RAI1, PHIP, ACE, RSRC1, IFT80, FOXC1, SKIV2L, NGF, HIVEP2, RERE, H4C3, PLCB3, POLR1A, MTHFR, SETBP1, ARVCF, TCTN1	0.00099998	0.774723	100886	Abnormality of globe location
2445	165	5383, 25812, 10729, 9476, 17416, 14000, 1033, 10671, 11647, 2689, 29182, 3084, 17089, 10555, 2024, 15672, 16235, 12736, 1390, 9412, 6697, 6715, 25230, 5102, 11634, 4886, 7797, 24152, 2933, 10898, 9965, 10548, 6018, 1391, 12651, 728, 2079, 613, 16762, 8999, 13478, 26031, 667, 9407, 3179, 30939, 6996, 30664, 10847, 22932, 7217, 15946, 2343, 2135, 11730, 29040, 11645, 9549, 37212, 7027, 17090, 6257, 20862, 9829, 29106, 9588, 3688, 29427, 11992, 8565, 694, 14347, 4241, 29162, 3604, 3432, 15673, 3800, 4921, 6318, 12796, 7576, 4787, 12461, 11289, 12527, 6665, 17185, 5464, 15573, 26113, 7323, 19706, 9863, 3778, 12306, 26002, 1937, 119, 3176, 8740, 8616, 7380, 20990, 11590, 25608, 7685, 29136, 29012, 6279, 11727, 11641, 2294, 28908, 3603, 28510, 7154, 7227, 9834, 20499, 236, 8803, 7133, 4932, 7436, 29017, 59, 25489, 12313, 28216, 11110, 2666, 30764, 4586, 4816, 2514, 30220, 555, 8850, 29529, 1742, 8022, 575, 14418, 30832, 8840, 19358, 25671, 10664, 19191, 3467, 15917, 6897, 9820, 5273, 15714, 29110, 9644, 865, 17380, 9314, 10911, 9722, 11509, 29605, 2515, 17264, 4396, 6296, 16935	IDH2, SRD5A3, SEMA4A, HTRA1, ADGRV1, PRDM16, BDNF, SDCCAG8, TCIRG1, DBH, CEP164, DVL1, SYNE1, ATXN2, CLCN6, ALG9, DNAJC5, WIPF1, CACNA1C, PRKCZ, LRP5, LTBP2, AHDC1, HOXA13, TCF4, HFE, NFKBIA, RSRC1, DMPK, SKIV2L, RERE, ATXN1, IL6, CACNA1D, VARS1, ARVCF, CLN8, APOE, ZNF423, PISD, UBE3B, PIGV, RHOA, PRKD1, EDNRA, ZFHX4, MEF2C, CLPB, FBXW4, GMPPB, MPL, RP1L1, CRB1, SBF2, TERT, SZT2, MLX, PSMC3, KLLN, MERTK, ARHGEF18, KCNJ11, SLC39A8, RAF1, DDHD2, PTEN, FGFR1, SH3TC2, TOP3A, PABPN1, ARL3, BCAS3, GFPT1, FAM149B1, FBN2, ERBB4, PHIP, FOXC1, HIVEP2, KIF2A, WT1, MYH6, H4C3, UBAP1, SREBF1, UGP2, LOXL1, ASB10, IGF1, SETBP1, TCTN1, SEPTIN9, ADAMTSL4, RAPSN, FN1, TRIP12, CASZ1, CHKA, ACOX1, EDN1, CHMP1A, PAX2, MST1, PHACTR1, TBR1, VPS53, NDUFA2, KDM4B, KDM6B, KCNK4, TERC, TCF7L2, COX8A, DNAJC12, FBN1, GLIS3, MME, MRAS, RAI1, L2HGDH, ADCY5, PDGFRA, KMT2D, HLA-B, MTHFR, PLEKHM1, ABCC8, YEATS2, JMJD1C, COX14, ARID1A, DAG1, TRAIP, GRIN2B, HARS1, CTNNB1, RFT1, AP1G1, PEX1, TBL1XR1, LRBA, NT5C2, AP4S1, ELOVL1, TRAPPC9, PEPD, ALG12, RNASEH2B, CWC27, DOCK8, ESR1, PLCB1, MARK3, RAD51C, HSPG2, LRPPRC, KIAA0753, PTPN11, ATP6V0A1, ANAPC7, PPP3CA, SLC12A2, ALDH18A1, SYT1, SH2B3, CTNND1, POLR1A, GNB1, KCNQ2, ATG7	0.00101998	0.780022	12373	Abnormal eye physiology
2031	138	5383, 25812, 10729, 9476, 6546, 17416, 14000, 1033, 10671, 26661, 11647, 29182, 17089, 10555, 2024, 15672, 16235, 1390, 9412, 25230, 11634, 4886, 24152, 2933, 9965, 10548, 4909, 19347, 7939, 1391, 12651, 2079, 613, 4431, 16762, 26031, 6996, 30664, 30739, 22932, 29478, 16421, 2343, 2135, 11730, 29040, 37212, 10259, 25786, 24717, 12712, 6257, 10947, 29106, 9588, 5009, 3688, 29427, 11992, 8565, 694, 14347, 4241, 29162, 3432, 7876, 4921, 2323, 6318, 29536, 12796, 4787, 12461, 12527, 11969, 15573, 26113, 9863, 12827, 12306, 26002, 1937, 119, 8740, 20990, 11590, 25608, 7685, 29136, 26790, 29012, 11727, 11641, 2294, 28908, 7154, 9834, 20499, 236, 17928, 4932, 7436, 2026, 59, 25489, 12313, 28216, 12417, 2666, 30764, 4586, 4816, 2514, 30220, 555, 29932, 8850, 29529, 8022, 575, 14418, 30832, 939, 25671, 19191, 15917, 5273, 15714, 29110, 865, 9314, 10911, 9722, 11509, 473, 4685, 5330, 4396, 6296, 16935	IDH2, SRD5A3, SEMA4A, HTRA1, COG2, ADGRV1, PRDM16, BDNF, SDCCAG8, RNF168, TCIRG1, CEP164, SYNE1, ATXN2, CLCN6, ALG9, DNAJC5, CACNA1C, PRKCZ, AHDC1, TCF4, HFE, RSRC1, DMPK, RERE, ATXN1, HIC1, CUX2, NPPA, CACNA1D, VARS1, CLN8, APOE, GOSR2, ZNF423, PIGV, MEF2C, CLPB, TMX2, GMPPB, ROGDI, SOX6, CRB1, SBF2, TERT, SZT2, KLLN, RORB, REEP1, PTCD3, VPS33B, KCNJ11, SLC20A2, DDHD2, PTEN, HMGA2, FGFR1, SH3TC2, TOP3A, PABPN1, ARL3, BCAS3, GFPT1, FAM149B1, ERBB4, NOS3, HIVEP2, CPS1, KIF2A, MAPKBP1, WT1, H4C3, UBAP1, UGP2, TNRC6A, SETBP1, TCTN1, RAPSN, XPR1, TRIP12, CASZ1, CHKA, ACOX1, CHMP1A, PHACTR1, TBR1, VPS53, NDUFA2, KDM4B, WDR72, KDM6B, TERC, TCF7L2, COX8A, DNAJC12, MME, RAI1, L2HGDH, ADCY5, PSMC3IP, HLA-B, MTHFR, CLCNKA, ABCC8, YEATS2, JMJD1C, COX14, TUBG1, DAG1, TRAIP, GRIN2B, HARS1, CTNNB1, RFT1, AP1G1, COASY, PEX1, TBL1XR1, NT5C2, AP4S1, ELOVL1, TRAPPC9, BAG3, RNASEH2B, DOCK8, PLCB1, HSPG2, LRPPRC, KIAA0753, ATP6V0A1, PPP3CA, SLC12A2, ALDH18A1, SYT1, AMT, GUCY1A1, IARS1, GNB1, KCNQ2, ATG7	0.00103998	0.785521	11442	Abnormal central motor function
1550	111	25812, 6546, 14000, 1033, 26661, 15672, 9412, 333, 6697, 25230, 103, 11634, 14048, 24152, 9965, 4909, 19347, 12651, 728, 16762, 8999, 13478, 26031, 9407, 20318, 6996, 30664, 30739, 22932, 7217, 11730, 29040, 12712, 10947, 29106, 9588, 5009, 3688, 11992, 694, 14347, 29162, 3432, 4921, 6318, 12796, 4787, 12527, 5464, 15573, 26113, 4817, 9863, 12827, 12306, 26002, 1777, 1937, 8740, 6091, 20990, 30760, 11590, 25608, 7685, 29136, 6279, 11727, 11641, 2294, 3603, 9834, 2707, 29262, 7133, 17928, 7436, 12313, 12417, 11110, 2666, 30764, 4586, 2514, 30220, 555, 29932, 8850, 29529, 575, 30832, 19358, 25671, 19191, 15917, 9820, 5273, 15714, 29110, 865, 17380, 9314, 10911, 9722, 11509, 473, 8016, 17264, 5330, 4396, 6296	SRD5A3, COG2, PRDM16, BDNF, RNF168, ALG9, PRKCZ, AGT, LRP5, AHDC1, CNNM2, TCF4, MRPS16, RSRC1, RERE, HIC1, CUX2, VARS1, ARVCF, ZNF423, PISD, UBE3B, PIGV, PRKD1, SMOC1, MEF2C, CLPB, TMX2, GMPPB, MPL, TERT, SZT2, VPS33B, SLC20A2, DDHD2, PTEN, HMGA2, FGFR1, TOP3A, ARL3, BCAS3, FAM149B1, ERBB4, HIVEP2, KIF2A, WT1, H4C3, UGP2, IGF1, SETBP1, TCTN1, HARS2, RAPSN, XPR1, TRIP12, CASZ1, CDK6, CHKA, CHMP1A, INSR, PHACTR1, TMEM165, TBR1, VPS53, NDUFA2, KDM4B, KCNK4, TERC, TCF7L2, COX8A, FBN1, RAI1, ACE, IFT80, KMT2D, PSMC3IP, MTHFR, JMJD1C, TUBG1, ARID1A, DAG1, TRAIP, GRIN2B, CTNNB1, RFT1, AP1G1, COASY, PEX1, TBL1XR1, AP4S1, TRAPPC9, ALG12, RNASEH2B, DOCK8, PLCB1, RAD51C, HSPG2, LRPPRC, KIAA0753, ATP6V0A1, ANAPC7, PPP3CA, SLC12A2, ALDH18A1, SYT1, AMT, NSF, POLR1A, IARS1, GNB1, KCNQ2	0.00105998	0.791621	7364	Aplasia/Hypoplasia of the cerebrum
43	8	29427, 1077, 11634, 3603, 25786, 30220, 9834, 11509	SH3TC2, BMPR1B, TCF4, FBN1, REEP1, RFT1, RAI1, SYT1	0.00107998	0.79622	8081	Pes valgus
498	43	11950, 13478, 667, 25812, 1077, 20318, 30764, 14000, 555, 26002, 16700, 3084, 30832, 15672, 19358, 29136, 29165, 9412, 6257, 29012, 9829, 6279, 9820, 5273, 29110, 9644, 9588, 5009, 3688, 5102, 11634, 2515, 29162, 3604, 7227, 9834, 15673, 9965, 4787, 4909, 5464, 59, 15573	TNNT3, UBE3B, RHOA, SRD5A3, BMPR1B, SMOC1, TRAIP, PRDM16, AP1G1, CASZ1, ZFPM2, DVL1, TRAPPC9, ALG9, ALG12, KDM4B, SIK3, PRKCZ, KCNJ11, KDM6B, RAF1, KCNK4, RAD51C, HSPG2, KIAA0753, PTPN11, PTEN, HMGA2, FGFR1, HOXA13, TCF4, CTNND1, FAM149B1, FBN2, MRAS, RAI1, PHIP, RERE, H4C3, HIC1, IGF1, ABCC8, SETBP1	0.00107998	0.79622	4097	Deviation of finger
546	43	25812, 2593, 9476, 2514, 3778, 30664, 8850, 29529, 7380, 11647, 11730, 20859, 15983, 18856, 1785, 16700, 30760, 8773, 12679, 25608, 8840, 26790, 1390, 6697, 3467, 20862, 9820, 5273, 11727, 9588, 3688, 11634, 3603, 6120, 9722, 4886, 28510, 3604, 12796, 17928, 9056, 5464, 29017	SRD5A3, CYP17A1, HTRA1, CTNNB1, FN1, CLPB, PEX1, TBL1XR1, MST1, TCIRG1, TERT, SLC39A13, WNT3A, CREB3L1, CDKN1B, ZFPM2, TMEM165, PDE11A, VDR, VPS53, PEPD, WDR72, CACNA1C, LRP5, ESR1, SLC39A8, RAD51C, HSPG2, TERC, PTEN, FGFR1, TCF4, FBN1, IRF5, ALDH18A1, HFE, GLIS3, FBN2, WT1, PSMC3IP, PLCB3, IGF1, PLEKHM1	0.00107998	0.79622	4349	Reduced bone mineral density
724	60	11950, 8999, 26031, 667, 11110, 9407, 1077, 30764, 4586, 14000, 9863, 3778, 14313, 555, 12306, 26002, 29529, 16700, 20990, 3084, 37212, 11590, 29136, 12712, 29165, 1390, 9412, 10664, 19191, 15917, 6715, 9829, 6279, 9820, 5273, 11641, 29110, 9644, 9588, 5009, 3688, 5102, 9314, 11634, 10911, 3603, 14048, 14347, 29162, 7227, 9834, 3432, 29262, 7133, 8778, 4921, 9965, 12527, 9056, 15573, 6296	TNNT3, PISD, PIGV, RHOA, ARID1A, PRKD1, BMPR1B, TRAIP, GRIN2B, PRDM16, RAPSN, FN1, IFT81, AP1G1, TRIP12, CASZ1, TBL1XR1, ZFPM2, PHACTR1, DVL1, KLLN, TBR1, KDM4B, VPS33B, SIK3, CACNA1C, PRKCZ, CWC27, DOCK8, PLCB1, LTBP2, RAF1, KCNK4, RAD51C, HSPG2, TCF7L2, KIAA0753, PTPN11, PTEN, HMGA2, FGFR1, HOXA13, PPP3CA, TCF4, SLC12A2, FBN1, MRPS16, BCAS3, FAM149B1, MRAS, RAI1, ERBB4, IFT80, KMT2D, PDE3A, HIVEP2, RERE, UGP2, PLCB3, SETBP1, KCNQ2	0.00109998	0.80032	11927	Short digit
1902	133	5383, 25812, 10729, 9476, 6546, 17416, 14000, 1402, 1033, 11647, 29182, 7632, 15672, 16235, 29165, 1390, 9412, 25230, 103, 11634, 4886, 11621, 24152, 9965, 4909, 19347, 1391, 12651, 728, 2079, 613, 4431, 16762, 8999, 26031, 30939, 6996, 30664, 30739, 22932, 29478, 7217, 2343, 11730, 29040, 11645, 12679, 37212, 10259, 6257, 10947, 20862, 29106, 9588, 3688, 694, 14347, 29162, 3432, 7876, 15673, 4921, 2323, 6318, 29536, 4787, 12461, 12527, 15573, 26113, 4817, 7961, 814, 12827, 257, 12306, 26002, 1937, 119, 8616, 6091, 1785, 20990, 30760, 11590, 25608, 7685, 29136, 9386, 29012, 6279, 11641, 2294, 9834, 20499, 8803, 7133, 10922, 4932, 7436, 59, 25489, 12313, 28216, 12417, 11110, 2666, 4586, 2514, 30220, 812, 555, 8850, 29529, 575, 30832, 19358, 25671, 19191, 15917, 5273, 15714, 29110, 865, 9314, 10911, 9722, 11509, 29605, 473, 8016, 4685, 5330, 4396, 6296	IDH2, SRD5A3, SEMA4A, HTRA1, COG2, ADGRV1, PRDM16, CACNB2, BDNF, TCIRG1, CEP164, NAGLU, ALG9, DNAJC5, SIK3, CACNA1C, PRKCZ, AHDC1, CNNM2, TCF4, HFE, HNF1A, RSRC1, RERE, HIC1, CUX2, CACNA1D, VARS1, ARVCF, CLN8, APOE, GOSR2, ZNF423, PISD, PIGV, ZFHX4, MEF2C, CLPB, TMX2, GMPPB, ROGDI, MPL, CRB1, TERT, SZT2, MLX, VDR, KLLN, RORB, KCNJ11, SLC20A2, SLC39A8, DDHD2, PTEN, FGFR1, ARL3, BCAS3, FAM149B1, ERBB4, NOS3, PHIP, HIVEP2, CPS1, KIF2A, MAPKBP1, H4C3, UBAP1, UGP2, SETBP1, TCTN1, HARS2, NR0B2, ATP2B1, XPR1, ADK, TRIP12, CASZ1, CHKA, ACOX1, PAX2, INSR, CDKN1B, PHACTR1, TMEM165, TBR1, VPS53, NDUFA2, KDM4B, PRKAG2, KDM6B, KCNK4, TCF7L2, COX8A, RAI1, L2HGDH, PDGFRA, KMT2D, SLC16A1, HLA-B, MTHFR, ABCC8, YEATS2, JMJD1C, COX14, TUBG1, ARID1A, DAG1, GRIN2B, CTNNB1, RFT1, ATP2A2, AP1G1, PEX1, TBL1XR1, AP4S1, TRAPPC9, ALG12, RNASEH2B, DOCK8, PLCB1, HSPG2, LRPPRC, KIAA0753, ATP6V0A1, PPP3CA, SLC12A2, ALDH18A1, SYT1, SH2B3, AMT, NSF, GUCY1A1, IARS1, GNB1, KCNQ2	0.00109998	0.80032	1250	Seizure
126	16	8803, 7551, 2689, 12796, 7569, 11645, 6993, 6278, 19687, 3603, 2514, 4886, 4932, 29605, 7217, 12736	PDGFRA, MYBPC3, DBH, WT1, MYH11, MLX, MEF2A, KCNK3, EIF2AK4, FBN1, CTNNB1, HFE, HLA-B, SH2B3, MPL, WIPF1	0.00111998	0.805019	100749	Chest pain
235	24	12313, 9412, 11730, 19191, 29262, 26031, 3800, 7133, 9965, 9820, 5273, 11727, 3084, 9588, 30764, 3688, 14000, 812, 4932, 2515, 26002, 11927, 15573, 728	JMJD1C, PRKCZ, TERT, DOCK8, IFT80, PIGV, FOXC1, KMT2D, RERE, RAD51C, HSPG2, TERC, DVL1, PTEN, TRAIP, FGFR1, PRDM16, ATP2A2, HLA-B, CTNND1, CASZ1, TNFSF12, SETBP1, ARVCF	0.00113998	0.809819	4378	Abnormality of the anus
693	52	28216, 25812, 10729, 7961, 30764, 2514, 30664, 15946, 2343, 8850, 7380, 17068, 11730, 2689, 6091, 1785, 8773, 7027, 5010, 17090, 7685, 19358, 12712, 9386, 1390, 25671, 6257, 3467, 15714, 11727, 11641, 2294, 5009, 9588, 3688, 11634, 3603, 4886, 694, 28510, 11621, 15673, 2933, 7133, 10922, 11741, 5330, 6018, 7436, 5464, 59, 613	COX14, SRD5A3, SEMA4A, NR0B2, TRAIP, CTNNB1, CLPB, RP1L1, CRB1, PEX1, MST1, PALLD, TERT, DBH, INSR, CDKN1B, PDE11A, MERTK, HMGA1, ARHGEF18, NDUFA2, ALG12, VPS33B, PRKAG2, CACNA1C, RNASEH2B, KCNJ11, ESR1, LRPPRC, TERC, TCF7L2, COX8A, HMGA2, PTEN, FGFR1, TCF4, FBN1, HFE, ARL3, GLIS3, HNF1A, PHIP, DMPK, KMT2D, SLC16A1, TFAM, IARS1, IL6, MTHFR, IGF1, ABCC8, APOE	0.00113998	0.809819	11014	Abnormal glucose homeostasis
25	6	28216, 2593, 2592, 1391, 8773, 2591	COX14, CYP17A1, CYP11B2, CACNA1D, PDE11A, CYP11B1	0.00115998	0.814419	8221	Adrenal hyperplasia
373	31	28216, 16762, 13478, 2666, 9863, 30220, 30664, 18592, 119, 22932, 26661, 2389, 20661, 17089, 10555, 25786, 939, 2024, 16287, 28303, 15714, 11727, 2294, 9588, 3603, 3432, 8016, 2933, 29262, 25583, 10548	COX14, ZNF423, UBE3B, DAG1, RAPSN, RFT1, CLPB, NEK10, ACOX1, GMPPB, RNF168, CRYAB, SLC25A26, SYNE1, ATXN2, REEP1, BAG3, CLCN6, NFU1, CCDC151, LRPPRC, TERC, COX8A, PTEN, FBN1, ERBB4, NSF, DMPK, IFT80, ARMC4, ATXN1	0.00115998	0.814419	2878	Respiratory failure
345	31	12313, 26031, 10729, 3179, 30764, 14000, 2514, 812, 26002, 11730, 6091, 3084, 37212, 9412, 19191, 9820, 5273, 11727, 9588, 3688, 4886, 2515, 11927, 8803, 29262, 3800, 7133, 9965, 11289, 4932, 15573, 728	JMJD1C, PIGV, SEMA4A, EDNRA, TRAIP, PRDM16, CTNNB1, ATP2A2, CASZ1, TERT, INSR, DVL1, KLLN, PRKCZ, DOCK8, RAD51C, HSPG2, TERC, PTEN, FGFR1, HFE, CTNND1, TNFSF12, PDGFRA, IFT80, FOXC1, KMT2D, RERE, SREBF1, HLA-B, SETBP1, ARVCF	0.00117998	0.817618	12732	Anorectal anomaly
1920	124	5383, 25812, 14000, 19124, 10671, 26661, 11241, 2389, 11647, 7632, 1354, 11609, 15672, 12736, 29165, 1390, 9412, 6121, 5102, 11634, 4886, 11621, 7797, 7551, 25361, 10898, 9965, 6018, 728, 613, 13478, 7569, 3179, 19687, 30664, 7217, 3416, 11730, 2472, 11645, 8773, 37212, 6953, 12712, 12665, 6257, 20862, 9829, 9588, 5009, 3688, 11992, 694, 29162, 11927, 26956, 7808, 29536, 7576, 12796, 11289, 12527, 12010, 2591, 10807, 15573, 26113, 13937, 9863, 19351, 18592, 26002, 119, 8616, 7380, 990, 6091, 1785, 11597, 29941, 26790, 28303, 11727, 4861, 6120, 28510, 7154, 7227, 9834, 20499, 8803, 29262, 7133, 9056, 4932, 7436, 29017, 59, 17175, 12313, 11110, 30207, 30764, 2514, 19899, 4455, 12299, 29529, 1742, 17068, 939, 8840, 19358, 25671, 19191, 3467, 9820, 5273, 29110, 9644, 9722, 11509, 29605, 25583, 5330, 4396, 26624	IDH2, SRD5A3, PRDM16, FIP1L1, SDCCAG8, RNF168, SPI1, CRYAB, TCIRG1, NAGLU, C8G, TBXAS1, ALG9, WIPF1, SIK3, CACNA1C, PRKCZ, IRF6, HOXA13, TCF4, HFE, HNF1A, NFKBIA, MYBPC3, ARHGAP24, SKIV2L, RERE, IL6, ARVCF, APOE, UBE3B, MYH11, EDNRA, EIF2AK4, CLPB, MPL, EPOR, TERT, CSRP3, MLX, PDE11A, KLLN, CD46, VPS33B, VCL, KCNJ11, SLC39A8, RAF1, PTEN, HMGA2, FGFR1, TOP3A, ARL3, FAM149B1, TNFSF12, INO80, NGF, MAPKBP1, MYH6, WT1, SREBF1, UGP2, TPM1, CYP11B1, SGCD, SETBP1, TCTN1, MPIG6B, RAPSN, BICC1, NEK10, CASZ1, ACOX1, PAX2, MST1, BCL2, INSR, CDKN1B, TBX2, GATAD1, WDR72, CCDC151, TERC, HELLS, IRF5, GLIS3, MME, MRAS, RAI1, L2HGDH, PDGFRA, IFT80, KMT2D, PLCB3, HLA-B, MTHFR, PLEKHM1, ABCC8, PLCE1, JMJD1C, ARID1A, ARHGAP29, TRAIP, CTNNB1, ZFAT, GPD1, TRHR, TBL1XR1, LRBA, PALLD, BAG3, PEPD, ALG12, RNASEH2B, DOCK8, ESR1, RAD51C, HSPG2, KIAA0753, PTPN11, ALDH18A1, SYT1, SH2B3, ARMC4, IARS1, GNB1, KDF1	0.00117998	0.817618	2715	Abnormality of the immune system
6	3	16235, 2079, 9476	DNAJC5, CLN8, HTRA1	0.00119998	0.824418	3657	Granular osmiophilic deposits (GROD) in cells
434	40	11950, 8999, 667, 11110, 1077, 14000, 14313, 12306, 26002, 29529, 16700, 3084, 37212, 11590, 29136, 29165, 9412, 10664, 6715, 9829, 6279, 5273, 11641, 29110, 9644, 9588, 3688, 5102, 9314, 10911, 3603, 14048, 14347, 29162, 7227, 9834, 29262, 7133, 8778, 9965, 12527	TNNT3, PISD, RHOA, ARID1A, BMPR1B, PRDM16, IFT81, TRIP12, CASZ1, TBL1XR1, ZFPM2, DVL1, KLLN, TBR1, KDM4B, SIK3, PRKCZ, CWC27, LTBP2, RAF1, KCNK4, HSPG2, TCF7L2, KIAA0753, PTPN11, PTEN, FGFR1, HOXA13, PPP3CA, SLC12A2, FBN1, MRPS16, BCAS3, FAM149B1, MRAS, RAI1, IFT80, KMT2D, PDE3A, RERE, UGP2	0.00119998	0.824418	1156	Brachydactyly
33	6	8803, 7939, 7217, 7436, 3416, 29605	PDGFRA, NPPA, MPL, MTHFR, EPOR, SH2B3	0.00121998	0.828817	1907	Thromboembolism
59	9	3603, 7576, 8803, 7551, 7569, 9476, 7217, 29605, 9588	FBN1, MYH6, PDGFRA, MYBPC3, MYH11, HTRA1, MPL, SH2B3, PTEN	0.00121998	0.828817	2326	Transient ischemic attack
274	27	12313, 16762, 9412, 29262, 667, 6091, 29182, 1077, 20318, 9965, 5273, 29110, 9588, 5009, 3688, 5102, 14000, 694, 14313, 26002, 10671, 119, 29162, 9834, 15573, 728, 26113	JMJD1C, ZNF423, PRKCZ, IFT80, RHOA, INSR, CEP164, BMPR1B, SMOC1, RERE, HSPG2, KIAA0753, PTEN, HMGA2, FGFR1, HOXA13, PRDM16, ARL3, IFT81, CASZ1, SDCCAG8, ACOX1, FAM149B1, RAI1, SETBP1, ARVCF, TCTN1	0.00121998	0.828817	10442	Polydactyly
40	7	59, 6018, 10922, 16001, 11621, 6257, 6091	ABCC8, IL6, SLC16A1, SUGCT, HNF1A, KCNJ11, INSR	0.00123998	0.833317	1993	Ketoacidosis
173	19	2389, 7551, 11730, 12665, 25812, 2472, 9829, 7576, 11727, 9588, 3688, 14000, 37212, 939, 12010, 812, 29941, 8840, 10807, 12712	CRYAB, MYBPC3, TERT, VCL, SRD5A3, CSRP3, RAF1, MYH6, TERC, PTEN, FGFR1, PRDM16, KLLN, BAG3, TPM1, ATP2A2, GATAD1, PEPD, SGCD, VPS33B	0.00127997	0.840216	972	Palmoplantar hyperkeratosis
1136	88	12313, 16762, 11950, 13478, 26031, 667, 11110, 25812, 9407, 1077, 20318, 10729, 7323, 3179, 4586, 14000, 4921, 9863, 6996, 14313, 12306, 26002, 10671, 119, 16421, 15946, 2343, 8850, 22986, 575, 6091, 20990, 11597, 3084, 7027, 30832, 11590, 15672, 17090, 8840, 19358, 29136, 1390, 9412, 19191, 7436, 15917, 6715, 29012, 9829, 25230, 5273, 15714, 4861, 11641, 29110, 9644, 5009, 9588, 3688, 9314, 11634, 10911, 3603, 9722, 694, 14347, 28510, 29162, 7227, 9834, 3432, 24152, 29262, 3800, 7133, 10898, 9965, 4787, 12527, 19347, 9056, 17264, 12651, 15573, 728, 6296, 26113	JMJD1C, ZNF423, TNNT3, UBE3B, PIGV, RHOA, ARID1A, SRD5A3, PRKD1, BMPR1B, SMOC1, SEMA4A, SEPTIN9, EDNRA, GRIN2B, PRDM16, HIVEP2, RAPSN, MEF2C, IFT81, TRIP12, CASZ1, SDCCAG8, ACOX1, SOX6, RP1L1, CRB1, PEX1, COL27A1, AP4S1, INSR, PHACTR1, TBX2, DVL1, MERTK, TRAPPC9, TBR1, ALG9, ARHGEF18, PEPD, ALG12, KDM4B, CACNA1C, PRKCZ, DOCK8, MTHFR, PLCB1, LTBP2, KDM6B, RAF1, AHDC1, HSPG2, LRPPRC, HELLS, TCF7L2, KIAA0753, PTPN11, HMGA2, PTEN, FGFR1, PPP3CA, TCF4, SLC12A2, FBN1, ALDH18A1, ARL3, BCAS3, GLIS3, FAM149B1, MRAS, RAI1, ERBB4, RSRC1, IFT80, FOXC1, KMT2D, SKIV2L, RERE, H4C3, UGP2, CUX2, PLCB3, POLR1A, VARS1, SETBP1, ARVCF, KCNQ2, TCTN1	0.00127997	0.840216	422	Abnormal nasal bridge morphology
172	19	2933, 6257, 7133, 2689, 25812, 3467, 6091, 1785, 10922, 10729, 7961, 7027, 694, 17090, 59, 11621, 15946, 2343, 15673	DMPK, KCNJ11, KMT2D, DBH, SRD5A3, ESR1, INSR, CDKN1B, SLC16A1, SEMA4A, NR0B2, MERTK, ARL3, ARHGEF18, ABCC8, HNF1A, RP1L1, CRB1, PHIP	0.00129997	0.844116	842	Hyperinsulinemia
1324	96	25812, 6546, 14000, 1033, 26661, 15672, 9412, 333, 6697, 103, 11634, 24152, 9965, 19347, 12651, 728, 8999, 13478, 26031, 9407, 30664, 30739, 22932, 7217, 11730, 29040, 12712, 10947, 9588, 5009, 3688, 11992, 14347, 3432, 4921, 6318, 12796, 4787, 12527, 5464, 26113, 4817, 12827, 12306, 26002, 1777, 1937, 8740, 6091, 20990, 30760, 11590, 25608, 7685, 29136, 11727, 11641, 2294, 3603, 9834, 2707, 7133, 17928, 7436, 12313, 12417, 11110, 2666, 30764, 4586, 2514, 30220, 555, 29932, 8850, 29529, 575, 30832, 19358, 25671, 19191, 15917, 9820, 5273, 15714, 865, 17380, 9314, 10911, 9722, 11509, 8016, 17264, 5330, 4396, 6296	SRD5A3, COG2, PRDM16, BDNF, RNF168, ALG9, PRKCZ, AGT, LRP5, CNNM2, TCF4, RSRC1, RERE, CUX2, VARS1, ARVCF, PISD, UBE3B, PIGV, PRKD1, CLPB, TMX2, GMPPB, MPL, TERT, SZT2, VPS33B, SLC20A2, PTEN, HMGA2, FGFR1, TOP3A, BCAS3, ERBB4, HIVEP2, KIF2A, WT1, H4C3, UGP2, IGF1, TCTN1, HARS2, XPR1, TRIP12, CASZ1, CDK6, CHKA, CHMP1A, INSR, PHACTR1, TMEM165, TBR1, VPS53, NDUFA2, KDM4B, TERC, TCF7L2, COX8A, FBN1, RAI1, ACE, KMT2D, PSMC3IP, MTHFR, JMJD1C, TUBG1, ARID1A, DAG1, TRAIP, GRIN2B, CTNNB1, RFT1, AP1G1, COASY, PEX1, TBL1XR1, AP4S1, TRAPPC9, ALG12, RNASEH2B, DOCK8, PLCB1, RAD51C, HSPG2, LRPPRC, ATP6V0A1, ANAPC7, PPP3CA, SLC12A2, ALDH18A1, SYT1, NSF, POLR1A, IARS1, GNB1, KCNQ2	0.00129997	0.844116	252	Microcephaly
73	11	6953, 11634, 990, 6018, 12796, 8803, 43984, 4886, 4932, 7380, 19687	CD46, TCF4, BCL2, IL6, WT1, PDGFRA, HELLPAR, HFE, HLA-B, MST1, EIF2AK4	0.00131997	0.848115	2202	Pleural effusion
493	44	13478, 11110, 1077, 20318, 30764, 4586, 14000, 555, 26002, 10671, 20859, 16700, 3084, 30832, 19358, 29136, 29165, 9412, 19191, 29012, 9829, 6279, 9820, 5273, 9644, 9588, 5009, 3688, 5102, 9314, 11634, 7227, 9834, 3432, 29262, 7133, 4921, 9965, 4787, 4909, 5464, 15573, 6296, 26113	UBE3B, ARID1A, BMPR1B, SMOC1, TRAIP, GRIN2B, PRDM16, AP1G1, CASZ1, SDCCAG8, SLC39A13, ZFPM2, DVL1, TRAPPC9, ALG12, KDM4B, SIK3, PRKCZ, DOCK8, KDM6B, RAF1, KCNK4, RAD51C, HSPG2, PTPN11, PTEN, HMGA2, FGFR1, HOXA13, PPP3CA, TCF4, MRAS, RAI1, ERBB4, IFT80, KMT2D, HIVEP2, RERE, H4C3, HIC1, IGF1, SETBP1, KCNQ2, TCTN1	0.00131997	0.848115	4207	Abnormal 5th finger morphology
600	46	12313, 13937, 25812, 14000, 18592, 26002, 4455, 7217, 3416, 7380, 990, 17068, 11647, 11730, 7632, 11609, 8840, 12712, 26790, 25671, 9412, 28303, 9829, 5273, 11727, 9644, 9588, 5009, 11634, 4886, 29605, 28510, 7227, 11927, 8803, 10898, 25583, 9965, 12796, 5330, 6018, 4932, 29017, 728, 26113, 613	JMJD1C, MPIG6B, SRD5A3, PRDM16, NEK10, CASZ1, GPD1, MPL, EPOR, MST1, BCL2, PALLD, TCIRG1, TERT, NAGLU, TBXAS1, PEPD, VPS33B, WDR72, RNASEH2B, PRKCZ, CCDC151, RAF1, HSPG2, TERC, PTPN11, PTEN, HMGA2, TCF4, HFE, SH2B3, GLIS3, MRAS, TNFSF12, PDGFRA, SKIV2L, ARMC4, RERE, WT1, IARS1, IL6, HLA-B, PLEKHM1, ARVCF, TCTN1, APOE	0.00133997	0.850815	1743	Abnormality of the spleen
849	64	28216, 13478, 667, 11110, 25812, 9407, 2593, 9476, 3179, 30764, 4586, 14000, 26002, 10671, 8740, 8850, 11730, 6091, 7632, 16700, 3084, 8773, 12679, 30832, 15672, 7685, 8840, 29136, 1390, 9412, 10664, 6121, 6279, 9829, 5273, 15714, 11727, 2294, 29110, 9644, 9588, 5009, 3688, 9722, 4886, 14347, 2515, 29162, 7227, 9834, 15673, 7797, 2933, 7133, 10898, 9965, 12796, 17928, 11289, 29300, 4932, 2591, 26624, 15573, 613	COX14, UBE3B, RHOA, ARID1A, SRD5A3, PRKD1, CYP17A1, HTRA1, EDNRA, TRAIP, GRIN2B, PRDM16, CASZ1, SDCCAG8, CHMP1A, PEX1, TERT, INSR, NAGLU, ZFPM2, DVL1, PDE11A, VDR, TRAPPC9, ALG9, NDUFA2, PEPD, KDM4B, CACNA1C, PRKCZ, CWC27, IRF6, KCNK4, RAF1, HSPG2, LRPPRC, TERC, COX8A, KIAA0753, PTPN11, PTEN, HMGA2, FGFR1, ALDH18A1, HFE, BCAS3, CTNND1, FAM149B1, MRAS, RAI1, PHIP, NFKBIA, DMPK, KMT2D, SKIV2L, RERE, WT1, PSMC3IP, SREBF1, KANK2, HLA-B, CYP11B1, KDF1, SETBP1, APOE	0.00133997	0.850815	11362	Abnormal hair quantity
1019	77	12313, 16762, 13478, 26031, 25812, 20318, 30939, 30764, 14000, 2514, 14313, 257, 12306, 26002, 119, 16421, 8850, 29529, 11647, 18856, 16700, 7632, 11597, 3084, 12679, 11609, 30832, 11590, 15672, 19358, 29136, 29165, 1390, 25671, 9412, 10664, 333, 6257, 6697, 20862, 6715, 29012, 9829, 9820, 25230, 5273, 15714, 11641, 29110, 9644, 9588, 5009, 3688, 9314, 10911, 3603, 9722, 11509, 694, 14347, 28510, 29162, 3604, 9834, 11927, 7797, 2707, 29262, 9965, 4787, 4396, 12651, 7436, 29017, 59, 15573, 728, 26113	JMJD1C, ZNF423, UBE3B, PIGV, SRD5A3, SMOC1, ZFHX4, TRAIP, PRDM16, CTNNB1, IFT81, ADK, TRIP12, CASZ1, ACOX1, SOX6, PEX1, TBL1XR1, TCIRG1, CREB3L1, ZFPM2, NAGLU, TBX2, DVL1, VDR, TBXAS1, TRAPPC9, TBR1, ALG9, ALG12, KDM4B, SIK3, CACNA1C, RNASEH2B, PRKCZ, CWC27, AGT, KCNJ11, LRP5, SLC39A8, LTBP2, KDM6B, RAF1, RAD51C, AHDC1, HSPG2, LRPPRC, TCF7L2, KIAA0753, PTPN11, PTEN, HMGA2, FGFR1, PPP3CA, SLC12A2, FBN1, ALDH18A1, SYT1, ARL3, BCAS3, GLIS3, FAM149B1, FBN2, RAI1, TNFSF12, NFKBIA, ACE, IFT80, RERE, H4C3, GNB1, VARS1, MTHFR, PLEKHM1, ABCC8, SETBP1, ARVCF, TCTN1	0.00133997	0.850815	2683	Abnormality of the calvaria
190	21	5383, 11950, 9412, 6715, 7632, 1077, 6121, 9965, 5273, 9588, 19706, 14000, 17089, 3603, 4886, 4932, 14872, 26002, 3604, 9834, 15573	IDH2, TNNT3, PRKCZ, LTBP2, NAGLU, BMPR1B, IRF6, RERE, HSPG2, PTEN, ADAMTSL4, PRDM16, SYNE1, FBN1, HFE, HLA-B, ASPN, CASZ1, FBN2, RAI1, SETBP1	0.00137997	0.857114	1387	Joint stiffness
927	68	28216, 8999, 26031, 10729, 4817, 7569, 17416, 14000, 4816, 2514, 30220, 1033, 257, 26002, 119, 22932, 15946, 2343, 8850, 2135, 8616, 2389, 22986, 2472, 3084, 12679, 7027, 939, 29941, 17090, 7685, 19358, 12712, 26790, 9412, 12665, 6697, 9829, 5273, 2294, 1144, 9644, 3688, 29427, 10911, 3603, 11992, 9722, 694, 28510, 29162, 7227, 2810, 7551, 3800, 7133, 29536, 9965, 7576, 11289, 5330, 12010, 2026, 13941, 5464, 10807, 28741, 15573, 16935	COX14, PISD, PIGV, SEMA4A, HARS2, MYH11, ADGRV1, PRDM16, HARS1, CTNNB1, RFT1, BDNF, ADK, CASZ1, ACOX1, GMPPB, RP1L1, CRB1, PEX1, SBF2, PAX2, CRYAB, COL27A1, CSRP3, DVL1, VDR, MERTK, BAG3, GATAD1, ARHGEF18, NDUFA2, ALG12, VPS33B, WDR72, PRKCZ, VCL, LRP5, RAF1, HSPG2, COX8A, BTRC, PTPN11, FGFR1, SH3TC2, SLC12A2, FBN1, TOP3A, ALDH18A1, ARL3, GLIS3, FAM149B1, MRAS, GSDME, MYBPC3, FOXC1, KMT2D, MAPKBP1, RERE, MYH6, SREBF1, IARS1, TPM1, CLCNKA, SLC44A4, IGF1, SGCD, ILDR1, SETBP1, ATG7	0.00137997	0.857114	407	Sensorineural hearing impairment
113	16	29165, 9412, 29262, 6257, 29536, 9965, 5273, 14000, 19351, 15672, 28510, 26002, 59, 15573, 11621, 26113	SIK3, PRKCZ, IFT80, KCNJ11, MAPKBP1, RERE, HSPG2, PRDM16, BICC1, ALG9, GLIS3, CASZ1, ABCC8, SETBP1, HNF1A, TCTN1	0.00139997	0.860714	12090	Abnormal pancreas morphology
12	4	5464, 7797, 3800, 26624	IGF1, NFKBIA, FOXC1, KDF1	0.00141997	0.864214	11120	Concave nasal ridge
919	70	12313, 16762, 12417, 13478, 26031, 11110, 2666, 20318, 7569, 30764, 4586, 14000, 9863, 2514, 6996, 12827, 18592, 26002, 30739, 1777, 22932, 29478, 8850, 29529, 11647, 11730, 575, 20990, 10555, 7685, 19358, 29165, 25671, 9412, 19191, 10947, 15917, 20862, 28303, 6279, 9820, 5273, 11727, 4861, 2294, 29110, 9588, 3688, 9314, 11634, 3603, 694, 14048, 9834, 3432, 236, 2933, 29262, 3800, 7133, 25583, 4921, 9965, 10548, 7436, 15573, 728, 6296, 26113, 16935	JMJD1C, ZNF423, TUBG1, UBE3B, PIGV, ARID1A, DAG1, SMOC1, MYH11, TRAIP, GRIN2B, PRDM16, RAPSN, CTNNB1, MEF2C, XPR1, NEK10, CASZ1, TMX2, CDK6, GMPPB, ROGDI, PEX1, TBL1XR1, TCIRG1, TERT, AP4S1, PHACTR1, ATXN2, NDUFA2, ALG12, SIK3, RNASEH2B, PRKCZ, DOCK8, SLC20A2, PLCB1, SLC39A8, CCDC151, KCNK4, RAD51C, HSPG2, TERC, HELLS, COX8A, KIAA0753, PTEN, FGFR1, PPP3CA, TCF4, FBN1, ARL3, MRPS16, RAI1, ERBB4, ADCY5, DMPK, IFT80, FOXC1, KMT2D, ARMC4, HIVEP2, RERE, ATXN1, MTHFR, SETBP1, ARVCF, KCNQ2, TCTN1, ATG7	0.00141997	0.864214	2118	Abnormal cerebral ventricle morphology
457	35	12313, 13937, 25812, 2514, 12827, 19124, 7217, 29529, 1742, 11647, 11730, 30760, 17994, 11609, 6953, 8840, 19358, 12712, 12736, 25671, 10947, 9820, 43984, 11727, 9644, 29605, 11927, 7876, 8803, 7133, 10898, 4685, 4932, 29017, 728, 613	JMJD1C, MPIG6B, SRD5A3, CTNNB1, XPR1, FIP1L1, MPL, TBL1XR1, LRBA, TCIRG1, TERT, TMEM165, TRPM7, TBXAS1, CD46, PEPD, ALG12, VPS33B, WIPF1, RNASEH2B, SLC20A2, RAD51C, HELLPAR, TERC, PTPN11, SH2B3, TNFSF12, NOS3, PDGFRA, KMT2D, SKIV2L, GUCY1A1, HLA-B, PLEKHM1, ARVCF, APOE	0.00147997	0.873313	11873	Abnormal platelet count
89	12	5383, 6091, 9829, 11645, 9644, 9588, 5009, 3688, 37212, 3603, 2514, 4932, 613	IDH2, INSR, RAF1, MLX, PTPN11, PTEN, HMGA2, FGFR1, KLLN, FBN1, CTNNB1, HLA-B, APOE	0.00149997	0.875412	1482	Subcutaneous nodule
492	37	12313, 13937, 25812, 2514, 12827, 19124, 7217, 29529, 1742, 11647, 11730, 30760, 17994, 11609, 6953, 8840, 19358, 12712, 12736, 25671, 10947, 9829, 9820, 43984, 11727, 9644, 29605, 7227, 11927, 7876, 8803, 7133, 10898, 4685, 4932, 29017, 728, 613	JMJD1C, MPIG6B, SRD5A3, CTNNB1, XPR1, FIP1L1, MPL, TBL1XR1, LRBA, TCIRG1, TERT, TMEM165, TRPM7, TBXAS1, CD46, PEPD, ALG12, VPS33B, WIPF1, RNASEH2B, SLC20A2, RAF1, RAD51C, HELLPAR, TERC, PTPN11, SH2B3, MRAS, TNFSF12, NOS3, PDGFRA, KMT2D, SKIV2L, GUCY1A1, HLA-B, PLEKHM1, ARVCF, APOE	0.00149997	0.875412	1872	Abnormality of thrombocytes
991	69	28216, 5383, 13478, 25812, 2666, 2592, 7323, 30939, 4586, 9863, 4816, 19124, 22932, 10891, 8850, 2135, 29529, 2389, 11647, 20661, 11730, 29040, 20990, 11645, 30760, 8773, 12679, 17089, 17994, 10555, 25786, 939, 7685, 26790, 6257, 6697, 16287, 15917, 20862, 9829, 5273, 15714, 2294, 29106, 9644, 3688, 103, 9314, 29427, 10911, 3603, 6120, 11992, 8565, 9722, 4886, 4241, 7154, 7227, 9834, 3432, 8803, 2933, 10548, 12461, 4932, 7436, 2026, 2591, 59, 10807	COX14, IDH2, UBE3B, SRD5A3, DAG1, CYP11B2, SEPTIN9, ZFHX4, GRIN2B, RAPSN, HARS1, FIP1L1, GMPPB, SIX5, PEX1, SBF2, TBL1XR1, CRYAB, TCIRG1, SLC25A26, TERT, SZT2, PHACTR1, MLX, TMEM165, PDE11A, VDR, SYNE1, TRPM7, ATXN2, REEP1, BAG3, NDUFA2, WDR72, KCNJ11, LRP5, NFU1, PLCB1, SLC39A8, RAF1, HSPG2, LRPPRC, COX8A, DDHD2, PTPN11, FGFR1, CNNM2, PPP3CA, SH3TC2, SLC12A2, FBN1, IRF5, TOP3A, PABPN1, ALDH18A1, HFE, GFPT1, MME, MRAS, RAI1, ERBB4, PDGFRA, DMPK, ATXN1, UBAP1, HLA-B, MTHFR, CLCNKA, CYP11B1, ABCC8, SGCD	0.00149997	0.875412	1324	Muscle weakness
101	12	2933, 13478, 26031, 9829, 5273, 29110, 9644, 9588, 15672, 29162, 7227, 8850	DMPK, UBE3B, PIGV, RAF1, HSPG2, KIAA0753, PTPN11, PTEN, ALG9, FAM149B1, MRAS, PEX1	0.00151997	0.878912	11425	Fetal ultrasound soft marker
1333	96	25812, 6546, 14000, 1033, 26661, 15672, 9412, 333, 6697, 103, 11634, 24152, 9965, 19347, 12651, 728, 8999, 13478, 26031, 9407, 30664, 30739, 22932, 7217, 11730, 29040, 12712, 10947, 9588, 5009, 3688, 11992, 14347, 3432, 4921, 6318, 12796, 4787, 12527, 5464, 26113, 4817, 12827, 12306, 26002, 1777, 1937, 8740, 6091, 20990, 30760, 11590, 25608, 7685, 29136, 11727, 11641, 2294, 3603, 9834, 2707, 7133, 17928, 7436, 12313, 12417, 11110, 2666, 30764, 4586, 2514, 30220, 555, 29932, 8850, 29529, 575, 30832, 19358, 25671, 19191, 15917, 9820, 5273, 15714, 865, 17380, 9314, 10911, 9722, 11509, 8016, 17264, 5330, 4396, 6296	SRD5A3, COG2, PRDM16, BDNF, RNF168, ALG9, PRKCZ, AGT, LRP5, CNNM2, TCF4, RSRC1, RERE, CUX2, VARS1, ARVCF, PISD, UBE3B, PIGV, PRKD1, CLPB, TMX2, GMPPB, MPL, TERT, SZT2, VPS33B, SLC20A2, PTEN, HMGA2, FGFR1, TOP3A, BCAS3, ERBB4, HIVEP2, KIF2A, WT1, H4C3, UGP2, IGF1, TCTN1, HARS2, XPR1, TRIP12, CASZ1, CDK6, CHKA, CHMP1A, INSR, PHACTR1, TMEM165, TBR1, VPS53, NDUFA2, KDM4B, TERC, TCF7L2, COX8A, FBN1, RAI1, ACE, KMT2D, PSMC3IP, MTHFR, JMJD1C, TUBG1, ARID1A, DAG1, TRAIP, GRIN2B, CTNNB1, RFT1, AP1G1, COASY, PEX1, TBL1XR1, AP4S1, TRAPPC9, ALG12, RNASEH2B, DOCK8, PLCB1, RAD51C, HSPG2, LRPPRC, ATP6V0A1, ANAPC7, PPP3CA, SLC12A2, ALDH18A1, SYT1, NSF, POLR1A, IARS1, GNB1, KCNQ2	0.00151997	0.878912	40195	Decreased head circumference
125	15	5383, 990, 8803, 6091, 9829, 11645, 9644, 9588, 5009, 3688, 37212, 3603, 2514, 812, 4932, 613	IDH2, BCL2, PDGFRA, INSR, RAF1, MLX, PTPN11, PTEN, HMGA2, FGFR1, KLLN, FBN1, CTNNB1, ATP2A2, HLA-B, APOE	0.00153997	0.882312	200036	Skin nodule
1534	107	5383, 11950, 1077, 14000, 1033, 10671, 26661, 11647, 22986, 29182, 3084, 2024, 15672, 29165, 9412, 6697, 6715, 11634, 10898, 9965, 728, 8999, 13478, 20318, 7569, 6996, 22932, 29478, 16421, 7217, 11730, 29040, 12679, 37212, 12712, 20862, 9829, 29106, 9588, 5009, 3688, 11992, 14347, 29162, 3604, 3432, 8778, 4921, 12796, 4787, 11289, 2591, 5464, 2593, 4817, 7323, 814, 3778, 12306, 26002, 1777, 20859, 6091, 18856, 1785, 11597, 30760, 11590, 25608, 29136, 26790, 11727, 4861, 11641, 2294, 3603, 7227, 9834, 29262, 7133, 17928, 9056, 12313, 11110, 30764, 4586, 2514, 30220, 4455, 8850, 12299, 575, 19358, 25671, 10664, 19191, 3467, 9820, 5273, 29110, 9644, 9314, 10911, 9722, 11509, 17264, 5330, 4396, 6296	IDH2, TNNT3, BMPR1B, PRDM16, BDNF, SDCCAG8, RNF168, TCIRG1, COL27A1, CEP164, DVL1, CLCN6, ALG9, SIK3, PRKCZ, LRP5, LTBP2, TCF4, SKIV2L, RERE, ARVCF, PISD, UBE3B, SMOC1, MYH11, MEF2C, GMPPB, ROGDI, SOX6, MPL, TERT, SZT2, VDR, KLLN, VPS33B, SLC39A8, RAF1, DDHD2, PTEN, HMGA2, FGFR1, TOP3A, BCAS3, FAM149B1, FBN2, ERBB4, PDE3A, HIVEP2, WT1, H4C3, SREBF1, CYP11B1, IGF1, CYP17A1, HARS2, SEPTIN9, ATP2B1, FN1, TRIP12, CASZ1, CDK6, SLC39A13, INSR, CREB3L1, CDKN1B, TBX2, TMEM165, TBR1, VPS53, KDM4B, WDR72, TERC, HELLS, TCF7L2, COX8A, FBN1, MRAS, RAI1, IFT80, KMT2D, PSMC3IP, PLCB3, JMJD1C, ARID1A, TRAIP, GRIN2B, CTNNB1, RFT1, GPD1, PEX1, TRHR, AP4S1, ALG12, RNASEH2B, CWC27, DOCK8, ESR1, RAD51C, HSPG2, KIAA0753, PTPN11, PPP3CA, SLC12A2, ALDH18A1, SYT1, POLR1A, IARS1, GNB1, KCNQ2	0.00153997	0.882312	2	Abnormality of body height
1657	113	5383, 11950, 25812, 1077, 10729, 9476, 17416, 14000, 19124, 2389, 11647, 15983, 7632, 16700, 3084, 17089, 15672, 29165, 1390, 9412, 333, 6697, 6715, 6121, 25230, 5102, 4886, 9965, 7939, 728, 8999, 20318, 6996, 22932, 11730, 29040, 8773, 12679, 25786, 12712, 6257, 20862, 9829, 29106, 9588, 5009, 3688, 14347, 4241, 3604, 15673, 7808, 12796, 2591, 5464, 15573, 2593, 7961, 19706, 9863, 3778, 12306, 26002, 8740, 8616, 20859, 6091, 18856, 1785, 20990, 11597, 30760, 11590, 25608, 29136, 26790, 29012, 11727, 11641, 3603, 6120, 14872, 7227, 9834, 236, 2707, 7133, 17928, 4932, 29017, 59, 12313, 11110, 2666, 30764, 2514, 30220, 29932, 8850, 12299, 29529, 8022, 575, 19358, 25671, 3467, 5273, 29110, 9644, 9314, 10911, 9722, 11509, 5330	IDH2, TNNT3, SRD5A3, BMPR1B, SEMA4A, HTRA1, ADGRV1, PRDM16, FIP1L1, CRYAB, TCIRG1, WNT3A, NAGLU, ZFPM2, DVL1, SYNE1, ALG9, SIK3, CACNA1C, PRKCZ, AGT, LRP5, LTBP2, IRF6, AHDC1, HOXA13, HFE, RERE, NPPA, ARVCF, PISD, SMOC1, MEF2C, GMPPB, TERT, SZT2, PDE11A, VDR, REEP1, VPS33B, KCNJ11, SLC39A8, RAF1, DDHD2, PTEN, HMGA2, FGFR1, BCAS3, GFPT1, FBN2, PHIP, NGF, WT1, CYP11B1, IGF1, SETBP1, CYP17A1, NR0B2, ADAMTSL4, RAPSN, FN1, TRIP12, CASZ1, CHMP1A, PAX2, SLC39A13, INSR, CREB3L1, CDKN1B, PHACTR1, TBX2, TMEM165, TBR1, VPS53, KDM4B, WDR72, KDM6B, TERC, TCF7L2, FBN1, IRF5, ASPN, MRAS, RAI1, ADCY5, ACE, KMT2D, PSMC3IP, HLA-B, PLEKHM1, ABCC8, JMJD1C, ARID1A, DAG1, TRAIP, CTNNB1, RFT1, COASY, PEX1, TRHR, TBL1XR1, NT5C2, AP4S1, ALG12, RNASEH2B, ESR1, HSPG2, KIAA0753, PTPN11, PPP3CA, SLC12A2, ALDH18A1, SYT1, IARS1	0.00153997	0.882312	11843	Abnormality of musculoskeletal physiology
177	19	2389, 7551, 11730, 12665, 25812, 2472, 9829, 7576, 11727, 9588, 3688, 14000, 37212, 939, 12010, 812, 29941, 8840, 10807, 12712	CRYAB, MYBPC3, TERT, VCL, SRD5A3, CSRP3, RAF1, MYH6, TERC, PTEN, FGFR1, PRDM16, KLLN, BAG3, TPM1, ATP2A2, GATAD1, PEPD, SGCD, VPS33B	0.00155997	0.886211	10765	Palmar hyperkeratosis
429	39	12313, 30207, 10729, 3179, 14000, 18592, 12306, 26002, 10671, 3176, 15946, 2343, 18856, 3084, 7027, 11590, 17090, 29136, 9412, 6697, 28303, 6121, 5273, 11641, 29110, 3688, 10911, 3603, 694, 14347, 2515, 29162, 9834, 7133, 25583, 9965, 17264, 4932, 728	JMJD1C, ARHGAP29, SEMA4A, EDNRA, PRDM16, NEK10, TRIP12, CASZ1, SDCCAG8, EDN1, RP1L1, CRB1, CREB3L1, DVL1, MERTK, TBR1, ARHGEF18, KDM4B, PRKCZ, LRP5, CCDC151, IRF6, HSPG2, TCF7L2, KIAA0753, FGFR1, SLC12A2, FBN1, ARL3, BCAS3, CTNND1, FAM149B1, RAI1, KMT2D, ARMC4, RERE, POLR1A, HLA-B, ARVCF	0.00155997	0.886211	405	Conductive hearing impairment
1266	92	11950, 25812, 14000, 1033, 10671, 3084, 15672, 1390, 9412, 25230, 5102, 11634, 14048, 9965, 12651, 728, 16762, 13478, 26031, 20318, 3179, 6996, 10847, 22932, 16421, 12712, 6257, 20862, 9829, 9588, 5009, 3688, 694, 14347, 29162, 3604, 15673, 4787, 12527, 15573, 26113, 7323, 9863, 3778, 12306, 26002, 119, 10891, 3176, 6091, 20990, 11597, 30760, 11590, 29136, 29012, 6279, 4861, 11641, 3603, 28510, 7227, 9834, 29262, 7133, 7436, 2026, 59, 12313, 12417, 11110, 2666, 30764, 14313, 555, 8850, 29529, 575, 14418, 30832, 19358, 25671, 10664, 9820, 5273, 29110, 9644, 10911, 9722, 11509, 17264, 4396	TNNT3, SRD5A3, PRDM16, BDNF, SDCCAG8, DVL1, ALG9, CACNA1C, PRKCZ, AHDC1, HOXA13, TCF4, MRPS16, RERE, VARS1, ARVCF, ZNF423, UBE3B, PIGV, SMOC1, EDNRA, MEF2C, FBXW4, GMPPB, SOX6, VPS33B, KCNJ11, SLC39A8, RAF1, PTEN, HMGA2, FGFR1, ARL3, BCAS3, FAM149B1, FBN2, PHIP, H4C3, UGP2, SETBP1, TCTN1, SEPTIN9, RAPSN, FN1, TRIP12, CASZ1, ACOX1, SIX5, EDN1, INSR, PHACTR1, TBX2, TMEM165, TBR1, KDM4B, KDM6B, KCNK4, HELLS, TCF7L2, FBN1, GLIS3, MRAS, RAI1, IFT80, KMT2D, MTHFR, CLCNKA, ABCC8, JMJD1C, TUBG1, ARID1A, DAG1, TRAIP, IFT81, AP1G1, PEX1, TBL1XR1, AP4S1, ELOVL1, TRAPPC9, ALG12, RNASEH2B, CWC27, RAD51C, HSPG2, KIAA0753, PTPN11, SLC12A2, ALDH18A1, SYT1, POLR1A, GNB1	0.00157997	0.888911	377	Abnormal pinna morphology
67	11	10891, 17264, 3176, 13478, 3778, 3179, 4787, 11110, 6697, 7133, 3688	SIX5, POLR1A, EDN1, UBE3B, FN1, EDNRA, H4C3, ARID1A, LRP5, KMT2D, FGFR1	0.00159997	0.891411	384	Preauricular skin tag
176	19	2389, 7551, 11730, 12665, 25812, 2472, 9829, 7576, 11727, 9588, 3688, 14000, 37212, 939, 12010, 812, 29941, 8840, 10807, 12712	CRYAB, MYBPC3, TERT, VCL, SRD5A3, CSRP3, RAF1, MYH6, TERC, PTEN, FGFR1, PRDM16, KLLN, BAG3, TPM1, ATP2A2, GATAD1, PEPD, SGCD, VPS33B	0.00159997	0.891411	7556	Plantar hyperkeratosis
1986	136	5383, 11950, 25812, 9476, 6546, 17416, 14000, 1033, 26661, 11647, 3084, 17089, 10555, 2024, 15672, 9412, 333, 6697, 25230, 103, 11634, 14048, 24152, 2933, 9965, 4909, 19347, 7939, 12651, 728, 2079, 613, 16762, 8999, 13478, 26031, 9407, 20318, 7569, 6996, 30664, 30739, 22932, 29478, 7217, 11730, 29040, 37212, 12712, 10947, 20862, 9829, 29106, 9588, 5009, 3688, 11992, 694, 14347, 29162, 3432, 4921, 2323, 6318, 12796, 4787, 12527, 5464, 15573, 26113, 4817, 9863, 12827, 257, 12306, 26002, 1777, 1937, 119, 3176, 16001, 8740, 6091, 20990, 30760, 11590, 25608, 7685, 29136, 6279, 11727, 11641, 2294, 3603, 9834, 20499, 236, 2707, 29262, 7133, 17928, 7436, 12313, 12417, 11110, 2666, 30764, 4586, 2514, 30220, 555, 29932, 8850, 29529, 8022, 575, 30832, 19358, 25671, 10664, 19191, 16287, 15917, 9820, 5273, 15714, 29110, 865, 17380, 9314, 10911, 9722, 11509, 473, 8016, 4685, 17264, 5330, 4396, 6296	IDH2, TNNT3, SRD5A3, HTRA1, COG2, ADGRV1, PRDM16, BDNF, RNF168, TCIRG1, DVL1, SYNE1, ATXN2, CLCN6, ALG9, PRKCZ, AGT, LRP5, AHDC1, CNNM2, TCF4, MRPS16, RSRC1, DMPK, RERE, HIC1, CUX2, NPPA, VARS1, ARVCF, CLN8, APOE, ZNF423, PISD, UBE3B, PIGV, PRKD1, SMOC1, MYH11, MEF2C, CLPB, TMX2, GMPPB, ROGDI, MPL, TERT, SZT2, KLLN, VPS33B, SLC20A2, SLC39A8, RAF1, DDHD2, PTEN, HMGA2, FGFR1, TOP3A, ARL3, BCAS3, FAM149B1, ERBB4, HIVEP2, CPS1, KIF2A, WT1, H4C3, UGP2, IGF1, SETBP1, TCTN1, HARS2, RAPSN, XPR1, ADK, TRIP12, CASZ1, CDK6, CHKA, ACOX1, EDN1, SUGCT, CHMP1A, INSR, PHACTR1, TMEM165, TBR1, VPS53, NDUFA2, KDM4B, KCNK4, TERC, TCF7L2, COX8A, FBN1, RAI1, L2HGDH, ADCY5, ACE, IFT80, KMT2D, PSMC3IP, MTHFR, JMJD1C, TUBG1, ARID1A, DAG1, TRAIP, GRIN2B, CTNNB1, RFT1, AP1G1, COASY, PEX1, TBL1XR1, NT5C2, AP4S1, TRAPPC9, ALG12, RNASEH2B, CWC27, DOCK8, NFU1, PLCB1, RAD51C, HSPG2, LRPPRC, KIAA0753, ATP6V0A1, ANAPC7, PPP3CA, SLC12A2, ALDH18A1, SYT1, AMT, NSF, GUCY1A1, POLR1A, IARS1, GNB1, KCNQ2	0.00159997	0.891411	2060	Abnormal cerebral morphology
468	40	12313, 12417, 13478, 11110, 30764, 4586, 14000, 14313, 26002, 8850, 11647, 6091, 20990, 3084, 15672, 7685, 19358, 12712, 1390, 9412, 10664, 6697, 15917, 6715, 5273, 9644, 3688, 5102, 10911, 3603, 3604, 9834, 29262, 7133, 10898, 9965, 12796, 17264, 1391, 728	JMJD1C, TUBG1, UBE3B, ARID1A, TRAIP, GRIN2B, PRDM16, IFT81, CASZ1, PEX1, TCIRG1, INSR, PHACTR1, DVL1, ALG9, NDUFA2, ALG12, VPS33B, CACNA1C, PRKCZ, CWC27, LRP5, PLCB1, LTBP2, HSPG2, PTPN11, FGFR1, HOXA13, SLC12A2, FBN1, FBN2, RAI1, IFT80, KMT2D, SKIV2L, RERE, WT1, POLR1A, CACNA1D, ARVCF	0.00161997	0.893711	1629	Ventricular septal defect
460	35	12313, 13937, 25812, 2514, 12827, 19124, 7217, 29529, 1742, 11647, 11730, 30760, 17994, 11609, 6953, 8840, 19358, 12712, 12736, 25671, 10947, 9820, 43984, 11727, 9644, 29605, 11927, 7876, 8803, 7133, 10898, 4685, 4932, 29017, 728, 613	JMJD1C, MPIG6B, SRD5A3, CTNNB1, XPR1, FIP1L1, MPL, TBL1XR1, LRBA, TCIRG1, TERT, TMEM165, TRPM7, TBXAS1, CD46, PEPD, ALG12, VPS33B, WIPF1, RNASEH2B, SLC20A2, RAD51C, HELLPAR, TERC, PTPN11, SH2B3, TNFSF12, NOS3, PDGFRA, KMT2D, SKIV2L, GUCY1A1, HLA-B, PLEKHM1, ARVCF, APOE	0.00163997	0.89541	11875	Abnormal platelet morphology
1599	112	11950, 25812, 1077, 10729, 17416, 14000, 2389, 11647, 16700, 3084, 17089, 15672, 29165, 1390, 9412, 6121, 11634, 4886, 7551, 10898, 9965, 4909, 7939, 728, 667, 20318, 7569, 30664, 22932, 29478, 15946, 2343, 2472, 8773, 12679, 37212, 7027, 25786, 17090, 12712, 12665, 6257, 20862, 9829, 29106, 9588, 5009, 3688, 11992, 694, 14347, 4241, 29162, 3604, 15673, 3800, 12796, 7576, 12010, 10807, 15573, 7961, 9863, 12306, 26002, 8740, 20859, 6091, 18856, 1785, 20990, 30760, 11590, 29941, 25608, 29136, 26790, 4861, 11641, 3603, 6120, 28510, 236, 29262, 7133, 4932, 7436, 59, 12313, 11110, 2666, 30764, 4586, 30220, 14313, 29932, 8850, 29529, 8022, 575, 939, 19358, 25671, 10664, 15917, 9820, 5273, 29110, 9314, 10911, 9722, 11509	TNNT3, SRD5A3, BMPR1B, SEMA4A, ADGRV1, PRDM16, CRYAB, TCIRG1, ZFPM2, DVL1, SYNE1, ALG9, SIK3, CACNA1C, PRKCZ, IRF6, TCF4, HFE, MYBPC3, SKIV2L, RERE, HIC1, NPPA, ARVCF, RHOA, SMOC1, MYH11, CLPB, GMPPB, ROGDI, RP1L1, CRB1, CSRP3, PDE11A, VDR, KLLN, MERTK, REEP1, ARHGEF18, VPS33B, VCL, KCNJ11, SLC39A8, RAF1, DDHD2, PTEN, HMGA2, FGFR1, TOP3A, ARL3, BCAS3, GFPT1, FAM149B1, FBN2, PHIP, FOXC1, WT1, MYH6, TPM1, SGCD, SETBP1, NR0B2, RAPSN, TRIP12, CASZ1, CHMP1A, SLC39A13, INSR, CREB3L1, CDKN1B, PHACTR1, TMEM165, TBR1, GATAD1, VPS53, KDM4B, WDR72, HELLS, TCF7L2, FBN1, IRF5, GLIS3, ADCY5, IFT80, KMT2D, HLA-B, MTHFR, ABCC8, JMJD1C, ARID1A, DAG1, TRAIP, GRIN2B, RFT1, IFT81, COASY, PEX1, TBL1XR1, NT5C2, AP4S1, BAG3, ALG12, RNASEH2B, CWC27, PLCB1, RAD51C, HSPG2, KIAA0753, PPP3CA, SLC12A2, ALDH18A1, SYT1	0.00163997	0.89541	3549	Abnormality of connective tissue
146	18	5383, 17068, 777, 2933, 19191, 6091, 1785, 6762, 16700, 10729, 12796, 9820, 8773, 9588, 3688, 37212, 2514, 2591, 15573	IDH2, PALLD, ZFHX3, DMPK, DOCK8, INSR, CDKN1B, MAD1L1, ZFPM2, SEMA4A, WT1, RAD51C, PDE11A, PTEN, FGFR1, KLLN, CTNNB1, CYP11B1, SETBP1	0.00165997	0.89791	10787	Genital neoplasm
185	22	26790, 9412, 11110, 6257, 6091, 29182, 29536, 2592, 9965, 5273, 7961, 3688, 14000, 6018, 2514, 1391, 2591, 26002, 10671, 59, 11621, 15673	WDR72, PRKCZ, ARID1A, KCNJ11, INSR, CEP164, MAPKBP1, CYP11B2, RERE, HSPG2, NR0B2, FGFR1, PRDM16, IL6, CTNNB1, CACNA1D, CYP11B1, CASZ1, SDCCAG8, ABCC8, HNF1A, PHIP	0.00165997	0.89791	40202	Abnormal consumption behavior
1567	102	5383, 25812, 10729, 1033, 19124, 26661, 11647, 2689, 2024, 15672, 12736, 1390, 6697, 11634, 4886, 14048, 11621, 7797, 7551, 2933, 25361, 6018, 1391, 613, 16762, 19687, 30664, 7217, 15946, 2343, 11730, 11645, 8773, 7027, 17090, 6953, 12712, 6257, 9829, 43984, 9588, 5009, 3688, 694, 7876, 15673, 2323, 12796, 7576, 5464, 2593, 7961, 9863, 3778, 16001, 8616, 7380, 990, 6091, 1785, 30760, 5010, 25608, 7685, 11809, 9386, 26790, 11727, 11641, 2294, 3603, 28510, 7227, 8803, 29262, 7133, 10922, 11741, 4932, 7436, 2026, 59, 17175, 28216, 2592, 6278, 30764, 2514, 8850, 29529, 17068, 20661, 30832, 19358, 25671, 16287, 3467, 5273, 15714, 9644, 29605, 473, 5330, 26624, 6296	IDH2, SRD5A3, SEMA4A, BDNF, FIP1L1, RNF168, TCIRG1, DBH, CLCN6, ALG9, WIPF1, CACNA1C, LRP5, TCF4, HFE, MRPS16, HNF1A, NFKBIA, MYBPC3, DMPK, ARHGAP24, IL6, CACNA1D, APOE, ZNF423, EIF2AK4, CLPB, MPL, RP1L1, CRB1, TERT, MLX, PDE11A, MERTK, ARHGEF18, CD46, VPS33B, KCNJ11, RAF1, HELLPAR, PTEN, HMGA2, FGFR1, ARL3, NOS3, PHIP, CPS1, WT1, MYH6, IGF1, CYP17A1, NR0B2, RAPSN, FN1, SUGCT, PAX2, MST1, BCL2, INSR, CDKN1B, TMEM165, HMGA1, VPS53, NDUFA2, TIE1, PRKAG2, WDR72, TERC, TCF7L2, COX8A, FBN1, GLIS3, MRAS, PDGFRA, IFT80, KMT2D, SLC16A1, TFAM, HLA-B, MTHFR, CLCNKA, ABCC8, PLCE1, COX14, CYP11B2, KCNK3, TRAIP, CTNNB1, PEX1, TBL1XR1, PALLD, SLC25A26, TRAPPC9, ALG12, RNASEH2B, NFU1, ESR1, HSPG2, LRPPRC, PTPN11, SH2B3, AMT, IARS1, KDF1, KCNQ2	0.00167997	0.90111	12337	Abnormal homeostasis
332	29	12313, 10729, 2592, 7569, 19687, 2514, 3778, 19124, 26661, 7217, 3416, 29529, 11730, 1785, 6953, 12736, 19191, 6697, 43984, 11727, 9588, 3603, 29605, 8803, 11289, 1391, 4932, 2591, 728, 613	JMJD1C, SEMA4A, CYP11B2, MYH11, EIF2AK4, CTNNB1, FN1, FIP1L1, RNF168, MPL, EPOR, TBL1XR1, TERT, CDKN1B, CD46, WIPF1, DOCK8, LRP5, HELLPAR, TERC, PTEN, FBN1, SH2B3, PDGFRA, SREBF1, CACNA1D, HLA-B, CYP11B1, ARVCF, APOE	0.00173997	0.907609	11029	Internal hemorrhage
557	44	28216, 26031, 2666, 4586, 14000, 4816, 2514, 30664, 26002, 1937, 119, 26661, 8850, 2135, 29040, 6091, 20990, 14418, 10555, 15672, 7685, 19358, 25671, 9412, 15917, 25230, 5273, 15714, 2294, 9588, 9314, 29427, 10911, 11509, 14347, 7154, 9834, 20499, 7133, 7808, 9965, 12527, 4396, 6296	COX14, PIGV, DAG1, GRIN2B, PRDM16, HARS1, CTNNB1, CLPB, CASZ1, CHKA, ACOX1, RNF168, PEX1, SBF2, SZT2, INSR, PHACTR1, ELOVL1, ATXN2, ALG9, NDUFA2, ALG12, RNASEH2B, PRKCZ, PLCB1, AHDC1, HSPG2, LRPPRC, COX8A, PTEN, PPP3CA, SH3TC2, SLC12A2, SYT1, BCAS3, MME, RAI1, L2HGDH, KMT2D, NGF, RERE, UGP2, GNB1, KCNQ2	0.00175996	0.911009	12447	Abnormal myelination
511	43	12313, 12417, 13478, 7569, 9476, 14000, 19351, 257, 12306, 26002, 7217, 3416, 11645, 11590, 15672, 29136, 25671, 9412, 6697, 9829, 9820, 5273, 6993, 11641, 9644, 9588, 3688, 17380, 10911, 3603, 9722, 14347, 29605, 3604, 7227, 9834, 7133, 4685, 9965, 12796, 4932, 728, 613	JMJD1C, TUBG1, UBE3B, MYH11, HTRA1, PRDM16, BICC1, ADK, TRIP12, CASZ1, MPL, EPOR, MLX, TBR1, ALG9, KDM4B, RNASEH2B, PRKCZ, LRP5, RAF1, RAD51C, HSPG2, MEF2A, TCF7L2, PTPN11, PTEN, FGFR1, ANAPC7, SLC12A2, FBN1, ALDH18A1, BCAS3, SH2B3, FBN2, MRAS, RAI1, KMT2D, GUCY1A1, RERE, WT1, HLA-B, ARVCF, APOE	0.00179996	0.915308	11004	Abnormal systemic arterial morphology
81	11	9386, 1390, 7551, 2933, 9829, 7576, 9644, 17089, 1402, 7939, 1391	PRKAG2, CACNA1C, MYBPC3, DMPK, RAF1, MYH6, PTPN11, SYNE1, CACNB2, NPPA, CACNA1D	0.00181996	0.917008	1678	Atrioventricular block
3	2	6257, 11621	KCNJ11, HNF1A	0.00185996	0.920608	31080	Abnormal response to glucagon stimulation test
3	2	6257, 11621	KCNJ11, HNF1A	0.00185996	0.920608	40299	Decreased circulating free fatty acid level
1145	84	28216, 16762, 8999, 13478, 667, 11110, 25812, 9407, 10729, 9476, 17416, 19706, 14000, 4816, 2514, 30664, 1033, 12306, 26002, 10671, 1937, 119, 22932, 8740, 15946, 2343, 8850, 29529, 11647, 8022, 29040, 575, 29182, 8616, 14418, 17089, 7027, 10555, 11590, 2024, 25608, 17090, 7685, 29136, 9722, 25671, 9412, 7436, 6697, 20862, 6279, 9829, 9820, 25230, 5273, 11641, 2294, 29106, 29110, 9644, 9588, 3688, 29427, 9314, 28908, 10911, 3603, 11509, 694, 14347, 29162, 7154, 7227, 20499, 15673, 3800, 4932, 7133, 6318, 9965, 12796, 10548, 12461, 11289, 4396, 26113	COX14, ZNF423, PISD, UBE3B, RHOA, ARID1A, SRD5A3, PRKD1, SEMA4A, HTRA1, ADGRV1, ADAMTSL4, PRDM16, HARS1, CTNNB1, CLPB, BDNF, TRIP12, CASZ1, SDCCAG8, CHKA, ACOX1, GMPPB, CHMP1A, RP1L1, CRB1, PEX1, TBL1XR1, TCIRG1, NT5C2, SZT2, AP4S1, CEP164, PAX2, ELOVL1, SYNE1, MERTK, ATXN2, TBR1, CLCN6, VPS53, ARHGEF18, NDUFA2, KDM4B, ALDH18A1, RNASEH2B, PRKCZ, MTHFR, LRP5, SLC39A8, KCNK4, RAF1, RAD51C, AHDC1, HSPG2, TCF7L2, COX8A, DDHD2, KIAA0753, PTPN11, PTEN, FGFR1, SH3TC2, PPP3CA, DNAJC12, SLC12A2, FBN1, SYT1, ARL3, BCAS3, FAM149B1, MME, MRAS, L2HGDH, PHIP, FOXC1, HLA-B, KMT2D, KIF2A, RERE, WT1, ATXN1, UBAP1, SREBF1, GNB1, TCTN1	0.00185996	0.920608	639	Nystagmus
84	11	2933, 6257, 2689, 6091, 11641, 30764, 6018, 5010, 5464, 59, 11621	DMPK, KCNJ11, DBH, INSR, TCF7L2, TRAIP, IL6, HMGA1, IGF1, ABCC8, HNF1A	0.00187996	0.922508	855	Insulin resistance
185	21	10664, 7133, 10898, 1785, 29012, 9829, 9820, 30939, 11641, 9644, 5009, 9588, 37212, 10911, 11992, 11590, 14347, 12306, 5464, 29136, 15573, 15673	CWC27, KMT2D, SKIV2L, CDKN1B, KDM6B, RAF1, RAD51C, ZFHX4, TCF7L2, PTPN11, HMGA2, PTEN, KLLN, SLC12A2, TOP3A, TBR1, BCAS3, TRIP12, IGF1, KDM4B, SETBP1, PHIP	0.00187996	0.922508	957	Cafe-au-lait spot
339	28	25812, 6546, 30764, 2514, 30664, 257, 119, 4455, 7380, 17068, 18085, 30760, 8773, 6953, 19358, 12712, 25671, 43984, 11634, 4886, 14048, 11927, 7876, 8803, 2933, 11741, 5330, 4932	SRD5A3, COG2, TRAIP, CTNNB1, CLPB, ADK, ACOX1, GPD1, MST1, PALLD, TMEM199, TMEM165, PDE11A, CD46, ALG12, VPS33B, RNASEH2B, HELLPAR, TCF4, HFE, MRPS16, TNFSF12, NOS3, PDGFRA, DMPK, TFAM, IARS1, HLA-B	0.00187996	0.922508	2910	Elevated hepatic transaminase
370	33	12313, 11110, 25812, 13202, 7569, 14000, 26002, 9350, 8850, 11597, 3084, 19358, 29165, 1390, 9412, 6715, 9820, 5273, 9644, 9588, 3688, 3603, 14048, 3604, 29262, 3800, 10898, 29536, 9965, 12796, 9056, 17264, 728	JMJD1C, ARID1A, SRD5A3, ADAMTS9, MYH11, PRDM16, CASZ1, PRDM6, PEX1, TBX2, DVL1, ALG12, SIK3, CACNA1C, PRKCZ, LTBP2, RAD51C, HSPG2, PTPN11, PTEN, FGFR1, FBN1, MRPS16, FBN2, IFT80, FOXC1, SKIV2L, MAPKBP1, RERE, WT1, PLCB3, POLR1A, ARVCF	0.00189996	0.923908	1643	Patent ductus arteriosus
433	39	12313, 30207, 10729, 3179, 14000, 18592, 12306, 26002, 10671, 3176, 15946, 2343, 18856, 3084, 7027, 11590, 17090, 29136, 9412, 6697, 28303, 6121, 5273, 11641, 29110, 3688, 10911, 3603, 694, 14347, 2515, 29162, 9834, 7133, 25583, 9965, 17264, 4932, 728	JMJD1C, ARHGAP29, SEMA4A, EDNRA, PRDM16, NEK10, TRIP12, CASZ1, SDCCAG8, EDN1, RP1L1, CRB1, CREB3L1, DVL1, MERTK, TBR1, ARHGEF18, KDM4B, PRKCZ, LRP5, CCDC151, IRF6, HSPG2, TCF7L2, KIAA0753, FGFR1, SLC12A2, FBN1, ARL3, BCAS3, CTNND1, FAM149B1, RAI1, KMT2D, ARMC4, RERE, POLR1A, HLA-B, ARVCF	0.00189996	0.923908	11452	Functional abnormality of the middle ear
43	7	11634, 5330, 9722, 6697, 15983, 12679, 7380	TCF4, IARS1, ALDH18A1, LRP5, WNT3A, VDR, MST1	0.00191996	0.925307	100511	Abnormality of vitamin D metabolism
159	17	8803, 11730, 19191, 2592, 43984, 7569, 3603, 2514, 3778, 1391, 29605, 2591, 6953, 26661, 7217, 3416, 12736	PDGFRA, TERT, DOCK8, CYP11B2, HELLPAR, MYH11, FBN1, CTNNB1, FN1, CACNA1D, SH2B3, CYP11B1, CD46, RNF168, MPL, EPOR, WIPF1	0.00193996	0.927307	2170	Intracranial hemorrhage
386	35	12313, 25812, 7961, 14000, 2514, 30664, 26002, 16001, 12299, 1742, 11730, 6091, 30832, 1390, 25671, 9412, 6257, 5273, 29110, 9588, 5009, 3688, 4886, 28510, 9834, 15673, 236, 2933, 7133, 10898, 9965, 59, 15573, 728, 613	JMJD1C, SRD5A3, NR0B2, PRDM16, CTNNB1, CLPB, CASZ1, SUGCT, TRHR, LRBA, TERT, INSR, TRAPPC9, CACNA1C, RNASEH2B, PRKCZ, KCNJ11, HSPG2, KIAA0753, PTEN, HMGA2, FGFR1, HFE, GLIS3, RAI1, PHIP, ADCY5, DMPK, KMT2D, SKIV2L, RERE, ABCC8, SETBP1, ARVCF, APOE	0.00193996	0.927307	2926	Abnormality of thyroid physiology
618	45	25812, 14000, 2514, 30664, 19124, 7217, 11241, 29529, 7380, 1742, 17068, 2389, 11647, 11730, 2472, 11597, 11609, 939, 29941, 19358, 12736, 25671, 12665, 19191, 9829, 9820, 11727, 4861, 9644, 9588, 11634, 4886, 29605, 11927, 8803, 7551, 26956, 10898, 7576, 11289, 4396, 12010, 4932, 10807, 15573, 613	SRD5A3, PRDM16, CTNNB1, CLPB, FIP1L1, MPL, SPI1, TBL1XR1, MST1, LRBA, PALLD, CRYAB, TCIRG1, TERT, CSRP3, TBX2, TBXAS1, BAG3, GATAD1, ALG12, WIPF1, RNASEH2B, VCL, DOCK8, RAF1, RAD51C, TERC, HELLS, PTPN11, PTEN, TCF4, HFE, SH2B3, TNFSF12, PDGFRA, MYBPC3, INO80, SKIV2L, MYH6, SREBF1, GNB1, TPM1, HLA-B, SGCD, SETBP1, APOE	0.00195996	0.929007	32251	Abnormal immune system morphology
72	11	12313, 13202, 29536, 16762, 19351, 29262, 728, 694, 15672, 10898, 28510	JMJD1C, ADAMTS9, MAPKBP1, ZNF423, BICC1, IFT80, ARVCF, ARL3, ALG9, SKIV2L, GLIS3	0.00197996	0.930807	113	Polycystic kidney dysplasia
441	34	12313, 13937, 25812, 2514, 12827, 19124, 7217, 29529, 1742, 11647, 11730, 30760, 17994, 11609, 6953, 8840, 19358, 12712, 12736, 25671, 10947, 9820, 43984, 11727, 9644, 29605, 11927, 7876, 8803, 7133, 4685, 4932, 29017, 728, 613	JMJD1C, MPIG6B, SRD5A3, CTNNB1, XPR1, FIP1L1, MPL, TBL1XR1, LRBA, TCIRG1, TERT, TMEM165, TRPM7, TBXAS1, CD46, PEPD, ALG12, VPS33B, WIPF1, RNASEH2B, SLC20A2, RAD51C, HELLPAR, TERC, PTPN11, SH2B3, TNFSF12, NOS3, PDGFRA, KMT2D, GUCY1A1, HLA-B, PLEKHM1, ARVCF, APOE	0.00199996	0.932607	1873	Thrombocytopenia
184	20	5383, 9412, 11730, 2933, 29262, 1785, 10729, 9965, 9829, 12796, 5273, 29110, 9644, 9588, 14000, 37212, 2514, 1033, 26002, 29162, 15573	IDH2, PRKCZ, TERT, DMPK, IFT80, CDKN1B, SEMA4A, RERE, RAF1, WT1, HSPG2, KIAA0753, PTPN11, PTEN, PRDM16, KLLN, CTNNB1, BDNF, CASZ1, FAM149B1, SETBP1	0.00201996	0.934307	100006	Neoplasm of the central nervous system
586	50	11950, 13478, 26031, 667, 11110, 1077, 20318, 30764, 14000, 6996, 3778, 555, 12306, 26002, 16421, 16700, 3084, 30832, 11590, 19358, 29136, 29165, 1390, 9412, 6257, 29012, 9829, 6279, 9820, 5273, 11641, 29110, 9644, 9588, 5009, 3688, 5102, 11634, 10911, 14347, 2515, 29162, 7227, 9834, 15673, 9965, 4787, 4909, 5464, 59	TNNT3, UBE3B, PIGV, RHOA, ARID1A, BMPR1B, SMOC1, TRAIP, PRDM16, MEF2C, FN1, AP1G1, TRIP12, CASZ1, SOX6, ZFPM2, DVL1, TRAPPC9, TBR1, ALG12, KDM4B, SIK3, CACNA1C, PRKCZ, KCNJ11, KDM6B, RAF1, KCNK4, RAD51C, HSPG2, TCF7L2, KIAA0753, PTPN11, PTEN, HMGA2, FGFR1, HOXA13, TCF4, SLC12A2, BCAS3, CTNND1, FAM149B1, MRAS, RAI1, PHIP, RERE, H4C3, HIC1, IGF1, ABCC8	0.00201996	0.934307	30084	Clinodactyly
180	19	2933, 6257, 7133, 2689, 25812, 3467, 6091, 1785, 10922, 10729, 7961, 7027, 694, 17090, 59, 11621, 15946, 2343, 15673	DMPK, KCNJ11, KMT2D, DBH, SRD5A3, ESR1, INSR, CDKN1B, SLC16A1, SEMA4A, NR0B2, MERTK, ARL3, ARHGEF18, ABCC8, HNF1A, RP1L1, CRB1, PHIP	0.00203996	0.935706	40214	Abnormal insulin level
180	19	2933, 6257, 7133, 2689, 25812, 3467, 6091, 1785, 10922, 10729, 7961, 7027, 694, 17090, 59, 11621, 15946, 2343, 15673	DMPK, KCNJ11, KMT2D, DBH, SRD5A3, ESR1, INSR, CDKN1B, SLC16A1, SEMA4A, NR0B2, MERTK, ARL3, ARHGEF18, ABCC8, HNF1A, RP1L1, CRB1, PHIP	0.00203996	0.935706	40215	Abnormal circulating insulin level
567	41	26031, 25812, 2666, 6546, 30764, 2514, 30664, 257, 119, 4455, 22932, 7217, 7380, 17068, 11647, 18085, 30760, 8773, 12679, 6953, 19358, 12712, 25671, 3467, 43984, 5273, 15714, 11634, 6120, 4886, 14048, 29605, 11927, 7876, 8803, 2933, 11741, 5330, 4932, 7436, 29017	PIGV, SRD5A3, DAG1, COG2, TRAIP, CTNNB1, CLPB, ADK, ACOX1, GPD1, GMPPB, MPL, MST1, PALLD, TCIRG1, TMEM199, TMEM165, PDE11A, VDR, CD46, ALG12, VPS33B, RNASEH2B, ESR1, HELLPAR, HSPG2, LRPPRC, TCF4, IRF5, HFE, MRPS16, SH2B3, TNFSF12, NOS3, PDGFRA, DMPK, TFAM, IARS1, HLA-B, MTHFR, PLEKHM1	0.00207996	0.939706	12379	Abnormal enzyme/coenzyme activity
1279	92	11950, 25812, 14000, 1033, 10671, 3084, 15672, 1390, 9412, 25230, 5102, 11634, 14048, 9965, 12651, 728, 16762, 13478, 26031, 20318, 3179, 6996, 10847, 22932, 16421, 12712, 6257, 20862, 9829, 9588, 5009, 3688, 694, 14347, 29162, 3604, 15673, 4787, 12527, 15573, 26113, 7323, 9863, 3778, 12306, 26002, 119, 10891, 3176, 6091, 20990, 11597, 30760, 11590, 29136, 29012, 6279, 4861, 11641, 3603, 28510, 7227, 9834, 29262, 7133, 7436, 2026, 59, 12313, 12417, 11110, 2666, 30764, 14313, 555, 8850, 29529, 575, 14418, 30832, 19358, 25671, 10664, 9820, 5273, 29110, 9644, 10911, 9722, 11509, 17264, 4396	TNNT3, SRD5A3, PRDM16, BDNF, SDCCAG8, DVL1, ALG9, CACNA1C, PRKCZ, AHDC1, HOXA13, TCF4, MRPS16, RERE, VARS1, ARVCF, ZNF423, UBE3B, PIGV, SMOC1, EDNRA, MEF2C, FBXW4, GMPPB, SOX6, VPS33B, KCNJ11, SLC39A8, RAF1, PTEN, HMGA2, FGFR1, ARL3, BCAS3, FAM149B1, FBN2, PHIP, H4C3, UGP2, SETBP1, TCTN1, SEPTIN9, RAPSN, FN1, TRIP12, CASZ1, ACOX1, SIX5, EDN1, INSR, PHACTR1, TBX2, TMEM165, TBR1, KDM4B, KDM6B, KCNK4, HELLS, TCF7L2, FBN1, GLIS3, MRAS, RAI1, IFT80, KMT2D, MTHFR, CLCNKA, ABCC8, JMJD1C, TUBG1, ARID1A, DAG1, TRAIP, IFT81, AP1G1, PEX1, TBL1XR1, AP4S1, ELOVL1, TRAPPC9, ALG12, RNASEH2B, CWC27, RAD51C, HSPG2, KIAA0753, PTPN11, SLC12A2, ALDH18A1, SYT1, POLR1A, GNB1	0.00209996	0.940406	356	Abnormality of the outer ear
232	22	29165, 5383, 10664, 11647, 11730, 20859, 29262, 6697, 1077, 5273, 11727, 29110, 30760, 9644, 12679, 8999, 3603, 9056, 11609, 3778, 15672, 15573	SIK3, IDH2, CWC27, TCIRG1, TERT, SLC39A13, IFT80, LRP5, BMPR1B, HSPG2, TERC, KIAA0753, TMEM165, PTPN11, VDR, PISD, FBN1, PLCB3, TBXAS1, FN1, ALG9, SETBP1	0.00213996	0.943106	944	Abnormality of the metaphysis
499	39	25812, 7961, 14000, 812, 8850, 2389, 11730, 6091, 2472, 14418, 17089, 37212, 939, 29941, 8840, 12712, 10664, 12665, 6257, 3467, 6715, 9829, 11727, 9644, 9588, 3688, 3603, 4886, 7227, 11621, 15673, 7797, 7551, 7576, 11289, 12010, 4932, 26624, 59, 10807	SRD5A3, NR0B2, PRDM16, ATP2A2, PEX1, CRYAB, TERT, INSR, CSRP3, ELOVL1, SYNE1, KLLN, BAG3, GATAD1, PEPD, VPS33B, CWC27, VCL, KCNJ11, ESR1, LTBP2, RAF1, TERC, PTPN11, PTEN, FGFR1, FBN1, HFE, MRAS, HNF1A, PHIP, NFKBIA, MYBPC3, MYH6, SREBF1, TPM1, HLA-B, KDF1, ABCC8, SGCD	0.00213996	0.943106	1072	Thickened skin
1291	90	25812, 9476, 14000, 10671, 11647, 7632, 16700, 3084, 2024, 15672, 1390, 9412, 6121, 4886, 7797, 2933, 10898, 9965, 19347, 12651, 613, 16762, 13478, 26031, 667, 9407, 20318, 3179, 30939, 6996, 11730, 29040, 8773, 12679, 9829, 9588, 5009, 3688, 694, 14347, 29162, 15673, 12796, 11289, 12527, 2591, 5464, 15573, 26113, 2593, 7961, 12306, 26002, 8740, 6091, 11597, 11590, 7685, 29136, 6279, 11727, 11641, 2294, 3603, 7227, 9834, 7133, 17928, 4932, 28216, 11110, 30764, 4586, 812, 8850, 29529, 30832, 8840, 19358, 10664, 3467, 5273, 15714, 29110, 9644, 10911, 9722, 11509, 2515, 29300, 26624	SRD5A3, HTRA1, PRDM16, SDCCAG8, TCIRG1, NAGLU, ZFPM2, DVL1, CLCN6, ALG9, CACNA1C, PRKCZ, IRF6, HFE, NFKBIA, DMPK, SKIV2L, RERE, CUX2, VARS1, APOE, ZNF423, UBE3B, PIGV, RHOA, PRKD1, SMOC1, EDNRA, ZFHX4, MEF2C, TERT, SZT2, PDE11A, VDR, RAF1, PTEN, HMGA2, FGFR1, ARL3, BCAS3, FAM149B1, PHIP, WT1, SREBF1, UGP2, CYP11B1, IGF1, SETBP1, TCTN1, CYP17A1, NR0B2, TRIP12, CASZ1, CHMP1A, INSR, TBX2, TBR1, NDUFA2, KDM4B, KCNK4, TERC, TCF7L2, COX8A, FBN1, MRAS, RAI1, KMT2D, PSMC3IP, HLA-B, COX14, ARID1A, TRAIP, GRIN2B, ATP2A2, PEX1, TBL1XR1, TRAPPC9, PEPD, ALG12, CWC27, ESR1, HSPG2, LRPPRC, KIAA0753, PTPN11, SLC12A2, ALDH18A1, SYT1, CTNND1, KANK2, KDF1	0.00213996	0.943106	1595	Abnormal hair morphology
361	34	17416, 14000, 30220, 6996, 12306, 26002, 22932, 11730, 575, 20990, 10555, 30832, 11590, 2024, 29136, 9412, 10664, 20862, 5273, 11727, 11641, 29106, 3688, 10911, 9722, 14347, 2933, 7133, 9965, 4909, 12527, 12651, 15573, 613	ADGRV1, PRDM16, RFT1, MEF2C, TRIP12, CASZ1, GMPPB, TERT, AP4S1, PHACTR1, ATXN2, TRAPPC9, TBR1, CLCN6, KDM4B, PRKCZ, CWC27, SLC39A8, HSPG2, TERC, TCF7L2, DDHD2, FGFR1, SLC12A2, ALDH18A1, BCAS3, DMPK, KMT2D, RERE, HIC1, UGP2, VARS1, SETBP1, APOE	0.00217996	0.945605	2120	Cerebral cortical atrophy
18	5	3800, 667, 19706, 11597, 3603	FOXC1, RHOA, ADAMTSL4, TBX2, FBN1	0.00221996	0.947905	9918	Ectopia pupillae
450	36	25812, 7961, 14000, 812, 8850, 2389, 11730, 6091, 2472, 14418, 17089, 37212, 939, 29941, 8840, 12712, 10664, 12665, 6257, 3467, 9829, 11727, 9644, 9588, 3688, 7227, 11621, 15673, 7797, 7551, 7576, 11289, 12010, 4932, 26624, 59, 10807	SRD5A3, NR0B2, PRDM16, ATP2A2, PEX1, CRYAB, TERT, INSR, CSRP3, ELOVL1, SYNE1, KLLN, BAG3, GATAD1, PEPD, VPS33B, CWC27, VCL, KCNJ11, ESR1, RAF1, TERC, PTPN11, PTEN, FGFR1, MRAS, HNF1A, PHIP, NFKBIA, MYBPC3, MYH6, SREBF1, TPM1, HLA-B, KDF1, ABCC8, SGCD	0.00223996	0.948805	11368	Epidermal thickening
735	54	12313, 5383, 13937, 25812, 14000, 19687, 18592, 19124, 26002, 4455, 26661, 7217, 3416, 29529, 7380, 990, 1742, 17068, 11647, 11730, 1785, 7632, 11609, 8840, 12712, 12736, 26790, 25671, 9412, 28303, 9829, 5273, 11727, 9644, 9588, 5009, 11634, 4886, 29605, 28510, 7227, 11927, 8803, 10898, 25583, 9965, 12796, 5330, 6018, 4932, 7436, 29017, 728, 26113, 613	JMJD1C, IDH2, MPIG6B, SRD5A3, PRDM16, EIF2AK4, NEK10, FIP1L1, CASZ1, GPD1, RNF168, MPL, EPOR, TBL1XR1, MST1, BCL2, LRBA, PALLD, TCIRG1, TERT, CDKN1B, NAGLU, TBXAS1, PEPD, VPS33B, WIPF1, WDR72, RNASEH2B, PRKCZ, CCDC151, RAF1, HSPG2, TERC, PTPN11, PTEN, HMGA2, TCF4, HFE, SH2B3, GLIS3, MRAS, TNFSF12, PDGFRA, SKIV2L, ARMC4, RERE, WT1, IARS1, IL6, HLA-B, MTHFR, PLEKHM1, ARVCF, TCTN1, APOE	0.00223996	0.948805	100763	Abnormality of the lymphatic system
388	32	5383, 10729, 6278, 19687, 2514, 19124, 7217, 8850, 3416, 12299, 29529, 7380, 990, 17068, 2689, 6091, 11645, 10555, 6953, 12736, 43984, 9588, 3688, 11634, 3603, 6120, 4886, 29605, 3432, 8803, 2933, 7576, 7939, 4932	IDH2, SEMA4A, KCNK3, EIF2AK4, CTNNB1, FIP1L1, MPL, PEX1, EPOR, TRHR, TBL1XR1, MST1, BCL2, PALLD, DBH, INSR, MLX, ATXN2, CD46, WIPF1, HELLPAR, PTEN, FGFR1, TCF4, FBN1, IRF5, HFE, SH2B3, ERBB4, PDGFRA, DMPK, MYH6, NPPA, HLA-B	0.00227995	0.950405	12378	Fatigue
368	33	12313, 25812, 7961, 14000, 2514, 30664, 26002, 12299, 1742, 11730, 6091, 30832, 1390, 25671, 9412, 6257, 5273, 29110, 9588, 5009, 3688, 4886, 28510, 9834, 15673, 236, 7133, 10898, 9965, 59, 15573, 728, 613	JMJD1C, SRD5A3, NR0B2, PRDM16, CTNNB1, CLPB, CASZ1, TRHR, LRBA, TERT, INSR, TRAPPC9, CACNA1C, RNASEH2B, PRKCZ, KCNJ11, HSPG2, KIAA0753, PTEN, HMGA2, FGFR1, HFE, GLIS3, RAI1, PHIP, ADCY5, KMT2D, SKIV2L, RERE, ABCC8, SETBP1, ARVCF, APOE	0.00231995	0.952705	821	Hypothyroidism
2012	136	5383, 11950, 25812, 9476, 6546, 17416, 14000, 1033, 26661, 11647, 3084, 17089, 10555, 2024, 15672, 9412, 333, 6697, 25230, 103, 11634, 14048, 24152, 2933, 9965, 4909, 19347, 7939, 12651, 728, 2079, 613, 16762, 8999, 13478, 26031, 9407, 20318, 7569, 6996, 30664, 30739, 22932, 29478, 7217, 11730, 29040, 37212, 12712, 10947, 20862, 9829, 29106, 9588, 5009, 3688, 11992, 694, 14347, 29162, 3432, 4921, 2323, 6318, 12796, 4787, 12527, 5464, 15573, 26113, 4817, 9863, 12827, 257, 12306, 26002, 1777, 1937, 119, 3176, 16001, 8740, 6091, 20990, 30760, 11590, 25608, 7685, 29136, 6279, 11727, 11641, 2294, 3603, 9834, 20499, 236, 2707, 29262, 7133, 17928, 7436, 12313, 12417, 11110, 2666, 30764, 4586, 2514, 30220, 555, 29932, 8850, 29529, 8022, 575, 30832, 19358, 25671, 10664, 19191, 16287, 15917, 9820, 5273, 15714, 29110, 865, 17380, 9314, 10911, 9722, 11509, 473, 8016, 4685, 17264, 5330, 4396, 6296	IDH2, TNNT3, SRD5A3, HTRA1, COG2, ADGRV1, PRDM16, BDNF, RNF168, TCIRG1, DVL1, SYNE1, ATXN2, CLCN6, ALG9, PRKCZ, AGT, LRP5, AHDC1, CNNM2, TCF4, MRPS16, RSRC1, DMPK, RERE, HIC1, CUX2, NPPA, VARS1, ARVCF, CLN8, APOE, ZNF423, PISD, UBE3B, PIGV, PRKD1, SMOC1, MYH11, MEF2C, CLPB, TMX2, GMPPB, ROGDI, MPL, TERT, SZT2, KLLN, VPS33B, SLC20A2, SLC39A8, RAF1, DDHD2, PTEN, HMGA2, FGFR1, TOP3A, ARL3, BCAS3, FAM149B1, ERBB4, HIVEP2, CPS1, KIF2A, WT1, H4C3, UGP2, IGF1, SETBP1, TCTN1, HARS2, RAPSN, XPR1, ADK, TRIP12, CASZ1, CDK6, CHKA, ACOX1, EDN1, SUGCT, CHMP1A, INSR, PHACTR1, TMEM165, TBR1, VPS53, NDUFA2, KDM4B, KCNK4, TERC, TCF7L2, COX8A, FBN1, RAI1, L2HGDH, ADCY5, ACE, IFT80, KMT2D, PSMC3IP, MTHFR, JMJD1C, TUBG1, ARID1A, DAG1, TRAIP, GRIN2B, CTNNB1, RFT1, AP1G1, COASY, PEX1, TBL1XR1, NT5C2, AP4S1, TRAPPC9, ALG12, RNASEH2B, CWC27, DOCK8, NFU1, PLCB1, RAD51C, HSPG2, LRPPRC, KIAA0753, ATP6V0A1, ANAPC7, PPP3CA, SLC12A2, ALDH18A1, SYT1, AMT, NSF, GUCY1A1, POLR1A, IARS1, GNB1, KCNQ2	0.00235995	0.954805	100547	Abnormality of forebrain morphology
58	9	19347, 7685, 59, 9722, 1391, 30664, 12827, 6257, 10947	CUX2, NDUFA2, ABCC8, ALDH18A1, CACNA1D, CLPB, XPR1, KCNJ11, SLC20A2	0.00237995	0.955304	2305	Athetosis
107	12	11647, 11730, 6257, 11727, 19687, 6120, 30664, 29605, 59, 7217, 11621, 12299	TCIRG1, TERT, KCNJ11, TERC, EIF2AK4, IRF5, CLPB, SH2B3, ABCC8, MPL, HNF1A, TRHR	0.00237995	0.955304	30057	Autoimmune antibody positivity
565	50	12313, 26031, 25812, 2666, 17416, 4586, 14000, 555, 26002, 119, 22932, 29478, 8850, 29529, 29040, 20990, 30832, 11590, 2024, 25608, 1390, 9412, 6257, 15917, 20862, 25230, 5273, 15714, 2294, 865, 9314, 29427, 10911, 11509, 9834, 473, 24152, 7133, 9965, 10548, 4909, 12461, 12527, 19347, 4396, 59, 25489, 15573, 2079, 6296	JMJD1C, PIGV, SRD5A3, DAG1, ADGRV1, GRIN2B, PRDM16, AP1G1, CASZ1, ACOX1, GMPPB, ROGDI, PEX1, TBL1XR1, SZT2, PHACTR1, TRAPPC9, TBR1, CLCN6, VPS53, CACNA1C, PRKCZ, KCNJ11, PLCB1, SLC39A8, AHDC1, HSPG2, LRPPRC, COX8A, ATP6V0A1, PPP3CA, SH3TC2, SLC12A2, SYT1, RAI1, AMT, RSRC1, KMT2D, RERE, ATXN1, HIC1, UBAP1, UGP2, CUX2, GNB1, ABCC8, YEATS2, SETBP1, CLN8, KCNQ2	0.00241995	0.958604	30178	Abnormality of central nervous system electrophysiology
304	30	1390, 11647, 22986, 29262, 3800, 25812, 10898, 9407, 29012, 20318, 9829, 15714, 11641, 3084, 5009, 30764, 19347, 10911, 3603, 9722, 11590, 14347, 14313, 12306, 26624, 29162, 5464, 8840, 29136, 15573	CACNA1C, TCIRG1, COL27A1, IFT80, FOXC1, SRD5A3, SKIV2L, PRKD1, KDM6B, SMOC1, RAF1, LRPPRC, TCF7L2, DVL1, HMGA2, TRAIP, CUX2, SLC12A2, FBN1, ALDH18A1, TBR1, BCAS3, IFT81, TRIP12, KDF1, FAM149B1, IGF1, PEPD, KDM4B, SETBP1	0.00247995	0.960904	11220	Prominent forehead
86	11	6257, 3467, 6091, 7961, 9588, 14418, 3688, 59, 11621, 8850, 15673	KCNJ11, ESR1, INSR, NR0B2, PTEN, ELOVL1, FGFR1, ABCC8, HNF1A, PEX1, PHIP	0.00249995	0.962004	956	Acanthosis nigricans
260	28	1390, 9412, 26031, 25812, 29012, 9965, 25230, 5273, 11641, 29110, 9588, 11289, 14000, 10911, 3603, 11509, 11590, 14347, 2024, 15672, 12306, 26002, 555, 29162, 29136, 8740, 2343, 8850	CACNA1C, PRKCZ, PIGV, SRD5A3, KDM6B, RERE, AHDC1, HSPG2, TCF7L2, KIAA0753, PTEN, SREBF1, PRDM16, SLC12A2, FBN1, SYT1, TBR1, BCAS3, CLCN6, ALG9, TRIP12, CASZ1, AP1G1, FAM149B1, KDM4B, CHMP1A, CRB1, PEX1	0.00253995	0.963504	565	Esotropia
548	47	28216, 11950, 11110, 25812, 1077, 20318, 14000, 9863, 812, 12306, 8850, 29529, 7380, 2389, 11730, 20859, 2472, 37212, 939, 11590, 29941, 8840, 29136, 12712, 12665, 333, 6121, 9829, 5273, 11727, 11641, 29110, 9644, 9588, 3688, 5102, 11634, 10911, 14347, 29162, 7227, 2707, 7551, 7133, 7576, 12010, 5464, 10807, 15573	COX14, TNNT3, ARID1A, SRD5A3, BMPR1B, SMOC1, PRDM16, RAPSN, ATP2A2, TRIP12, PEX1, TBL1XR1, MST1, CRYAB, TERT, SLC39A13, CSRP3, KLLN, BAG3, TBR1, GATAD1, PEPD, KDM4B, VPS33B, VCL, AGT, IRF6, RAF1, HSPG2, TERC, TCF7L2, KIAA0753, PTPN11, PTEN, FGFR1, HOXA13, TCF4, SLC12A2, BCAS3, FAM149B1, MRAS, ACE, MYBPC3, KMT2D, MYH6, TPM1, IGF1, SGCD, SETBP1	0.00253995	0.963504	11356	Regional abnormality of skin
1156	84	28216, 16762, 8999, 13478, 667, 11110, 25812, 9407, 10729, 9476, 17416, 19706, 14000, 4816, 2514, 30664, 1033, 12306, 26002, 10671, 1937, 119, 22932, 8740, 15946, 2343, 8850, 29529, 11647, 8022, 29040, 575, 29182, 8616, 14418, 17089, 7027, 10555, 11590, 2024, 25608, 17090, 7685, 29136, 9722, 25671, 9412, 7436, 6697, 20862, 6279, 9829, 9820, 25230, 5273, 11641, 2294, 29106, 29110, 9644, 9588, 3688, 29427, 9314, 28908, 10911, 3603, 11509, 694, 14347, 29162, 7154, 7227, 20499, 15673, 3800, 4932, 7133, 6318, 9965, 12796, 10548, 12461, 11289, 4396, 26113	COX14, ZNF423, PISD, UBE3B, RHOA, ARID1A, SRD5A3, PRKD1, SEMA4A, HTRA1, ADGRV1, ADAMTSL4, PRDM16, HARS1, CTNNB1, CLPB, BDNF, TRIP12, CASZ1, SDCCAG8, CHKA, ACOX1, GMPPB, CHMP1A, RP1L1, CRB1, PEX1, TBL1XR1, TCIRG1, NT5C2, SZT2, AP4S1, CEP164, PAX2, ELOVL1, SYNE1, MERTK, ATXN2, TBR1, CLCN6, VPS53, ARHGEF18, NDUFA2, KDM4B, ALDH18A1, RNASEH2B, PRKCZ, MTHFR, LRP5, SLC39A8, KCNK4, RAF1, RAD51C, AHDC1, HSPG2, TCF7L2, COX8A, DDHD2, KIAA0753, PTPN11, PTEN, FGFR1, SH3TC2, PPP3CA, DNAJC12, SLC12A2, FBN1, SYT1, ARL3, BCAS3, FAM149B1, MME, MRAS, L2HGDH, PHIP, FOXC1, HLA-B, KMT2D, KIF2A, RERE, WT1, ATXN1, UBAP1, SREBF1, GNB1, TCTN1	0.00255995	0.964404	12547	Abnormal involuntary eye movements
46	7	11634, 1742, 26661, 19358, 6120, 12736, 7380	TCF4, LRBA, RNF168, ALG12, IRF5, WIPF1, MST1	0.00261995	0.966403	410243	Abnormal circulating IgM level
3	2	29017, 11647	PLEKHM1, TCIRG1	0.00263995	0.967703	5652	Cortical sclerosis
3	2	29017, 11647	PLEKHM1, TCIRG1	0.00263995	0.967703	7958	Optic atrophy from cranial nerve compression
25	5	9056, 11647, 11730, 11727, 12679	PLCB3, TCIRG1, TERT, TERC, VDR	0.00265995	0.967803	5089	Abnormal metaphyseal trabeculation
590	50	11950, 8999, 13478, 26031, 1077, 20318, 30764, 14000, 3778, 14313, 12306, 26002, 22932, 11647, 20859, 575, 18856, 3084, 12679, 11590, 15672, 8840, 19358, 29136, 12712, 29165, 1390, 9412, 6279, 9820, 5273, 11641, 2294, 29110, 9588, 3688, 29427, 10911, 3603, 6120, 9722, 14347, 29162, 29262, 7133, 9965, 9056, 17264, 4932, 15573	TNNT3, PISD, UBE3B, PIGV, BMPR1B, SMOC1, TRAIP, PRDM16, FN1, IFT81, TRIP12, CASZ1, GMPPB, TCIRG1, SLC39A13, AP4S1, CREB3L1, DVL1, VDR, TBR1, ALG9, PEPD, ALG12, KDM4B, VPS33B, SIK3, CACNA1C, PRKCZ, KCNK4, RAD51C, HSPG2, TCF7L2, COX8A, KIAA0753, PTEN, FGFR1, SH3TC2, SLC12A2, FBN1, IRF5, ALDH18A1, BCAS3, FAM149B1, IFT80, KMT2D, RERE, PLCB3, POLR1A, HLA-B, SETBP1	0.00267995	0.968503	3272	Abnormal hip bone morphology
52	8	59, 29536, 6018, 11621, 6257, 2026, 29182, 10671	ABCC8, MAPKBP1, IL6, HNF1A, KCNJ11, CLCNKA, CEP164, SDCCAG8	0.00271995	0.969803	103	Polyuria
1050	77	16762, 11950, 8999, 13478, 26031, 11110, 25812, 2666, 17416, 4586, 14000, 9863, 2514, 6996, 30664, 26002, 30739, 22932, 29478, 29932, 7217, 8740, 2343, 8616, 29529, 11730, 575, 29182, 20990, 17089, 37212, 10555, 30832, 15672, 16235, 25608, 7685, 19358, 29136, 29165, 25671, 9412, 10664, 10947, 15917, 20862, 25230, 5273, 11727, 29106, 29110, 5009, 9588, 865, 3688, 103, 29427, 3603, 11992, 9722, 11509, 694, 14347, 29162, 7154, 20499, 29262, 3800, 9965, 10548, 12461, 12527, 4396, 12651, 7436, 15573, 2079, 26113	ZNF423, TNNT3, PISD, UBE3B, PIGV, ARID1A, SRD5A3, DAG1, ADGRV1, GRIN2B, PRDM16, RAPSN, CTNNB1, MEF2C, CLPB, CASZ1, TMX2, GMPPB, ROGDI, COASY, MPL, CHMP1A, CRB1, PAX2, TBL1XR1, TERT, AP4S1, CEP164, PHACTR1, SYNE1, KLLN, ATXN2, TRAPPC9, ALG9, DNAJC5, VPS53, NDUFA2, ALG12, KDM4B, SIK3, RNASEH2B, PRKCZ, CWC27, SLC20A2, PLCB1, SLC39A8, AHDC1, HSPG2, TERC, DDHD2, KIAA0753, HMGA2, PTEN, ATP6V0A1, FGFR1, CNNM2, SH3TC2, FBN1, TOP3A, ALDH18A1, SYT1, ARL3, BCAS3, FAM149B1, MME, L2HGDH, IFT80, FOXC1, RERE, ATXN1, UBAP1, UGP2, GNB1, VARS1, MTHFR, SETBP1, CLN8, TCTN1	0.00271995	0.969803	1317	Abnormal cerebellum morphology
28	5	11647, 11730, 30664, 7217, 11727	TCIRG1, TERT, CLPB, MPL, TERC	0.00273995	0.970303	1915	Aplastic anemia
900	69	12313, 16762, 13478, 11110, 25812, 2666, 20318, 7323, 3179, 30764, 14000, 9863, 6996, 1033, 14313, 12306, 26002, 10671, 119, 22932, 3176, 16421, 8850, 6091, 20990, 11597, 30760, 3084, 14418, 11590, 15672, 29136, 12712, 1390, 25671, 9412, 10664, 20862, 9829, 6279, 25230, 5273, 4861, 11641, 29110, 9644, 9588, 5009, 3688, 10911, 3603, 9722, 11509, 694, 14048, 14347, 28510, 29162, 7227, 9834, 29262, 9965, 4787, 12527, 12651, 7436, 15573, 728, 26113	JMJD1C, ZNF423, UBE3B, ARID1A, SRD5A3, DAG1, SMOC1, SEPTIN9, EDNRA, TRAIP, PRDM16, RAPSN, MEF2C, BDNF, IFT81, TRIP12, CASZ1, SDCCAG8, ACOX1, GMPPB, EDN1, SOX6, PEX1, INSR, PHACTR1, TBX2, TMEM165, DVL1, ELOVL1, TBR1, ALG9, KDM4B, VPS33B, CACNA1C, RNASEH2B, PRKCZ, CWC27, SLC39A8, RAF1, KCNK4, AHDC1, HSPG2, HELLS, TCF7L2, KIAA0753, PTPN11, PTEN, HMGA2, FGFR1, SLC12A2, FBN1, ALDH18A1, SYT1, ARL3, MRPS16, BCAS3, GLIS3, FAM149B1, MRAS, RAI1, IFT80, RERE, H4C3, UGP2, VARS1, MTHFR, SETBP1, ARVCF, TCTN1	0.00273995	0.970303	369	Low-set ears
144	15	5383, 8803, 25812, 43984, 9588, 2514, 7939, 30220, 4932, 7436, 29605, 19124, 6953, 7217, 3416, 29529	IDH2, PDGFRA, SRD5A3, HELLPAR, PTEN, CTNNB1, NPPA, RFT1, HLA-B, MTHFR, SH2B3, FIP1L1, CD46, MPL, EPOR, TBL1XR1	0.00277994	0.970803	1977	Abnormal thrombosis
6	3	2591, 2593, 2592	CYP11B1, CYP17A1, CYP11B2	0.00281994	0.972603	840	Adrenogenital syndrome
87	11	9386, 1390, 7551, 2933, 9829, 7576, 9644, 17089, 1402, 7939, 1391	PRKAG2, CACNA1C, MYBPC3, DMPK, RAF1, MYH6, PTPN11, SYNE1, CACNB2, NPPA, CACNA1D	0.00281994	0.972603	5150	Abnormal atrioventricular conduction
525	47	13478, 26031, 11110, 2666, 6546, 4586, 14000, 2514, 6996, 555, 26002, 30739, 22932, 29932, 8740, 29040, 575, 20990, 30832, 25608, 7685, 19358, 12712, 25671, 9412, 19191, 15917, 6279, 25230, 5273, 29106, 29110, 3688, 9314, 11634, 10911, 9834, 3432, 473, 24152, 4921, 6318, 9965, 4909, 12527, 15573, 6296	UBE3B, PIGV, ARID1A, DAG1, COG2, GRIN2B, PRDM16, CTNNB1, MEF2C, AP1G1, CASZ1, TMX2, GMPPB, COASY, CHMP1A, SZT2, AP4S1, PHACTR1, TRAPPC9, VPS53, NDUFA2, ALG12, VPS33B, RNASEH2B, PRKCZ, DOCK8, PLCB1, KCNK4, AHDC1, HSPG2, DDHD2, KIAA0753, FGFR1, PPP3CA, TCF4, SLC12A2, RAI1, ERBB4, AMT, RSRC1, HIVEP2, KIF2A, RERE, HIC1, UGP2, SETBP1, KCNQ2	0.00283994	0.973103	2079	Hypoplasia of the corpus callosum
962	74	12313, 16762, 11950, 8999, 13478, 26031, 667, 11110, 25812, 20318, 10729, 30764, 4586, 14000, 9863, 2514, 6996, 12306, 26002, 15946, 2343, 8850, 29529, 575, 6091, 20990, 11597, 3084, 14418, 7027, 11590, 15672, 17090, 8840, 29136, 25671, 10664, 9412, 6257, 15917, 9829, 5273, 15714, 4861, 11641, 29110, 9644, 9588, 3688, 11634, 10911, 3603, 9722, 11509, 694, 14347, 29162, 7227, 9834, 15673, 7797, 3800, 7133, 9965, 4787, 4909, 19347, 17264, 26624, 5464, 59, 15573, 728, 26113	JMJD1C, ZNF423, TNNT3, PISD, UBE3B, PIGV, RHOA, ARID1A, SRD5A3, SMOC1, SEMA4A, TRAIP, GRIN2B, PRDM16, RAPSN, CTNNB1, MEF2C, TRIP12, CASZ1, RP1L1, CRB1, PEX1, TBL1XR1, AP4S1, INSR, PHACTR1, TBX2, DVL1, ELOVL1, MERTK, TBR1, ALG9, ARHGEF18, PEPD, KDM4B, RNASEH2B, CWC27, PRKCZ, KCNJ11, PLCB1, RAF1, HSPG2, LRPPRC, HELLS, TCF7L2, KIAA0753, PTPN11, PTEN, FGFR1, TCF4, SLC12A2, FBN1, ALDH18A1, SYT1, ARL3, BCAS3, FAM149B1, MRAS, RAI1, PHIP, NFKBIA, FOXC1, KMT2D, RERE, H4C3, HIC1, CUX2, POLR1A, KDF1, IGF1, ABCC8, SETBP1, ARVCF, TCTN1	0.00283994	0.973103	10938	Abnormality of the external nose
762	59	12313, 28216, 16762, 13478, 11110, 7323, 30939, 14000, 9863, 1033, 12306, 26002, 22932, 3176, 2135, 29040, 2689, 3084, 17089, 11590, 7685, 8840, 29136, 25671, 9412, 6257, 6897, 9829, 9820, 5273, 11641, 2294, 9644, 9588, 3688, 9314, 10911, 3603, 11992, 8565, 9722, 694, 14347, 4241, 29162, 7227, 2933, 7133, 9965, 12796, 4787, 12651, 4932, 5464, 59, 15573, 728, 26113, 16935	JMJD1C, COX14, ZNF423, UBE3B, ARID1A, SEPTIN9, ZFHX4, PRDM16, RAPSN, BDNF, TRIP12, CASZ1, GMPPB, EDN1, SBF2, SZT2, DBH, DVL1, SYNE1, TBR1, NDUFA2, PEPD, KDM4B, RNASEH2B, PRKCZ, KCNJ11, MARK3, RAF1, RAD51C, HSPG2, TCF7L2, COX8A, PTPN11, PTEN, FGFR1, PPP3CA, SLC12A2, FBN1, TOP3A, PABPN1, ALDH18A1, ARL3, BCAS3, GFPT1, FAM149B1, MRAS, DMPK, KMT2D, RERE, WT1, H4C3, VARS1, HLA-B, IGF1, ABCC8, SETBP1, ARVCF, TCTN1, ATG7	0.00285994	0.973303	508	Ptosis
81	12	13478, 11110, 6697, 7133, 3179, 4787, 9588, 3688, 17264, 3778, 10891, 3176	UBE3B, ARID1A, LRP5, KMT2D, EDNRA, H4C3, PTEN, FGFR1, POLR1A, FN1, SIX5, EDN1	0.00287994	0.973603	10609	Skin tags
844	65	12313, 13478, 26031, 25812, 7569, 30764, 9863, 6996, 257, 12306, 119, 16421, 8850, 29529, 11647, 22986, 575, 6091, 20990, 11597, 3084, 14418, 30832, 11590, 15672, 8840, 29136, 29165, 1390, 333, 6697, 9829, 9820, 25230, 5273, 15714, 4861, 11641, 29110, 9644, 9588, 5009, 3688, 17380, 9314, 10911, 3603, 9722, 14347, 2515, 29162, 7227, 9834, 15673, 2707, 24152, 29262, 3800, 10898, 4921, 4787, 9056, 17264, 15573, 728, 26113	JMJD1C, UBE3B, PIGV, SRD5A3, MYH11, TRAIP, RAPSN, MEF2C, ADK, TRIP12, ACOX1, SOX6, PEX1, TBL1XR1, TCIRG1, COL27A1, AP4S1, INSR, PHACTR1, TBX2, DVL1, ELOVL1, TRAPPC9, TBR1, ALG9, PEPD, KDM4B, SIK3, CACNA1C, AGT, LRP5, RAF1, RAD51C, AHDC1, HSPG2, LRPPRC, HELLS, TCF7L2, KIAA0753, PTPN11, PTEN, HMGA2, FGFR1, ANAPC7, PPP3CA, SLC12A2, FBN1, ALDH18A1, BCAS3, CTNND1, FAM149B1, MRAS, RAI1, PHIP, ACE, RSRC1, IFT80, FOXC1, SKIV2L, HIVEP2, H4C3, PLCB3, POLR1A, SETBP1, ARVCF, TCTN1	0.00289994	0.974803	316	Hypertelorism
339	28	25812, 14000, 30664, 19124, 11241, 29529, 7380, 1742, 2389, 11647, 11730, 2472, 939, 29941, 12736, 12665, 19191, 9829, 11727, 4861, 11634, 8803, 7551, 7576, 11289, 4396, 12010, 4932, 10807	SRD5A3, PRDM16, CLPB, FIP1L1, SPI1, TBL1XR1, MST1, LRBA, CRYAB, TCIRG1, TERT, CSRP3, BAG3, GATAD1, WIPF1, VCL, DOCK8, RAF1, TERC, HELLS, TCF4, PDGFRA, MYBPC3, MYH6, SREBF1, GNB1, TPM1, HLA-B, SGCD	0.00291994	0.975702	1911	Abnormal granulocyte morphology
424	38	12313, 30939, 30764, 14000, 2514, 12306, 26002, 16421, 8850, 11647, 18856, 12679, 11590, 15672, 29136, 9412, 10664, 333, 6257, 6697, 20862, 25230, 5273, 11641, 9588, 3688, 9314, 10911, 3603, 9722, 14347, 28510, 3604, 2707, 9965, 4396, 59, 15573, 728	JMJD1C, ZFHX4, TRAIP, PRDM16, CTNNB1, TRIP12, CASZ1, SOX6, PEX1, TCIRG1, CREB3L1, VDR, TBR1, ALG9, KDM4B, PRKCZ, CWC27, AGT, KCNJ11, LRP5, SLC39A8, AHDC1, HSPG2, TCF7L2, PTEN, FGFR1, PPP3CA, SLC12A2, FBN1, ALDH18A1, BCAS3, GLIS3, FBN2, ACE, RERE, GNB1, ABCC8, SETBP1, ARVCF	0.00291994	0.975702	11329	Abnormality of cranial sutures
164	17	6257, 25583, 28303, 2592, 43984, 7569, 3688, 3603, 18592, 7436, 2591, 7154, 6953, 59, 11621, 7876, 12299	KCNJ11, ARMC4, CCDC151, CYP11B2, HELLPAR, MYH11, FGFR1, FBN1, NEK10, MTHFR, CYP11B1, MME, CD46, ABCC8, HNF1A, NOS3, TRHR	0.00297994	0.977202	2686	Prenatal maternal abnormality
390	35	28216, 11950, 11110, 25812, 1077, 20318, 14000, 9863, 812, 8850, 29529, 7380, 2389, 11730, 20859, 2472, 37212, 939, 29941, 8840, 12712, 12665, 333, 9829, 11727, 29110, 9588, 3688, 11634, 29162, 2707, 7551, 7576, 12010, 5464, 10807, 15573	COX14, TNNT3, ARID1A, SRD5A3, BMPR1B, SMOC1, PRDM16, RAPSN, ATP2A2, PEX1, TBL1XR1, MST1, CRYAB, TERT, SLC39A13, CSRP3, KLLN, BAG3, GATAD1, PEPD, VPS33B, VCL, AGT, RAF1, TERC, KIAA0753, PTEN, FGFR1, TCF4, FAM149B1, ACE, MYBPC3, MYH6, TPM1, IGF1, SGCD, SETBP1	0.00299994	0.977302	40211	Abnormal skin morphology of the palm
18	5	12313, 6120, 11645, 728, 4932	JMJD1C, IRF5, MLX, ARVCF, HLA-B	0.00301994	0.977602	100735	Hypertensive crisis
117	15	12313, 16762, 9412, 29262, 20318, 9965, 5273, 29110, 3688, 14000, 694, 26002, 29162, 728, 26113	JMJD1C, ZNF423, PRKCZ, IFT80, SMOC1, RERE, HSPG2, KIAA0753, FGFR1, PRDM16, ARL3, CASZ1, FAM149B1, ARVCF, TCTN1	0.00311994	0.979202	1829	Foot polydactyly
446	36	12313, 8999, 13478, 11110, 30664, 18592, 26661, 3176, 1742, 11647, 11730, 7632, 10555, 19358, 12736, 19191, 28303, 25230, 5273, 11727, 4861, 29110, 3688, 8565, 11509, 29162, 9834, 11927, 3432, 7797, 29262, 25583, 9056, 4932, 15573, 728	JMJD1C, PISD, UBE3B, ARID1A, CLPB, NEK10, RNF168, EDN1, LRBA, TCIRG1, TERT, NAGLU, ATXN2, ALG12, WIPF1, DOCK8, CCDC151, AHDC1, HSPG2, TERC, HELLS, KIAA0753, FGFR1, PABPN1, SYT1, FAM149B1, RAI1, TNFSF12, ERBB4, NFKBIA, IFT80, ARMC4, PLCB3, HLA-B, SETBP1, ARVCF	0.00311994	0.979202	2087	Abnormality of the upper respiratory tract
531	42	12313, 12417, 11110, 25812, 13202, 7569, 14000, 18592, 26002, 9350, 8850, 16700, 11597, 3084, 19358, 29165, 1390, 9412, 333, 6715, 28303, 9820, 5273, 9644, 9588, 3688, 3603, 11509, 14048, 3604, 9834, 2707, 29262, 3800, 10898, 25583, 29536, 9965, 12796, 9056, 17264, 4932, 728	JMJD1C, TUBG1, ARID1A, SRD5A3, ADAMTS9, MYH11, PRDM16, NEK10, CASZ1, PRDM6, PEX1, ZFPM2, TBX2, DVL1, ALG12, SIK3, CACNA1C, PRKCZ, AGT, LTBP2, CCDC151, RAD51C, HSPG2, PTPN11, PTEN, FGFR1, FBN1, SYT1, MRPS16, FBN2, RAI1, ACE, IFT80, FOXC1, SKIV2L, ARMC4, MAPKBP1, RERE, WT1, PLCB3, POLR1A, HLA-B, ARVCF	0.00311994	0.979202	11603	Congenital malformation of the great arteries
767	62	12313, 28216, 12417, 11110, 10729, 9476, 4586, 14000, 2514, 12827, 555, 12306, 26002, 1937, 119, 26661, 16421, 8616, 11730, 7632, 20990, 8773, 12679, 10259, 10555, 15672, 25608, 7685, 29136, 1390, 25671, 9412, 19191, 10947, 15917, 5273, 2294, 865, 3688, 9314, 11634, 11509, 4886, 9834, 3432, 15673, 473, 2933, 25361, 4921, 2323, 9965, 12796, 10548, 19347, 2026, 4932, 59, 17175, 728, 6296, 16935	JMJD1C, COX14, TUBG1, ARID1A, SEMA4A, HTRA1, GRIN2B, PRDM16, CTNNB1, XPR1, AP1G1, TRIP12, CASZ1, CHKA, ACOX1, RNF168, SOX6, PAX2, TERT, NAGLU, PHACTR1, PDE11A, VDR, RORB, ATXN2, ALG9, VPS53, NDUFA2, KDM4B, CACNA1C, RNASEH2B, PRKCZ, DOCK8, SLC20A2, PLCB1, HSPG2, COX8A, ATP6V0A1, FGFR1, PPP3CA, TCF4, SYT1, HFE, RAI1, ERBB4, PHIP, AMT, DMPK, ARHGAP24, HIVEP2, CPS1, RERE, WT1, ATXN1, CUX2, CLCNKA, HLA-B, ABCC8, PLCE1, ARVCF, KCNQ2, ATG7	0.00311994	0.979202	100851	Abnormal emotion/affect behavior
1057	77	16762, 11950, 8999, 13478, 26031, 11110, 25812, 2666, 17416, 4586, 14000, 9863, 2514, 6996, 30664, 26002, 30739, 22932, 29478, 29932, 7217, 8740, 2343, 8616, 29529, 11730, 575, 29182, 20990, 17089, 37212, 10555, 30832, 15672, 16235, 25608, 7685, 19358, 29136, 29165, 25671, 9412, 10664, 10947, 15917, 20862, 25230, 5273, 11727, 29106, 29110, 5009, 9588, 865, 3688, 103, 29427, 3603, 11992, 9722, 11509, 694, 14347, 29162, 7154, 20499, 29262, 3800, 9965, 10548, 12461, 12527, 4396, 12651, 7436, 15573, 2079, 26113	ZNF423, TNNT3, PISD, UBE3B, PIGV, ARID1A, SRD5A3, DAG1, ADGRV1, GRIN2B, PRDM16, RAPSN, CTNNB1, MEF2C, CLPB, CASZ1, TMX2, GMPPB, ROGDI, COASY, MPL, CHMP1A, CRB1, PAX2, TBL1XR1, TERT, AP4S1, CEP164, PHACTR1, SYNE1, KLLN, ATXN2, TRAPPC9, ALG9, DNAJC5, VPS53, NDUFA2, ALG12, KDM4B, SIK3, RNASEH2B, PRKCZ, CWC27, SLC20A2, PLCB1, SLC39A8, AHDC1, HSPG2, TERC, DDHD2, KIAA0753, HMGA2, PTEN, ATP6V0A1, FGFR1, CNNM2, SH3TC2, FBN1, TOP3A, ALDH18A1, SYT1, ARL3, BCAS3, FAM149B1, MME, L2HGDH, IFT80, FOXC1, RERE, ATXN1, UBAP1, UGP2, GNB1, VARS1, MTHFR, SETBP1, CLN8, TCTN1	0.00313994	0.979702	11282	Abnormality of hindbrain morphology
1057	77	16762, 11950, 8999, 13478, 26031, 11110, 25812, 2666, 17416, 4586, 14000, 9863, 2514, 6996, 30664, 26002, 30739, 22932, 29478, 29932, 7217, 8740, 2343, 8616, 29529, 11730, 575, 29182, 20990, 17089, 37212, 10555, 30832, 15672, 16235, 25608, 7685, 19358, 29136, 29165, 25671, 9412, 10664, 10947, 15917, 20862, 25230, 5273, 11727, 29106, 29110, 5009, 9588, 865, 3688, 103, 29427, 3603, 11992, 9722, 11509, 694, 14347, 29162, 7154, 20499, 29262, 3800, 9965, 10548, 12461, 12527, 4396, 12651, 7436, 15573, 2079, 26113	ZNF423, TNNT3, PISD, UBE3B, PIGV, ARID1A, SRD5A3, DAG1, ADGRV1, GRIN2B, PRDM16, RAPSN, CTNNB1, MEF2C, CLPB, CASZ1, TMX2, GMPPB, ROGDI, COASY, MPL, CHMP1A, CRB1, PAX2, TBL1XR1, TERT, AP4S1, CEP164, PHACTR1, SYNE1, KLLN, ATXN2, TRAPPC9, ALG9, DNAJC5, VPS53, NDUFA2, ALG12, KDM4B, SIK3, RNASEH2B, PRKCZ, CWC27, SLC20A2, PLCB1, SLC39A8, AHDC1, HSPG2, TERC, DDHD2, KIAA0753, HMGA2, PTEN, ATP6V0A1, FGFR1, CNNM2, SH3TC2, FBN1, TOP3A, ALDH18A1, SYT1, ARL3, BCAS3, FAM149B1, MME, L2HGDH, IFT80, FOXC1, RERE, ATXN1, UBAP1, UGP2, GNB1, VARS1, MTHFR, SETBP1, CLN8, TCTN1	0.00313994	0.979702	11283	Abnormal metencephalon morphology
867	65	12313, 11950, 13478, 26031, 20318, 3179, 30764, 14000, 9863, 30220, 1033, 10847, 12306, 26002, 3176, 29932, 16421, 8850, 11647, 18856, 3084, 11590, 15672, 25608, 8840, 19358, 29136, 12712, 1390, 9412, 10664, 6121, 6279, 9829, 9820, 25230, 5273, 4861, 11641, 29110, 9644, 5009, 9588, 865, 3688, 17380, 9314, 10911, 3603, 14347, 29162, 3604, 7227, 9834, 15673, 29262, 7133, 9965, 12796, 17264, 12651, 5464, 15573, 728, 26113	JMJD1C, TNNT3, UBE3B, PIGV, SMOC1, EDNRA, TRAIP, PRDM16, RAPSN, RFT1, BDNF, FBXW4, TRIP12, CASZ1, EDN1, COASY, SOX6, PEX1, TCIRG1, CREB3L1, DVL1, TBR1, ALG9, VPS53, PEPD, ALG12, KDM4B, VPS33B, CACNA1C, PRKCZ, CWC27, IRF6, KCNK4, RAF1, RAD51C, AHDC1, HSPG2, HELLS, TCF7L2, KIAA0753, PTPN11, HMGA2, PTEN, ATP6V0A1, FGFR1, ANAPC7, PPP3CA, SLC12A2, FBN1, BCAS3, FAM149B1, FBN2, MRAS, RAI1, PHIP, IFT80, KMT2D, RERE, WT1, POLR1A, VARS1, IGF1, SETBP1, ARVCF, TCTN1	0.00315994	0.979802	347	Micrognathia
1669	119	11950, 10729, 9476, 14000, 10671, 2389, 17089, 10555, 11609, 2024, 15672, 1390, 9412, 6697, 6121, 25230, 11634, 24152, 2933, 9965, 10548, 19347, 7939, 728, 2079, 613, 4431, 16762, 13478, 26031, 9407, 6996, 30664, 22932, 16421, 7217, 2135, 11730, 29040, 11645, 10259, 25786, 10947, 20862, 9829, 29106, 9588, 5009, 3688, 29427, 11992, 8565, 694, 14347, 3432, 4921, 4787, 15573, 7323, 814, 9863, 12827, 18592, 257, 12306, 26002, 1937, 119, 8740, 20990, 11590, 25608, 7685, 29136, 28303, 6279, 11641, 2294, 28908, 7154, 7227, 9834, 20499, 236, 7133, 9056, 4932, 12313, 28216, 12417, 11110, 2666, 30207, 4586, 2514, 555, 29932, 8850, 29529, 575, 14418, 30832, 19358, 25671, 10664, 19191, 5273, 15714, 29110, 9644, 9314, 10911, 9722, 11509, 29605, 25583, 5330, 4396, 6296, 16935	TNNT3, SEMA4A, HTRA1, PRDM16, SDCCAG8, CRYAB, SYNE1, ATXN2, TBXAS1, CLCN6, ALG9, CACNA1C, PRKCZ, LRP5, IRF6, AHDC1, TCF4, RSRC1, DMPK, RERE, ATXN1, CUX2, NPPA, ARVCF, CLN8, APOE, GOSR2, ZNF423, UBE3B, PIGV, PRKD1, MEF2C, CLPB, GMPPB, SOX6, MPL, SBF2, TERT, SZT2, MLX, RORB, REEP1, SLC20A2, SLC39A8, RAF1, DDHD2, PTEN, HMGA2, FGFR1, SH3TC2, TOP3A, PABPN1, ARL3, BCAS3, ERBB4, HIVEP2, H4C3, SETBP1, SEPTIN9, ATP2B1, RAPSN, XPR1, NEK10, ADK, TRIP12, CASZ1, CHKA, ACOX1, CHMP1A, PHACTR1, TBR1, VPS53, NDUFA2, KDM4B, CCDC151, KCNK4, TCF7L2, COX8A, DNAJC12, MME, MRAS, RAI1, L2HGDH, ADCY5, KMT2D, PLCB3, HLA-B, JMJD1C, COX14, TUBG1, ARID1A, DAG1, ARHGAP29, GRIN2B, CTNNB1, AP1G1, COASY, PEX1, TBL1XR1, AP4S1, ELOVL1, TRAPPC9, ALG12, RNASEH2B, CWC27, DOCK8, HSPG2, LRPPRC, KIAA0753, PTPN11, PPP3CA, SLC12A2, ALDH18A1, SYT1, SH2B3, ARMC4, IARS1, GNB1, KCNQ2, ATG7	0.00315994	0.979802	2167	Neurological speech impairment
359	29	25812, 14000, 30664, 19124, 11241, 29529, 7380, 1742, 2389, 11647, 11730, 2472, 939, 29941, 12736, 12665, 19191, 9829, 11727, 4861, 11634, 8803, 7551, 7576, 11289, 4396, 12010, 4932, 10807, 613	SRD5A3, PRDM16, CLPB, FIP1L1, SPI1, TBL1XR1, MST1, LRBA, CRYAB, TCIRG1, TERT, CSRP3, BAG3, GATAD1, WIPF1, VCL, DOCK8, RAF1, TERC, HELLS, TCF4, PDGFRA, MYBPC3, MYH6, SREBF1, GNB1, TPM1, HLA-B, SGCD, APOE	0.00319994	0.980402	10974	Abnormal myeloid leukocyte morphology
555	45	12313, 26031, 11110, 25812, 30207, 4586, 14000, 26002, 8850, 7685, 19358, 9412, 19191, 6697, 6121, 9829, 5273, 15714, 29110, 9644, 5009, 3688, 9314, 11634, 3603, 11992, 694, 29162, 7227, 9834, 3432, 473, 8803, 2933, 29262, 7133, 4921, 9965, 17264, 7436, 15573, 728, 2079, 6296, 26113	JMJD1C, PIGV, ARID1A, SRD5A3, ARHGAP29, GRIN2B, PRDM16, CASZ1, PEX1, NDUFA2, ALG12, PRKCZ, DOCK8, LRP5, IRF6, RAF1, HSPG2, LRPPRC, KIAA0753, PTPN11, HMGA2, FGFR1, PPP3CA, TCF4, FBN1, TOP3A, ARL3, FAM149B1, MRAS, RAI1, ERBB4, AMT, PDGFRA, DMPK, IFT80, KMT2D, HIVEP2, RERE, POLR1A, MTHFR, SETBP1, ARVCF, CLN8, KCNQ2, TCTN1	0.00321994	0.981002	8872	Feeding difficulties in infancy
265	28	1390, 9412, 26031, 25812, 29012, 9965, 25230, 5273, 11641, 29110, 9588, 11289, 14000, 10911, 3603, 11509, 11590, 14347, 2024, 15672, 12306, 26002, 555, 29162, 29136, 8740, 2343, 8850	CACNA1C, PRKCZ, PIGV, SRD5A3, KDM6B, RERE, AHDC1, HSPG2, TCF7L2, KIAA0753, PTEN, SREBF1, PRDM16, SLC12A2, FBN1, SYT1, TBR1, BCAS3, CLCN6, ALG9, TRIP12, CASZ1, AP1G1, FAM149B1, KDM4B, CHMP1A, CRB1, PEX1	0.00327993	0.982002	20045	Esodeviation
472	41	5383, 11950, 8999, 25812, 1077, 17416, 19706, 14000, 9863, 2514, 3778, 12306, 26002, 22932, 7632, 17089, 25786, 11590, 29136, 29165, 9412, 20862, 6715, 6121, 9829, 5273, 11641, 9644, 9588, 3688, 10911, 3603, 9722, 4886, 14347, 14872, 3604, 9834, 9965, 4932, 15573	IDH2, TNNT3, PISD, SRD5A3, BMPR1B, ADGRV1, ADAMTSL4, PRDM16, RAPSN, CTNNB1, FN1, TRIP12, CASZ1, GMPPB, NAGLU, SYNE1, REEP1, TBR1, KDM4B, SIK3, PRKCZ, SLC39A8, LTBP2, IRF6, RAF1, HSPG2, TCF7L2, PTPN11, PTEN, FGFR1, SLC12A2, FBN1, ALDH18A1, HFE, BCAS3, ASPN, FBN2, RAI1, RERE, HLA-B, SETBP1	0.00327993	0.982002	1376	Limitation of joint mobility
357	31	12313, 28216, 16762, 26031, 667, 2666, 20318, 14000, 2514, 26002, 22932, 2343, 8616, 2135, 29529, 11590, 9412, 6697, 6897, 9820, 5273, 9588, 3688, 3603, 694, 28510, 3800, 9965, 19347, 728, 26113	JMJD1C, COX14, ZNF423, PIGV, RHOA, DAG1, SMOC1, PRDM16, CTNNB1, CASZ1, GMPPB, CRB1, PAX2, SBF2, TBL1XR1, TBR1, PRKCZ, LRP5, MARK3, RAD51C, HSPG2, PTEN, FGFR1, FBN1, ARL3, GLIS3, FOXC1, RERE, CUX2, ARVCF, TCTN1	0.00329993	0.982602	100887	Abnormality of globe size
450	36	13202, 7569, 6278, 14000, 19687, 30220, 18592, 257, 2389, 11730, 11597, 3084, 17089, 939, 2024, 15672, 6648, 6715, 9829, 11727, 9644, 9588, 3688, 3603, 9722, 3604, 7227, 29262, 7133, 10898, 29536, 7576, 12796, 19367, 12010, 4932	ADAMTS9, MYH11, KCNK3, PRDM16, EIF2AK4, RFT1, NEK10, ADK, CRYAB, TERT, TBX2, DVL1, SYNE1, BAG3, CLCN6, ALG9, LMOD2, LTBP2, RAF1, TERC, PTPN11, PTEN, FGFR1, FBN1, ALDH18A1, FBN2, MRAS, IFT80, KMT2D, SKIV2L, MAPKBP1, MYH6, WT1, FAM13A, TPM1, HLA-B	0.00329993	0.982602	31653	Abnormal heart valve physiology
868	65	12313, 11950, 13478, 26031, 20318, 3179, 30764, 14000, 9863, 30220, 1033, 10847, 12306, 26002, 3176, 29932, 16421, 8850, 11647, 18856, 3084, 11590, 15672, 25608, 8840, 19358, 29136, 12712, 1390, 9412, 10664, 6121, 6279, 9829, 9820, 25230, 5273, 4861, 11641, 29110, 9644, 5009, 9588, 865, 3688, 17380, 9314, 10911, 3603, 14347, 29162, 3604, 7227, 9834, 15673, 29262, 7133, 9965, 12796, 17264, 12651, 5464, 15573, 728, 26113	JMJD1C, TNNT3, UBE3B, PIGV, SMOC1, EDNRA, TRAIP, PRDM16, RAPSN, RFT1, BDNF, FBXW4, TRIP12, CASZ1, EDN1, COASY, SOX6, PEX1, TCIRG1, CREB3L1, DVL1, TBR1, ALG9, VPS53, PEPD, ALG12, KDM4B, VPS33B, CACNA1C, PRKCZ, CWC27, IRF6, KCNK4, RAF1, RAD51C, AHDC1, HSPG2, HELLS, TCF7L2, KIAA0753, PTPN11, HMGA2, PTEN, ATP6V0A1, FGFR1, ANAPC7, PPP3CA, SLC12A2, FBN1, BCAS3, FAM149B1, FBN2, MRAS, RAI1, PHIP, IFT80, KMT2D, RERE, WT1, POLR1A, VARS1, IGF1, SETBP1, ARVCF, TCTN1	0.00329993	0.982602	9118	Aplasia/Hypoplasia of the mandible
95	11	8803, 11730, 19367, 17928, 3179, 11727, 11289, 6120, 4886, 4932, 26661	PDGFRA, TERT, FAM13A, PSMC3IP, EDNRA, TERC, SREBF1, IRF5, HFE, HLA-B, RNF168	0.00331993	0.983002	2206	Pulmonary fibrosis
115	13	12313, 11730, 11727, 11609, 29605, 19124, 8840, 11927, 7217, 728, 29529, 12736, 613	JMJD1C, TERT, TERC, TBXAS1, SH2B3, FIP1L1, PEPD, TNFSF12, MPL, ARVCF, TBL1XR1, WIPF1, APOE	0.00335993	0.983202	979	Purpura
132	14	11730, 3800, 30207, 6715, 20318, 6121, 3179, 11727, 9588, 3688, 17264, 3603, 10847, 7797	TERT, FOXC1, ARHGAP29, LTBP2, SMOC1, IRF6, EDNRA, TERC, PTEN, FGFR1, POLR1A, FBN1, FBXW4, NFKBIA	0.00335993	0.983202	327	Hypoplasia of the maxilla
2065	136	11950, 25812, 17416, 14000, 1033, 19124, 11647, 2689, 16700, 3084, 15672, 12736, 29165, 1390, 9412, 6697, 6715, 6121, 11634, 4886, 7797, 2933, 9965, 4909, 19347, 6018, 728, 16762, 13478, 26031, 667, 9407, 20318, 7569, 3179, 6996, 30664, 10847, 22932, 29478, 7217, 2135, 11730, 29040, 9549, 12679, 37212, 25786, 6257, 9829, 29106, 9588, 5009, 3688, 29427, 694, 14347, 4241, 29162, 3604, 15673, 3800, 7808, 4921, 12796, 4787, 11289, 12527, 5464, 15573, 26113, 7323, 9863, 3778, 12306, 26002, 1777, 119, 10891, 3176, 20859, 6091, 18856, 1785, 20990, 11597, 30760, 11590, 29136, 9386, 26790, 29012, 6279, 11727, 4861, 11641, 3603, 6120, 28510, 7227, 9834, 29262, 7133, 4932, 7436, 29017, 59, 12313, 28216, 12417, 11110, 2666, 30207, 30764, 4586, 2514, 14313, 8850, 29529, 575, 14418, 30832, 8840, 19358, 15917, 9820, 5273, 29110, 9644, 17380, 9314, 10911, 9722, 11509, 2515, 17264, 4396, 26624, 16935	TNNT3, SRD5A3, ADGRV1, PRDM16, BDNF, FIP1L1, TCIRG1, DBH, ZFPM2, DVL1, ALG9, WIPF1, SIK3, CACNA1C, PRKCZ, LRP5, LTBP2, IRF6, TCF4, HFE, NFKBIA, DMPK, RERE, HIC1, CUX2, IL6, ARVCF, ZNF423, UBE3B, PIGV, RHOA, PRKD1, SMOC1, MYH11, EDNRA, MEF2C, CLPB, FBXW4, GMPPB, ROGDI, MPL, SBF2, TERT, SZT2, PSMC3, VDR, KLLN, REEP1, KCNJ11, RAF1, DDHD2, PTEN, HMGA2, FGFR1, SH3TC2, ARL3, BCAS3, GFPT1, FAM149B1, FBN2, PHIP, FOXC1, NGF, HIVEP2, WT1, H4C3, SREBF1, UGP2, IGF1, SETBP1, TCTN1, SEPTIN9, RAPSN, FN1, TRIP12, CASZ1, CDK6, ACOX1, SIX5, EDN1, SLC39A13, INSR, CREB3L1, CDKN1B, PHACTR1, TBX2, TMEM165, TBR1, KDM4B, PRKAG2, WDR72, KDM6B, KCNK4, TERC, HELLS, TCF7L2, FBN1, IRF5, GLIS3, MRAS, RAI1, IFT80, KMT2D, HLA-B, MTHFR, PLEKHM1, ABCC8, JMJD1C, COX14, TUBG1, ARID1A, DAG1, ARHGAP29, TRAIP, GRIN2B, CTNNB1, IFT81, PEX1, TBL1XR1, AP4S1, ELOVL1, TRAPPC9, PEPD, ALG12, PLCB1, RAD51C, HSPG2, KIAA0753, PTPN11, ANAPC7, PPP3CA, SLC12A2, ALDH18A1, SYT1, CTNND1, POLR1A, GNB1, KDF1, ATG7	0.00337993	0.983602	163	Abnormal oral cavity morphology
2065	136	11950, 25812, 17416, 14000, 1033, 19124, 11647, 2689, 16700, 3084, 15672, 12736, 29165, 1390, 9412, 6697, 6715, 6121, 11634, 4886, 7797, 2933, 9965, 4909, 19347, 6018, 728, 16762, 13478, 26031, 667, 9407, 20318, 7569, 3179, 6996, 30664, 10847, 22932, 29478, 7217, 2135, 11730, 29040, 9549, 12679, 37212, 25786, 6257, 9829, 29106, 9588, 5009, 3688, 29427, 694, 14347, 4241, 29162, 3604, 15673, 3800, 7808, 4921, 12796, 4787, 11289, 12527, 5464, 15573, 26113, 7323, 9863, 3778, 12306, 26002, 1777, 119, 10891, 3176, 20859, 6091, 18856, 1785, 20990, 11597, 30760, 11590, 29136, 9386, 26790, 29012, 6279, 11727, 4861, 11641, 3603, 6120, 28510, 7227, 9834, 29262, 7133, 4932, 7436, 29017, 59, 12313, 28216, 12417, 11110, 2666, 30207, 30764, 4586, 2514, 14313, 8850, 29529, 575, 14418, 30832, 8840, 19358, 15917, 9820, 5273, 29110, 9644, 17380, 9314, 10911, 9722, 11509, 2515, 17264, 4396, 26624, 16935	TNNT3, SRD5A3, ADGRV1, PRDM16, BDNF, FIP1L1, TCIRG1, DBH, ZFPM2, DVL1, ALG9, WIPF1, SIK3, CACNA1C, PRKCZ, LRP5, LTBP2, IRF6, TCF4, HFE, NFKBIA, DMPK, RERE, HIC1, CUX2, IL6, ARVCF, ZNF423, UBE3B, PIGV, RHOA, PRKD1, SMOC1, MYH11, EDNRA, MEF2C, CLPB, FBXW4, GMPPB, ROGDI, MPL, SBF2, TERT, SZT2, PSMC3, VDR, KLLN, REEP1, KCNJ11, RAF1, DDHD2, PTEN, HMGA2, FGFR1, SH3TC2, ARL3, BCAS3, GFPT1, FAM149B1, FBN2, PHIP, FOXC1, NGF, HIVEP2, WT1, H4C3, SREBF1, UGP2, IGF1, SETBP1, TCTN1, SEPTIN9, RAPSN, FN1, TRIP12, CASZ1, CDK6, ACOX1, SIX5, EDN1, SLC39A13, INSR, CREB3L1, CDKN1B, PHACTR1, TBX2, TMEM165, TBR1, KDM4B, PRKAG2, WDR72, KDM6B, KCNK4, TERC, HELLS, TCF7L2, FBN1, IRF5, GLIS3, MRAS, RAI1, IFT80, KMT2D, HLA-B, MTHFR, PLEKHM1, ABCC8, JMJD1C, COX14, TUBG1, ARID1A, DAG1, ARHGAP29, TRAIP, GRIN2B, CTNNB1, IFT81, PEX1, TBL1XR1, AP4S1, ELOVL1, TRAPPC9, PEPD, ALG12, PLCB1, RAD51C, HSPG2, KIAA0753, PTPN11, ANAPC7, PPP3CA, SLC12A2, ALDH18A1, SYT1, CTNND1, POLR1A, GNB1, KDF1, ATG7	0.00337993	0.983602	31816	Abnormal oral morphology
1190	81	5383, 10729, 9476, 19124, 26661, 11647, 2689, 15983, 17089, 10555, 15672, 12736, 1390, 6697, 6993, 11634, 4886, 24152, 7551, 2933, 25361, 6018, 7939, 728, 7569, 19687, 30664, 22932, 7217, 3416, 11730, 29040, 2472, 11645, 12679, 6953, 10947, 43984, 29106, 9588, 3688, 29427, 11927, 3432, 7576, 12796, 12461, 11289, 7323, 19351, 3778, 8616, 7380, 990, 6091, 1785, 9386, 26790, 3603, 6120, 14872, 7154, 8803, 4932, 29017, 17175, 12313, 6278, 4816, 2514, 8850, 12299, 29529, 17068, 20661, 14418, 3467, 5273, 9644, 9314, 9722, 29605, 473	IDH2, SEMA4A, HTRA1, FIP1L1, RNF168, TCIRG1, DBH, WNT3A, SYNE1, ATXN2, ALG9, WIPF1, CACNA1C, LRP5, MEF2A, TCF4, HFE, RSRC1, MYBPC3, DMPK, ARHGAP24, IL6, NPPA, ARVCF, MYH11, EIF2AK4, CLPB, GMPPB, MPL, EPOR, TERT, SZT2, CSRP3, MLX, VDR, CD46, SLC20A2, HELLPAR, DDHD2, PTEN, FGFR1, SH3TC2, TNFSF12, ERBB4, MYH6, WT1, UBAP1, SREBF1, SEPTIN9, BICC1, FN1, PAX2, MST1, BCL2, INSR, CDKN1B, PRKAG2, WDR72, FBN1, IRF5, ASPN, MME, PDGFRA, HLA-B, PLEKHM1, PLCE1, JMJD1C, KCNK3, HARS1, CTNNB1, PEX1, TRHR, TBL1XR1, PALLD, SLC25A26, ELOVL1, ESR1, HSPG2, PTPN11, PPP3CA, ALDH18A1, SH2B3, AMT	0.00339993	0.983702	25142	Constitutional symptom
585	42	25812, 14000, 30664, 19124, 7217, 11241, 29529, 7380, 1742, 2389, 11647, 11730, 2472, 11597, 11609, 939, 29941, 19358, 12736, 25671, 12665, 19191, 9829, 9820, 11727, 4861, 9644, 9588, 11634, 29605, 11927, 8803, 7551, 26956, 10898, 7576, 11289, 4396, 12010, 4932, 10807, 15573, 613	SRD5A3, PRDM16, CLPB, FIP1L1, MPL, SPI1, TBL1XR1, MST1, LRBA, CRYAB, TCIRG1, TERT, CSRP3, TBX2, TBXAS1, BAG3, GATAD1, ALG12, WIPF1, RNASEH2B, VCL, DOCK8, RAF1, RAD51C, TERC, HELLS, PTPN11, PTEN, TCF4, SH2B3, TNFSF12, PDGFRA, MYBPC3, INO80, SKIV2L, MYH6, SREBF1, GNB1, TPM1, HLA-B, SGCD, SETBP1, APOE	0.00345993	0.984502	1881	Abnormal leukocyte morphology
585	42	25812, 14000, 30664, 19124, 7217, 11241, 29529, 7380, 1742, 2389, 11647, 11730, 2472, 11597, 11609, 939, 29941, 19358, 12736, 25671, 12665, 19191, 9829, 9820, 11727, 4861, 9644, 9588, 11634, 29605, 11927, 8803, 7551, 26956, 10898, 7576, 11289, 4396, 12010, 4932, 10807, 15573, 613	SRD5A3, PRDM16, CLPB, FIP1L1, MPL, SPI1, TBL1XR1, MST1, LRBA, CRYAB, TCIRG1, TERT, CSRP3, TBX2, TBXAS1, BAG3, GATAD1, ALG12, WIPF1, RNASEH2B, VCL, DOCK8, RAF1, RAD51C, TERC, HELLS, PTPN11, PTEN, TCF4, SH2B3, TNFSF12, PDGFRA, MYBPC3, INO80, SKIV2L, MYH6, SREBF1, GNB1, TPM1, HLA-B, SGCD, SETBP1, APOE	0.00345993	0.984502	10987	Abnormal cellular immune system morphology
1761	121	11950, 25812, 10729, 17416, 14000, 1033, 2689, 17089, 10555, 2024, 15672, 1390, 9412, 6697, 25230, 11634, 14048, 11621, 24152, 2933, 9965, 10548, 19347, 12651, 728, 16762, 8999, 13478, 26031, 9407, 6996, 30664, 30739, 22932, 2343, 29040, 18085, 12679, 25786, 12712, 6257, 20862, 9829, 9588, 5009, 3688, 694, 14347, 4241, 29162, 3432, 15673, 4921, 2323, 4787, 12527, 26113, 9863, 257, 12306, 26002, 1937, 119, 3176, 8740, 6091, 20990, 30760, 11590, 25608, 7685, 29136, 29012, 6279, 11641, 2294, 28908, 3603, 7227, 9834, 20499, 236, 7133, 9056, 7436, 2026, 59, 12313, 28216, 11110, 2666, 2592, 4586, 2514, 30220, 555, 8850, 29529, 20661, 575, 30832, 19358, 25671, 10664, 19191, 15917, 5273, 15714, 29110, 9644, 17380, 9314, 10911, 9722, 11509, 473, 8016, 5330, 4396, 6296, 16935	TNNT3, SRD5A3, SEMA4A, ADGRV1, PRDM16, BDNF, DBH, SYNE1, ATXN2, CLCN6, ALG9, CACNA1C, PRKCZ, LRP5, AHDC1, TCF4, MRPS16, HNF1A, RSRC1, DMPK, RERE, ATXN1, CUX2, VARS1, ARVCF, ZNF423, PISD, UBE3B, PIGV, PRKD1, MEF2C, CLPB, TMX2, GMPPB, CRB1, SZT2, TMEM199, VDR, REEP1, VPS33B, KCNJ11, SLC39A8, RAF1, PTEN, HMGA2, FGFR1, ARL3, BCAS3, GFPT1, FAM149B1, ERBB4, PHIP, HIVEP2, CPS1, H4C3, UGP2, TCTN1, RAPSN, ADK, TRIP12, CASZ1, CHKA, ACOX1, EDN1, CHMP1A, INSR, PHACTR1, TMEM165, TBR1, VPS53, NDUFA2, KDM4B, KDM6B, KCNK4, TCF7L2, COX8A, DNAJC12, FBN1, MRAS, RAI1, L2HGDH, ADCY5, KMT2D, PLCB3, MTHFR, CLCNKA, ABCC8, JMJD1C, COX14, ARID1A, DAG1, CYP11B2, GRIN2B, CTNNB1, RFT1, AP1G1, PEX1, TBL1XR1, SLC25A26, AP4S1, TRAPPC9, ALG12, RNASEH2B, CWC27, DOCK8, PLCB1, HSPG2, LRPPRC, KIAA0753, PTPN11, ANAPC7, PPP3CA, SLC12A2, ALDH18A1, SYT1, AMT, NSF, IARS1, GNB1, KCNQ2, ATG7	0.00351993	0.985101	1252	Hypotonia
973	66	12313, 26031, 11110, 25812, 7569, 7323, 30764, 14000, 19687, 9863, 2514, 12827, 19124, 26002, 26661, 7217, 8850, 3416, 12299, 29529, 7380, 17068, 11647, 11730, 20859, 6091, 1785, 8773, 37212, 10259, 11609, 6953, 8840, 12712, 12736, 29165, 25671, 9412, 6697, 10947, 9829, 43984, 5273, 11727, 9644, 9588, 3688, 11634, 3603, 6120, 11992, 9722, 4886, 29605, 11927, 7797, 8803, 29262, 7808, 4685, 9965, 7576, 11741, 19347, 4932, 728, 6296, 613	JMJD1C, PIGV, ARID1A, SRD5A3, MYH11, SEPTIN9, TRAIP, PRDM16, EIF2AK4, RAPSN, CTNNB1, XPR1, FIP1L1, CASZ1, RNF168, MPL, PEX1, EPOR, TRHR, TBL1XR1, MST1, PALLD, TCIRG1, TERT, SLC39A13, INSR, CDKN1B, PDE11A, KLLN, RORB, TBXAS1, CD46, PEPD, VPS33B, WIPF1, SIK3, RNASEH2B, PRKCZ, LRP5, SLC20A2, RAF1, HELLPAR, HSPG2, TERC, PTPN11, PTEN, FGFR1, TCF4, FBN1, IRF5, TOP3A, ALDH18A1, HFE, SH2B3, TNFSF12, NFKBIA, PDGFRA, IFT80, NGF, GUCY1A1, RERE, MYH6, TFAM, CUX2, HLA-B, ARVCF, KCNQ2, APOE	0.00355993	0.985601	11354	Generalized abnormality of skin
619	43	4431, 25812, 2666, 6546, 14000, 2514, 3778, 22932, 26661, 16001, 8616, 12299, 7380, 2389, 6091, 2472, 30760, 17089, 939, 29941, 19358, 12665, 6257, 9829, 5273, 9588, 11634, 6120, 8565, 4886, 4241, 11621, 7551, 25361, 10922, 7576, 12796, 6018, 7939, 12010, 59, 10807, 17175	GOSR2, SRD5A3, DAG1, COG2, PRDM16, CTNNB1, FN1, GMPPB, RNF168, SUGCT, PAX2, TRHR, MST1, CRYAB, INSR, CSRP3, TMEM165, SYNE1, BAG3, GATAD1, ALG12, VCL, KCNJ11, RAF1, HSPG2, PTEN, TCF4, IRF5, PABPN1, HFE, GFPT1, HNF1A, MYBPC3, ARHGAP24, SLC16A1, MYH6, WT1, IL6, NPPA, TPM1, ABCC8, SGCD, PLCE1	0.00359993	0.987201	10876	Abnormal circulating protein concentration
836	66	12313, 16762, 11950, 8999, 26031, 667, 11110, 2666, 1077, 20318, 30764, 17416, 4586, 14000, 9863, 3778, 12306, 26002, 22932, 8850, 29529, 11647, 20859, 18856, 20990, 3084, 12679, 11609, 11590, 19358, 29136, 12712, 1390, 9412, 19191, 6697, 15917, 6715, 9820, 5273, 11641, 29110, 9588, 3688, 5102, 9314, 11634, 10911, 3603, 9722, 11509, 694, 14347, 29162, 3604, 3432, 29262, 4921, 9965, 9056, 17264, 29017, 15573, 728, 6296, 26113	JMJD1C, ZNF423, TNNT3, PISD, PIGV, RHOA, ARID1A, DAG1, BMPR1B, SMOC1, TRAIP, ADGRV1, GRIN2B, PRDM16, RAPSN, FN1, TRIP12, CASZ1, GMPPB, PEX1, TBL1XR1, TCIRG1, SLC39A13, CREB3L1, PHACTR1, DVL1, VDR, TBXAS1, TBR1, ALG12, KDM4B, VPS33B, CACNA1C, PRKCZ, DOCK8, LRP5, PLCB1, LTBP2, RAD51C, HSPG2, TCF7L2, KIAA0753, PTEN, FGFR1, HOXA13, PPP3CA, TCF4, SLC12A2, FBN1, ALDH18A1, SYT1, ARL3, BCAS3, FAM149B1, FBN2, ERBB4, IFT80, HIVEP2, RERE, PLCB3, POLR1A, PLEKHM1, SETBP1, ARVCF, KCNQ2, TCTN1	0.00361993	0.987701	40069	Abnormal lower limb bone morphology
29	8	9965, 6279, 9412, 5273, 30832, 11509, 26002, 14000	RERE, KCNK4, PRKCZ, HSPG2, TRAPPC9, SYT1, CASZ1, PRDM16	0.00365993	0.988301	11228	Horizontal eyebrow
566	43	12313, 16762, 11110, 30764, 14000, 9863, 30664, 12827, 26002, 7217, 11730, 6091, 16700, 19358, 9412, 10664, 6257, 10947, 9829, 9820, 5273, 11727, 9644, 9588, 5009, 3688, 3603, 11992, 9722, 694, 28510, 11621, 7876, 29262, 10898, 6318, 9965, 11741, 5330, 7436, 5464, 59, 728	JMJD1C, ZNF423, ARID1A, TRAIP, PRDM16, RAPSN, CLPB, XPR1, CASZ1, MPL, TERT, INSR, ZFPM2, ALG12, PRKCZ, CWC27, KCNJ11, SLC20A2, RAF1, RAD51C, HSPG2, TERC, PTPN11, PTEN, HMGA2, FGFR1, FBN1, TOP3A, ALDH18A1, ARL3, GLIS3, HNF1A, NOS3, IFT80, SKIV2L, KIF2A, RERE, TFAM, IARS1, MTHFR, IGF1, ABCC8, ARVCF	0.00365993	0.988301	1511	Intrauterine growth retardation
580	46	12313, 5383, 13478, 11110, 1077, 10729, 2593, 4817, 30939, 30764, 14000, 2514, 26002, 10671, 8850, 17068, 11730, 6091, 1785, 29182, 16700, 3084, 37212, 15672, 9412, 3467, 6121, 9829, 9820, 5273, 11727, 9588, 9644, 3688, 5102, 11621, 2933, 29262, 7328, 9965, 12796, 17928, 11289, 4932, 2591, 15573, 728	JMJD1C, IDH2, UBE3B, ARID1A, BMPR1B, SEMA4A, CYP17A1, HARS2, ZFHX4, TRAIP, PRDM16, CTNNB1, CASZ1, SDCCAG8, PEX1, PALLD, TERT, INSR, CDKN1B, CEP164, ZFPM2, DVL1, KLLN, ALG9, PRKCZ, ESR1, IRF6, RAF1, RAD51C, HSPG2, TERC, PTEN, PTPN11, FGFR1, HOXA13, HNF1A, DMPK, IFT80, MSH5, RERE, WT1, PSMC3IP, SREBF1, HLA-B, CYP11B1, SETBP1, ARVCF	0.00365993	0.988301	10460	Abnormality of the female genitalia
4	3	2591, 2592, 1391	CYP11B1, CYP11B2, CACNA1D	0.00373993	0.989601	11410	Caesarian section
650	53	11950, 8999, 13478, 26031, 1077, 20318, 30764, 14000, 9863, 3778, 14313, 12306, 26002, 22932, 11647, 20859, 575, 18856, 3084, 12679, 11609, 11590, 15672, 8840, 19358, 29136, 12712, 29165, 1390, 9412, 6697, 6279, 9820, 5273, 11641, 2294, 29110, 9588, 3688, 29427, 10911, 3603, 6120, 9722, 14347, 29162, 29262, 7133, 9965, 9056, 17264, 4932, 15573	TNNT3, PISD, UBE3B, PIGV, BMPR1B, SMOC1, TRAIP, PRDM16, RAPSN, FN1, IFT81, TRIP12, CASZ1, GMPPB, TCIRG1, SLC39A13, AP4S1, CREB3L1, DVL1, VDR, TBXAS1, TBR1, ALG9, PEPD, ALG12, KDM4B, VPS33B, SIK3, CACNA1C, PRKCZ, LRP5, KCNK4, RAD51C, HSPG2, TCF7L2, COX8A, KIAA0753, PTEN, FGFR1, SH3TC2, SLC12A2, FBN1, IRF5, ALDH18A1, BCAS3, FAM149B1, IFT80, KMT2D, RERE, PLCB3, POLR1A, HLA-B, SETBP1	0.00375992	0.990201	2644	Abnormality of pelvic girdle bone morphology
5	3	9386, 19358, 1391	PRKAG2, ALG12, CACNA1D	0.00377992	0.990501	200128	Biventricular hypertrophy
118	15	5383, 17068, 2933, 6091, 1785, 16700, 10729, 12796, 9820, 8773, 9588, 3688, 2514, 2591, 15573	IDH2, PALLD, DMPK, INSR, CDKN1B, ZFPM2, SEMA4A, WT1, RAD51C, PDE11A, PTEN, FGFR1, CTNNB1, CYP11B1, SETBP1	0.00387992	0.991601	10785	Gonadal neoplasm
132	14	11730, 3800, 29182, 10729, 11289, 4816, 7027, 2514, 694, 16235, 10671, 15946, 2079, 613	TERT, FOXC1, CEP164, SEMA4A, SREBF1, HARS1, MERTK, CTNNB1, ARL3, DNAJC5, SDCCAG8, RP1L1, CLN8, APOE	0.00389992	0.991801	529	Progressive visual loss
3	2	7436, 8803	MTHFR, PDGFRA	0.00391992	0.992001	1727	Thromboembolic stroke
6	3	43984, 6953, 7876	HELLPAR, CD46, NOS3	0.00393992	0.992301	8071	Maternal hypertension
119	14	8803, 7551, 4685, 7576, 7569, 9476, 11645, 9588, 3603, 2514, 7939, 4932, 29605, 7217	PDGFRA, MYBPC3, GUCY1A1, MYH6, MYH11, HTRA1, MLX, PTEN, FBN1, CTNNB1, NPPA, HLA-B, SH2B3, MPL	0.00393992	0.992301	2637	Cerebral ischemia
119	14	8803, 7551, 4685, 7576, 7569, 9476, 11645, 9588, 3603, 2514, 7939, 4932, 29605, 7217	PDGFRA, MYBPC3, GUCY1A1, MYH6, MYH11, HTRA1, MLX, PTEN, FBN1, CTNNB1, NPPA, HLA-B, SH2B3, MPL	0.00393992	0.992301	33401	Tissue ischemia
218	19	5383, 8803, 11730, 25812, 9829, 43984, 11741, 11727, 6546, 9644, 11634, 30220, 19124, 7227, 6953, 19358, 12712, 8850, 29529, 7380	IDH2, PDGFRA, TERT, SRD5A3, RAF1, HELLPAR, TFAM, TERC, COG2, PTPN11, TCF4, RFT1, FIP1L1, MRAS, CD46, ALG12, VPS33B, PEX1, TBL1XR1, MST1	0.00393992	0.992301	1928	Abnormality of coagulation
3	2	2591, 6697	CYP11B1, LRP5	0.00399992	0.992901	8236	Isosexual precocious puberty
1997	136	25812, 10729, 6546, 14000, 1033, 10671, 11647, 29182, 7632, 3084, 17089, 2024, 15672, 1390, 9412, 6697, 6715, 25230, 103, 11634, 24152, 2933, 10898, 9965, 19347, 1391, 12651, 728, 2079, 16762, 8999, 13478, 26031, 20318, 6996, 30664, 10847, 30739, 22932, 29478, 16421, 15946, 2343, 11730, 29040, 9549, 37212, 7027, 17090, 6257, 20862, 9829, 29106, 9588, 5009, 3688, 694, 14347, 29162, 3432, 15673, 7808, 4921, 2323, 29536, 12796, 4787, 11289, 12527, 5464, 15573, 26113, 814, 12306, 26002, 1777, 1937, 119, 8740, 8616, 6091, 20990, 11590, 25608, 7685, 29136, 29012, 6279, 11727, 11641, 4861, 2294, 28908, 3603, 9834, 20499, 236, 7133, 10922, 7436, 2026, 59, 25489, 12313, 28216, 12417, 11110, 2666, 30764, 4586, 2514, 30220, 812, 555, 8850, 29529, 8022, 575, 30832, 8840, 19358, 25671, 10664, 19191, 15917, 9820, 5273, 29110, 9644, 865, 17380, 9314, 10911, 9722, 11509, 473, 5330, 4396, 6296, 16935	SRD5A3, SEMA4A, COG2, PRDM16, BDNF, SDCCAG8, TCIRG1, CEP164, NAGLU, DVL1, SYNE1, CLCN6, ALG9, CACNA1C, PRKCZ, LRP5, LTBP2, AHDC1, CNNM2, TCF4, RSRC1, DMPK, SKIV2L, RERE, CUX2, CACNA1D, VARS1, ARVCF, CLN8, ZNF423, PISD, UBE3B, PIGV, SMOC1, MEF2C, CLPB, FBXW4, TMX2, GMPPB, ROGDI, SOX6, RP1L1, CRB1, TERT, SZT2, PSMC3, KLLN, MERTK, ARHGEF18, KCNJ11, SLC39A8, RAF1, DDHD2, PTEN, HMGA2, FGFR1, ARL3, BCAS3, FAM149B1, ERBB4, PHIP, NGF, HIVEP2, CPS1, MAPKBP1, WT1, H4C3, SREBF1, UGP2, IGF1, SETBP1, TCTN1, ATP2B1, TRIP12, CASZ1, CDK6, CHKA, ACOX1, CHMP1A, PAX2, INSR, PHACTR1, TBR1, VPS53, NDUFA2, KDM4B, KDM6B, KCNK4, TERC, TCF7L2, HELLS, COX8A, DNAJC12, FBN1, RAI1, L2HGDH, ADCY5, KMT2D, SLC16A1, MTHFR, CLCNKA, ABCC8, YEATS2, JMJD1C, COX14, TUBG1, ARID1A, DAG1, TRAIP, GRIN2B, CTNNB1, RFT1, ATP2A2, AP1G1, PEX1, TBL1XR1, NT5C2, AP4S1, TRAPPC9, PEPD, ALG12, RNASEH2B, CWC27, DOCK8, PLCB1, RAD51C, HSPG2, KIAA0753, PTPN11, ATP6V0A1, ANAPC7, PPP3CA, SLC12A2, ALDH18A1, SYT1, AMT, IARS1, GNB1, KCNQ2, ATG7	0.00401992	0.993001	1249	Intellectual disability
26	7	29165, 9965, 9412, 5273, 15573, 26002, 14000	SIK3, RERE, PRKCZ, HSPG2, SETBP1, CASZ1, PRDM16	0.00403992	0.993001	1734	Annular pancreas
87	10	16762, 25671, 2933, 25812, 29110, 11634, 119, 29162, 20499, 8850	ZNF423, RNASEH2B, DMPK, SRD5A3, KIAA0753, TCF4, ACOX1, FAM149B1, L2HGDH, PEX1	0.00405992	0.993201	6887	Intellectual disability, progressive
877	65	12313, 11950, 13478, 26031, 20318, 3179, 30764, 14000, 9863, 30220, 1033, 10847, 12306, 26002, 3176, 29932, 16421, 8850, 11647, 18856, 3084, 11590, 15672, 25608, 8840, 19358, 29136, 12712, 1390, 9412, 10664, 6121, 6279, 9829, 9820, 25230, 5273, 4861, 11641, 29110, 9644, 5009, 9588, 865, 3688, 17380, 9314, 10911, 3603, 14347, 29162, 3604, 7227, 9834, 15673, 29262, 7133, 9965, 12796, 17264, 12651, 5464, 15573, 728, 26113	JMJD1C, TNNT3, UBE3B, PIGV, SMOC1, EDNRA, TRAIP, PRDM16, RAPSN, RFT1, BDNF, FBXW4, TRIP12, CASZ1, EDN1, COASY, SOX6, PEX1, TCIRG1, CREB3L1, DVL1, TBR1, ALG9, VPS53, PEPD, ALG12, KDM4B, VPS33B, CACNA1C, PRKCZ, CWC27, IRF6, KCNK4, RAF1, RAD51C, AHDC1, HSPG2, HELLS, TCF7L2, KIAA0753, PTPN11, HMGA2, PTEN, ATP6V0A1, FGFR1, ANAPC7, PPP3CA, SLC12A2, FBN1, BCAS3, FAM149B1, FBN2, MRAS, RAI1, PHIP, IFT80, KMT2D, RERE, WT1, POLR1A, VARS1, IGF1, SETBP1, ARVCF, TCTN1	0.00415992	0.993601	9116	Aplasia/Hypoplasia involving bones of the skull
177	18	1742, 11647, 19191, 11110, 25583, 7632, 29110, 3688, 30664, 18592, 4932, 29162, 26661, 19358, 11927, 15573, 7797, 12736	LRBA, TCIRG1, DOCK8, ARID1A, ARMC4, NAGLU, KIAA0753, FGFR1, CLPB, NEK10, HLA-B, FAM149B1, RNF168, ALG12, TNFSF12, SETBP1, NFKBIA, WIPF1	0.00427991	0.994001	33151	Abnormal pharynx morphology
908	68	12313, 16762, 13478, 26031, 25812, 20318, 30764, 14000, 14313, 257, 12306, 26002, 119, 16421, 8850, 29529, 11647, 18856, 16700, 11597, 3084, 12679, 30832, 11590, 15672, 19358, 29136, 29165, 1390, 25671, 9412, 10664, 6697, 20862, 6715, 29012, 9829, 9820, 25230, 5273, 15714, 11641, 29110, 9644, 9588, 5009, 3688, 9314, 10911, 3603, 9722, 11509, 694, 14347, 28510, 29162, 3604, 9834, 11927, 7797, 29262, 9965, 4787, 4396, 7436, 15573, 728, 26113	JMJD1C, ZNF423, UBE3B, PIGV, SRD5A3, SMOC1, TRAIP, PRDM16, IFT81, ADK, TRIP12, CASZ1, ACOX1, SOX6, PEX1, TBL1XR1, TCIRG1, CREB3L1, ZFPM2, TBX2, DVL1, VDR, TRAPPC9, TBR1, ALG9, ALG12, KDM4B, SIK3, CACNA1C, RNASEH2B, PRKCZ, CWC27, LRP5, SLC39A8, LTBP2, KDM6B, RAF1, RAD51C, AHDC1, HSPG2, LRPPRC, TCF7L2, KIAA0753, PTPN11, PTEN, HMGA2, FGFR1, PPP3CA, SLC12A2, FBN1, ALDH18A1, SYT1, ARL3, BCAS3, GLIS3, FAM149B1, FBN2, RAI1, TNFSF12, NFKBIA, IFT80, RERE, H4C3, GNB1, MTHFR, SETBP1, ARVCF, TCTN1	0.00429991	0.994301	2648	Abnormality of calvarial morphology
121	15	12313, 16762, 9412, 29262, 20318, 9965, 5273, 29110, 3688, 14000, 694, 26002, 29162, 728, 26113	JMJD1C, ZNF423, PRKCZ, IFT80, SMOC1, RERE, HSPG2, KIAA0753, FGFR1, PRDM16, ARL3, CASZ1, FAM149B1, ARVCF, TCTN1	0.00433991	0.994401	9136	Duplication involving bones of the feet
314	27	12313, 28216, 16762, 667, 2666, 20318, 14000, 2514, 26002, 22932, 2343, 8616, 29529, 11590, 9412, 6697, 6897, 9820, 5273, 9588, 3688, 694, 3800, 9965, 19347, 728, 26113	JMJD1C, COX14, ZNF423, RHOA, DAG1, SMOC1, PRDM16, CTNNB1, CASZ1, GMPPB, CRB1, PAX2, TBL1XR1, TBR1, PRKCZ, LRP5, MARK3, RAD51C, HSPG2, PTEN, FGFR1, ARL3, FOXC1, RERE, CUX2, ARVCF, TCTN1	0.00437991	0.994501	568	Microphthalmia
1149	85	12417, 11110, 25812, 9407, 20318, 30939, 30764, 4586, 14000, 6996, 14313, 257, 12306, 26002, 1777, 119, 29932, 16421, 8850, 29529, 11647, 22986, 29040, 575, 6091, 18856, 16700, 20990, 11597, 3084, 14418, 12679, 9834, 30832, 11590, 15672, 25608, 8840, 29136, 12712, 29165, 1390, 9412, 10664, 6257, 6697, 15917, 29012, 9829, 6279, 9820, 5273, 15714, 11641, 29110, 9644, 5009, 9588, 3688, 9314, 11634, 10911, 3603, 11509, 9722, 14347, 2515, 29162, 3604, 7227, 15673, 7797, 29262, 3800, 10898, 9965, 4909, 12527, 19347, 12651, 26624, 5464, 59, 15573, 26113	TUBG1, ARID1A, SRD5A3, PRKD1, SMOC1, ZFHX4, TRAIP, GRIN2B, PRDM16, MEF2C, IFT81, ADK, TRIP12, CASZ1, CDK6, ACOX1, COASY, SOX6, PEX1, TBL1XR1, TCIRG1, COL27A1, SZT2, AP4S1, INSR, CREB3L1, ZFPM2, PHACTR1, TBX2, DVL1, ELOVL1, VDR, RAI1, TRAPPC9, TBR1, ALG9, VPS53, PEPD, KDM4B, VPS33B, SIK3, CACNA1C, PRKCZ, CWC27, KCNJ11, LRP5, PLCB1, KDM6B, RAF1, KCNK4, RAD51C, HSPG2, LRPPRC, TCF7L2, KIAA0753, PTPN11, HMGA2, PTEN, FGFR1, PPP3CA, TCF4, SLC12A2, FBN1, SYT1, ALDH18A1, BCAS3, CTNND1, FAM149B1, FBN2, MRAS, PHIP, NFKBIA, IFT80, FOXC1, SKIV2L, RERE, HIC1, UGP2, CUX2, VARS1, KDF1, IGF1, ABCC8, SETBP1, TCTN1	0.00437991	0.994501	290	Abnormality of the forehead
1516	106	11950, 25812, 1077, 17416, 14000, 2389, 17089, 15672, 29165, 1390, 9412, 6697, 6715, 6121, 5102, 11634, 7551, 2933, 9965, 728, 16762, 8999, 13478, 26031, 667, 20318, 7569, 6996, 22932, 16421, 2135, 11730, 2472, 37212, 25786, 12712, 12665, 20862, 9829, 29106, 9588, 3688, 29427, 694, 14347, 4241, 29162, 3604, 3432, 4921, 7576, 12461, 12010, 10807, 15573, 26113, 9863, 257, 12306, 26002, 8740, 20859, 6091, 20990, 11590, 29941, 29136, 29012, 11727, 11641, 2294, 3603, 6120, 7154, 9834, 29262, 9056, 12313, 11110, 2666, 30764, 4586, 4816, 30220, 812, 555, 29932, 8850, 29529, 8022, 575, 939, 8840, 19358, 10664, 19191, 15917, 9820, 5273, 29110, 9314, 10911, 9722, 11509, 17264, 6296	TNNT3, SRD5A3, BMPR1B, ADGRV1, PRDM16, CRYAB, SYNE1, ALG9, SIK3, CACNA1C, PRKCZ, LRP5, LTBP2, IRF6, HOXA13, TCF4, MYBPC3, DMPK, RERE, ARVCF, ZNF423, PISD, UBE3B, PIGV, RHOA, SMOC1, MYH11, MEF2C, GMPPB, SOX6, SBF2, TERT, CSRP3, KLLN, REEP1, VPS33B, VCL, SLC39A8, RAF1, DDHD2, PTEN, FGFR1, SH3TC2, ARL3, BCAS3, GFPT1, FAM149B1, FBN2, ERBB4, HIVEP2, MYH6, UBAP1, TPM1, SGCD, SETBP1, TCTN1, RAPSN, ADK, TRIP12, CASZ1, CHMP1A, SLC39A13, INSR, PHACTR1, TBR1, GATAD1, KDM4B, KDM6B, TERC, TCF7L2, COX8A, FBN1, IRF5, MME, RAI1, IFT80, PLCB3, JMJD1C, ARID1A, DAG1, TRAIP, GRIN2B, HARS1, RFT1, ATP2A2, AP1G1, COASY, PEX1, TBL1XR1, NT5C2, AP4S1, BAG3, PEPD, ALG12, CWC27, DOCK8, PLCB1, RAD51C, HSPG2, KIAA0753, PPP3CA, SLC12A2, ALDH18A1, SYT1, POLR1A, KCNQ2	0.00437991	0.994501	1760	Abnormal foot morphology
10	3	4886, 613, 7876	HFE, APOE, NOS3	0.00441991	0.994901	2511	Alzheimer disease
54	8	5383, 10729, 19351, 2514, 11730, 15672, 8773, 1785	IDH2, SEMA4A, BICC1, CTNNB1, TERT, ALG9, PDE11A, CDKN1B	0.00441991	0.994901	11750	Neoplasm of the anterior pituitary
54	8	5383, 10729, 19351, 2514, 11730, 15672, 8773, 1785	IDH2, SEMA4A, BICC1, CTNNB1, TERT, ALG9, PDE11A, CDKN1B	0.00441991	0.994901	40277	Neoplasm of the pituitary gland
8	3	3688, 1077, 5102	FGFR1, BMPR1B, HOXA13	0.00455991	0.9954	6110	Shortening of all middle phalanges of the fingers
607	50	12313, 11950, 26031, 667, 25812, 10729, 3179, 14000, 9863, 12306, 26002, 119, 16421, 15946, 2343, 8850, 22986, 575, 3084, 7027, 30832, 11590, 17090, 29136, 9412, 29012, 9829, 5273, 15714, 11641, 29110, 9644, 3688, 11634, 10911, 3603, 694, 14347, 29162, 9834, 24152, 3800, 7133, 10898, 4921, 9965, 4787, 19347, 17264, 728	JMJD1C, TNNT3, PIGV, RHOA, SRD5A3, SEMA4A, EDNRA, PRDM16, RAPSN, TRIP12, CASZ1, ACOX1, SOX6, RP1L1, CRB1, PEX1, COL27A1, AP4S1, DVL1, MERTK, TRAPPC9, TBR1, ARHGEF18, KDM4B, PRKCZ, KDM6B, RAF1, HSPG2, LRPPRC, TCF7L2, KIAA0753, PTPN11, FGFR1, TCF4, SLC12A2, FBN1, ARL3, BCAS3, FAM149B1, RAI1, RSRC1, FOXC1, KMT2D, SKIV2L, HIVEP2, RERE, H4C3, CUX2, POLR1A, ARVCF	0.00457991	0.9956	431	Wide nasal bridge
237	22	25671, 8999, 9412, 3800, 9965, 9829, 5273, 9644, 30764, 3688, 14000, 9863, 9722, 15672, 26002, 26624, 5464, 8840, 8850, 7797, 29529, 26113	RNASEH2B, PISD, PRKCZ, FOXC1, RERE, RAF1, HSPG2, PTPN11, TRAIP, FGFR1, PRDM16, RAPSN, ALDH18A1, ALG9, CASZ1, KDF1, IGF1, PEPD, PEX1, NFKBIA, TBL1XR1, TCTN1	0.00459991	0.9956	11119	Abnormality of the nasal dorsum
809	65	28216, 8999, 26031, 11110, 667, 25812, 4586, 14000, 2514, 555, 12306, 26002, 119, 8740, 15946, 2343, 8850, 29529, 11730, 29040, 9549, 17089, 11590, 2024, 15672, 25608, 29136, 1390, 9722, 9412, 19191, 20862, 29012, 9829, 25230, 5273, 15714, 11727, 11641, 2294, 29106, 29110, 9644, 9588, 3688, 17380, 9314, 11634, 10911, 3603, 11509, 14347, 29162, 20499, 3432, 15673, 3800, 7133, 4921, 9965, 4787, 11289, 4396, 6296, 16935	COX14, PISD, PIGV, ARID1A, RHOA, SRD5A3, GRIN2B, PRDM16, CTNNB1, AP1G1, TRIP12, CASZ1, ACOX1, CHMP1A, RP1L1, CRB1, PEX1, TBL1XR1, TERT, SZT2, PSMC3, SYNE1, TBR1, CLCN6, ALG9, VPS53, KDM4B, CACNA1C, ALDH18A1, PRKCZ, DOCK8, SLC39A8, KDM6B, RAF1, AHDC1, HSPG2, LRPPRC, TERC, TCF7L2, COX8A, DDHD2, KIAA0753, PTPN11, PTEN, FGFR1, ANAPC7, PPP3CA, TCF4, SLC12A2, FBN1, SYT1, BCAS3, FAM149B1, L2HGDH, ERBB4, PHIP, FOXC1, KMT2D, HIVEP2, RERE, H4C3, SREBF1, GNB1, KCNQ2, ATG7	0.00461991	0.9957	32012	Heterotropia
206	20	2389, 7551, 11730, 12665, 25812, 2472, 9829, 7576, 11727, 9588, 3688, 14000, 37212, 939, 12010, 812, 29941, 8840, 10807, 12712, 29529	CRYAB, MYBPC3, TERT, VCL, SRD5A3, CSRP3, RAF1, MYH6, TERC, PTEN, FGFR1, PRDM16, KLLN, BAG3, TPM1, ATP2A2, GATAD1, PEPD, SGCD, VPS33B, TBL1XR1	0.00467991	0.996	100872	Abnormality of the plantar skin of foot
53	9	9386, 13202, 29536, 12796, 19351, 29262, 15672, 30764, 6091	PRKAG2, ADAMTS9, MAPKBP1, WT1, BICC1, IFT80, ALG9, TRAIP, INSR	0.00471991	0.996	105	Enlarged kidney
5	3	2591, 2592, 1391	CYP11B1, CYP11B2, CACNA1D	0.0048399	0.9965	11739	Dexamethasone-suppressible primary hyperaldosteronism
1284	90	5383, 11950, 25812, 1077, 14000, 1033, 11647, 3084, 15672, 29165, 1390, 9412, 6715, 6121, 25230, 1144, 5102, 11634, 9965, 12651, 728, 13478, 26031, 667, 20318, 3179, 10847, 16421, 12712, 20862, 9829, 9588, 5009, 3688, 14347, 29162, 3604, 3432, 15673, 8778, 4921, 12796, 5464, 15573, 26113, 9863, 3778, 12306, 26002, 3176, 20859, 18856, 20990, 11590, 25608, 29136, 6279, 4861, 11641, 3603, 7227, 9834, 29262, 7133, 9056, 12313, 11110, 30764, 4586, 30220, 14313, 29932, 8850, 29529, 8840, 19358, 10664, 19191, 15917, 9820, 5273, 29110, 9644, 865, 17380, 9314, 10911, 9722, 17264, 6296	IDH2, TNNT3, SRD5A3, BMPR1B, PRDM16, BDNF, TCIRG1, DVL1, ALG9, SIK3, CACNA1C, PRKCZ, LTBP2, IRF6, AHDC1, BTRC, HOXA13, TCF4, RERE, VARS1, ARVCF, UBE3B, PIGV, RHOA, SMOC1, EDNRA, FBXW4, SOX6, VPS33B, SLC39A8, RAF1, PTEN, HMGA2, FGFR1, BCAS3, FAM149B1, FBN2, ERBB4, PHIP, PDE3A, HIVEP2, WT1, IGF1, SETBP1, TCTN1, RAPSN, FN1, TRIP12, CASZ1, EDN1, SLC39A13, CREB3L1, PHACTR1, TBR1, VPS53, KDM4B, KCNK4, HELLS, TCF7L2, FBN1, MRAS, RAI1, IFT80, KMT2D, PLCB3, JMJD1C, ARID1A, TRAIP, GRIN2B, RFT1, IFT81, COASY, PEX1, TBL1XR1, PEPD, ALG12, CWC27, DOCK8, PLCB1, RAD51C, HSPG2, KIAA0753, PTPN11, ATP6V0A1, ANAPC7, PPP3CA, SLC12A2, ALDH18A1, POLR1A, KCNQ2	0.0048399	0.9965	9115	Aplasia/hypoplasia involving the skeleton
766	61	12417, 11110, 25812, 2666, 30764, 17416, 4586, 14000, 30220, 6996, 555, 12306, 26002, 30739, 1777, 22932, 8850, 29529, 11730, 575, 20990, 10555, 30832, 11590, 2024, 19358, 29136, 12712, 9412, 10664, 19191, 15917, 20862, 25230, 5273, 11727, 11641, 29106, 9588, 3688, 9314, 11634, 10911, 9722, 14347, 694, 3432, 24152, 2933, 7133, 4921, 6318, 9965, 4909, 12527, 4396, 12651, 15573, 6296, 26113, 613	TUBG1, ARID1A, SRD5A3, DAG1, TRAIP, ADGRV1, GRIN2B, PRDM16, RFT1, MEF2C, AP1G1, TRIP12, CASZ1, TMX2, CDK6, GMPPB, PEX1, TBL1XR1, TERT, AP4S1, PHACTR1, ATXN2, TRAPPC9, TBR1, CLCN6, ALG12, KDM4B, VPS33B, PRKCZ, CWC27, DOCK8, PLCB1, SLC39A8, AHDC1, HSPG2, TERC, TCF7L2, DDHD2, PTEN, FGFR1, PPP3CA, TCF4, SLC12A2, ALDH18A1, BCAS3, ARL3, ERBB4, RSRC1, DMPK, KMT2D, HIVEP2, KIF2A, RERE, HIC1, UGP2, GNB1, VARS1, SETBP1, KCNQ2, TCTN1, APOE	0.0048599	0.9965	2538	Abnormal cerebral cortex morphology
42	7	3603, 9834, 29262, 29110, 3688, 6715, 29162	FBN1, RAI1, IFT80, KIAA0753, FGFR1, LTBP2, FAM149B1	0.0050199	0.997	1169	Broad palm
31	6	2592, 1391, 2026, 6091, 2591, 1785	CYP11B2, CACNA1D, CLCNKA, INSR, CYP11B1, CDKN1B	0.0050399	0.9971	847	Abnormality of renin-angiotensin system
48	7	59, 6018, 15714, 11621, 4886, 6257, 6091	ABCC8, IL6, LRPPRC, HNF1A, HFE, KCNJ11, INSR	0.0050399	0.9971	3074	Hyperglycemia
539	47	12313, 26031, 25812, 2666, 17416, 4586, 14000, 555, 26002, 119, 22932, 29478, 8850, 29529, 29040, 20990, 30832, 11590, 2024, 25608, 1390, 9412, 6257, 15917, 20862, 25230, 5273, 15714, 2294, 865, 9314, 10911, 11509, 9834, 473, 24152, 7133, 9965, 4909, 12527, 19347, 4396, 59, 25489, 15573, 2079, 6296	JMJD1C, PIGV, SRD5A3, DAG1, ADGRV1, GRIN2B, PRDM16, AP1G1, CASZ1, ACOX1, GMPPB, ROGDI, PEX1, TBL1XR1, SZT2, PHACTR1, TRAPPC9, TBR1, CLCN6, VPS53, CACNA1C, PRKCZ, KCNJ11, PLCB1, SLC39A8, AHDC1, HSPG2, LRPPRC, COX8A, ATP6V0A1, PPP3CA, SLC12A2, SYT1, RAI1, AMT, RSRC1, KMT2D, RERE, HIC1, UGP2, CUX2, GNB1, ABCC8, YEATS2, SETBP1, CLN8, KCNQ2	0.0050399	0.9971	2353	EEG abnormality
960	69	12313, 11950, 13478, 26031, 11110, 20318, 3179, 30764, 14000, 9863, 30220, 3778, 1033, 14313, 10847, 12306, 26002, 3176, 29932, 16421, 8850, 11647, 18856, 3084, 11590, 15672, 25608, 8840, 19358, 29136, 12712, 1390, 9412, 10664, 6121, 6279, 9829, 9820, 25230, 5273, 4861, 11641, 29110, 9644, 5009, 9588, 865, 3688, 17380, 9314, 10911, 3603, 14347, 29162, 3604, 7227, 9834, 15673, 29262, 7133, 9965, 12796, 9056, 17264, 12651, 5464, 15573, 728, 26113	JMJD1C, TNNT3, UBE3B, PIGV, ARID1A, SMOC1, EDNRA, TRAIP, PRDM16, RAPSN, RFT1, FN1, BDNF, IFT81, FBXW4, TRIP12, CASZ1, EDN1, COASY, SOX6, PEX1, TCIRG1, CREB3L1, DVL1, TBR1, ALG9, VPS53, PEPD, ALG12, KDM4B, VPS33B, CACNA1C, PRKCZ, CWC27, IRF6, KCNK4, RAF1, RAD51C, AHDC1, HSPG2, HELLS, TCF7L2, KIAA0753, PTPN11, HMGA2, PTEN, ATP6V0A1, FGFR1, ANAPC7, PPP3CA, SLC12A2, FBN1, BCAS3, FAM149B1, FBN2, MRAS, RAI1, PHIP, IFT80, KMT2D, RERE, WT1, PLCB3, POLR1A, VARS1, IGF1, SETBP1, ARVCF, TCTN1	0.0050999	0.9972	9122	Aplasia/hypoplasia affecting bones of the axial skeleton
669	52	12313, 11950, 8999, 13478, 26031, 667, 11110, 3179, 19706, 4586, 14000, 3778, 14313, 26002, 10891, 3176, 8850, 29529, 16700, 9549, 30760, 3084, 8840, 19358, 9412, 19191, 6697, 29012, 9829, 5273, 15714, 4861, 9644, 3688, 9314, 11634, 3603, 7227, 9834, 3432, 3800, 7133, 7808, 4921, 9965, 4787, 17264, 5330, 15573, 728, 6296, 26113	JMJD1C, TNNT3, PISD, UBE3B, PIGV, RHOA, ARID1A, EDNRA, ADAMTSL4, GRIN2B, PRDM16, FN1, IFT81, CASZ1, SIX5, EDN1, PEX1, TBL1XR1, ZFPM2, PSMC3, TMEM165, DVL1, PEPD, ALG12, PRKCZ, DOCK8, LRP5, KDM6B, RAF1, HSPG2, LRPPRC, HELLS, PTPN11, FGFR1, PPP3CA, TCF4, FBN1, MRAS, RAI1, ERBB4, FOXC1, KMT2D, NGF, HIVEP2, RERE, H4C3, POLR1A, IARS1, SETBP1, ARVCF, KCNQ2, TCTN1	0.0052399	0.9975	309	Abnormality of the midface
1161	79	12313, 5383, 11950, 30207, 10729, 7569, 9476, 3179, 4586, 14000, 9863, 2514, 30664, 1033, 26002, 119, 7217, 8740, 7380, 1742, 17068, 2389, 11647, 11730, 29040, 1785, 20990, 11645, 10555, 25786, 15672, 19358, 12736, 9722, 9412, 19191, 6697, 15917, 6121, 5273, 15714, 11727, 29106, 9588, 5009, 3688, 9314, 11634, 10911, 3603, 6120, 11992, 8565, 11509, 4886, 9834, 3432, 7797, 8803, 2933, 10898, 4921, 4685, 9965, 12796, 19367, 10548, 11289, 9056, 5330, 6018, 12651, 4932, 15573, 728, 2079, 6296, 613, 16935	JMJD1C, IDH2, TNNT3, ARHGAP29, SEMA4A, MYH11, HTRA1, EDNRA, GRIN2B, PRDM16, RAPSN, CTNNB1, CLPB, BDNF, CASZ1, ACOX1, MPL, CHMP1A, MST1, LRBA, PALLD, CRYAB, TCIRG1, TERT, SZT2, CDKN1B, PHACTR1, MLX, ATXN2, REEP1, ALG9, ALG12, WIPF1, ALDH18A1, PRKCZ, DOCK8, LRP5, PLCB1, IRF6, HSPG2, LRPPRC, TERC, DDHD2, PTEN, HMGA2, FGFR1, PPP3CA, TCF4, SLC12A2, FBN1, IRF5, TOP3A, PABPN1, SYT1, HFE, RAI1, ERBB4, NFKBIA, PDGFRA, DMPK, SKIV2L, HIVEP2, GUCY1A1, RERE, WT1, FAM13A, ATXN1, SREBF1, PLCB3, IARS1, IL6, VARS1, HLA-B, SETBP1, ARVCF, CLN8, KCNQ2, APOE, ATG7	0.0052399	0.9975	12719	Functional abnormality of the gastrointestinal tract
788	62	12313, 16762, 11950, 8999, 26031, 667, 11110, 1077, 20318, 30764, 4586, 14000, 4816, 6996, 12306, 26002, 8740, 2135, 29529, 8022, 20990, 25786, 11590, 19358, 29136, 12712, 29165, 1390, 9412, 10664, 19191, 15917, 20862, 29012, 6121, 9820, 5273, 11641, 29110, 9588, 3688, 5102, 9314, 29427, 11634, 10911, 3603, 11509, 694, 14347, 29162, 9834, 3432, 29262, 4921, 9965, 9056, 17264, 15573, 728, 6296, 26113	JMJD1C, ZNF423, TNNT3, PISD, PIGV, RHOA, ARID1A, BMPR1B, SMOC1, TRAIP, GRIN2B, PRDM16, HARS1, MEF2C, TRIP12, CASZ1, CHMP1A, SBF2, TBL1XR1, NT5C2, PHACTR1, REEP1, TBR1, ALG12, KDM4B, VPS33B, SIK3, CACNA1C, PRKCZ, CWC27, DOCK8, PLCB1, SLC39A8, KDM6B, IRF6, RAD51C, HSPG2, TCF7L2, KIAA0753, PTEN, FGFR1, HOXA13, PPP3CA, SH3TC2, TCF4, SLC12A2, FBN1, SYT1, ARL3, BCAS3, FAM149B1, RAI1, ERBB4, IFT80, HIVEP2, RERE, PLCB3, POLR1A, SETBP1, ARVCF, KCNQ2, TCTN1	0.00529989	0.9976	1780	Abnormality of toe
22	5	2592, 1391, 2026, 6091, 2591	CYP11B2, CACNA1D, CLCNKA, INSR, CYP11B1	0.00531989	0.9977	859	Hyperaldosteronism
384	34	12313, 12417, 13478, 7569, 14000, 19351, 257, 12306, 26002, 11590, 15672, 29136, 25671, 9412, 9829, 9820, 5273, 11641, 9644, 9588, 3688, 10911, 3603, 9722, 14347, 3604, 7227, 9834, 7133, 9965, 12796, 4932, 728, 613	JMJD1C, TUBG1, UBE3B, MYH11, PRDM16, BICC1, ADK, TRIP12, CASZ1, TBR1, ALG9, KDM4B, RNASEH2B, PRKCZ, RAF1, RAD51C, HSPG2, TCF7L2, PTPN11, PTEN, FGFR1, SLC12A2, FBN1, ALDH18A1, BCAS3, FBN2, MRAS, RAI1, KMT2D, RERE, WT1, HLA-B, ARVCF, APOE	0.00537989	0.998	1679	Abnormal aortic morphology
488	41	28216, 11950, 11110, 25812, 1077, 20318, 14000, 9863, 812, 8850, 29529, 7380, 2389, 11730, 20859, 2472, 3084, 37212, 939, 29941, 8840, 29136, 12712, 12665, 333, 6715, 9829, 11727, 29110, 9588, 3688, 11634, 3603, 29162, 9834, 2707, 7551, 29262, 7576, 12010, 5464, 10807, 15573	COX14, TNNT3, ARID1A, SRD5A3, BMPR1B, SMOC1, PRDM16, RAPSN, ATP2A2, PEX1, TBL1XR1, MST1, CRYAB, TERT, SLC39A13, CSRP3, DVL1, KLLN, BAG3, GATAD1, PEPD, KDM4B, VPS33B, VCL, AGT, LTBP2, RAF1, TERC, KIAA0753, PTEN, FGFR1, TCF4, FBN1, FAM149B1, RAI1, ACE, MYBPC3, IFT80, MYH6, TPM1, IGF1, SGCD, SETBP1	0.00537989	0.998	100871	Abnormality of the palm
388	34	26031, 6996, 30664, 30739, 1937, 22932, 2135, 29040, 575, 14418, 17089, 11590, 2024, 1390, 6697, 20862, 15714, 2294, 3688, 9314, 29427, 10911, 9722, 11509, 14347, 3432, 236, 2933, 4396, 12651, 2079, 6296, 16935	PIGV, MEF2C, CLPB, TMX2, CHKA, GMPPB, SBF2, SZT2, AP4S1, ELOVL1, SYNE1, TBR1, CLCN6, CACNA1C, LRP5, SLC39A8, LRPPRC, COX8A, FGFR1, PPP3CA, SH3TC2, SLC12A2, ALDH18A1, SYT1, BCAS3, ERBB4, ADCY5, DMPK, GNB1, VARS1, CLN8, KCNQ2, ATG7	0.00547989	0.9981	2540	Inability to walk
1137	81	12313, 11950, 8999, 13478, 26031, 25812, 30207, 20318, 7569, 3179, 30764, 19706, 14000, 9863, 30220, 1033, 10847, 12306, 26002, 10891, 3176, 29932, 16421, 8850, 11647, 11730, 6091, 18856, 3084, 11590, 15672, 25608, 8840, 19358, 29136, 12712, 1390, 9412, 10664, 6697, 6715, 29012, 6121, 6279, 9829, 9820, 25230, 5273, 11727, 4861, 11641, 29110, 9644, 5009, 9588, 865, 3688, 17380, 9314, 10911, 3603, 14347, 29162, 3604, 7227, 9834, 15673, 7797, 24152, 29262, 3800, 7133, 9965, 12796, 17264, 12651, 5464, 15573, 728, 26113, 16935	JMJD1C, TNNT3, PISD, UBE3B, PIGV, SRD5A3, ARHGAP29, SMOC1, MYH11, EDNRA, TRAIP, ADAMTSL4, PRDM16, RAPSN, RFT1, BDNF, FBXW4, TRIP12, CASZ1, SIX5, EDN1, COASY, SOX6, PEX1, TCIRG1, TERT, INSR, CREB3L1, DVL1, TBR1, ALG9, VPS53, PEPD, ALG12, KDM4B, VPS33B, CACNA1C, PRKCZ, CWC27, LRP5, LTBP2, KDM6B, IRF6, KCNK4, RAF1, RAD51C, AHDC1, HSPG2, TERC, HELLS, TCF7L2, KIAA0753, PTPN11, HMGA2, PTEN, ATP6V0A1, FGFR1, ANAPC7, PPP3CA, SLC12A2, FBN1, BCAS3, FAM149B1, FBN2, MRAS, RAI1, PHIP, NFKBIA, RSRC1, IFT80, FOXC1, KMT2D, RERE, WT1, POLR1A, VARS1, IGF1, SETBP1, ARVCF, TCTN1, ATG7	0.00551989	0.9983	30791	Abnormal jaw morphology
235	26	25671, 9412, 6697, 9965, 9829, 7569, 11645, 5273, 11641, 9644, 9588, 14000, 10911, 3603, 19351, 9722, 11590, 14347, 4932, 15672, 12306, 26002, 3604, 22932, 9834, 29136	RNASEH2B, PRKCZ, LRP5, RERE, RAF1, MYH11, MLX, HSPG2, TCF7L2, PTPN11, PTEN, PRDM16, SLC12A2, FBN1, BICC1, ALDH18A1, TBR1, BCAS3, HLA-B, ALG9, TRIP12, CASZ1, FBN2, GMPPB, RAI1, KDM4B	0.00553989	0.9983	2617	Vascular dilatation
556	44	5383, 30207, 9476, 4586, 14000, 9863, 26002, 119, 8740, 2389, 20990, 10555, 25786, 9412, 19191, 15917, 6121, 5273, 15714, 29106, 3688, 9314, 11634, 6120, 11992, 9722, 8565, 9834, 3432, 8803, 2933, 4921, 4685, 9965, 12796, 10548, 12651, 4932, 15573, 2079, 6296, 613, 16935	IDH2, ARHGAP29, HTRA1, GRIN2B, PRDM16, RAPSN, CASZ1, ACOX1, CHMP1A, CRYAB, PHACTR1, ATXN2, REEP1, PRKCZ, DOCK8, PLCB1, IRF6, HSPG2, LRPPRC, DDHD2, FGFR1, PPP3CA, TCF4, IRF5, TOP3A, ALDH18A1, PABPN1, RAI1, ERBB4, PDGFRA, DMPK, HIVEP2, GUCY1A1, RERE, WT1, ATXN1, VARS1, HLA-B, SETBP1, CLN8, KCNQ2, APOE, ATG7	0.00555989	0.9985	2015	Dysphagia
11	3	16235, 2079, 9476	DNAJC5, CLN8, HTRA1	0.00561989	0.9985	4356	Abnormality of lysosomal metabolism
79	10	11647, 6697, 6715, 9588, 12679, 3603, 11609, 1777, 29017, 15573	TCIRG1, LRP5, LTBP2, PTEN, VDR, FBN1, TBXAS1, CDK6, PLEKHM1, SETBP1	0.00569989	0.9988	3103	Abnormal cortical bone morphology
655	47	28216, 16762, 11950, 13478, 2666, 7569, 7323, 9863, 30220, 30664, 18592, 1033, 119, 22932, 26661, 7217, 8850, 2135, 2389, 20661, 17089, 10555, 25786, 939, 2024, 7685, 26790, 6697, 16287, 28303, 25230, 5273, 15714, 11727, 2294, 9588, 3688, 29427, 3603, 3432, 8016, 2933, 29262, 25583, 2323, 10548, 4932	COX14, ZNF423, TNNT3, UBE3B, DAG1, MYH11, SEPTIN9, RAPSN, RFT1, CLPB, NEK10, BDNF, ACOX1, GMPPB, RNF168, MPL, PEX1, SBF2, CRYAB, SLC25A26, SYNE1, ATXN2, REEP1, BAG3, CLCN6, NDUFA2, WDR72, LRP5, NFU1, CCDC151, AHDC1, HSPG2, LRPPRC, TERC, COX8A, PTEN, FGFR1, SH3TC2, FBN1, ERBB4, NSF, DMPK, IFT80, ARMC4, CPS1, ATXN1, HLA-B	0.00575988	0.9988	2093	Respiratory insufficiency
645	53	12313, 26031, 25812, 2666, 17416, 4586, 14000, 555, 26002, 119, 22932, 29478, 8850, 2135, 29529, 29040, 20990, 25786, 30832, 11590, 2024, 25608, 1390, 9412, 6257, 15917, 20862, 25230, 5273, 15714, 2294, 865, 9314, 29427, 10911, 3603, 11509, 9834, 473, 24152, 7133, 9965, 10548, 4909, 12461, 12527, 19347, 4396, 59, 25489, 15573, 2079, 6296	JMJD1C, PIGV, SRD5A3, DAG1, ADGRV1, GRIN2B, PRDM16, AP1G1, CASZ1, ACOX1, GMPPB, ROGDI, PEX1, SBF2, TBL1XR1, SZT2, PHACTR1, REEP1, TRAPPC9, TBR1, CLCN6, VPS53, CACNA1C, PRKCZ, KCNJ11, PLCB1, SLC39A8, AHDC1, HSPG2, LRPPRC, COX8A, ATP6V0A1, PPP3CA, SH3TC2, SLC12A2, FBN1, SYT1, RAI1, AMT, RSRC1, KMT2D, RERE, ATXN1, HIC1, UBAP1, UGP2, CUX2, GNB1, ABCC8, YEATS2, SETBP1, CLN8, KCNQ2	0.00575988	0.9988	1311	Abnormal nervous system electrophysiology
871	59	12313, 16762, 13478, 26031, 11110, 25812, 10729, 7569, 12781, 3179, 14000, 9863, 19351, 2514, 18592, 1033, 26002, 8850, 7380, 1742, 17068, 11730, 6091, 1785, 16700, 37212, 15672, 19358, 12736, 9412, 19191, 28303, 9820, 5273, 11727, 4861, 5009, 9588, 3688, 11634, 10911, 6120, 9722, 4886, 694, 3604, 8803, 2933, 29262, 7133, 10898, 25583, 9965, 12796, 11289, 6018, 4932, 15573, 728, 26113	JMJD1C, ZNF423, UBE3B, PIGV, ARID1A, SRD5A3, SEMA4A, MYH11, WNT2B, EDNRA, PRDM16, RAPSN, BICC1, CTNNB1, NEK10, BDNF, CASZ1, PEX1, MST1, LRBA, PALLD, TERT, INSR, CDKN1B, ZFPM2, KLLN, ALG9, ALG12, WIPF1, PRKCZ, DOCK8, CCDC151, RAD51C, HSPG2, TERC, HELLS, HMGA2, PTEN, FGFR1, TCF4, SLC12A2, IRF5, ALDH18A1, HFE, ARL3, FBN2, PDGFRA, DMPK, IFT80, KMT2D, SKIV2L, ARMC4, RERE, WT1, SREBF1, IL6, HLA-B, SETBP1, ARVCF, TCTN1	0.00577988	0.9988	2242	Abnormal intestine morphology
2103	137	5383, 25812, 10729, 9476, 6546, 17416, 14000, 26661, 2389, 11647, 2689, 15983, 7632, 17089, 10555, 2024, 15672, 16235, 1390, 9412, 6697, 11634, 4886, 14048, 24152, 2933, 9965, 10548, 19347, 1391, 12651, 2079, 613, 4431, 26031, 6996, 30664, 30739, 22932, 16421, 15946, 2343, 2135, 11730, 29040, 12679, 10259, 7027, 25786, 17090, 24717, 6257, 10947, 20862, 29106, 9588, 5009, 3688, 29427, 11992, 8565, 694, 14347, 4241, 29162, 3432, 4921, 6318, 29536, 12461, 12527, 11969, 10807, 26113, 7323, 9863, 12827, 12306, 26002, 1777, 1937, 119, 8740, 20859, 20990, 11590, 25608, 7685, 29136, 6279, 11727, 11641, 2294, 28908, 3603, 7154, 9834, 236, 8803, 4932, 7436, 2026, 59, 25489, 12313, 28216, 12417, 2666, 30764, 4586, 4816, 2514, 30220, 555, 29932, 8850, 29529, 8022, 575, 14418, 30832, 939, 25671, 19191, 15917, 9820, 5273, 15714, 29110, 865, 9314, 10911, 9722, 11509, 473, 4396, 6296, 16935	IDH2, SRD5A3, SEMA4A, HTRA1, COG2, ADGRV1, PRDM16, RNF168, CRYAB, TCIRG1, DBH, WNT3A, NAGLU, SYNE1, ATXN2, CLCN6, ALG9, DNAJC5, CACNA1C, PRKCZ, LRP5, TCF4, HFE, MRPS16, RSRC1, DMPK, RERE, ATXN1, CUX2, CACNA1D, VARS1, CLN8, APOE, GOSR2, PIGV, MEF2C, CLPB, TMX2, GMPPB, SOX6, RP1L1, CRB1, SBF2, TERT, SZT2, VDR, RORB, MERTK, REEP1, ARHGEF18, PTCD3, KCNJ11, SLC20A2, SLC39A8, DDHD2, PTEN, HMGA2, FGFR1, SH3TC2, TOP3A, PABPN1, ARL3, BCAS3, GFPT1, FAM149B1, ERBB4, HIVEP2, KIF2A, MAPKBP1, UBAP1, UGP2, TNRC6A, SGCD, TCTN1, SEPTIN9, RAPSN, XPR1, TRIP12, CASZ1, CDK6, CHKA, ACOX1, CHMP1A, SLC39A13, PHACTR1, TBR1, VPS53, NDUFA2, KDM4B, KCNK4, TERC, TCF7L2, COX8A, DNAJC12, FBN1, MME, RAI1, ADCY5, PDGFRA, HLA-B, MTHFR, CLCNKA, ABCC8, YEATS2, JMJD1C, COX14, TUBG1, DAG1, TRAIP, GRIN2B, HARS1, CTNNB1, RFT1, AP1G1, COASY, PEX1, TBL1XR1, NT5C2, AP4S1, ELOVL1, TRAPPC9, BAG3, RNASEH2B, DOCK8, PLCB1, RAD51C, HSPG2, LRPPRC, KIAA0753, ATP6V0A1, PPP3CA, SLC12A2, ALDH18A1, SYT1, AMT, GNB1, KCNQ2, ATG7	0.00577988	0.9988	100022	Abnormality of movement
46	8	11634, 1742, 19367, 11730, 5273, 11727, 9588, 19687	TCF4, LRBA, FAM13A, TERT, HSPG2, TERC, PTEN, EIF2AK4	0.00581988	0.9989	100759	Clubbing of fingers
336	26	28216, 25812, 7961, 2514, 30664, 2689, 6091, 1785, 7685, 19358, 9386, 1390, 6257, 15714, 2294, 9588, 5009, 4886, 11621, 15673, 7133, 10922, 11741, 6018, 5464, 59	COX14, SRD5A3, NR0B2, CTNNB1, CLPB, DBH, INSR, CDKN1B, NDUFA2, ALG12, PRKAG2, CACNA1C, KCNJ11, LRPPRC, COX8A, PTEN, HMGA2, HFE, HNF1A, PHIP, KMT2D, SLC16A1, TFAM, IL6, IGF1, ABCC8	0.00585988	0.999	11015	Abnormal blood glucose concentration
1607	100	25812, 19124, 10671, 26661, 11241, 11647, 7632, 1354, 11609, 15672, 12736, 29165, 1390, 6121, 5102, 11634, 4886, 11621, 7797, 25361, 10898, 6018, 728, 613, 13478, 7569, 3179, 19687, 30664, 7217, 11730, 11645, 8773, 37212, 6953, 12712, 6257, 20862, 9588, 5009, 3688, 11992, 694, 29162, 11927, 26956, 7808, 29536, 7576, 12796, 11289, 12527, 2591, 15573, 19351, 18592, 119, 8616, 7380, 990, 6091, 1785, 11597, 28303, 11727, 4861, 6120, 28510, 7154, 9834, 20499, 8803, 29262, 7133, 9056, 4932, 29017, 59, 17175, 12313, 11110, 30207, 30764, 2514, 19899, 12299, 29529, 1742, 17068, 8840, 19358, 25671, 19191, 3467, 9820, 5273, 29110, 9722, 11509, 29605, 25583, 5330, 26624	SRD5A3, FIP1L1, SDCCAG8, RNF168, SPI1, TCIRG1, NAGLU, C8G, TBXAS1, ALG9, WIPF1, SIK3, CACNA1C, IRF6, HOXA13, TCF4, HFE, HNF1A, NFKBIA, ARHGAP24, SKIV2L, IL6, ARVCF, APOE, UBE3B, MYH11, EDNRA, EIF2AK4, CLPB, MPL, TERT, MLX, PDE11A, KLLN, CD46, VPS33B, KCNJ11, SLC39A8, PTEN, HMGA2, FGFR1, TOP3A, ARL3, FAM149B1, TNFSF12, INO80, NGF, MAPKBP1, MYH6, WT1, SREBF1, UGP2, CYP11B1, SETBP1, BICC1, NEK10, ACOX1, PAX2, MST1, BCL2, INSR, CDKN1B, TBX2, CCDC151, TERC, HELLS, IRF5, GLIS3, MME, RAI1, L2HGDH, PDGFRA, IFT80, KMT2D, PLCB3, HLA-B, PLEKHM1, ABCC8, PLCE1, JMJD1C, ARID1A, ARHGAP29, TRAIP, CTNNB1, ZFAT, TRHR, TBL1XR1, LRBA, PALLD, PEPD, ALG12, RNASEH2B, DOCK8, ESR1, RAD51C, HSPG2, KIAA0753, ALDH18A1, SYT1, SH2B3, ARMC4, IARS1, KDF1	0.00589988	0.9991	10978	Abnormality of immune system physiology
8	3	4886, 613, 7876	HFE, APOE, NOS3	0.00593988	0.9991	2423	Long-tract signs
83	10	11730, 11727, 11609, 29605, 19124, 8840, 7217, 29529, 12736, 613	TERT, TERC, TBXAS1, SH2B3, FIP1L1, PEPD, MPL, TBL1XR1, WIPF1, APOE	0.00597988	0.9991	31365	Macular purpura
435	33	10729, 30764, 2514, 15946, 2343, 8850, 7380, 17068, 11730, 6091, 8773, 7027, 5010, 17090, 12712, 25671, 6257, 11727, 11641, 5009, 3688, 11634, 3603, 4886, 694, 28510, 11621, 2933, 5330, 6018, 7436, 59, 613	SEMA4A, TRAIP, CTNNB1, RP1L1, CRB1, PEX1, MST1, PALLD, TERT, INSR, PDE11A, MERTK, HMGA1, ARHGEF18, VPS33B, RNASEH2B, KCNJ11, TERC, TCF7L2, HMGA2, FGFR1, TCF4, FBN1, HFE, ARL3, GLIS3, HNF1A, DMPK, IARS1, IL6, MTHFR, ABCC8, APOE	0.00609988	0.9992	819	Diabetes mellitus
184	19	12417, 9412, 11730, 9965, 20990, 5273, 14000, 19347, 5330, 2514, 7436, 26002, 19358, 9834, 29136, 8850, 6296, 29529, 473	TUBG1, PRKCZ, TERT, RERE, PHACTR1, HSPG2, PRDM16, CUX2, IARS1, CTNNB1, MTHFR, CASZ1, ALG12, RAI1, KDM4B, PEX1, KCNQ2, TBL1XR1, AMT	0.00615988	0.9992	410263	Brain imaging abnormality
1187	84	12313, 28216, 13478, 26031, 11110, 25812, 30207, 9407, 2592, 4586, 14000, 9863, 30220, 6996, 30664, 1033, 555, 12306, 26002, 22932, 3176, 8850, 29529, 29040, 30832, 11590, 2024, 7685, 19358, 29136, 9412, 10664, 19191, 7436, 6257, 6697, 16287, 6121, 9829, 25230, 5273, 15714, 11641, 2294, 29110, 9644, 5009, 865, 3688, 9314, 11634, 10911, 3603, 11992, 11509, 9722, 694, 14048, 14347, 29162, 7227, 9834, 11621, 3432, 473, 24152, 8803, 2933, 29262, 7133, 10922, 4921, 9965, 4787, 12527, 17264, 5330, 4396, 2026, 15573, 728, 2079, 6296, 26113	JMJD1C, COX14, UBE3B, PIGV, ARID1A, SRD5A3, ARHGAP29, PRKD1, CYP11B2, GRIN2B, PRDM16, RAPSN, RFT1, MEF2C, CLPB, BDNF, AP1G1, TRIP12, CASZ1, GMPPB, EDN1, PEX1, TBL1XR1, SZT2, TRAPPC9, TBR1, CLCN6, NDUFA2, ALG12, KDM4B, PRKCZ, CWC27, DOCK8, MTHFR, KCNJ11, LRP5, NFU1, IRF6, RAF1, AHDC1, HSPG2, LRPPRC, TCF7L2, COX8A, KIAA0753, PTPN11, HMGA2, ATP6V0A1, FGFR1, PPP3CA, TCF4, SLC12A2, FBN1, TOP3A, SYT1, ALDH18A1, ARL3, MRPS16, BCAS3, FAM149B1, MRAS, RAI1, HNF1A, ERBB4, AMT, RSRC1, PDGFRA, DMPK, IFT80, KMT2D, SLC16A1, HIVEP2, RERE, H4C3, UGP2, POLR1A, IARS1, GNB1, CLCNKA, SETBP1, ARVCF, CLN8, KCNQ2, TCTN1	0.00619988	0.9992	11968	Feeding difficulties
185	17	8803, 7551, 25812, 2323, 4685, 7576, 7569, 9476, 15714, 9588, 3603, 7939, 30220, 7436, 29605, 7217, 7876	PDGFRA, MYBPC3, SRD5A3, CPS1, GUCY1A1, MYH6, MYH11, HTRA1, LRPPRC, PTEN, FBN1, NPPA, RFT1, MTHFR, SH2B3, MPL, NOS3	0.00623988	0.9992	1297	Stroke
1273	89	5383, 25812, 10729, 17416, 14000, 1033, 10671, 11647, 29182, 2024, 16235, 1390, 9412, 6697, 6715, 25230, 11634, 4886, 24152, 2933, 9965, 1391, 2079, 613, 16762, 8999, 667, 30939, 22932, 7217, 15946, 2343, 11730, 29040, 7027, 17090, 9588, 3688, 29427, 694, 14347, 3604, 3432, 3800, 4921, 12796, 11289, 12527, 17185, 15573, 26113, 19706, 3778, 12306, 26002, 1937, 8740, 8616, 11590, 7685, 29136, 11641, 3603, 4932, 29017, 11110, 2666, 30764, 4586, 4816, 2514, 30220, 555, 8850, 575, 14418, 30832, 8840, 10664, 19191, 6897, 9820, 5273, 9314, 10911, 11509, 29605, 4396, 6296, 16935	IDH2, SRD5A3, SEMA4A, ADGRV1, PRDM16, BDNF, SDCCAG8, TCIRG1, CEP164, CLCN6, DNAJC5, CACNA1C, PRKCZ, LRP5, LTBP2, AHDC1, TCF4, HFE, RSRC1, DMPK, RERE, CACNA1D, CLN8, APOE, ZNF423, PISD, RHOA, ZFHX4, GMPPB, MPL, RP1L1, CRB1, TERT, SZT2, MERTK, ARHGEF18, PTEN, FGFR1, SH3TC2, ARL3, BCAS3, FBN2, ERBB4, FOXC1, HIVEP2, WT1, SREBF1, UGP2, ASB10, SETBP1, TCTN1, ADAMTSL4, FN1, TRIP12, CASZ1, CHKA, CHMP1A, PAX2, TBR1, NDUFA2, KDM4B, TCF7L2, FBN1, HLA-B, PLEKHM1, ARID1A, DAG1, TRAIP, GRIN2B, HARS1, CTNNB1, RFT1, AP1G1, PEX1, AP4S1, ELOVL1, TRAPPC9, PEPD, CWC27, DOCK8, MARK3, RAD51C, HSPG2, PPP3CA, SLC12A2, SYT1, SH2B3, GNB1, KCNQ2, ATG7	0.00627987	0.9992	505	Visual impairment
512	40	12313, 25812, 11737, 10729, 2593, 2592, 7961, 4586, 3778, 15946, 2343, 12299, 29529, 11730, 2689, 6091, 1785, 16700, 11597, 8773, 12679, 7027, 11590, 17090, 19358, 6257, 3467, 29110, 3688, 4886, 694, 11621, 15673, 2933, 7133, 10922, 12796, 17928, 2591, 59	JMJD1C, SRD5A3, TEX14, SEMA4A, CYP17A1, CYP11B2, NR0B2, GRIN2B, FN1, RP1L1, CRB1, TRHR, TBL1XR1, TERT, DBH, INSR, CDKN1B, ZFPM2, TBX2, PDE11A, VDR, MERTK, TBR1, ARHGEF18, ALG12, KCNJ11, ESR1, KIAA0753, FGFR1, HFE, ARL3, HNF1A, PHIP, DMPK, KMT2D, SLC16A1, WT1, PSMC3IP, CYP11B1, ABCC8	0.00631987	0.9992	3117	Abnormal circulating hormone concentration
17	6	9412, 26002, 30939, 14000, 5273, 9965	PRKCZ, CASZ1, ZFHX4, PRDM16, HSPG2, RERE	0.00633987	0.9992	12803	Anisometropia
16	4	12796, 2593, 6121, 16700	WT1, CYP17A1, IRF6, ZFPM2	0.00635987	0.9992	8726	Hypoplasia of the vagina
4	2	29017, 11647	PLEKHM1, TCIRG1	0.00637987	0.9992	5746	Osteosclerosis of the base of the skull
15	4	2591, 9588, 3688, 6091	CYP11B1, PTEN, FGFR1, INSR	0.00641987	0.9993	40	Long penis
27	5	9386, 6953, 7551, 43984, 19687	PRKAG2, CD46, MYBPC3, HELLPAR, EIF2AK4	0.00655987	0.9995	100598	Pulmonary edema
4	2	2593, 2592	CYP17A1, CYP11B2	0.00667987	0.9996	12112	Abnormal circulating corticosterone level
82	11	5383, 17068, 2933, 6091, 16700, 10729, 12796, 9820, 9588, 3688, 2514	IDH2, PALLD, DMPK, INSR, ZFPM2, SEMA4A, WT1, RAD51C, PTEN, FGFR1, CTNNB1	0.00667987	0.9996	100615	Ovarian neoplasm
448	34	10729, 30764, 2514, 15946, 2343, 8850, 7380, 17068, 11730, 6091, 8773, 7027, 5010, 17090, 12712, 25671, 6257, 3467, 11727, 11641, 5009, 3688, 11634, 3603, 4886, 694, 28510, 11621, 2933, 5330, 6018, 7436, 59, 613	SEMA4A, TRAIP, CTNNB1, RP1L1, CRB1, PEX1, MST1, PALLD, TERT, INSR, PDE11A, MERTK, HMGA1, ARHGEF18, VPS33B, RNASEH2B, KCNJ11, ESR1, TERC, TCF7L2, HMGA2, FGFR1, TCF4, FBN1, HFE, ARL3, GLIS3, HNF1A, DMPK, IARS1, IL6, MTHFR, ABCC8, APOE	0.00669987	0.9996	1952	Glucose intolerance
480	43	12313, 16762, 11950, 13478, 11110, 7323, 14000, 9863, 10847, 12306, 26002, 3176, 575, 6091, 20990, 11590, 15672, 29136, 1390, 9412, 29012, 9829, 6279, 5273, 11641, 29110, 9588, 3688, 11634, 10911, 3603, 9722, 14347, 29162, 9834, 4921, 9965, 4787, 12527, 19347, 17264, 15573, 728	JMJD1C, ZNF423, TNNT3, UBE3B, ARID1A, SEPTIN9, PRDM16, RAPSN, FBXW4, TRIP12, CASZ1, EDN1, AP4S1, INSR, PHACTR1, TBR1, ALG9, KDM4B, CACNA1C, PRKCZ, KDM6B, RAF1, KCNK4, HSPG2, TCF7L2, KIAA0753, PTEN, FGFR1, TCF4, SLC12A2, FBN1, ALDH18A1, BCAS3, FAM149B1, RAI1, HIVEP2, RERE, H4C3, UGP2, CUX2, POLR1A, SETBP1, ARVCF	0.00671987	0.9996	11337	Abnormality of mouth size
349	30	13478, 1077, 20318, 30764, 14000, 555, 26002, 16700, 3084, 30832, 19358, 29136, 29165, 9412, 29012, 9829, 6279, 9820, 5273, 9644, 9588, 5009, 3688, 5102, 7227, 9834, 9965, 4787, 4909, 5464	UBE3B, BMPR1B, SMOC1, TRAIP, PRDM16, AP1G1, CASZ1, ZFPM2, DVL1, TRAPPC9, ALG12, KDM4B, SIK3, PRKCZ, KDM6B, RAF1, KCNK4, RAD51C, HSPG2, PTPN11, PTEN, HMGA2, FGFR1, HOXA13, MRAS, RAI1, RERE, H4C3, HIC1, IGF1	0.00677986	0.9996	4209	Clinodactyly of the 5th finger
1464	97	25812, 1077, 9476, 14000, 10671, 11647, 7632, 16700, 3084, 2024, 15672, 1390, 9412, 6121, 5102, 4886, 7797, 2933, 10898, 9965, 19347, 12651, 613, 16762, 13478, 26031, 667, 9407, 20318, 3179, 30939, 6996, 10847, 7217, 11730, 29040, 8773, 12679, 37212, 9829, 9588, 5009, 3688, 694, 14347, 29162, 15673, 12796, 11289, 12527, 2591, 5464, 15573, 26113, 2593, 7961, 12306, 26002, 8740, 6091, 20990, 11597, 11590, 7685, 29136, 6279, 11727, 11641, 2294, 3603, 7227, 9834, 7133, 17928, 4932, 28216, 11110, 30764, 4586, 2514, 812, 8850, 29529, 30832, 8840, 19358, 10664, 3467, 15917, 5273, 15714, 29110, 9644, 10911, 9722, 11509, 2515, 29300, 26624	SRD5A3, BMPR1B, HTRA1, PRDM16, SDCCAG8, TCIRG1, NAGLU, ZFPM2, DVL1, CLCN6, ALG9, CACNA1C, PRKCZ, IRF6, HOXA13, HFE, NFKBIA, DMPK, SKIV2L, RERE, CUX2, VARS1, APOE, ZNF423, UBE3B, PIGV, RHOA, PRKD1, SMOC1, EDNRA, ZFHX4, MEF2C, FBXW4, MPL, TERT, SZT2, PDE11A, VDR, KLLN, RAF1, PTEN, HMGA2, FGFR1, ARL3, BCAS3, FAM149B1, PHIP, WT1, SREBF1, UGP2, CYP11B1, IGF1, SETBP1, TCTN1, CYP17A1, NR0B2, TRIP12, CASZ1, CHMP1A, INSR, PHACTR1, TBX2, TBR1, NDUFA2, KDM4B, KCNK4, TERC, TCF7L2, COX8A, FBN1, MRAS, RAI1, KMT2D, PSMC3IP, HLA-B, COX14, ARID1A, TRAIP, GRIN2B, CTNNB1, ATP2A2, PEX1, TBL1XR1, TRAPPC9, PEPD, ALG12, CWC27, ESR1, PLCB1, HSPG2, LRPPRC, KIAA0753, PTPN11, SLC12A2, ALDH18A1, SYT1, CTNND1, KANK2, KDF1	0.00679986	0.9997	11138	Abnormality of skin adnexa morphology
240	21	12313, 29165, 11647, 11730, 20859, 10947, 7569, 11727, 8773, 3603, 11609, 12827, 29605, 19124, 8840, 11927, 7217, 728, 29529, 12736, 613	JMJD1C, SIK3, TCIRG1, TERT, SLC39A13, SLC20A2, MYH11, TERC, PDE11A, FBN1, TBXAS1, XPR1, SH2B3, FIP1L1, PEPD, TNFSF12, MPL, ARVCF, TBL1XR1, WIPF1, APOE	0.00683986	0.9997	1933	Subcutaneous hemorrhage
66	9	7227, 10891, 26790, 9829, 15573, 9644, 9588, 3688, 4816	MRAS, SIX5, WDR72, RAF1, SETBP1, PTPN11, PTEN, FGFR1, HARS1	0.00691986	0.9997	11390	Morphological abnormality of the inner ear
1127	83	5383, 16762, 12417, 13478, 26031, 11110, 2666, 9476, 6546, 4586, 14000, 9863, 2514, 30220, 6996, 30664, 555, 12306, 26002, 30739, 1777, 119, 22932, 26661, 29932, 16001, 8740, 8850, 8022, 29040, 575, 20990, 30760, 17089, 10555, 30832, 11590, 25608, 7685, 19358, 29136, 12712, 25671, 9412, 19191, 6318, 16287, 15917, 6279, 25230, 5273, 11641, 29106, 29110, 9588, 3688, 9314, 11634, 10911, 11509, 9722, 694, 14048, 14347, 29162, 9834, 20499, 3432, 236, 473, 24152, 2933, 29262, 4921, 9965, 4909, 12527, 12651, 7436, 15573, 2079, 6296, 26113	IDH2, ZNF423, TUBG1, UBE3B, PIGV, ARID1A, DAG1, HTRA1, COG2, GRIN2B, PRDM16, RAPSN, CTNNB1, RFT1, MEF2C, CLPB, AP1G1, TRIP12, CASZ1, TMX2, CDK6, ACOX1, GMPPB, RNF168, COASY, SUGCT, CHMP1A, PEX1, NT5C2, SZT2, AP4S1, PHACTR1, TMEM165, SYNE1, ATXN2, TRAPPC9, TBR1, VPS53, NDUFA2, ALG12, KDM4B, VPS33B, RNASEH2B, PRKCZ, DOCK8, KIF2A, NFU1, PLCB1, KCNK4, AHDC1, HSPG2, TCF7L2, DDHD2, KIAA0753, PTEN, FGFR1, PPP3CA, TCF4, SLC12A2, SYT1, ALDH18A1, ARL3, MRPS16, BCAS3, FAM149B1, RAI1, L2HGDH, ERBB4, ADCY5, AMT, RSRC1, DMPK, IFT80, HIVEP2, RERE, HIC1, UGP2, VARS1, MTHFR, SETBP1, CLN8, KCNQ2, TCTN1	0.00699986	0.9997	2500	Abnormal cerebral white matter morphology
11	3	11621, 6257, 6091	HNF1A, KCNJ11, INSR	0.00703986	0.9997	30796	Increased C-peptide level
350	30	13478, 1077, 20318, 30764, 14000, 555, 26002, 16700, 3084, 30832, 19358, 29136, 29165, 9412, 29012, 9829, 6279, 9820, 5273, 9644, 9588, 5009, 3688, 5102, 7227, 9834, 9965, 4787, 4909, 5464	UBE3B, BMPR1B, SMOC1, TRAIP, PRDM16, AP1G1, CASZ1, ZFPM2, DVL1, TRAPPC9, ALG12, KDM4B, SIK3, PRKCZ, KDM6B, RAF1, KCNK4, RAD51C, HSPG2, PTPN11, PTEN, HMGA2, FGFR1, HOXA13, MRAS, RAI1, RERE, H4C3, HIC1, IGF1	0.00703986	0.9997	9179	Deviation of the 5th finger
210	23	11950, 19191, 29262, 26031, 667, 4921, 1077, 11641, 3688, 4586, 5102, 9314, 11634, 10911, 9056, 11590, 14347, 12306, 29136, 12712, 3432, 6296, 29529	TNNT3, DOCK8, IFT80, PIGV, RHOA, HIVEP2, BMPR1B, TCF7L2, FGFR1, GRIN2B, HOXA13, PPP3CA, TCF4, SLC12A2, PLCB3, TBR1, BCAS3, TRIP12, KDM4B, VPS33B, ERBB4, KCNQ2, TBL1XR1	0.00707986	0.9997	1831	Short toe
22	5	2592, 1391, 2026, 6091, 2591	CYP11B2, CACNA1D, CLCNKA, INSR, CYP11B1	0.00709986	0.9997	40084	Abnormal circulating renin
283	28	24152, 1390, 9412, 19191, 29040, 25812, 4921, 9965, 25230, 5273, 3688, 14000, 12527, 4586, 9314, 11634, 10911, 30832, 4396, 1391, 11509, 2024, 555, 26002, 1937, 8740, 3432, 6296	RSRC1, CACNA1C, PRKCZ, DOCK8, SZT2, SRD5A3, HIVEP2, RERE, AHDC1, HSPG2, FGFR1, PRDM16, UGP2, GRIN2B, PPP3CA, TCF4, SLC12A2, TRAPPC9, GNB1, CACNA1D, SYT1, CLCN6, AP1G1, CASZ1, CHKA, CHMP1A, ERBB4, KCNQ2	0.00711986	0.9998	100704	Cerebral visual impairment
1234	88	11950, 25812, 14000, 17089, 10555, 2024, 15672, 1390, 9412, 6697, 25230, 11634, 24152, 9965, 10548, 12651, 16762, 8999, 13478, 26031, 9407, 6996, 22932, 29040, 18085, 12679, 25786, 12712, 6257, 9588, 694, 14347, 4241, 29162, 15673, 4921, 4787, 26113, 9863, 257, 12306, 26002, 1937, 3176, 8740, 20990, 30760, 11590, 25608, 7685, 29136, 29012, 6279, 11641, 2294, 28908, 3603, 7227, 9834, 7133, 9056, 2026, 59, 28216, 11110, 2666, 2592, 4586, 30220, 555, 8850, 20661, 30832, 19358, 5273, 15714, 29110, 17380, 9314, 10911, 9722, 11509, 473, 8016, 5330, 4396, 6296, 16935	TNNT3, SRD5A3, PRDM16, SYNE1, ATXN2, CLCN6, ALG9, CACNA1C, PRKCZ, LRP5, AHDC1, TCF4, RSRC1, RERE, ATXN1, VARS1, ZNF423, PISD, UBE3B, PIGV, PRKD1, MEF2C, GMPPB, SZT2, TMEM199, VDR, REEP1, VPS33B, KCNJ11, PTEN, ARL3, BCAS3, GFPT1, FAM149B1, PHIP, HIVEP2, H4C3, TCTN1, RAPSN, ADK, TRIP12, CASZ1, CHKA, EDN1, CHMP1A, PHACTR1, TMEM165, TBR1, VPS53, NDUFA2, KDM4B, KDM6B, KCNK4, TCF7L2, COX8A, DNAJC12, FBN1, MRAS, RAI1, KMT2D, PLCB3, CLCNKA, ABCC8, COX14, ARID1A, DAG1, CYP11B2, GRIN2B, RFT1, AP1G1, PEX1, SLC25A26, TRAPPC9, ALG12, HSPG2, LRPPRC, KIAA0753, ANAPC7, PPP3CA, SLC12A2, ALDH18A1, SYT1, AMT, NSF, IARS1, GNB1, KCNQ2, ATG7	0.00715986	0.9998	1290	Generalized hypotonia
1689	111	5383, 25812, 11737, 6762, 1077, 10729, 14000, 1033, 19124, 28506, 10671, 2689, 29182, 16700, 3084, 17089, 15672, 12736, 9412, 6121, 5102, 11634, 4886, 11621, 2933, 9965, 728, 13478, 20318, 7569, 3179, 30939, 5226, 22932, 15946, 2343, 11730, 8773, 37212, 7027, 17090, 9829, 5009, 9588, 3688, 694, 14347, 29162, 15673, 3800, 7328, 12796, 12461, 11289, 2591, 30726, 5464, 15573, 26113, 2593, 4817, 814, 9863, 26348, 19351, 18592, 12306, 26002, 6091, 1785, 20990, 11590, 29136, 28303, 29012, 11727, 11641, 3603, 6120, 7227, 29262, 7133, 17928, 4932, 12313, 11110, 2666, 2592, 30764, 4586, 2514, 14313, 8850, 29529, 17068, 19358, 25671, 10664, 19191, 3467, 15917, 9820, 5273, 15714, 29110, 9644, 10911, 9722, 11509, 777, 25583, 4685, 16935	IDH2, SRD5A3, TEX14, MAD1L1, BMPR1B, SEMA4A, PRDM16, BDNF, FIP1L1, WDR66, SDCCAG8, DBH, CEP164, ZFPM2, DVL1, SYNE1, ALG9, WIPF1, PRKCZ, IRF6, HOXA13, TCF4, HFE, HNF1A, DMPK, RERE, ARVCF, UBE3B, SMOC1, MYH11, EDNRA, ZFHX4, HSF2BP, GMPPB, RP1L1, CRB1, TERT, PDE11A, KLLN, MERTK, ARHGEF18, RAF1, HMGA2, PTEN, FGFR1, ARL3, BCAS3, FAM149B1, PHIP, FOXC1, MSH5, WT1, UBAP1, SREBF1, CYP11B1, CFAP70, IGF1, SETBP1, TCTN1, CYP17A1, HARS2, ATP2B1, RAPSN, SEPTIN12, BICC1, NEK10, TRIP12, CASZ1, INSR, CDKN1B, PHACTR1, TBR1, KDM4B, CCDC151, KDM6B, TERC, TCF7L2, FBN1, IRF5, MRAS, IFT80, KMT2D, PSMC3IP, HLA-B, JMJD1C, ARID1A, DAG1, CYP11B2, TRAIP, GRIN2B, CTNNB1, IFT81, PEX1, TBL1XR1, PALLD, ALG12, RNASEH2B, CWC27, DOCK8, ESR1, PLCB1, RAD51C, HSPG2, LRPPRC, KIAA0753, PTPN11, SLC12A2, ALDH18A1, SYT1, ZFHX3, ARMC4, GUCY1A1, ATG7	0.00719986	0.9999	78	Abnormality of the genital system
1275	90	5383, 11950, 25812, 1077, 9476, 14000, 1033, 22986, 15983, 3084, 17089, 15672, 1390, 9412, 6697, 6715, 6121, 25230, 11634, 9965, 728, 4431, 16762, 8999, 26031, 9407, 7569, 22932, 7217, 2135, 11730, 29040, 8773, 12679, 37212, 9829, 9588, 5009, 3688, 29427, 694, 14347, 4241, 3604, 3432, 4921, 12796, 15573, 26113, 9863, 3778, 12306, 26002, 1937, 18856, 20990, 11597, 30760, 11590, 25608, 29136, 11727, 11641, 2294, 3603, 28510, 7227, 9834, 236, 29262, 7133, 12313, 11110, 2666, 30764, 4586, 555, 29529, 939, 19358, 25671, 19191, 9820, 5273, 9644, 865, 9314, 10911, 9722, 11509, 6296	IDH2, TNNT3, SRD5A3, BMPR1B, HTRA1, PRDM16, BDNF, COL27A1, WNT3A, DVL1, SYNE1, ALG9, CACNA1C, PRKCZ, LRP5, LTBP2, IRF6, AHDC1, TCF4, RERE, ARVCF, GOSR2, ZNF423, PISD, PIGV, PRKD1, MYH11, GMPPB, MPL, SBF2, TERT, SZT2, PDE11A, VDR, KLLN, RAF1, PTEN, HMGA2, FGFR1, SH3TC2, ARL3, BCAS3, GFPT1, FBN2, ERBB4, HIVEP2, WT1, SETBP1, TCTN1, RAPSN, FN1, TRIP12, CASZ1, CHKA, CREB3L1, PHACTR1, TBX2, TMEM165, TBR1, VPS53, KDM4B, TERC, TCF7L2, COX8A, FBN1, GLIS3, MRAS, RAI1, ADCY5, IFT80, KMT2D, JMJD1C, ARID1A, DAG1, TRAIP, GRIN2B, AP1G1, TBL1XR1, BAG3, ALG12, RNASEH2B, DOCK8, RAD51C, HSPG2, PTPN11, ATP6V0A1, PPP3CA, SLC12A2, ALDH18A1, SYT1, KCNQ2	0.00721986	0.9999	10674	Abnormality of the curvature of the vertebral column
1435	99	5383, 25812, 10729, 17416, 14000, 1033, 10671, 11647, 2689, 29182, 2024, 16235, 1390, 9412, 6697, 6715, 25230, 11634, 4886, 24152, 2933, 9965, 1391, 2079, 613, 16762, 8999, 667, 3179, 30939, 22932, 7217, 15946, 2343, 11730, 29040, 11645, 7027, 17090, 9588, 3688, 29427, 11992, 694, 14347, 3604, 3432, 3800, 4921, 12796, 11289, 12527, 17185, 15573, 26113, 19706, 9863, 3778, 12306, 26002, 1937, 8740, 8616, 11590, 7685, 29136, 11641, 3603, 8803, 4932, 29017, 25489, 11110, 2666, 30764, 4586, 4816, 2514, 30220, 555, 8850, 575, 14418, 30832, 8840, 10664, 19191, 3467, 6897, 9820, 5273, 9314, 10911, 11509, 29605, 2515, 17264, 4396, 6296, 16935	IDH2, SRD5A3, SEMA4A, ADGRV1, PRDM16, BDNF, SDCCAG8, TCIRG1, DBH, CEP164, CLCN6, DNAJC5, CACNA1C, PRKCZ, LRP5, LTBP2, AHDC1, TCF4, HFE, RSRC1, DMPK, RERE, CACNA1D, CLN8, APOE, ZNF423, PISD, RHOA, EDNRA, ZFHX4, GMPPB, MPL, RP1L1, CRB1, TERT, SZT2, MLX, MERTK, ARHGEF18, PTEN, FGFR1, SH3TC2, TOP3A, ARL3, BCAS3, FBN2, ERBB4, FOXC1, HIVEP2, WT1, SREBF1, UGP2, ASB10, SETBP1, TCTN1, ADAMTSL4, RAPSN, FN1, TRIP12, CASZ1, CHKA, CHMP1A, PAX2, TBR1, NDUFA2, KDM4B, TCF7L2, FBN1, PDGFRA, HLA-B, PLEKHM1, YEATS2, ARID1A, DAG1, TRAIP, GRIN2B, HARS1, CTNNB1, RFT1, AP1G1, PEX1, AP4S1, ELOVL1, TRAPPC9, PEPD, CWC27, DOCK8, ESR1, MARK3, RAD51C, HSPG2, PPP3CA, SLC12A2, SYT1, SH2B3, CTNND1, POLR1A, GNB1, KCNQ2, ATG7	0.00723986	0.9999	504	Abnormality of vision
2153	138	11950, 25812, 17416, 14000, 1033, 19124, 11647, 2689, 16700, 3084, 10555, 15672, 12736, 29165, 1390, 9412, 6697, 6715, 6121, 11634, 4886, 7797, 2933, 9965, 4909, 19347, 6018, 728, 16762, 13478, 26031, 667, 9407, 20318, 7569, 3179, 6996, 30664, 10847, 22932, 29478, 7217, 2135, 11730, 29040, 9549, 12679, 37212, 25786, 6257, 9829, 29106, 9588, 5009, 3688, 29427, 694, 14347, 4241, 29162, 3604, 3432, 15673, 3800, 7808, 4921, 12796, 4787, 11289, 12527, 5464, 15573, 26113, 7323, 9863, 3778, 12306, 26002, 1777, 119, 10891, 3176, 20859, 6091, 18856, 1785, 20990, 11597, 30760, 11590, 29136, 9386, 26790, 29012, 6279, 11727, 4861, 11641, 3603, 6120, 28510, 7227, 9834, 29262, 7133, 4932, 7436, 29017, 59, 12313, 28216, 12417, 11110, 2666, 30207, 30764, 4586, 2514, 14313, 8850, 29529, 575, 14418, 30832, 8840, 19358, 15917, 9820, 5273, 29110, 9644, 17380, 9314, 10911, 9722, 11509, 2515, 17264, 4396, 26624, 16935	TNNT3, SRD5A3, ADGRV1, PRDM16, BDNF, FIP1L1, TCIRG1, DBH, ZFPM2, DVL1, ATXN2, ALG9, WIPF1, SIK3, CACNA1C, PRKCZ, LRP5, LTBP2, IRF6, TCF4, HFE, NFKBIA, DMPK, RERE, HIC1, CUX2, IL6, ARVCF, ZNF423, UBE3B, PIGV, RHOA, PRKD1, SMOC1, MYH11, EDNRA, MEF2C, CLPB, FBXW4, GMPPB, ROGDI, MPL, SBF2, TERT, SZT2, PSMC3, VDR, KLLN, REEP1, KCNJ11, RAF1, DDHD2, PTEN, HMGA2, FGFR1, SH3TC2, ARL3, BCAS3, GFPT1, FAM149B1, FBN2, ERBB4, PHIP, FOXC1, NGF, HIVEP2, WT1, H4C3, SREBF1, UGP2, IGF1, SETBP1, TCTN1, SEPTIN9, RAPSN, FN1, TRIP12, CASZ1, CDK6, ACOX1, SIX5, EDN1, SLC39A13, INSR, CREB3L1, CDKN1B, PHACTR1, TBX2, TMEM165, TBR1, KDM4B, PRKAG2, WDR72, KDM6B, KCNK4, TERC, HELLS, TCF7L2, FBN1, IRF5, GLIS3, MRAS, RAI1, IFT80, KMT2D, HLA-B, MTHFR, PLEKHM1, ABCC8, JMJD1C, COX14, TUBG1, ARID1A, DAG1, ARHGAP29, TRAIP, GRIN2B, CTNNB1, IFT81, PEX1, TBL1XR1, AP4S1, ELOVL1, TRAPPC9, PEPD, ALG12, PLCB1, RAD51C, HSPG2, KIAA0753, PTPN11, ANAPC7, PPP3CA, SLC12A2, ALDH18A1, SYT1, CTNND1, POLR1A, GNB1, KDF1, ATG7	0.00723986	0.9999	153	Abnormality of the mouth
153	17	12313, 26031, 9829, 5273, 11597, 9644, 3688, 11634, 4396, 3778, 3604, 7227, 3176, 15573, 728, 8850, 15673	JMJD1C, PIGV, RAF1, HSPG2, TBX2, PTPN11, FGFR1, TCF4, GNB1, FN1, FBN2, MRAS, EDN1, SETBP1, ARVCF, PEX1, PHIP	0.00725985	0.9999	11039	Abnormal helix morphology
148	16	26790, 11647, 20859, 667, 6697, 7133, 30207, 6121, 5273, 3084, 9644, 3688, 9863, 3603, 29017, 3176	WDR72, TCIRG1, SLC39A13, RHOA, LRP5, KMT2D, ARHGAP29, IRF6, HSPG2, DVL1, PTPN11, FGFR1, RAPSN, FBN1, PLEKHM1, EDN1	0.00727985	0.9999	689	Dental malocclusion
235	25	11950, 19191, 29262, 26031, 667, 11110, 4921, 1077, 20318, 11641, 3688, 4586, 5102, 9314, 11634, 10911, 9056, 11590, 14347, 12306, 29136, 12712, 3432, 6296, 29529	TNNT3, DOCK8, IFT80, PIGV, RHOA, ARID1A, HIVEP2, BMPR1B, SMOC1, TCF7L2, FGFR1, GRIN2B, HOXA13, PPP3CA, TCF4, SLC12A2, PLCB3, TBR1, BCAS3, TRIP12, KDM4B, VPS33B, ERBB4, KCNQ2, TBL1XR1	0.00727985	0.9999	1991	Aplasia/Hypoplasia of toe
38	6	12313, 20318, 25671, 728, 9588, 9863	JMJD1C, SMOC1, RNASEH2B, ARVCF, PTEN, RAPSN	0.00737985	0.9999	2139	Arrhinencephaly
46	7	9829, 11730, 11727, 9644, 9588, 29529, 3688	RAF1, TERT, TERC, PTPN11, PTEN, TBL1XR1, FGFR1	0.00745985	0.9999	7392	Excessive wrinkled skin
146	14	12313, 10664, 20859, 25583, 28303, 20318, 12796, 9588, 11634, 2514, 18592, 9834, 728, 7380	JMJD1C, CWC27, SLC39A13, ARMC4, CCDC151, SMOC1, WT1, PTEN, TCF4, CTNNB1, NEK10, RAI1, ARVCF, MST1	0.00747985	0.9999	2624	Abnormal venous morphology
179	16	1742, 8803, 11730, 25583, 28303, 19367, 17928, 3179, 11727, 11289, 19687, 6120, 4886, 18592, 4932, 26661	LRBA, PDGFRA, TERT, ARMC4, CCDC151, FAM13A, PSMC3IP, EDNRA, TERC, SREBF1, EIF2AK4, IRF5, HFE, NEK10, HLA-B, RNF168	0.00753985	0.9999	6530	Abnormal pulmonary interstitial morphology
103	12	11730, 6257, 3467, 11737, 1785, 16700, 2593, 12796, 17928, 2514, 8850, 12299	TERT, KCNJ11, ESR1, TEX14, CDKN1B, ZFPM2, CYP17A1, WT1, PSMC3IP, CTNNB1, PEX1, TRHR	0.00761985	0.9999	10514	Hyperpituitarism
150	15	8803, 7551, 25671, 4685, 7576, 7569, 9476, 11645, 9588, 3603, 2514, 7939, 4932, 29605, 7217	PDGFRA, MYBPC3, RNASEH2B, GUCY1A1, MYH6, MYH11, HTRA1, MLX, PTEN, FBN1, CTNNB1, NPPA, HLA-B, SH2B3, MPL	0.00769985	0.9999	25323	Abnormal arterial physiology
46	7	29110, 3084, 25812, 9588, 29162, 3688, 19687	KIAA0753, DVL1, SRD5A3, PTEN, FAM149B1, FGFR1, EIF2AK4	0.00775984	1	5306	Capillary hemangioma
20	4	59, 11621, 6257, 6091	ABCC8, HNF1A, KCNJ11, INSR	0.00777984	1	1953	Diabetic ketoacidosis
102	13	5383, 9412, 1785, 10729, 9965, 9829, 5273, 9644, 14000, 2514, 1033, 26002, 15573	IDH2, PRKCZ, CDKN1B, SEMA4A, RERE, RAF1, HSPG2, PTPN11, PRDM16, CTNNB1, BDNF, CASZ1, SETBP1	0.00791984	1	30060	Nervous tissue neoplasm
102	13	5383, 9412, 1785, 10729, 9965, 9829, 5273, 9644, 14000, 2514, 1033, 26002, 15573	IDH2, PRKCZ, CDKN1B, SEMA4A, RERE, RAF1, HSPG2, PTPN11, PRDM16, CTNNB1, BDNF, CASZ1, SETBP1	0.00791984	1	30061	Neuroectodermal neoplasm
102	13	5383, 9412, 1785, 10729, 9965, 9829, 5273, 9644, 14000, 2514, 1033, 26002, 15573	IDH2, PRKCZ, CDKN1B, SEMA4A, RERE, RAF1, HSPG2, PTPN11, PRDM16, CTNNB1, BDNF, CASZ1, SETBP1	0.00791984	1	30063	Neuroepithelial neoplasm
24	5	6953, 2592, 43984, 7876, 2591	CD46, CYP11B2, HELLPAR, NOS3, CYP11B1	0.00793984	1	100603	Toxemia of pregnancy
310	24	28216, 25812, 7961, 2514, 30664, 2689, 6091, 1785, 7685, 19358, 9386, 1390, 6257, 15714, 2294, 9588, 5009, 11621, 15673, 7133, 10922, 11741, 5464, 59	COX14, SRD5A3, NR0B2, CTNNB1, CLPB, DBH, INSR, CDKN1B, NDUFA2, ALG12, PRKAG2, CACNA1C, KCNJ11, LRPPRC, COX8A, PTEN, HMGA2, HNF1A, PHIP, KMT2D, SLC16A1, TFAM, IGF1, ABCC8	0.00793984	1	1943	Hypoglycemia
706	52	12313, 28216, 8999, 13478, 667, 25812, 2666, 20318, 10729, 30764, 14000, 2514, 12306, 26002, 119, 22932, 15946, 2343, 2135, 8850, 11647, 11730, 8022, 29040, 7027, 11590, 25608, 17090, 7685, 29136, 9412, 6697, 5273, 11727, 11641, 2294, 865, 3688, 9314, 29427, 10911, 694, 14347, 20499, 9965, 10548, 4932, 7436, 29017, 728, 26113, 16935	JMJD1C, COX14, PISD, UBE3B, RHOA, SRD5A3, DAG1, SMOC1, SEMA4A, TRAIP, PRDM16, CTNNB1, TRIP12, CASZ1, ACOX1, GMPPB, RP1L1, CRB1, SBF2, PEX1, TCIRG1, TERT, NT5C2, SZT2, MERTK, TBR1, VPS53, ARHGEF18, NDUFA2, KDM4B, PRKCZ, LRP5, HSPG2, TERC, TCF7L2, COX8A, ATP6V0A1, FGFR1, PPP3CA, SH3TC2, SLC12A2, ARL3, BCAS3, L2HGDH, RERE, ATXN1, HLA-B, MTHFR, PLEKHM1, ARVCF, TCTN1, ATG7	0.00797984	1	648	Optic atrophy
285	28	12313, 11950, 1390, 9412, 13478, 4921, 9965, 20990, 5273, 7323, 11641, 9588, 3688, 14000, 12527, 9863, 10911, 17264, 3603, 9722, 11590, 14347, 10847, 12306, 26002, 3176, 29136, 728	JMJD1C, TNNT3, CACNA1C, PRKCZ, UBE3B, HIVEP2, RERE, PHACTR1, HSPG2, SEPTIN9, TCF7L2, PTEN, FGFR1, PRDM16, UGP2, RAPSN, SLC12A2, POLR1A, FBN1, ALDH18A1, TBR1, BCAS3, FBXW4, TRIP12, CASZ1, EDN1, KDM4B, ARVCF	0.00801984	1	160	Narrow mouth
634	48	12313, 30207, 10729, 3179, 14000, 18592, 12306, 26002, 10671, 10891, 26661, 3176, 15946, 2343, 1742, 11647, 18856, 3084, 7027, 11590, 17090, 8840, 29136, 12736, 9412, 19191, 6697, 28303, 6121, 5273, 11641, 29110, 3688, 10911, 3603, 694, 14347, 2515, 29162, 9834, 11927, 7133, 25583, 9965, 17264, 4932, 15573, 728	JMJD1C, ARHGAP29, SEMA4A, EDNRA, PRDM16, NEK10, TRIP12, CASZ1, SDCCAG8, SIX5, RNF168, EDN1, RP1L1, CRB1, LRBA, TCIRG1, CREB3L1, DVL1, MERTK, TBR1, ARHGEF18, PEPD, KDM4B, WIPF1, PRKCZ, DOCK8, LRP5, CCDC151, IRF6, HSPG2, TCF7L2, KIAA0753, FGFR1, SLC12A2, FBN1, ARL3, BCAS3, CTNND1, FAM149B1, RAI1, TNFSF12, KMT2D, ARMC4, RERE, POLR1A, HLA-B, SETBP1, ARVCF	0.00805984	1	370	Abnormality of the middle ear
198	18	12313, 29165, 1742, 8803, 19191, 28303, 3179, 30764, 5009, 3688, 11634, 6120, 4886, 4932, 15672, 8840, 728, 7380	JMJD1C, SIK3, LRBA, PDGFRA, DOCK8, CCDC151, EDNRA, TRAIP, HMGA2, FGFR1, TCF4, IRF5, HFE, HLA-B, ALG9, PEPD, ARVCF, MST1	0.00807984	1	100326	Immunologic hypersensitivity
1786	119	11950, 25812, 1077, 17416, 14000, 2389, 11647, 3084, 17089, 11609, 15672, 29165, 1390, 9412, 6697, 6715, 6121, 5102, 11634, 7551, 2933, 9965, 728, 16762, 8999, 13478, 26031, 667, 20318, 7569, 19687, 6996, 22932, 16421, 2135, 11730, 2472, 12679, 37212, 25786, 12712, 12665, 20862, 9829, 29106, 9588, 3688, 29427, 694, 14347, 4241, 29162, 3604, 3432, 4921, 7576, 12461, 12010, 10807, 15573, 26113, 9863, 3778, 257, 12306, 26002, 8740, 20859, 6091, 18856, 20990, 11590, 29941, 25608, 29136, 29012, 11727, 11641, 2294, 3603, 6120, 7154, 9834, 8803, 29262, 7133, 9056, 29017, 12313, 11110, 2666, 6278, 30764, 4586, 4816, 2514, 30220, 812, 555, 29932, 8850, 29529, 8022, 575, 939, 8840, 19358, 10664, 19191, 15917, 9820, 5273, 29110, 9314, 10911, 9722, 11509, 17264, 6296	TNNT3, SRD5A3, BMPR1B, ADGRV1, PRDM16, CRYAB, TCIRG1, DVL1, SYNE1, TBXAS1, ALG9, SIK3, CACNA1C, PRKCZ, LRP5, LTBP2, IRF6, HOXA13, TCF4, MYBPC3, DMPK, RERE, ARVCF, ZNF423, PISD, UBE3B, PIGV, RHOA, SMOC1, MYH11, EIF2AK4, MEF2C, GMPPB, SOX6, SBF2, TERT, CSRP3, VDR, KLLN, REEP1, VPS33B, VCL, SLC39A8, RAF1, DDHD2, PTEN, FGFR1, SH3TC2, ARL3, BCAS3, GFPT1, FAM149B1, FBN2, ERBB4, HIVEP2, MYH6, UBAP1, TPM1, SGCD, SETBP1, TCTN1, RAPSN, FN1, ADK, TRIP12, CASZ1, CHMP1A, SLC39A13, INSR, CREB3L1, PHACTR1, TBR1, GATAD1, VPS53, KDM4B, KDM6B, TERC, TCF7L2, COX8A, FBN1, IRF5, MME, RAI1, PDGFRA, IFT80, KMT2D, PLCB3, PLEKHM1, JMJD1C, ARID1A, DAG1, KCNK3, TRAIP, GRIN2B, HARS1, CTNNB1, RFT1, ATP2A2, AP1G1, COASY, PEX1, TBL1XR1, NT5C2, AP4S1, BAG3, PEPD, ALG12, CWC27, DOCK8, PLCB1, RAD51C, HSPG2, KIAA0753, PPP3CA, SLC12A2, ALDH18A1, SYT1, POLR1A, KCNQ2	0.00809984	1	2814	Abnormality of the lower limb
5	2	8803, 26661	PDGFRA, RNF168	0.00831983	1	8940	Generalized lymphadenopathy
1191	85	12313, 4431, 5383, 16762, 11950, 8999, 26031, 11110, 25812, 9407, 1077, 7569, 9476, 30764, 4586, 14000, 9863, 3778, 1033, 12306, 26002, 1937, 22932, 7217, 2135, 29529, 11730, 22986, 4241, 29040, 18856, 20990, 11597, 30760, 3084, 12679, 17089, 37212, 939, 11590, 25608, 19358, 29136, 1390, 25671, 9412, 19191, 6697, 6715, 6121, 9829, 9820, 25230, 5273, 11727, 11641, 2294, 9644, 5009, 865, 9588, 3688, 9314, 29427, 11634, 10911, 3603, 11509, 9722, 694, 14347, 28510, 3604, 7227, 9834, 3432, 236, 29262, 7133, 4921, 9965, 12796, 15573, 728, 6296, 26113	JMJD1C, GOSR2, IDH2, ZNF423, TNNT3, PISD, PIGV, ARID1A, SRD5A3, PRKD1, BMPR1B, MYH11, HTRA1, TRAIP, GRIN2B, PRDM16, RAPSN, FN1, BDNF, TRIP12, CASZ1, CHKA, GMPPB, MPL, SBF2, TBL1XR1, TERT, COL27A1, GFPT1, SZT2, CREB3L1, PHACTR1, TBX2, TMEM165, DVL1, VDR, SYNE1, KLLN, BAG3, TBR1, VPS53, ALG12, KDM4B, CACNA1C, RNASEH2B, PRKCZ, DOCK8, LRP5, LTBP2, IRF6, RAF1, RAD51C, AHDC1, HSPG2, TERC, TCF7L2, COX8A, PTPN11, HMGA2, ATP6V0A1, PTEN, FGFR1, PPP3CA, SH3TC2, TCF4, SLC12A2, FBN1, SYT1, ALDH18A1, ARL3, BCAS3, GLIS3, FBN2, MRAS, RAI1, ERBB4, ADCY5, IFT80, KMT2D, HIVEP2, RERE, WT1, SETBP1, ARVCF, KCNQ2, TCTN1	0.00841983	1	2650	Scoliosis
1236	88	25812, 14000, 1033, 3084, 17089, 2024, 15672, 1390, 9412, 25230, 5102, 11634, 9965, 728, 16762, 8999, 13478, 26031, 667, 30939, 6996, 22932, 15946, 2343, 11730, 29040, 9549, 20862, 9829, 29106, 9588, 3688, 694, 14347, 29162, 3432, 15673, 3800, 4921, 4787, 11289, 26113, 9863, 3778, 12306, 26002, 119, 8740, 8616, 20990, 11590, 25608, 7685, 29136, 29012, 11727, 11641, 2294, 3603, 7227, 9834, 20499, 7133, 12313, 28216, 11110, 2666, 4586, 2514, 555, 8850, 29529, 575, 19358, 19191, 15917, 9820, 5273, 15714, 29110, 9644, 17380, 9314, 10911, 9722, 11509, 4396, 6296, 16935	SRD5A3, PRDM16, BDNF, DVL1, SYNE1, CLCN6, ALG9, CACNA1C, PRKCZ, AHDC1, HOXA13, TCF4, RERE, ARVCF, ZNF423, PISD, UBE3B, PIGV, RHOA, ZFHX4, MEF2C, GMPPB, RP1L1, CRB1, TERT, SZT2, PSMC3, SLC39A8, RAF1, DDHD2, PTEN, FGFR1, ARL3, BCAS3, FAM149B1, ERBB4, PHIP, FOXC1, HIVEP2, H4C3, SREBF1, TCTN1, RAPSN, FN1, TRIP12, CASZ1, ACOX1, CHMP1A, PAX2, PHACTR1, TBR1, VPS53, NDUFA2, KDM4B, KDM6B, TERC, TCF7L2, COX8A, FBN1, MRAS, RAI1, L2HGDH, KMT2D, JMJD1C, COX14, ARID1A, DAG1, GRIN2B, CTNNB1, AP1G1, PEX1, TBL1XR1, AP4S1, ALG12, DOCK8, PLCB1, RAD51C, HSPG2, LRPPRC, KIAA0753, PTPN11, ANAPC7, PPP3CA, SLC12A2, ALDH18A1, SYT1, GNB1, KCNQ2, ATG7	0.00841983	1	486	Strabismus
43	8	3603, 9965, 9412, 5273, 9588, 26002, 14000, 6715	FBN1, RERE, PRKCZ, HSPG2, PTEN, CASZ1, PRDM16, LTBP2	0.00843983	1	3416	Spinal canal stenosis
4	2	3416, 29605	EPOR, SH2B3	0.00847983	1	2641	Peripheral thrombosis
152	15	5383, 11730, 2933, 11110, 6257, 1785, 10729, 2592, 8773, 9588, 11289, 37212, 19351, 2514, 15672, 2591	IDH2, TERT, DMPK, ARID1A, KCNJ11, CDKN1B, SEMA4A, CYP11B2, PDE11A, PTEN, SREBF1, KLLN, BICC1, CTNNB1, ALG9, CYP11B1	0.00849983	1	100568	Neoplasm of the endocrine system
530	39	12313, 12417, 13478, 11110, 30764, 18592, 257, 6091, 11597, 3084, 15672, 19358, 12712, 29165, 1390, 28303, 9829, 9820, 25230, 9644, 9588, 3688, 14202, 11509, 3604, 7227, 9834, 7551, 29262, 3800, 7133, 10898, 25583, 7576, 12796, 17264, 1391, 15573, 728	JMJD1C, TUBG1, UBE3B, ARID1A, TRAIP, NEK10, ADK, INSR, TBX2, DVL1, ALG9, ALG12, VPS33B, SIK3, CACNA1C, CCDC151, RAF1, RAD51C, AHDC1, PTPN11, PTEN, FGFR1, JPH2, SYT1, FBN2, MRAS, RAI1, MYBPC3, IFT80, FOXC1, KMT2D, SKIV2L, ARMC4, MYH6, WT1, POLR1A, CACNA1D, SETBP1, ARVCF	0.00849983	1	5120	Abnormal cardiac atrium morphology
349	29	5383, 11110, 1077, 10729, 14000, 2345, 2514, 1033, 26002, 17068, 11730, 1785, 16700, 8773, 37212, 9412, 9829, 9820, 5273, 29110, 9644, 9588, 29162, 8803, 2933, 29262, 10898, 9965, 12796, 15573	IDH2, ARID1A, BMPR1B, SEMA4A, PRDM16, CREB1, CTNNB1, BDNF, CASZ1, PALLD, TERT, CDKN1B, ZFPM2, PDE11A, KLLN, PRKCZ, RAF1, RAD51C, HSPG2, KIAA0753, PTPN11, PTEN, FAM149B1, PDGFRA, DMPK, IFT80, SKIV2L, RERE, WT1, SETBP1	0.00877982	1	11792	Neoplasm by histology
272	21	28216, 25671, 9412, 26031, 2666, 6091, 9965, 5273, 15714, 2294, 9588, 14418, 14000, 10911, 10555, 2514, 26002, 119, 7685, 20499, 8850	COX14, RNASEH2B, PRKCZ, PIGV, DAG1, INSR, RERE, HSPG2, LRPPRC, COX8A, PTEN, ELOVL1, PRDM16, SLC12A2, ATXN2, CTNNB1, CASZ1, ACOX1, NDUFA2, L2HGDH, PEX1	0.00893982	1	11400	Abnormal CNS myelination
169	17	5383, 11647, 11110, 25812, 29012, 29110, 11597, 3084, 9588, 3688, 19687, 37212, 6018, 30664, 29605, 29162, 15573, 7217	IDH2, TCIRG1, ARID1A, SRD5A3, KDM6B, KIAA0753, TBX2, DVL1, PTEN, FGFR1, EIF2AK4, KLLN, IL6, CLPB, SH2B3, FAM149B1, SETBP1, MPL	0.00897982	1	1028	Hemangioma
147	14	12313, 29165, 1742, 8803, 19191, 28303, 3179, 30764, 5009, 3688, 4886, 15672, 8840, 728	JMJD1C, SIK3, LRBA, PDGFRA, DOCK8, CCDC151, EDNRA, TRAIP, HMGA2, FGFR1, HFE, ALG9, PEPD, ARVCF	0.00905982	1	2099	Asthma
310	26	11110, 10729, 7569, 2514, 7380, 17068, 11730, 1785, 37212, 19191, 6257, 9820, 9588, 11634, 6120, 4886, 6116, 11927, 11621, 8803, 2933, 10898, 12796, 6935, 11289, 59, 15573	ARID1A, SEMA4A, MYH11, CTNNB1, MST1, PALLD, TERT, CDKN1B, KLLN, DOCK8, KCNJ11, RAD51C, PTEN, TCF4, IRF5, HFE, IRF1, TNFSF12, HNF1A, PDGFRA, DMPK, SKIV2L, WT1, MCC, SREBF1, ABCC8, SETBP1	0.00905982	1	7378	Neoplasm of the gastrointestinal tract
133	17	1742, 11730, 11110, 7133, 19367, 5273, 11727, 11641, 9588, 19687, 11634, 10911, 11590, 14347, 12306, 29136, 29529	LRBA, TERT, ARID1A, KMT2D, FAM13A, HSPG2, TERC, TCF7L2, PTEN, EIF2AK4, TCF4, SLC12A2, TBR1, BCAS3, TRIP12, KDM4B, TBL1XR1	0.00907982	1	1211	Abnormal fingertip morphology
162	16	1742, 19191, 11110, 25583, 7632, 29110, 3688, 18592, 4932, 29162, 26661, 19358, 11927, 15573, 7797, 12736	LRBA, DOCK8, ARID1A, ARMC4, NAGLU, KIAA0753, FGFR1, NEK10, HLA-B, FAM149B1, RNF168, ALG12, TNFSF12, SETBP1, NFKBIA, WIPF1	0.00913982	1	1739	Abnormal nasopharynx morphology
51	7	2593, 2592, 11730, 6257, 2591, 8773, 1785	CYP17A1, CYP11B2, TERT, KCNJ11, CYP11B1, PDE11A, CDKN1B	0.00919982	1	12111	Abnormality of circulating glucocorticoid level
23	4	2024, 10898, 11289, 7797	CLCN6, SKIV2L, SREBF1, NFKBIA	0.00937981	1	9886	Trichorrhexis nodosa
293	23	1742, 2389, 8803, 7551, 11647, 11730, 12665, 25812, 2472, 9829, 7576, 11727, 4861, 14000, 30664, 939, 12010, 4932, 29941, 19124, 10807, 11241, 29529, 12736	LRBA, CRYAB, PDGFRA, MYBPC3, TCIRG1, TERT, VCL, SRD5A3, CSRP3, RAF1, MYH6, TERC, HELLS, PRDM16, CLPB, BAG3, TPM1, HLA-B, GATAD1, FIP1L1, SGCD, SPI1, TBL1XR1, WIPF1	0.00951981	1	1874	Abnormality of neutrophils
173	17	5383, 11647, 11110, 25812, 29012, 29110, 11597, 3084, 9588, 3688, 19687, 37212, 6018, 30664, 29605, 29162, 15573, 7217	IDH2, TCIRG1, ARID1A, SRD5A3, KDM6B, KIAA0753, TBX2, DVL1, PTEN, FGFR1, EIF2AK4, KLLN, IL6, CLPB, SH2B3, FAM149B1, SETBP1, MPL	0.00953981	1	100742	Vascular neoplasm
26	5	2514, 6278, 7217, 4886, 19687	CTNNB1, KCNK3, MPL, HFE, EIF2AK4	0.00963981	1	30846	Abnormality of venous physiology
105	13	5383, 9412, 1785, 10729, 9965, 9829, 5273, 9644, 14000, 2514, 1033, 26002, 15573	IDH2, PRKCZ, CDKN1B, SEMA4A, RERE, RAF1, HSPG2, PTPN11, PRDM16, CTNNB1, BDNF, CASZ1, SETBP1	0.00963981	1	100836	Malignant neoplasm of the central nervous system
4	2	29017, 11647	PLEKHM1, TCIRG1	0.00965981	1	4618	Sandwich appearance of vertebral bodies
1809	120	25812, 10729, 9476, 17416, 14000, 1033, 10671, 11647, 29182, 3084, 17089, 10555, 2024, 15672, 1390, 9412, 6697, 25230, 5102, 11634, 2933, 9965, 10548, 12651, 728, 16762, 8999, 13478, 26031, 667, 9407, 30939, 6996, 30664, 22932, 15946, 2343, 11730, 29040, 9549, 7027, 17090, 20862, 9829, 29106, 9588, 3688, 29427, 11992, 8565, 694, 14347, 29162, 3432, 15673, 3800, 4921, 6318, 12796, 4787, 12461, 11289, 26113, 19706, 9863, 3778, 12306, 26002, 1937, 119, 8740, 8616, 20990, 11590, 25608, 7685, 29136, 29012, 6279, 11727, 11641, 2294, 28908, 3603, 7154, 7227, 9834, 20499, 236, 7133, 4932, 7436, 12313, 28216, 11110, 2666, 4586, 4816, 2514, 555, 8850, 29529, 8022, 575, 14418, 19358, 25671, 19191, 15917, 9820, 5273, 15714, 29110, 9644, 865, 17380, 9314, 10911, 9722, 11509, 4396, 6296, 16935	SRD5A3, SEMA4A, HTRA1, ADGRV1, PRDM16, BDNF, SDCCAG8, TCIRG1, CEP164, DVL1, SYNE1, ATXN2, CLCN6, ALG9, CACNA1C, PRKCZ, LRP5, AHDC1, HOXA13, TCF4, DMPK, RERE, ATXN1, VARS1, ARVCF, ZNF423, PISD, UBE3B, PIGV, RHOA, PRKD1, ZFHX4, MEF2C, CLPB, GMPPB, RP1L1, CRB1, TERT, SZT2, PSMC3, MERTK, ARHGEF18, SLC39A8, RAF1, DDHD2, PTEN, FGFR1, SH3TC2, TOP3A, PABPN1, ARL3, BCAS3, FAM149B1, ERBB4, PHIP, FOXC1, HIVEP2, KIF2A, WT1, H4C3, UBAP1, SREBF1, TCTN1, ADAMTSL4, RAPSN, FN1, TRIP12, CASZ1, CHKA, ACOX1, CHMP1A, PAX2, PHACTR1, TBR1, VPS53, NDUFA2, KDM4B, KDM6B, KCNK4, TERC, TCF7L2, COX8A, DNAJC12, FBN1, MME, MRAS, RAI1, L2HGDH, ADCY5, KMT2D, HLA-B, MTHFR, JMJD1C, COX14, ARID1A, DAG1, GRIN2B, HARS1, CTNNB1, AP1G1, PEX1, TBL1XR1, NT5C2, AP4S1, ELOVL1, ALG12, RNASEH2B, DOCK8, PLCB1, RAD51C, HSPG2, LRPPRC, KIAA0753, PTPN11, ATP6V0A1, ANAPC7, PPP3CA, SLC12A2, ALDH18A1, SYT1, GNB1, KCNQ2, ATG7	0.00967981	1	496	Abnormality of eye movement
306	23	28216, 13202, 2389, 6091, 7632, 11645, 17089, 939, 7685, 9386, 1390, 25671, 9829, 9820, 15714, 2294, 9644, 7551, 29536, 7576, 12010, 4932, 16935	COX14, ADAMTS9, CRYAB, INSR, NAGLU, MLX, SYNE1, BAG3, NDUFA2, PRKAG2, CACNA1C, RNASEH2B, RAF1, RAD51C, LRPPRC, COX8A, PTPN11, MYBPC3, MAPKBP1, MYH6, TPM1, HLA-B, ATG7	0.00969981	1	1639	Hypertrophic cardiomyopathy
4	2	3688, 5102	FGFR1, HOXA13	0.00971981	1	8080	Hallux varus
18	4	19367, 11727, 11730, 19687	FAM13A, TERC, TERT, EIF2AK4	0.0097798	1	45049	Abnormal DLCO
18	4	19367, 11727, 11730, 19687	FAM13A, TERC, TERT, EIF2AK4	0.0097798	1	45051	Decreased DLCO
55	7	28216, 16762, 7576, 694, 2294, 1033, 473	COX14, ZNF423, MYH6, ARL3, COX8A, BDNF, AMT	0.0098798	1	5957	Breathing dysregulation
489	39	12313, 30939, 30764, 14000, 2514, 12306, 26002, 16421, 8850, 11647, 18856, 12679, 11590, 15672, 29136, 9412, 10664, 333, 6257, 6697, 20862, 25230, 5273, 11641, 9588, 3688, 9314, 10911, 3603, 9722, 14347, 28510, 3604, 2707, 9965, 4396, 12651, 59, 15573, 728	JMJD1C, ZFHX4, TRAIP, PRDM16, CTNNB1, TRIP12, CASZ1, SOX6, PEX1, TCIRG1, CREB3L1, VDR, TBR1, ALG9, KDM4B, PRKCZ, CWC27, AGT, KCNJ11, LRP5, SLC39A8, AHDC1, HSPG2, TCF7L2, PTEN, FGFR1, PPP3CA, SLC12A2, FBN1, ALDH18A1, BCAS3, GLIS3, FBN2, ACE, RERE, GNB1, VARS1, ABCC8, SETBP1, ARVCF	0.0098798	1	235	Abnormality of the fontanelles or cranial sutures
55	8	12313, 3176, 5273, 4396, 3778, 728, 11597, 3604	JMJD1C, EDN1, HSPG2, GNB1, FN1, ARVCF, TBX2, FBN2	0.0099598	1	8544	Abnormally folded helix
879	62	12313, 5383, 11950, 30207, 7569, 9476, 4586, 14000, 9863, 1033, 26002, 119, 8740, 2389, 11730, 29040, 1785, 20990, 10555, 25786, 15672, 19358, 9412, 19191, 6697, 15917, 6121, 5273, 15714, 11727, 29106, 5009, 3688, 9314, 11634, 10911, 3603, 6120, 11992, 8565, 11509, 9722, 9834, 3432, 8803, 2933, 4921, 4685, 9965, 12796, 19367, 10548, 9056, 12651, 4932, 15573, 728, 2079, 6296, 613, 16935	JMJD1C, IDH2, TNNT3, ARHGAP29, MYH11, HTRA1, GRIN2B, PRDM16, RAPSN, BDNF, CASZ1, ACOX1, CHMP1A, CRYAB, TERT, SZT2, CDKN1B, PHACTR1, ATXN2, REEP1, ALG9, ALG12, PRKCZ, DOCK8, LRP5, PLCB1, IRF6, HSPG2, LRPPRC, TERC, DDHD2, HMGA2, FGFR1, PPP3CA, TCF4, SLC12A2, FBN1, IRF5, TOP3A, PABPN1, SYT1, ALDH18A1, RAI1, ERBB4, PDGFRA, DMPK, HIVEP2, GUCY1A1, RERE, WT1, FAM13A, ATXN1, PLCB3, VARS1, HLA-B, SETBP1, ARVCF, CLN8, KCNQ2, APOE, ATG7	0.0099798	1	25270	Abnormal esophagus physiology
121	11	8803, 11647, 11730, 9829, 9820, 11727, 9644, 4396, 30664, 29605, 7217	PDGFRA, TCIRG1, TERT, RAF1, RAD51C, TERC, PTPN11, GNB1, CLPB, SH2B3, MPL	0.0100398	1	2863	Myelodysplasia
841	59	12313, 11110, 2593, 7569, 9476, 14000, 19351, 1033, 12306, 26002, 1777, 10891, 26661, 8850, 8616, 11730, 2689, 8001, 16700, 3084, 14418, 17089, 10555, 25786, 11590, 2024, 15672, 19358, 29136, 9412, 10947, 9829, 9820, 5273, 11727, 11641, 29106, 9644, 5009, 3688, 5102, 9314, 10911, 9722, 4886, 14347, 24152, 29262, 3800, 7133, 9965, 12796, 10548, 12461, 11289, 4932, 15573, 728, 26113	JMJD1C, ARID1A, CYP17A1, MYH11, HTRA1, PRDM16, BICC1, BDNF, TRIP12, CASZ1, CDK6, SIX5, RNF168, PEX1, PAX2, TERT, DBH, NRIP1, ZFPM2, DVL1, ELOVL1, SYNE1, ATXN2, REEP1, TBR1, CLCN6, ALG9, ALG12, KDM4B, PRKCZ, SLC20A2, RAF1, RAD51C, HSPG2, TERC, TCF7L2, DDHD2, PTPN11, HMGA2, FGFR1, HOXA13, PPP3CA, SLC12A2, ALDH18A1, HFE, BCAS3, RSRC1, IFT80, FOXC1, KMT2D, RERE, WT1, ATXN1, UBAP1, SREBF1, HLA-B, SETBP1, ARVCF, TCTN1	0.0100798	1	10936	Abnormality of the lower urinary tract
1078	73	12313, 28216, 16762, 13478, 667, 25812, 2666, 10729, 17416, 19706, 14000, 4816, 2514, 18592, 12306, 26002, 10671, 119, 22932, 15946, 2343, 8616, 2389, 11730, 29040, 6091, 29182, 11645, 7027, 10555, 30832, 11590, 17090, 7685, 8840, 19358, 29136, 9412, 10664, 6257, 6697, 6715, 28303, 5273, 11727, 11641, 2294, 29110, 9588, 3688, 9314, 10911, 3603, 694, 14347, 29162, 3604, 9834, 11621, 29262, 3800, 25583, 29536, 9965, 12527, 6665, 4932, 59, 728, 8850, 26113, 613, 16935	JMJD1C, COX14, ZNF423, UBE3B, RHOA, SRD5A3, DAG1, SEMA4A, ADGRV1, ADAMTSL4, PRDM16, HARS1, CTNNB1, NEK10, TRIP12, CASZ1, SDCCAG8, ACOX1, GMPPB, RP1L1, CRB1, PAX2, CRYAB, TERT, SZT2, INSR, CEP164, MLX, MERTK, ATXN2, TRAPPC9, TBR1, ARHGEF18, NDUFA2, PEPD, ALG12, KDM4B, PRKCZ, CWC27, KCNJ11, LRP5, LTBP2, CCDC151, HSPG2, TERC, TCF7L2, COX8A, KIAA0753, PTEN, FGFR1, PPP3CA, SLC12A2, FBN1, ARL3, BCAS3, FAM149B1, FBN2, RAI1, HNF1A, IFT80, FOXC1, ARMC4, MAPKBP1, RERE, UGP2, LOXL1, HLA-B, ABCC8, ARVCF, PEX1, TCTN1, APOE, ATG7	0.0101198	1	479	Abnormal retinal morphology
31	6	59, 19351, 4932, 6257, 8850, 15672	ABCC8, BICC1, HLA-B, KCNJ11, PEX1, ALG9	0.0101398	1	12592	Albuminuria
1212	86	5383, 9476, 6546, 14000, 26661, 17089, 10555, 9412, 25230, 11634, 14048, 24152, 2933, 9965, 4909, 12651, 2079, 16762, 13478, 26031, 6996, 30664, 30739, 22932, 29040, 12712, 10947, 29106, 9588, 3688, 694, 14347, 29162, 3432, 4921, 6318, 12527, 15573, 26113, 9863, 12827, 12306, 26002, 1777, 119, 16001, 8740, 20990, 30760, 11590, 25608, 7685, 29136, 6279, 11641, 9834, 20499, 236, 29262, 7436, 12417, 11110, 2666, 4586, 2514, 30220, 555, 29932, 8850, 8022, 575, 30832, 19358, 25671, 19191, 16287, 15917, 5273, 15714, 29110, 9314, 10911, 9722, 11509, 473, 6296	IDH2, HTRA1, COG2, PRDM16, RNF168, SYNE1, ATXN2, PRKCZ, AHDC1, TCF4, MRPS16, RSRC1, DMPK, RERE, HIC1, VARS1, CLN8, ZNF423, UBE3B, PIGV, MEF2C, CLPB, TMX2, GMPPB, SZT2, VPS33B, SLC20A2, DDHD2, PTEN, FGFR1, ARL3, BCAS3, FAM149B1, ERBB4, HIVEP2, KIF2A, UGP2, SETBP1, TCTN1, RAPSN, XPR1, TRIP12, CASZ1, CDK6, ACOX1, SUGCT, CHMP1A, PHACTR1, TMEM165, TBR1, VPS53, NDUFA2, KDM4B, KCNK4, TCF7L2, RAI1, L2HGDH, ADCY5, IFT80, MTHFR, TUBG1, ARID1A, DAG1, GRIN2B, CTNNB1, RFT1, AP1G1, COASY, PEX1, NT5C2, AP4S1, TRAPPC9, ALG12, RNASEH2B, DOCK8, NFU1, PLCB1, HSPG2, LRPPRC, KIAA0753, PPP3CA, SLC12A2, ALDH18A1, SYT1, AMT, KCNQ2	0.0102598	1	10993	Abnormality of the cerebral subcortex
79	10	26790, 9829, 9644, 9588, 17416, 3688, 4816, 7227, 10891, 15573	WDR72, RAF1, PTPN11, PTEN, ADGRV1, FGFR1, HARS1, MRAS, SIX5, SETBP1	0.0102798	1	359	Abnormality of the inner ear
4	2	7436, 3688	MTHFR, FGFR1	0.0103198	1	5466	Hypoplasia of the frontal bone
470	35	12313, 12417, 13478, 11110, 30764, 257, 6091, 11597, 3084, 15672, 19358, 12712, 29165, 1390, 9829, 9820, 25230, 9644, 9588, 3688, 14202, 11509, 3604, 7227, 9834, 29262, 3800, 7133, 10898, 7576, 12796, 17264, 1391, 15573, 728	JMJD1C, TUBG1, UBE3B, ARID1A, TRAIP, ADK, INSR, TBX2, DVL1, ALG9, ALG12, VPS33B, SIK3, CACNA1C, RAF1, RAD51C, AHDC1, PTPN11, PTEN, FGFR1, JPH2, SYT1, FBN2, MRAS, RAI1, IFT80, FOXC1, KMT2D, SKIV2L, MYH6, WT1, POLR1A, CACNA1D, SETBP1, ARVCF	0.0103998	1	1631	Atrial septal defect
1337	90	5383, 11950, 25812, 1077, 10729, 17416, 14000, 2389, 7632, 3084, 17089, 15672, 29165, 1390, 9412, 333, 6697, 6715, 6121, 25230, 5102, 4886, 9965, 7939, 728, 8999, 20318, 6996, 22932, 29040, 25786, 12712, 6257, 20862, 9829, 29106, 9588, 3688, 14347, 4241, 3604, 15673, 15573, 19706, 9863, 3778, 12306, 26002, 8740, 8616, 20859, 20990, 11597, 30760, 11590, 25608, 29136, 29012, 11641, 3603, 6120, 14872, 7227, 9834, 236, 2707, 7133, 4932, 59, 12313, 11110, 2666, 30764, 2514, 30220, 29932, 8850, 29529, 8022, 575, 19358, 25671, 5273, 29110, 9644, 9314, 10911, 9722, 11509, 5330	IDH2, TNNT3, SRD5A3, BMPR1B, SEMA4A, ADGRV1, PRDM16, CRYAB, NAGLU, DVL1, SYNE1, ALG9, SIK3, CACNA1C, PRKCZ, AGT, LRP5, LTBP2, IRF6, AHDC1, HOXA13, HFE, RERE, NPPA, ARVCF, PISD, SMOC1, MEF2C, GMPPB, SZT2, REEP1, VPS33B, KCNJ11, SLC39A8, RAF1, DDHD2, PTEN, FGFR1, BCAS3, GFPT1, FBN2, PHIP, SETBP1, ADAMTSL4, RAPSN, FN1, TRIP12, CASZ1, CHMP1A, PAX2, SLC39A13, PHACTR1, TBX2, TMEM165, TBR1, VPS53, KDM4B, KDM6B, TCF7L2, FBN1, IRF5, ASPN, MRAS, RAI1, ADCY5, ACE, KMT2D, HLA-B, ABCC8, JMJD1C, ARID1A, DAG1, TRAIP, CTNNB1, RFT1, COASY, PEX1, TBL1XR1, NT5C2, AP4S1, ALG12, RNASEH2B, HSPG2, KIAA0753, PTPN11, PPP3CA, SLC12A2, ALDH18A1, SYT1, IARS1	0.0104398	1	11729	Abnormality of joint mobility
19	4	25812, 8773, 9588, 29529	SRD5A3, PDE11A, PTEN, TBL1XR1	0.0104598	1	7552	Abnormal subcutaneous fat tissue distribution
268	20	28216, 11730, 18085, 25812, 29182, 20862, 29536, 15714, 11727, 2294, 6546, 11634, 5330, 6120, 4886, 4932, 257, 7685, 8850, 7380	COX14, TERT, TMEM199, SRD5A3, CEP164, SLC39A8, MAPKBP1, LRPPRC, TERC, COX8A, COG2, TCF4, IARS1, IRF5, HFE, HLA-B, ADK, NDUFA2, PEX1, MST1	0.0104798	1	25155	Abnormality of hepatobiliary system physiology
57	7	7227, 4685, 9829, 7217, 9644, 29605, 12736	MRAS, GUCY1A1, RAF1, MPL, PTPN11, SH2B3, WIPF1	0.0104998	1	11869	Abnormal platelet function
1132	72	12313, 11110, 25812, 30207, 7569, 19351, 2514, 19899, 30664, 18592, 19124, 10671, 119, 26661, 8616, 29529, 7380, 1742, 17068, 11647, 11730, 1785, 11645, 11597, 8773, 1354, 37212, 15672, 8840, 19358, 12712, 12736, 29165, 1390, 25671, 19191, 3467, 28303, 6121, 11727, 4861, 29110, 9588, 3688, 11634, 6120, 9722, 4886, 28510, 29162, 7154, 9834, 11927, 7797, 8803, 25361, 4932, 7133, 10898, 25583, 7808, 29536, 7576, 12796, 11289, 9056, 5330, 6018, 2591, 26624, 29017, 17175, 15573, 728, 613	JMJD1C, ARID1A, SRD5A3, ARHGAP29, MYH11, BICC1, CTNNB1, ZFAT, CLPB, NEK10, FIP1L1, SDCCAG8, ACOX1, RNF168, PAX2, TBL1XR1, MST1, LRBA, PALLD, TCIRG1, TERT, CDKN1B, MLX, TBX2, PDE11A, C8G, KLLN, ALG9, PEPD, ALG12, VPS33B, WIPF1, SIK3, CACNA1C, RNASEH2B, DOCK8, ESR1, CCDC151, IRF6, TERC, HELLS, KIAA0753, PTEN, FGFR1, TCF4, IRF5, ALDH18A1, HFE, GLIS3, FAM149B1, MME, RAI1, TNFSF12, NFKBIA, PDGFRA, ARHGAP24, HLA-B, KMT2D, SKIV2L, ARMC4, NGF, MAPKBP1, MYH6, WT1, SREBF1, PLCB3, IARS1, IL6, CYP11B1, KDF1, PLEKHM1, PLCE1, SETBP1, ARVCF, APOE	0.0105198	1	12649	Increased inflammatory response
606	43	12313, 26031, 11110, 2666, 30207, 20318, 7323, 3179, 4586, 9863, 10847, 22932, 10891, 3176, 20859, 20990, 11597, 3084, 11590, 15672, 6697, 15917, 6121, 9829, 9820, 5273, 29110, 9644, 5009, 3688, 17380, 9314, 3603, 694, 2515, 29162, 9834, 29262, 7133, 17264, 4396, 728, 26113	JMJD1C, PIGV, ARID1A, DAG1, ARHGAP29, SMOC1, SEPTIN9, EDNRA, GRIN2B, RAPSN, FBXW4, GMPPB, SIX5, EDN1, SLC39A13, PHACTR1, TBX2, DVL1, TBR1, ALG9, LRP5, PLCB1, IRF6, RAF1, RAD51C, HSPG2, KIAA0753, PTPN11, HMGA2, FGFR1, ANAPC7, PPP3CA, FBN1, ARL3, CTNND1, FAM149B1, RAI1, IFT80, KMT2D, POLR1A, GNB1, ARVCF, TCTN1	0.0105598	1	100737	Abnormal hard palate morphology
35	5	12313, 6121, 9834, 728, 30207	JMJD1C, IRF6, RAI1, ARVCF, ARHGAP29	0.0106798	1	220	Velopharyngeal insufficiency
1133	72	12313, 11110, 25812, 30207, 7569, 19351, 2514, 19899, 30664, 18592, 19124, 10671, 119, 26661, 8616, 29529, 7380, 1742, 17068, 11647, 11730, 1785, 11645, 11597, 8773, 1354, 37212, 15672, 8840, 19358, 12712, 12736, 29165, 1390, 25671, 19191, 3467, 28303, 6121, 11727, 4861, 29110, 9588, 3688, 11634, 6120, 9722, 4886, 28510, 29162, 7154, 9834, 11927, 7797, 8803, 25361, 4932, 7133, 10898, 25583, 7808, 29536, 7576, 12796, 11289, 9056, 5330, 6018, 2591, 26624, 29017, 17175, 15573, 728, 613	JMJD1C, ARID1A, SRD5A3, ARHGAP29, MYH11, BICC1, CTNNB1, ZFAT, CLPB, NEK10, FIP1L1, SDCCAG8, ACOX1, RNF168, PAX2, TBL1XR1, MST1, LRBA, PALLD, TCIRG1, TERT, CDKN1B, MLX, TBX2, PDE11A, C8G, KLLN, ALG9, PEPD, ALG12, VPS33B, WIPF1, SIK3, CACNA1C, RNASEH2B, DOCK8, ESR1, CCDC151, IRF6, TERC, HELLS, KIAA0753, PTEN, FGFR1, TCF4, IRF5, ALDH18A1, HFE, GLIS3, FAM149B1, MME, RAI1, TNFSF12, NFKBIA, PDGFRA, ARHGAP24, HLA-B, KMT2D, SKIV2L, ARMC4, NGF, MAPKBP1, MYH6, WT1, SREBF1, PLCB3, IARS1, IL6, CYP11B1, KDF1, PLEKHM1, PLCE1, SETBP1, ARVCF, APOE	0.0107598	1	12647	Abnormal inflammatory response
156	16	12313, 9412, 11110, 6121, 9965, 9820, 5273, 3688, 14000, 10911, 17264, 2515, 28510, 26002, 15573, 728	JMJD1C, PRKCZ, ARID1A, IRF6, RERE, RAD51C, HSPG2, FGFR1, PRDM16, SLC12A2, POLR1A, CTNND1, GLIS3, CASZ1, SETBP1, ARVCF	0.0108798	1	415	Abnormality of the choanae
235	21	12313, 2933, 29262, 11110, 3467, 1785, 1077, 10729, 2593, 6121, 7328, 12796, 4817, 9820, 17928, 9588, 3688, 5102, 37212, 15672, 15573, 728	JMJD1C, DMPK, IFT80, ARID1A, ESR1, CDKN1B, BMPR1B, SEMA4A, CYP17A1, IRF6, MSH5, WT1, HARS2, RAD51C, PSMC3IP, PTEN, FGFR1, HOXA13, KLLN, ALG9, SETBP1, ARVCF	0.0108798	1	130	Abnormality of the uterus
257	23	11730, 20859, 3800, 6091, 6715, 16700, 9829, 9820, 5273, 3084, 9644, 9588, 3688, 9863, 9056, 3603, 3778, 7436, 14313, 15672, 7227, 8840, 15573	TERT, SLC39A13, FOXC1, INSR, LTBP2, ZFPM2, RAF1, RAD51C, HSPG2, DVL1, PTPN11, PTEN, FGFR1, RAPSN, PLCB3, FBN1, FN1, MTHFR, IFT81, ALG9, MRAS, PEPD, SETBP1	0.0109598	1	520	Proptosis
10	3	6278, 4886, 19687	KCNK3, HFE, EIF2AK4	0.0110398	1	30847	Abnormal jugular venous pressure
10	3	6278, 4886, 19687	KCNK3, HFE, EIF2AK4	0.0110398	1	30848	Elevated jugular venous pressure
149	14	11730, 3800, 30207, 6715, 20318, 6121, 3179, 11727, 9588, 3688, 17264, 3603, 10847, 7797	TERT, FOXC1, ARHGAP29, LTBP2, SMOC1, IRF6, EDNRA, TERC, PTEN, FGFR1, POLR1A, FBN1, FBXW4, NFKBIA	0.0110398	1	326	Abnormality of the maxilla
23	4	11647, 11730, 11727, 12679	TCIRG1, TERT, TERC, VDR	0.0110798	1	100670	Coarse metaphyseal trabecularization
26	4	11730, 4886, 11727, 812	TERT, HFE, TERC, ATP2A2	0.0111398	1	200037	Skin vesicle
60	8	6121, 20859, 3800, 667, 30207, 2515, 7797, 3688	IRF6, SLC39A13, FOXC1, RHOA, ARHGAP29, CTNND1, NFKBIA, FGFR1	0.0111398	1	698	Conical tooth
4	2	25230, 3176	AHDC1, EDN1	0.0111998	1	25267	Snoring
472	35	12313, 12417, 13478, 11110, 30764, 257, 6091, 11597, 3084, 15672, 19358, 12712, 29165, 1390, 9829, 9820, 25230, 9644, 9588, 3688, 14202, 11509, 3604, 7227, 9834, 29262, 3800, 7133, 10898, 7576, 12796, 17264, 1391, 15573, 728	JMJD1C, TUBG1, UBE3B, ARID1A, TRAIP, ADK, INSR, TBX2, DVL1, ALG9, ALG12, VPS33B, SIK3, CACNA1C, RAF1, RAD51C, AHDC1, PTPN11, PTEN, FGFR1, JPH2, SYT1, FBN2, MRAS, RAI1, IFT80, FOXC1, KMT2D, SKIV2L, MYH6, WT1, POLR1A, CACNA1D, SETBP1, ARVCF	0.0112798	1	11994	Abnormal atrial septum morphology
424	32	28216, 16762, 9863, 2514, 1033, 3176, 2389, 11647, 29040, 11590, 16235, 7685, 6257, 20862, 25230, 5273, 15714, 2294, 29110, 3688, 9314, 11634, 10911, 3603, 11509, 694, 29162, 9834, 2933, 7436, 6296, 26113	COX14, ZNF423, RAPSN, CTNNB1, BDNF, EDN1, CRYAB, TCIRG1, SZT2, TBR1, DNAJC5, NDUFA2, KCNJ11, SLC39A8, AHDC1, HSPG2, LRPPRC, COX8A, KIAA0753, FGFR1, PPP3CA, TCF4, SLC12A2, FBN1, SYT1, ARL3, FAM149B1, RAI1, DMPK, MTHFR, KCNQ2, TCTN1	0.0113798	1	2104	Apnea
774	55	5383, 8999, 9407, 1077, 20318, 30764, 4586, 9863, 4816, 3778, 14313, 12306, 10671, 8850, 11647, 11730, 20859, 18856, 29182, 20990, 3084, 30760, 12679, 11609, 11590, 15672, 8840, 19358, 29136, 29165, 10664, 6697, 3467, 15917, 6715, 9820, 5273, 11727, 11641, 29110, 9644, 9588, 3688, 5102, 11634, 10911, 3603, 14347, 29262, 8778, 9056, 17264, 2591, 15573, 26113	IDH2, PISD, PRKD1, BMPR1B, SMOC1, TRAIP, GRIN2B, RAPSN, HARS1, FN1, IFT81, TRIP12, SDCCAG8, PEX1, TCIRG1, TERT, SLC39A13, CREB3L1, CEP164, PHACTR1, DVL1, TMEM165, VDR, TBXAS1, TBR1, ALG9, PEPD, ALG12, KDM4B, SIK3, CWC27, LRP5, ESR1, PLCB1, LTBP2, RAD51C, HSPG2, TERC, TCF7L2, KIAA0753, PTPN11, PTEN, FGFR1, HOXA13, TCF4, SLC12A2, FBN1, BCAS3, IFT80, PDE3A, PLCB3, POLR1A, CYP11B1, SETBP1, TCTN1	0.0114398	1	11314	Abnormality of long bone morphology
843	58	25812, 11737, 1077, 10729, 2593, 4817, 3179, 30939, 30764, 14000, 26348, 19351, 2514, 5226, 18592, 19124, 28506, 26002, 10671, 15946, 2343, 8850, 29529, 11730, 2689, 1785, 29182, 16700, 8773, 7027, 15672, 17090, 12736, 9412, 3467, 28303, 9829, 9820, 5273, 9644, 5009, 3688, 6120, 4886, 694, 7227, 2933, 25583, 4685, 7328, 9965, 12796, 17928, 12461, 4932, 2591, 30726, 5464, 16935	SRD5A3, TEX14, BMPR1B, SEMA4A, CYP17A1, HARS2, EDNRA, ZFHX4, TRAIP, PRDM16, SEPTIN12, BICC1, CTNNB1, HSF2BP, NEK10, FIP1L1, WDR66, CASZ1, SDCCAG8, RP1L1, CRB1, PEX1, TBL1XR1, TERT, DBH, CDKN1B, CEP164, ZFPM2, PDE11A, MERTK, ALG9, ARHGEF18, WIPF1, PRKCZ, ESR1, CCDC151, RAF1, RAD51C, HSPG2, PTPN11, HMGA2, FGFR1, IRF5, HFE, ARL3, MRAS, DMPK, ARMC4, GUCY1A1, MSH5, RERE, WT1, PSMC3IP, UBAP1, HLA-B, CYP11B1, CFAP70, IGF1, ATG7	0.0115198	1	80	Abnormality of reproductive system physiology
256	22	12313, 2707, 1390, 12417, 9412, 333, 11110, 10898, 25583, 16700, 28303, 9965, 12796, 9820, 5273, 11597, 3688, 14000, 18592, 4932, 26002, 9834, 728	JMJD1C, ACE, CACNA1C, TUBG1, PRKCZ, AGT, ARID1A, SKIV2L, ARMC4, ZFPM2, CCDC151, RERE, WT1, RAD51C, HSPG2, TBX2, FGFR1, PRDM16, NEK10, HLA-B, CASZ1, RAI1, ARVCF	0.0117598	1	1710	Conotruncal defect
1767	111	5383, 11950, 25812, 10729, 9476, 12781, 14000, 1033, 2389, 11647, 16700, 3084, 10555, 15672, 12736, 9412, 6697, 6121, 11634, 4886, 11621, 7797, 2933, 10898, 9965, 19367, 10548, 6018, 12651, 728, 2079, 613, 16762, 13478, 26031, 7569, 3179, 30664, 7217, 11730, 29040, 11645, 37212, 25786, 6257, 29106, 9588, 5009, 3688, 11992, 8565, 694, 3604, 11927, 3432, 3800, 4921, 12796, 6935, 11289, 15573, 26113, 9863, 19351, 18592, 26002, 119, 8740, 7380, 6091, 1785, 20990, 28303, 11727, 4861, 3603, 6120, 28510, 9834, 8803, 29262, 7133, 9056, 4932, 59, 12313, 11110, 30207, 30764, 4586, 2514, 812, 8850, 1742, 17068, 19358, 19191, 15917, 9820, 5273, 15714, 9314, 10911, 9722, 11509, 2515, 6116, 25583, 4685, 5330, 6296, 16935	IDH2, TNNT3, SRD5A3, SEMA4A, HTRA1, WNT2B, PRDM16, BDNF, CRYAB, TCIRG1, ZFPM2, DVL1, ATXN2, ALG9, WIPF1, PRKCZ, LRP5, IRF6, TCF4, HFE, HNF1A, NFKBIA, DMPK, SKIV2L, RERE, FAM13A, ATXN1, IL6, VARS1, ARVCF, CLN8, APOE, ZNF423, UBE3B, PIGV, MYH11, EDNRA, CLPB, MPL, TERT, SZT2, MLX, KLLN, REEP1, KCNJ11, DDHD2, PTEN, HMGA2, FGFR1, TOP3A, PABPN1, ARL3, FBN2, TNFSF12, ERBB4, FOXC1, HIVEP2, WT1, MCC, SREBF1, SETBP1, TCTN1, RAPSN, BICC1, NEK10, CASZ1, ACOX1, CHMP1A, MST1, INSR, CDKN1B, PHACTR1, CCDC151, TERC, HELLS, FBN1, IRF5, GLIS3, RAI1, PDGFRA, IFT80, KMT2D, PLCB3, HLA-B, ABCC8, JMJD1C, ARID1A, ARHGAP29, TRAIP, GRIN2B, CTNNB1, ATP2A2, PEX1, LRBA, PALLD, ALG12, DOCK8, PLCB1, RAD51C, HSPG2, LRPPRC, PPP3CA, SLC12A2, ALDH18A1, SYT1, CTNND1, IRF1, ARMC4, GUCY1A1, IARS1, KCNQ2, ATG7	0.0117998	1	11024	Abnormality of the gastrointestinal tract
30	5	5383, 6018, 9588, 3688, 19687	IDH2, IL6, PTEN, FGFR1, EIF2AK4	0.0118798	1	7461	Hemangiomatosis
1264	89	25812, 14000, 1033, 3084, 17089, 2024, 15672, 1390, 9412, 25230, 5102, 11634, 9965, 10548, 728, 16762, 8999, 13478, 26031, 667, 30939, 6996, 22932, 15946, 2343, 11730, 29040, 9549, 20862, 9829, 29106, 9588, 3688, 694, 14347, 29162, 3432, 15673, 3800, 4921, 4787, 11289, 26113, 9863, 3778, 12306, 26002, 119, 8740, 8616, 20990, 11590, 25608, 7685, 29136, 29012, 11727, 11641, 2294, 3603, 7227, 9834, 20499, 7133, 12313, 28216, 11110, 2666, 4586, 2514, 555, 8850, 29529, 575, 19358, 19191, 15917, 9820, 5273, 15714, 29110, 9644, 17380, 9314, 10911, 9722, 11509, 4396, 6296, 16935	SRD5A3, PRDM16, BDNF, DVL1, SYNE1, CLCN6, ALG9, CACNA1C, PRKCZ, AHDC1, HOXA13, TCF4, RERE, ATXN1, ARVCF, ZNF423, PISD, UBE3B, PIGV, RHOA, ZFHX4, MEF2C, GMPPB, RP1L1, CRB1, TERT, SZT2, PSMC3, SLC39A8, RAF1, DDHD2, PTEN, FGFR1, ARL3, BCAS3, FAM149B1, ERBB4, PHIP, FOXC1, HIVEP2, H4C3, SREBF1, TCTN1, RAPSN, FN1, TRIP12, CASZ1, ACOX1, CHMP1A, PAX2, PHACTR1, TBR1, VPS53, NDUFA2, KDM4B, KDM6B, TERC, TCF7L2, COX8A, FBN1, MRAS, RAI1, L2HGDH, KMT2D, JMJD1C, COX14, ARID1A, DAG1, GRIN2B, CTNNB1, AP1G1, PEX1, TBL1XR1, AP4S1, ALG12, DOCK8, PLCB1, RAD51C, HSPG2, LRPPRC, KIAA0753, PTPN11, ANAPC7, PPP3CA, SLC12A2, ALDH18A1, SYT1, GNB1, KCNQ2, ATG7	0.0119398	1	549	Abnormal conjugate eye movement
39	5	19358, 30220, 25812, 15672, 119	ALG12, RFT1, SRD5A3, ALG9, ACOX1	0.0120998	1	3186	Inverted nipples
66	10	10729, 9965, 9829, 2514, 9412, 5273, 1033, 9644, 26002, 14000	SEMA4A, RERE, RAF1, CTNNB1, PRKCZ, HSPG2, BDNF, PTPN11, CASZ1, PRDM16	0.0120998	1	3006	Neuroblastoma
66	10	10729, 9965, 9829, 2514, 9412, 5273, 1033, 9644, 26002, 14000	SEMA4A, RERE, RAF1, CTNNB1, PRKCZ, HSPG2, BDNF, PTPN11, CASZ1, PRDM16	0.0120998	1	4376	Neuroblastic tumor
193	18	11730, 20859, 3800, 25812, 6091, 9829, 11727, 9644, 9588, 3688, 5330, 3603, 9722, 14048, 19358, 8850, 8616, 29529	TERT, SLC39A13, FOXC1, SRD5A3, INSR, RAF1, TERC, PTPN11, PTEN, FGFR1, IARS1, FBN1, ALDH18A1, MRPS16, ALG12, PEX1, PAX2, TBL1XR1	0.0121398	1	8067	Abnormally lax or hyperextensible skin
20	4	12313, 25230, 3778, 728	JMJD1C, AHDC1, FN1, ARVCF	0.0121998	1	385	Small earlobe
513	36	2666, 10729, 9476, 14000, 26002, 22932, 29932, 2343, 8850, 11730, 8022, 575, 20990, 25786, 7685, 25671, 9412, 19191, 5273, 29106, 9588, 3688, 9722, 4886, 20499, 236, 4685, 9965, 12461, 7939, 1391, 4932, 7436, 6296, 613, 16935	DAG1, SEMA4A, HTRA1, PRDM16, CASZ1, GMPPB, COASY, CRB1, PEX1, TERT, NT5C2, AP4S1, PHACTR1, REEP1, NDUFA2, RNASEH2B, PRKCZ, DOCK8, HSPG2, DDHD2, PTEN, FGFR1, ALDH18A1, HFE, L2HGDH, ADCY5, GUCY1A1, RERE, UBAP1, NPPA, CACNA1D, HLA-B, MTHFR, KCNQ2, APOE, ATG7	0.0122798	1	10549	Weakness due to upper motor neuron dysfunction
1416	92	19124, 10671, 26661, 11241, 11647, 16700, 7632, 3084, 10555, 15672, 12736, 1390, 333, 25230, 11634, 4886, 7797, 7551, 25361, 10898, 19367, 6018, 728, 613, 16762, 8999, 13478, 7569, 3179, 19687, 30664, 11730, 11645, 6953, 9829, 43984, 9588, 3688, 8565, 14347, 29162, 3604, 11927, 3432, 7576, 12796, 11289, 12527, 15573, 9863, 18592, 12306, 3176, 8616, 7380, 990, 11590, 29136, 9386, 28303, 11727, 4861, 11641, 3603, 6120, 7227, 9834, 2707, 8803, 29262, 7133, 17928, 9056, 4932, 17175, 12313, 12417, 11110, 30764, 2514, 14313, 8850, 29529, 1742, 8840, 19358, 19191, 9820, 5273, 29110, 9644, 10911, 9722, 11509, 6116, 25583	FIP1L1, SDCCAG8, RNF168, SPI1, TCIRG1, ZFPM2, NAGLU, DVL1, ATXN2, ALG9, WIPF1, CACNA1C, AGT, AHDC1, TCF4, HFE, NFKBIA, MYBPC3, ARHGAP24, SKIV2L, FAM13A, IL6, ARVCF, APOE, ZNF423, PISD, UBE3B, MYH11, EDNRA, EIF2AK4, CLPB, TERT, MLX, CD46, RAF1, HELLPAR, PTEN, FGFR1, PABPN1, BCAS3, FAM149B1, FBN2, TNFSF12, ERBB4, MYH6, WT1, SREBF1, UGP2, SETBP1, RAPSN, NEK10, TRIP12, EDN1, PAX2, MST1, BCL2, TBR1, KDM4B, PRKAG2, CCDC151, TERC, HELLS, TCF7L2, FBN1, IRF5, MRAS, RAI1, ACE, PDGFRA, IFT80, KMT2D, PSMC3IP, PLCB3, HLA-B, PLCE1, JMJD1C, TUBG1, ARID1A, TRAIP, CTNNB1, IFT81, PEX1, TBL1XR1, LRBA, PEPD, ALG12, DOCK8, RAD51C, HSPG2, KIAA0753, PTPN11, SLC12A2, ALDH18A1, SYT1, IRF1, ARMC4	0.0122998	1	12252	Abnormal respiratory system morphology
138	14	17068, 11110, 6257, 10898, 10729, 12796, 11634, 2514, 6120, 4886, 59, 15573, 11621, 7380	PALLD, ARID1A, KCNJ11, SKIV2L, SEMA4A, WT1, TCF4, CTNNB1, IRF5, HFE, ABCC8, SETBP1, HNF1A, MST1	0.0123598	1	2896	Neoplasm of the liver
150	15	12313, 9412, 11110, 6121, 9965, 9820, 5273, 3688, 14000, 10911, 17264, 2515, 28510, 26002, 728	JMJD1C, PRKCZ, ARID1A, IRF6, RERE, RAD51C, HSPG2, FGFR1, PRDM16, SLC12A2, POLR1A, CTNND1, GLIS3, CASZ1, ARVCF	0.0123998	1	453	Choanal atresia
20	4	2514, 29262, 29110, 29162	CTNNB1, IFT80, KIAA0753, FAM149B1	0.0124198	1	12286	Abnormal hypothalamus morphology
269	23	2389, 7551, 12665, 2933, 2666, 2472, 9829, 7576, 5273, 7323, 12461, 3688, 14000, 9863, 17089, 29427, 1391, 939, 12010, 29941, 4241, 22932, 10807	CRYAB, MYBPC3, VCL, DMPK, DAG1, CSRP3, RAF1, MYH6, HSPG2, SEPTIN9, UBAP1, FGFR1, PRDM16, RAPSN, SYNE1, SH3TC2, CACNA1D, BAG3, TPM1, GATAD1, GFPT1, GMPPB, SGCD	0.0124598	1	3457	EMG abnormality
5	2	22932, 4241	GMPPB, GFPT1	0.0126797	1	9028	Generalized weakness of limb muscles
5	2	22932, 4241	GMPPB, GFPT1	0.0126797	1	30006	Single fiber EMG abnormality
5	2	22932, 4241	GMPPB, GFPT1	0.0126797	1	30202	Favorable response of weakness to acetylcholine esterase inhibitors
5	2	22932, 4241	GMPPB, GFPT1	0.0126797	1	30205	Increased jitter at single fiber EMG
11	3	11647, 29017, 6697	TCIRG1, PLEKHM1, LRP5	0.0127797	1	5789	Generalized osteosclerosis
4	2	12665, 8803	VCL, PDGFRA	0.0128797	1	6685	Endocardial fibrosis
42	6	5383, 10729, 19351, 15672, 8773, 1785	IDH2, SEMA4A, BICC1, ALG9, PDE11A, CDKN1B	0.0129597	1	2893	Pituitary adenoma
317	29	13478, 667, 30207, 9407, 20318, 17416, 12306, 8850, 11647, 11730, 20859, 11590, 29136, 1390, 6715, 6121, 11727, 11641, 3688, 10911, 3603, 14347, 2515, 9834, 7797, 3800, 7133, 26624, 29017	UBE3B, RHOA, ARHGAP29, PRKD1, SMOC1, ADGRV1, TRIP12, PEX1, TCIRG1, TERT, SLC39A13, TBR1, KDM4B, CACNA1C, LTBP2, IRF6, TERC, TCF7L2, FGFR1, SLC12A2, FBN1, BCAS3, CTNND1, RAI1, NFKBIA, FOXC1, KMT2D, KDF1, PLEKHM1	0.0129597	1	6482	Abnormality of dental morphology
1629	108	25812, 6546, 14000, 1033, 26661, 11647, 3084, 15672, 9412, 333, 6697, 103, 11634, 24152, 9965, 19347, 12651, 728, 8999, 13478, 26031, 9407, 30664, 30739, 22932, 16421, 7217, 11730, 29040, 37212, 12712, 10947, 9829, 9588, 5009, 3688, 11992, 14347, 29162, 3432, 4921, 6318, 12796, 4787, 12527, 5464, 26113, 4817, 12827, 257, 12306, 26002, 1777, 1937, 3176, 8740, 6091, 20990, 30760, 11590, 25608, 7685, 29136, 11727, 4861, 11641, 2294, 3603, 9834, 20499, 2707, 29262, 7133, 17928, 7436, 12313, 12417, 11110, 2666, 30764, 4586, 2514, 30220, 14313, 555, 29932, 8850, 29529, 575, 30832, 19358, 25671, 10664, 19191, 15917, 9820, 5273, 15714, 29110, 865, 17380, 9314, 10911, 9722, 11509, 8016, 17264, 5330, 4396, 6296	SRD5A3, COG2, PRDM16, BDNF, RNF168, TCIRG1, DVL1, ALG9, PRKCZ, AGT, LRP5, CNNM2, TCF4, RSRC1, RERE, CUX2, VARS1, ARVCF, PISD, UBE3B, PIGV, PRKD1, CLPB, TMX2, GMPPB, SOX6, MPL, TERT, SZT2, KLLN, VPS33B, SLC20A2, RAF1, PTEN, HMGA2, FGFR1, TOP3A, BCAS3, FAM149B1, ERBB4, HIVEP2, KIF2A, WT1, H4C3, UGP2, IGF1, TCTN1, HARS2, XPR1, ADK, TRIP12, CASZ1, CDK6, CHKA, EDN1, CHMP1A, INSR, PHACTR1, TMEM165, TBR1, VPS53, NDUFA2, KDM4B, TERC, HELLS, TCF7L2, COX8A, FBN1, RAI1, L2HGDH, ACE, IFT80, KMT2D, PSMC3IP, MTHFR, JMJD1C, TUBG1, ARID1A, DAG1, TRAIP, GRIN2B, CTNNB1, RFT1, IFT81, AP1G1, COASY, PEX1, TBL1XR1, AP4S1, TRAPPC9, ALG12, RNASEH2B, CWC27, DOCK8, PLCB1, RAD51C, HSPG2, LRPPRC, KIAA0753, ATP6V0A1, ANAPC7, PPP3CA, SLC12A2, ALDH18A1, SYT1, NSF, POLR1A, IARS1, GNB1, KCNQ2	0.0129597	1	240	Abnormality of skull size
454	39	12313, 2666, 30764, 4586, 2514, 812, 555, 12306, 1777, 22932, 30832, 11590, 29136, 19191, 6697, 6715, 9829, 11641, 9644, 9588, 5009, 9314, 28908, 11634, 10911, 3603, 14347, 9834, 3432, 236, 24152, 2933, 10898, 7808, 4921, 5464, 15573, 728, 6296	JMJD1C, DAG1, TRAIP, GRIN2B, CTNNB1, ATP2A2, AP1G1, TRIP12, CDK6, GMPPB, TRAPPC9, TBR1, KDM4B, DOCK8, LRP5, LTBP2, RAF1, TCF7L2, PTPN11, PTEN, HMGA2, PPP3CA, DNAJC12, TCF4, SLC12A2, FBN1, BCAS3, RAI1, ERBB4, ADCY5, RSRC1, DMPK, SKIV2L, NGF, HIVEP2, IGF1, SETBP1, ARVCF, KCNQ2	0.0130397	1	1256	Intellectual disability, mild
401	36	13478, 26031, 11110, 2666, 4586, 14000, 6996, 12306, 26002, 1937, 22932, 8740, 29529, 29040, 575, 11590, 25608, 29136, 1390, 9412, 5273, 11641, 3688, 9314, 11634, 10911, 9722, 11509, 14347, 236, 9965, 9056, 5330, 15573, 16935	UBE3B, PIGV, ARID1A, DAG1, GRIN2B, PRDM16, MEF2C, TRIP12, CASZ1, CHKA, GMPPB, CHMP1A, TBL1XR1, SZT2, AP4S1, TBR1, VPS53, KDM4B, CACNA1C, PRKCZ, HSPG2, TCF7L2, FGFR1, PPP3CA, TCF4, SLC12A2, ALDH18A1, SYT1, BCAS3, ADCY5, RERE, PLCB3, IARS1, SETBP1, ATG7	0.0130597	1	1344	Absent speech
1233	82	19124, 10671, 26661, 11241, 11647, 16700, 7632, 3084, 15672, 12736, 1390, 333, 11634, 4886, 7797, 7551, 25361, 10898, 19367, 6018, 728, 16762, 7569, 3179, 19687, 30664, 11730, 6953, 9829, 43984, 9588, 3688, 14347, 29162, 11927, 7576, 12796, 11289, 12527, 15573, 9863, 18592, 12306, 8616, 7380, 990, 11590, 29136, 9386, 28303, 11727, 4861, 11641, 3603, 6120, 7227, 2707, 8803, 29262, 7133, 17928, 9056, 4932, 17175, 12313, 12417, 11110, 30764, 2514, 14313, 8850, 29529, 1742, 8840, 19358, 19191, 5273, 29110, 9644, 10911, 9722, 11509, 6116, 25583	FIP1L1, SDCCAG8, RNF168, SPI1, TCIRG1, ZFPM2, NAGLU, DVL1, ALG9, WIPF1, CACNA1C, AGT, TCF4, HFE, NFKBIA, MYBPC3, ARHGAP24, SKIV2L, FAM13A, IL6, ARVCF, ZNF423, MYH11, EDNRA, EIF2AK4, CLPB, TERT, CD46, RAF1, HELLPAR, PTEN, FGFR1, BCAS3, FAM149B1, TNFSF12, MYH6, WT1, SREBF1, UGP2, SETBP1, RAPSN, NEK10, TRIP12, PAX2, MST1, BCL2, TBR1, KDM4B, PRKAG2, CCDC151, TERC, HELLS, TCF7L2, FBN1, IRF5, MRAS, ACE, PDGFRA, IFT80, KMT2D, PSMC3IP, PLCB3, HLA-B, PLCE1, JMJD1C, TUBG1, ARID1A, TRAIP, CTNNB1, IFT81, PEX1, TBL1XR1, LRBA, PEPD, ALG12, DOCK8, HSPG2, KIAA0753, PTPN11, SLC12A2, ALDH18A1, SYT1, IRF1, ARMC4	0.0130797	1	2088	Abnormal lung morphology
278	27	24152, 29040, 26031, 6257, 25812, 15917, 20862, 20990, 17416, 865, 4586, 12527, 19347, 9314, 10911, 30832, 4396, 11509, 555, 25608, 59, 25489, 29478, 15573, 2079, 6296, 473	RSRC1, SZT2, PIGV, KCNJ11, SRD5A3, PLCB1, SLC39A8, PHACTR1, ADGRV1, ATP6V0A1, GRIN2B, UGP2, CUX2, PPP3CA, SLC12A2, TRAPPC9, GNB1, SYT1, AP1G1, VPS53, ABCC8, YEATS2, ROGDI, SETBP1, CLN8, KCNQ2, AMT	0.0130997	1	11198	EEG with generalized epileptiform discharges
411	31	5383, 16762, 13478, 25812, 11737, 10729, 2593, 7961, 6546, 19351, 2514, 8850, 12299, 11730, 1785, 16700, 11597, 8773, 15672, 6257, 3467, 9820, 29110, 3688, 694, 15673, 2933, 3800, 12796, 17928, 7436, 26113	IDH2, ZNF423, UBE3B, SRD5A3, TEX14, SEMA4A, CYP17A1, NR0B2, COG2, BICC1, CTNNB1, PEX1, TRHR, TERT, CDKN1B, ZFPM2, TBX2, PDE11A, ALG9, KCNJ11, ESR1, RAD51C, KIAA0753, FGFR1, ARL3, PHIP, DMPK, FOXC1, WT1, PSMC3IP, MTHFR, TCTN1	0.0130997	1	864	Abnormality of the hypothalamus-pituitary axis
67	10	10729, 9965, 9829, 2514, 9412, 5273, 1033, 9644, 26002, 14000	SEMA4A, RERE, RAF1, CTNNB1, PRKCZ, HSPG2, BDNF, PTPN11, CASZ1, PRDM16	0.0131197	1	30067	Peripheral primitive neuroectodermal neoplasm
83	9	17068, 11730, 6257, 1785, 10729, 12796, 9820, 11727, 9588	PALLD, TERT, KCNJ11, CDKN1B, SEMA4A, WT1, RAD51C, TERC, PTEN	0.0131397	1	2894	Neoplasm of the pancreas
14	3	11727, 812, 11730	TERC, ATP2A2, TERT	0.0132197	1	5212	Anal mucosal leukoplakia
337	30	8999, 26031, 4586, 14000, 14313, 26002, 8850, 29529, 30760, 3084, 19358, 9412, 19191, 9829, 5273, 15714, 9644, 3688, 9314, 11634, 3603, 7227, 9834, 3432, 3800, 4921, 9965, 17264, 15573, 6296	PISD, PIGV, GRIN2B, PRDM16, IFT81, CASZ1, PEX1, TBL1XR1, TMEM165, DVL1, ALG12, PRKCZ, DOCK8, RAF1, HSPG2, LRPPRC, PTPN11, FGFR1, PPP3CA, TCF4, FBN1, MRAS, RAI1, ERBB4, FOXC1, HIVEP2, RERE, POLR1A, SETBP1, KCNQ2	0.0132397	1	11800	Midface retrusion
12	3	2591, 1785, 2592	CYP11B1, CDKN1B, CYP11B2	0.0132797	1	8256	Adrenocortical adenoma
464	33	5383, 11950, 8999, 20318, 9476, 9863, 3778, 22932, 7217, 11647, 20859, 15983, 18856, 7632, 11597, 3084, 12679, 11609, 19358, 6697, 5273, 9644, 9588, 3688, 3603, 694, 9834, 29262, 7133, 17928, 9056, 29017, 26113	IDH2, TNNT3, PISD, SMOC1, HTRA1, RAPSN, FN1, GMPPB, MPL, TCIRG1, SLC39A13, WNT3A, CREB3L1, NAGLU, TBX2, DVL1, VDR, TBXAS1, ALG12, LRP5, HSPG2, PTPN11, PTEN, FGFR1, FBN1, ARL3, RAI1, IFT80, KMT2D, PSMC3IP, PLCB3, PLEKHM1, TCTN1	0.0132797	1	3468	Abnormal vertebral morphology
31	5	11647, 11609, 6697, 9588, 3688	TCIRG1, TBXAS1, LRP5, PTEN, FGFR1	0.0134197	1	4493	Craniofacial hyperostosis
160	14	8803, 10947, 6121, 9476, 10555, 9722, 12827, 16235, 7154, 29478, 2079, 8850, 613, 16935	PDGFRA, SLC20A2, IRF6, HTRA1, ATXN2, ALDH18A1, XPR1, DNAJC5, MME, ROGDI, CLN8, PEX1, APOE, ATG7	0.0135997	1	726	Dementia
207	20	24152, 29040, 6257, 25812, 15917, 20862, 20990, 865, 4586, 12527, 9314, 19347, 10911, 30832, 555, 25608, 59, 29478, 15573, 6296	RSRC1, SZT2, KCNJ11, SRD5A3, PLCB1, SLC39A8, PHACTR1, ATP6V0A1, GRIN2B, UGP2, PPP3CA, CUX2, SLC12A2, TRAPPC9, AP1G1, VPS53, ABCC8, ROGDI, SETBP1, KCNQ2	0.0136397	1	2521	Hypsarrhythmia
43	6	10891, 11730, 15573, 11727, 7133, 5102	SIX5, TERT, SETBP1, TERC, KMT2D, HOXA13	0.0137597	1	71	Ureteral stenosis
660	50	13478, 11110, 25812, 9407, 20318, 7323, 4586, 14000, 9863, 6996, 14313, 12306, 26002, 119, 8850, 20990, 11597, 3084, 11590, 15672, 8840, 29136, 1390, 9412, 15917, 6715, 29012, 9829, 25230, 5273, 4861, 11641, 29110, 9588, 3688, 10911, 3603, 694, 14347, 28510, 7227, 9834, 29262, 3800, 9965, 12527, 9056, 12651, 7436, 15573	UBE3B, ARID1A, SRD5A3, PRKD1, SMOC1, SEPTIN9, GRIN2B, PRDM16, RAPSN, MEF2C, IFT81, TRIP12, CASZ1, ACOX1, PEX1, PHACTR1, TBX2, DVL1, TBR1, ALG9, PEPD, KDM4B, CACNA1C, PRKCZ, PLCB1, LTBP2, KDM6B, RAF1, AHDC1, HSPG2, HELLS, TCF7L2, KIAA0753, PTEN, FGFR1, SLC12A2, FBN1, ARL3, BCAS3, GLIS3, MRAS, RAI1, IFT80, FOXC1, RERE, UGP2, PLCB3, VARS1, MTHFR, SETBP1	0.0137797	1	5280	Depressed nasal bridge
179	16	12313, 16762, 29262, 1077, 20318, 29110, 9588, 5102, 694, 10671, 119, 29162, 9834, 15573, 728, 26113	JMJD1C, ZNF423, IFT80, BMPR1B, SMOC1, KIAA0753, PTEN, HOXA13, ARL3, SDCCAG8, ACOX1, FAM149B1, RAI1, SETBP1, ARVCF, TCTN1	0.0138397	1	1161	Hand polydactyly
329	26	9476, 6546, 12827, 29478, 29932, 8850, 29040, 7632, 8773, 10555, 16235, 10947, 6121, 15714, 9314, 9722, 7154, 8803, 2933, 12461, 19347, 7436, 2079, 6296, 613, 16935	HTRA1, COG2, XPR1, ROGDI, COASY, PEX1, SZT2, NAGLU, PDE11A, ATXN2, DNAJC5, SLC20A2, IRF6, LRPPRC, PPP3CA, ALDH18A1, MME, PDGFRA, DMPK, UBAP1, CUX2, MTHFR, CLN8, KCNQ2, APOE, ATG7	0.0139197	1	1268	Mental deterioration
135	14	9412, 8999, 9965, 9829, 5273, 9644, 3688, 14000, 9863, 26002, 26624, 8840, 8850, 26113	PRKCZ, PISD, RERE, RAF1, HSPG2, PTPN11, FGFR1, PRDM16, RAPSN, CASZ1, KDF1, PEPD, PEX1, TCTN1	0.0140197	1	457	Depressed nasal ridge
307	29	26031, 25812, 2666, 17416, 4586, 555, 29478, 29040, 20990, 30832, 25608, 6257, 15917, 20862, 15714, 865, 9314, 10911, 11509, 473, 24152, 12527, 19347, 4396, 59, 25489, 15573, 2079, 6296	PIGV, SRD5A3, DAG1, ADGRV1, GRIN2B, AP1G1, ROGDI, SZT2, PHACTR1, TRAPPC9, VPS53, KCNJ11, PLCB1, SLC39A8, LRPPRC, ATP6V0A1, PPP3CA, SLC12A2, SYT1, AMT, RSRC1, UGP2, CUX2, GNB1, ABCC8, YEATS2, SETBP1, CLN8, KCNQ2	0.0141997	1	11182	Interictal epileptiform activity
24	5	1077, 22932, 5273, 2666, 9588	BMPR1B, GMPPB, HSPG2, DAG1, PTEN	0.0144397	1	10508	Metatarsus valgus
54	7	12313, 11634, 728, 29106, 8850, 12461, 7380	JMJD1C, TCF4, ARVCF, DDHD2, PEX1, UBAP1, MST1	0.0145397	1	12700	Abnormal large intestine physiology
27	4	9476, 30220, 15714, 25812	HTRA1, RFT1, LRPPRC, SRD5A3	0.0145797	1	2401	Stroke-like episode
114	13	1390, 11647, 26031, 29012, 7323, 8773, 9588, 5330, 3603, 30832, 3176, 8850, 15673	CACNA1C, TCIRG1, PIGV, KDM6B, SEPTIN9, PDE11A, PTEN, IARS1, FBN1, TRAPPC9, EDN1, PEX1, PHIP	0.0146597	1	311	Round face
22	4	59, 11621, 6091, 10922	ABCC8, HNF1A, INSR, SLC16A1	0.0147197	1	1325	Hypoglycemic coma
23	5	990, 12796, 4932, 613, 19687	BCL2, WT1, HLA-B, APOE, EIF2AK4	0.0147997	1	100721	Mediastinal lymphadenopathy
4	2	7436, 9588	MTHFR, PTEN	0.0148197	1	10516	Thymus hyperplasia
35	5	5330, 4886, 6546, 10898, 20862	IARS1, HFE, COG2, SKIV2L, SLC39A8	0.0148197	1	11030	Abnormal blood transition element cation concentration
3	2	6715, 3603	LTBP2, FBN1	0.0149197	1	30961	Microspherophakia
142	12	18085, 6697, 15983, 25812, 20862, 12679, 11634, 5330, 30220, 9722, 8850, 7380	TMEM199, LRP5, WNT3A, SRD5A3, SLC39A8, VDR, TCF4, IARS1, RFT1, ALDH18A1, PEX1, MST1	0.0149197	1	32245	Abnormal metabolism
6	2	20862, 5330	SLC39A8, IARS1	0.0149397	1	8277	Abnormal blood zinc concentration
254	21	28216, 5383, 11730, 6257, 3467, 6091, 1785, 16700, 2593, 2592, 12796, 7961, 8773, 3688, 2514, 1391, 7436, 2026, 2591, 8850, 15673	COX14, IDH2, TERT, KCNJ11, ESR1, INSR, CDKN1B, ZFPM2, CYP17A1, CYP11B2, WT1, NR0B2, PDE11A, FGFR1, CTNNB1, CACNA1D, MTHFR, CLCNKA, CYP11B1, PEX1, PHIP	0.0149397	1	834	Abnormality of the adrenal glands
284	23	5383, 11730, 3800, 25812, 29182, 6715, 10729, 11289, 17416, 4816, 11634, 3603, 7027, 2514, 694, 4932, 16235, 10671, 15946, 2079, 8850, 26113, 613	IDH2, TERT, FOXC1, SRD5A3, CEP164, LTBP2, SEMA4A, SREBF1, ADGRV1, HARS1, TCF4, FBN1, MERTK, CTNNB1, ARL3, HLA-B, DNAJC5, SDCCAG8, RP1L1, CLN8, PEX1, TCTN1, APOE	0.0149597	1	572	Visual loss
672	50	13478, 2666, 11737, 10729, 2593, 30764, 4586, 14000, 12306, 26002, 10671, 22932, 15946, 2343, 8850, 29529, 11730, 16700, 20990, 3084, 7027, 11590, 17090, 19358, 29136, 25671, 9412, 15917, 6121, 9829, 9820, 5273, 11727, 11641, 29110, 9644, 5009, 3688, 5102, 11634, 10911, 3603, 694, 14347, 29162, 29262, 7133, 9965, 12796, 2591, 15573	UBE3B, DAG1, TEX14, SEMA4A, CYP17A1, TRAIP, GRIN2B, PRDM16, TRIP12, CASZ1, SDCCAG8, GMPPB, RP1L1, CRB1, PEX1, TBL1XR1, TERT, ZFPM2, PHACTR1, DVL1, MERTK, TBR1, ARHGEF18, ALG12, KDM4B, RNASEH2B, PRKCZ, PLCB1, IRF6, RAF1, RAD51C, HSPG2, TERC, TCF7L2, KIAA0753, PTPN11, HMGA2, FGFR1, HOXA13, TCF4, SLC12A2, FBN1, ARL3, BCAS3, FAM149B1, IFT80, KMT2D, RERE, WT1, CYP11B1, SETBP1	0.0149797	1	3241	External genital hypoplasia
231	19	25671, 9412, 11730, 19191, 2666, 4685, 10729, 9965, 9476, 5273, 9588, 3688, 14000, 7939, 4932, 7436, 26002, 22932, 2343	RNASEH2B, PRKCZ, TERT, DOCK8, DAG1, GUCY1A1, SEMA4A, RERE, HTRA1, HSPG2, PTEN, FGFR1, PRDM16, NPPA, HLA-B, MTHFR, CASZ1, GMPPB, CRB1	0.0150797	1	4374	Hemiplegia/hemiparesis
309	29	26031, 25812, 2666, 17416, 4586, 555, 29478, 29040, 20990, 30832, 25608, 6257, 15917, 20862, 15714, 865, 9314, 10911, 11509, 473, 24152, 12527, 19347, 4396, 59, 25489, 15573, 2079, 6296	PIGV, SRD5A3, DAG1, ADGRV1, GRIN2B, AP1G1, ROGDI, SZT2, PHACTR1, TRAPPC9, VPS53, KCNJ11, PLCB1, SLC39A8, LRPPRC, ATP6V0A1, PPP3CA, SLC12A2, SYT1, AMT, RSRC1, UGP2, CUX2, GNB1, ABCC8, YEATS2, SETBP1, CLN8, KCNQ2	0.0151197	1	25373	Interictal EEG abnormality
1064	66	28216, 16762, 25812, 13202, 2592, 7569, 3179, 30764, 19351, 3778, 30664, 19124, 10671, 10891, 16001, 8850, 8616, 29529, 7380, 17068, 2689, 6091, 1785, 29182, 16700, 7632, 15672, 6953, 7685, 8840, 12712, 12736, 26790, 333, 6257, 9820, 43984, 2294, 5009, 5102, 11634, 6120, 9722, 4886, 694, 7154, 11621, 7876, 7797, 473, 2707, 25361, 29262, 2323, 29536, 12796, 4909, 11289, 6018, 29300, 4932, 7436, 2026, 2591, 59, 17175, 613	COX14, ZNF423, SRD5A3, ADAMTS9, CYP11B2, MYH11, EDNRA, TRAIP, BICC1, FN1, CLPB, FIP1L1, SDCCAG8, SIX5, SUGCT, PEX1, PAX2, TBL1XR1, MST1, PALLD, DBH, INSR, CDKN1B, CEP164, ZFPM2, NAGLU, ALG9, CD46, NDUFA2, PEPD, VPS33B, WIPF1, WDR72, AGT, KCNJ11, RAD51C, HELLPAR, COX8A, HMGA2, HOXA13, TCF4, IRF5, ALDH18A1, HFE, ARL3, MME, HNF1A, NOS3, NFKBIA, AMT, ACE, ARHGAP24, IFT80, CPS1, MAPKBP1, WT1, HIC1, SREBF1, IL6, KANK2, HLA-B, MTHFR, CLCNKA, CYP11B1, ABCC8, PLCE1, APOE	0.0151397	1	11277	Abnormality of the urinary system physiology
1416	91	25812, 10729, 17416, 14000, 10671, 2389, 11647, 29182, 10555, 1390, 9412, 6697, 6715, 11621, 9965, 10548, 728, 2079, 613, 16762, 8999, 13478, 667, 20318, 6996, 22932, 15946, 2343, 2135, 11730, 29040, 11645, 7027, 17090, 6257, 29106, 9588, 3688, 29427, 694, 14347, 29162, 3604, 3800, 29536, 12527, 6665, 26113, 19706, 18592, 12306, 26002, 119, 8616, 6091, 11590, 25608, 7685, 29136, 28303, 11727, 11641, 2294, 3603, 9834, 20499, 29262, 4932, 7436, 29017, 59, 12313, 28216, 2666, 30764, 4816, 2514, 8850, 8022, 14418, 30832, 8840, 19358, 10664, 5273, 29110, 865, 9314, 10911, 25583, 16935	SRD5A3, SEMA4A, ADGRV1, PRDM16, SDCCAG8, CRYAB, TCIRG1, CEP164, ATXN2, CACNA1C, PRKCZ, LRP5, LTBP2, HNF1A, RERE, ATXN1, ARVCF, CLN8, APOE, ZNF423, PISD, UBE3B, RHOA, SMOC1, MEF2C, GMPPB, RP1L1, CRB1, SBF2, TERT, SZT2, MLX, MERTK, ARHGEF18, KCNJ11, DDHD2, PTEN, FGFR1, SH3TC2, ARL3, BCAS3, FAM149B1, FBN2, FOXC1, MAPKBP1, UGP2, LOXL1, TCTN1, ADAMTSL4, NEK10, TRIP12, CASZ1, ACOX1, PAX2, INSR, TBR1, VPS53, NDUFA2, KDM4B, CCDC151, TERC, TCF7L2, COX8A, FBN1, RAI1, L2HGDH, IFT80, HLA-B, MTHFR, PLEKHM1, ABCC8, JMJD1C, COX14, DAG1, TRAIP, HARS1, CTNNB1, PEX1, NT5C2, ELOVL1, TRAPPC9, PEPD, ALG12, CWC27, HSPG2, KIAA0753, ATP6V0A1, PPP3CA, SLC12A2, ARMC4, ATG7	0.0151797	1	1098	Abnormal fundus morphology
35	5	2707, 9722, 333, 15573, 8850, 12679	ACE, ALDH18A1, AGT, SETBP1, PEX1, VDR	0.0151997	1	10537	Wide cranial sutures
205	18	2389, 6715, 9829, 7576, 6278, 3084, 9644, 9588, 14000, 19687, 3603, 9722, 12010, 4932, 15672, 6648, 3604, 7227	CRYAB, LTBP2, RAF1, MYH6, KCNK3, DVL1, PTPN11, PTEN, PRDM16, EIF2AK4, FBN1, ALDH18A1, TPM1, HLA-B, ALG9, LMOD2, FBN2, MRAS	0.0152197	1	31650	Abnormal atrioventricular valve physiology
20	4	2592, 6257, 8773, 1785	CYP11B2, KCNJ11, PDE11A, CDKN1B	0.0152397	1	3118	Increased circulating cortisol level
105	11	3467, 1785, 2592, 43984, 7569, 3179, 7939, 1391, 4886, 2591, 6953	ESR1, CDKN1B, CYP11B2, HELLPAR, MYH11, EDNRA, NPPA, CACNA1D, HFE, CYP11B1, CD46	0.0152997	1	2018	Nausea
22	4	10891, 3176, 29262, 3179	SIX5, EDN1, IFT80, EDNRA	0.0154197	1	402	Stenosis of the external auditory canal
29	5	25671, 7217, 29605, 9588, 12736	RNASEH2B, MPL, SH2B3, PTEN, WIPF1	0.0154197	1	5558	Chronic leukemia
279	22	28216, 26790, 25361, 29262, 6257, 25812, 12796, 43984, 2294, 19351, 3778, 29300, 4932, 15672, 6953, 7685, 59, 17175, 8850, 7876, 8616, 613	COX14, WDR72, ARHGAP24, IFT80, KCNJ11, SRD5A3, WT1, HELLPAR, COX8A, BICC1, FN1, KANK2, HLA-B, ALG9, CD46, NDUFA2, ABCC8, PLCE1, PEX1, NOS3, PAX2, APOE	0.0154197	1	20129	Abnormal urine protein level
121	13	25361, 29182, 29536, 12796, 9820, 19351, 3778, 4886, 2026, 15672, 10671, 17175, 8616	ARHGAP24, CEP164, MAPKBP1, WT1, RAD51C, BICC1, FN1, HFE, CLCNKA, ALG9, SDCCAG8, PLCE1, PAX2	0.0154397	1	3774	Stage 5 chronic kidney disease
1435	95	5383, 11737, 6762, 1077, 10729, 14000, 1033, 28506, 10671, 29182, 16700, 3084, 17089, 15672, 9412, 6121, 5102, 11634, 4886, 11621, 2933, 9965, 728, 13478, 20318, 7569, 30939, 22932, 15946, 2343, 11730, 8773, 37212, 7027, 17090, 9829, 9588, 5009, 3688, 694, 14347, 29162, 15673, 3800, 7328, 12796, 11289, 2591, 30726, 15573, 26113, 2593, 4817, 814, 9863, 26348, 12306, 26002, 6091, 1785, 20990, 11590, 29136, 29012, 11727, 11641, 3603, 7227, 29262, 7133, 17928, 4932, 12313, 11110, 2666, 2592, 30764, 4586, 2514, 14313, 8850, 29529, 17068, 19358, 25671, 10664, 3467, 15917, 9820, 5273, 15714, 29110, 9644, 10911, 9722, 11509, 777	IDH2, TEX14, MAD1L1, BMPR1B, SEMA4A, PRDM16, BDNF, WDR66, SDCCAG8, CEP164, ZFPM2, DVL1, SYNE1, ALG9, PRKCZ, IRF6, HOXA13, TCF4, HFE, HNF1A, DMPK, RERE, ARVCF, UBE3B, SMOC1, MYH11, ZFHX4, GMPPB, RP1L1, CRB1, TERT, PDE11A, KLLN, MERTK, ARHGEF18, RAF1, PTEN, HMGA2, FGFR1, ARL3, BCAS3, FAM149B1, PHIP, FOXC1, MSH5, WT1, SREBF1, CYP11B1, CFAP70, SETBP1, TCTN1, CYP17A1, HARS2, ATP2B1, RAPSN, SEPTIN12, TRIP12, CASZ1, INSR, CDKN1B, PHACTR1, TBR1, KDM4B, KDM6B, TERC, TCF7L2, FBN1, MRAS, IFT80, KMT2D, PSMC3IP, HLA-B, JMJD1C, ARID1A, DAG1, CYP11B2, TRAIP, GRIN2B, CTNNB1, IFT81, PEX1, TBL1XR1, PALLD, ALG12, RNASEH2B, CWC27, ESR1, PLCB1, RAD51C, HSPG2, LRPPRC, KIAA0753, PTPN11, SLC12A2, ALDH18A1, SYT1, ZFHX3	0.0155597	1	12243	Abnormal reproductive system morphology
20	4	19367, 11730, 11727, 19687	FAM13A, TERT, TERC, EIF2AK4	0.0155797	1	25179	Ground-glass opacification
16	3	30664, 19358, 11647	CLPB, ALG12, TCIRG1	0.0155997	1	410018	Recurrent ear infections
66	7	7227, 9829, 29110, 8850, 9644, 15672, 29162	MRAS, RAF1, KIAA0753, PEX1, PTPN11, ALG9, FAM149B1	0.0156197	1	474	Thickened nuchal skin fold
64	7	59, 26661, 5330, 2514, 6257, 6697, 30764	ABCC8, RNF168, IARS1, CTNNB1, KCNJ11, LRP5, TRAIP	0.0156797	1	11342	Mild global developmental delay
604	42	12313, 26031, 11110, 2666, 30207, 20318, 7323, 3179, 4586, 9863, 10847, 22932, 10891, 3176, 20859, 20990, 11597, 3084, 11590, 15672, 15917, 6121, 9829, 9820, 5273, 29110, 9644, 5009, 3688, 17380, 9314, 3603, 694, 2515, 29162, 9834, 29262, 7133, 17264, 4396, 728, 26113	JMJD1C, PIGV, ARID1A, DAG1, ARHGAP29, SMOC1, SEPTIN9, EDNRA, GRIN2B, RAPSN, FBXW4, GMPPB, SIX5, EDN1, SLC39A13, PHACTR1, TBX2, DVL1, TBR1, ALG9, PLCB1, IRF6, RAF1, RAD51C, HSPG2, KIAA0753, PTPN11, HMGA2, FGFR1, ANAPC7, PPP3CA, FBN1, ARL3, CTNND1, FAM149B1, RAI1, IFT80, KMT2D, POLR1A, GNB1, ARVCF, TCTN1	0.0156997	1	175	Cleft palate
12	3	7217, 3416, 29605	MPL, EPOR, SH2B3	0.0158197	1	1898	Increased red blood cell mass
10	3	2591, 2592, 1391	CYP11B1, CYP11B2, CACNA1D	0.0158397	1	11736	Primary hyperaldosteronism
352	28	12313, 7569, 3179, 14000, 19351, 26002, 11647, 11645, 3084, 15672, 9412, 9829, 9820, 25230, 5273, 9644, 9588, 3688, 14202, 3603, 3604, 7227, 9834, 10898, 9965, 7576, 4932, 728	JMJD1C, MYH11, EDNRA, PRDM16, BICC1, CASZ1, TCIRG1, MLX, DVL1, ALG9, PRKCZ, RAF1, RAD51C, AHDC1, HSPG2, PTPN11, PTEN, FGFR1, JPH2, FBN1, FBN2, MRAS, RAI1, SKIV2L, RERE, MYH6, HLA-B, ARVCF	0.0158997	1	1654	Abnormal heart valve morphology
316	24	5383, 8999, 20318, 3778, 7217, 11647, 20859, 18856, 7632, 3084, 12679, 11609, 19358, 6697, 5273, 9588, 3688, 3603, 694, 9834, 7133, 9056, 29017, 26113	IDH2, PISD, SMOC1, FN1, MPL, TCIRG1, SLC39A13, CREB3L1, NAGLU, DVL1, VDR, TBXAS1, ALG12, LRP5, HSPG2, PTEN, FGFR1, FBN1, ARL3, RAI1, KMT2D, PLCB3, PLEKHM1, TCTN1	0.0159197	1	3312	Abnormal form of the vertebral bodies
423	32	12313, 11110, 2593, 14000, 1033, 12306, 26002, 8850, 11730, 16700, 3084, 11590, 19358, 29136, 9412, 9829, 9820, 5273, 11727, 11641, 9644, 5009, 3688, 5102, 10911, 14347, 3800, 7133, 9965, 12796, 15573, 728	JMJD1C, ARID1A, CYP17A1, PRDM16, BDNF, TRIP12, CASZ1, PEX1, TERT, ZFPM2, DVL1, TBR1, ALG12, KDM4B, PRKCZ, RAF1, RAD51C, HSPG2, TERC, TCF7L2, PTPN11, HMGA2, FGFR1, HOXA13, SLC12A2, BCAS3, FOXC1, KMT2D, RERE, WT1, SETBP1, ARVCF	0.0159397	1	100627	Displacement of the urethral meatus
743	48	28216, 16762, 25812, 13202, 7569, 19351, 3778, 30664, 19124, 10671, 10891, 8616, 29529, 7380, 29182, 16700, 15672, 7685, 6953, 12712, 12736, 26790, 333, 6257, 9820, 43984, 2294, 5009, 5102, 11634, 6120, 9722, 4886, 7154, 11621, 7797, 2707, 25361, 29262, 29536, 12796, 4909, 11289, 6018, 29300, 4932, 2026, 59, 17175	COX14, ZNF423, SRD5A3, ADAMTS9, MYH11, BICC1, FN1, CLPB, FIP1L1, SDCCAG8, SIX5, PAX2, TBL1XR1, MST1, CEP164, ZFPM2, ALG9, NDUFA2, CD46, VPS33B, WIPF1, WDR72, AGT, KCNJ11, RAD51C, HELLPAR, COX8A, HMGA2, HOXA13, TCF4, IRF5, ALDH18A1, HFE, MME, HNF1A, NFKBIA, ACE, ARHGAP24, IFT80, MAPKBP1, WT1, HIC1, SREBF1, IL6, KANK2, HLA-B, CLCNKA, ABCC8, PLCE1	0.0160197	1	12211	Abnormal renal physiology
50	7	12313, 3603, 16421, 11509, 728, 8850, 3688	JMJD1C, FBN1, SOX6, SYT1, ARVCF, PEX1, FGFR1	0.0160397	1	262	Turricephaly
30	6	9965, 9412, 5273, 3800, 26002, 14000	RERE, PRKCZ, HSPG2, FOXC1, CASZ1, PRDM16	0.0160597	1	659	Peters anomaly
1420	91	25812, 10729, 17416, 14000, 10671, 2389, 11647, 29182, 10555, 1390, 9412, 6697, 6715, 11621, 9965, 10548, 728, 2079, 613, 16762, 8999, 13478, 667, 20318, 6996, 22932, 15946, 2343, 2135, 11730, 29040, 11645, 7027, 17090, 6257, 29106, 9588, 3688, 29427, 694, 14347, 29162, 3604, 3800, 29536, 12527, 6665, 26113, 19706, 18592, 12306, 26002, 119, 8616, 6091, 11590, 25608, 7685, 29136, 28303, 11727, 11641, 2294, 3603, 9834, 20499, 29262, 4932, 7436, 29017, 59, 12313, 28216, 2666, 30764, 4816, 2514, 8850, 8022, 14418, 30832, 8840, 19358, 10664, 5273, 29110, 865, 9314, 10911, 25583, 16935	SRD5A3, SEMA4A, ADGRV1, PRDM16, SDCCAG8, CRYAB, TCIRG1, CEP164, ATXN2, CACNA1C, PRKCZ, LRP5, LTBP2, HNF1A, RERE, ATXN1, ARVCF, CLN8, APOE, ZNF423, PISD, UBE3B, RHOA, SMOC1, MEF2C, GMPPB, RP1L1, CRB1, SBF2, TERT, SZT2, MLX, MERTK, ARHGEF18, KCNJ11, DDHD2, PTEN, FGFR1, SH3TC2, ARL3, BCAS3, FAM149B1, FBN2, FOXC1, MAPKBP1, UGP2, LOXL1, TCTN1, ADAMTSL4, NEK10, TRIP12, CASZ1, ACOX1, PAX2, INSR, TBR1, VPS53, NDUFA2, KDM4B, CCDC151, TERC, TCF7L2, COX8A, FBN1, RAI1, L2HGDH, IFT80, HLA-B, MTHFR, PLEKHM1, ABCC8, JMJD1C, COX14, DAG1, TRAIP, HARS1, CTNNB1, PEX1, NT5C2, ELOVL1, TRAPPC9, PEPD, ALG12, CWC27, HSPG2, KIAA0753, ATP6V0A1, PPP3CA, SLC12A2, ARMC4, ATG7	0.0161597	1	4329	Abnormal posterior eye segment morphology
452	39	16762, 13478, 26031, 11110, 25812, 2666, 20318, 4586, 30220, 6996, 555, 1777, 119, 22932, 29478, 8850, 575, 30832, 11590, 25608, 7685, 25671, 19191, 6257, 29110, 9588, 9314, 11634, 10911, 29162, 20499, 3432, 24152, 2933, 4921, 1391, 59, 15573, 6296	ZNF423, UBE3B, PIGV, ARID1A, SRD5A3, DAG1, SMOC1, GRIN2B, RFT1, MEF2C, AP1G1, CDK6, ACOX1, GMPPB, ROGDI, PEX1, AP4S1, TRAPPC9, TBR1, VPS53, NDUFA2, RNASEH2B, DOCK8, KCNJ11, KIAA0753, PTEN, PPP3CA, TCF4, SLC12A2, FAM149B1, L2HGDH, ERBB4, RSRC1, DMPK, HIVEP2, CACNA1D, ABCC8, SETBP1, KCNQ2	0.0161797	1	10864	Intellectual disability, severe
9	3	2591, 2592, 1391	CYP11B1, CYP11B2, CACNA1D	0.0161997	1	3351	Decreased circulating renin level
115	12	1390, 7551, 11730, 2689, 7576, 6278, 19687, 1402, 7939, 29605, 7217, 11621	CACNA1C, MYBPC3, TERT, DBH, MYH6, KCNK3, EIF2AK4, CACNB2, NPPA, SH2B3, MPL, HNF1A	0.0162197	1	1279	Syncope
440	36	13478, 26031, 11110, 25812, 20318, 9863, 2514, 12306, 1777, 29529, 16700, 9549, 3084, 14418, 30832, 11590, 15672, 19358, 29136, 1390, 6121, 11641, 29110, 5009, 10911, 3603, 11509, 14347, 28510, 29162, 9834, 15673, 4787, 19347, 17264, 15573	UBE3B, PIGV, ARID1A, SRD5A3, SMOC1, RAPSN, CTNNB1, TRIP12, CDK6, TBL1XR1, ZFPM2, PSMC3, DVL1, ELOVL1, TRAPPC9, TBR1, ALG9, ALG12, KDM4B, CACNA1C, IRF6, TCF7L2, KIAA0753, HMGA2, SLC12A2, FBN1, SYT1, BCAS3, GLIS3, FAM149B1, RAI1, PHIP, H4C3, CUX2, POLR1A, SETBP1	0.0162597	1	233	Thin vermilion border
24	4	59, 11621, 6257, 6091	ABCC8, HNF1A, KCNJ11, INSR	0.0162797	1	30794	Abnormal C-peptide level
34	5	59, 11621, 6257, 575, 12299	ABCC8, HNF1A, KCNJ11, AP4S1, TRHR	0.0163197	1	25502	Overweight
41	6	16700, 2593, 12796, 17928, 3467, 3688	ZFPM2, CYP17A1, WT1, PSMC3IP, ESR1, FGFR1	0.0163597	1	100133	Abnormality of the pubic hair
21	4	19367, 11730, 11727, 19687	FAM13A, TERT, TERC, EIF2AK4	0.0164397	1	31457	Pulmonary opacity
1097	70	12313, 16762, 13478, 26031, 11110, 25812, 10729, 7569, 12781, 3179, 30764, 14000, 19351, 2514, 812, 18592, 1033, 26002, 7217, 8850, 7380, 1742, 17068, 11730, 6091, 1785, 16700, 3084, 37212, 15672, 19358, 12736, 9412, 19191, 28303, 9820, 5273, 11727, 4861, 5009, 9588, 3688, 11634, 10911, 6120, 9722, 4886, 694, 28510, 2515, 3604, 6116, 11927, 8803, 2933, 29262, 3800, 7133, 10898, 25583, 9863, 9965, 12796, 6935, 11289, 5330, 6018, 4932, 15573, 728, 26113	JMJD1C, ZNF423, UBE3B, PIGV, ARID1A, SRD5A3, SEMA4A, MYH11, WNT2B, EDNRA, TRAIP, PRDM16, BICC1, CTNNB1, ATP2A2, NEK10, BDNF, CASZ1, MPL, PEX1, MST1, LRBA, PALLD, TERT, INSR, CDKN1B, ZFPM2, DVL1, KLLN, ALG9, ALG12, WIPF1, PRKCZ, DOCK8, CCDC151, RAD51C, HSPG2, TERC, HELLS, HMGA2, PTEN, FGFR1, TCF4, SLC12A2, IRF5, ALDH18A1, HFE, ARL3, GLIS3, CTNND1, FBN2, IRF1, TNFSF12, PDGFRA, DMPK, IFT80, FOXC1, KMT2D, SKIV2L, ARMC4, RAPSN, RERE, WT1, MCC, SREBF1, IARS1, IL6, HLA-B, SETBP1, ARVCF, TCTN1	0.0164997	1	12718	Morphological abnormality of the gastrointestinal tract
70	7	59, 6018, 16001, 11621, 6257, 6091, 10922	ABCC8, IL6, SUGCT, HNF1A, KCNJ11, INSR, SLC16A1	0.0165397	1	1946	Ketosis
71	8	11634, 8803, 11647, 19191, 30664, 11289, 7380, 12736	TCF4, PDGFRA, TCIRG1, DOCK8, CLPB, SREBF1, MST1, WIPF1	0.0165397	1	1879	Abnormal eosinophil morphology
424	32	12313, 11110, 2593, 14000, 1033, 12306, 26002, 8850, 11730, 16700, 3084, 11590, 19358, 29136, 9412, 9829, 9820, 5273, 11727, 11641, 9644, 5009, 3688, 5102, 10911, 14347, 3800, 7133, 9965, 12796, 15573, 728	JMJD1C, ARID1A, CYP17A1, PRDM16, BDNF, TRIP12, CASZ1, PEX1, TERT, ZFPM2, DVL1, TBR1, ALG12, KDM4B, PRKCZ, RAF1, RAD51C, HSPG2, TERC, TCF7L2, PTPN11, HMGA2, FGFR1, HOXA13, SLC12A2, BCAS3, FOXC1, KMT2D, RERE, WT1, SETBP1, ARVCF	0.0165397	1	32076	Abnormal male urethral meatus morphology
114	12	25361, 25812, 12796, 9588, 11634, 2514, 6120, 3778, 19358, 17175, 8616, 7380	ARHGAP24, SRD5A3, WT1, PTEN, TCF4, CTNNB1, IRF5, FN1, ALG12, PLCE1, PAX2, MST1	0.0165797	1	3073	Hypoalbuminemia
114	12	25361, 25812, 12796, 9588, 11634, 2514, 6120, 3778, 19358, 17175, 8616, 7380	ARHGAP24, SRD5A3, WT1, PTEN, TCF4, CTNNB1, IRF5, FN1, ALG12, PLCE1, PAX2, MST1	0.0165797	1	12116	Abnormal circulating albumin concentration
4	2	10891, 667	SIX5, RHOA	0.0167797	1	11332	Hemifacial hypoplasia
15	3	11621, 6257, 59	HNF1A, KCNJ11, ABCC8	0.0168397	1	4924	Abnormal oral glucose tolerance
55	6	17089, 9829, 5273, 7323, 11597, 9644	SYNE1, RAF1, HSPG2, SEPTIN9, TBX2, PTPN11	0.0168597	1	912	Sprengel anomaly
73	10	10729, 9829, 9965, 2514, 5273, 1033, 9644, 26002, 9412, 14000	SEMA4A, RAF1, RERE, CTNNB1, HSPG2, BDNF, PTPN11, CASZ1, PRKCZ, PRDM16	0.0168597	1	30065	Primitive neuroectodermal tumor
932	69	16762, 13478, 26031, 11110, 2666, 6546, 4586, 14000, 9863, 2514, 6996, 30664, 555, 12306, 26002, 30739, 1777, 22932, 29932, 8740, 8850, 8022, 29040, 575, 20990, 30832, 11590, 25608, 7685, 19358, 29136, 12712, 25671, 9412, 19191, 15917, 6279, 25230, 5273, 11641, 29106, 29110, 3688, 9314, 11634, 10911, 9722, 11509, 694, 14048, 14347, 29162, 9834, 20499, 3432, 236, 473, 24152, 29262, 4921, 6318, 9965, 4909, 12527, 12651, 7436, 15573, 6296, 26113	ZNF423, UBE3B, PIGV, ARID1A, DAG1, COG2, GRIN2B, PRDM16, RAPSN, CTNNB1, MEF2C, CLPB, AP1G1, TRIP12, CASZ1, TMX2, CDK6, GMPPB, COASY, CHMP1A, PEX1, NT5C2, SZT2, AP4S1, PHACTR1, TRAPPC9, TBR1, VPS53, NDUFA2, ALG12, KDM4B, VPS33B, RNASEH2B, PRKCZ, DOCK8, PLCB1, KCNK4, AHDC1, HSPG2, TCF7L2, DDHD2, KIAA0753, FGFR1, PPP3CA, TCF4, SLC12A2, ALDH18A1, SYT1, ARL3, MRPS16, BCAS3, FAM149B1, RAI1, L2HGDH, ERBB4, ADCY5, AMT, RSRC1, IFT80, HIVEP2, KIF2A, RERE, HIC1, UGP2, VARS1, MTHFR, SETBP1, KCNQ2, TCTN1	0.0168597	1	33725	Thin corpus callosum
79	9	9588, 11634, 2514, 6120, 4886, 29605, 28510, 7217, 7380	PTEN, TCF4, CTNNB1, IRF5, HFE, SH2B3, GLIS3, MPL, MST1	0.0169597	1	1409	Portal hypertension
250	21	11950, 13478, 11110, 6697, 7133, 16700, 29012, 9549, 5273, 3179, 4787, 3688, 11634, 17264, 5330, 3603, 3778, 10891, 3176, 29529, 26113	TNNT3, UBE3B, ARID1A, LRP5, KMT2D, ZFPM2, KDM6B, PSMC3, HSPG2, EDNRA, H4C3, FGFR1, TCF4, POLR1A, IARS1, FBN1, FN1, SIX5, EDN1, TBL1XR1, TCTN1	0.0169597	1	4426	Abnormality of the cheek
17	4	37212, 6091, 2593, 3467, 9588	KLLN, INSR, CYP17A1, ESR1, PTEN	0.0170397	1	100879	Enlarged ovaries
1100	70	12313, 16762, 13478, 26031, 11110, 25812, 10729, 7569, 12781, 3179, 30764, 14000, 19351, 2514, 812, 18592, 1033, 26002, 7217, 8850, 7380, 1742, 17068, 11730, 6091, 1785, 16700, 3084, 37212, 15672, 19358, 12736, 9412, 19191, 28303, 9820, 5273, 11727, 4861, 5009, 9588, 3688, 11634, 10911, 6120, 9722, 4886, 694, 28510, 2515, 3604, 6116, 11927, 8803, 2933, 29262, 3800, 7133, 10898, 25583, 9863, 9965, 12796, 6935, 11289, 5330, 6018, 4932, 15573, 728, 26113	JMJD1C, ZNF423, UBE3B, PIGV, ARID1A, SRD5A3, SEMA4A, MYH11, WNT2B, EDNRA, TRAIP, PRDM16, BICC1, CTNNB1, ATP2A2, NEK10, BDNF, CASZ1, MPL, PEX1, MST1, LRBA, PALLD, TERT, INSR, CDKN1B, ZFPM2, DVL1, KLLN, ALG9, ALG12, WIPF1, PRKCZ, DOCK8, CCDC151, RAD51C, HSPG2, TERC, HELLS, HMGA2, PTEN, FGFR1, TCF4, SLC12A2, IRF5, ALDH18A1, HFE, ARL3, GLIS3, CTNND1, FBN2, IRF1, TNFSF12, PDGFRA, DMPK, IFT80, FOXC1, KMT2D, SKIV2L, ARMC4, RAPSN, RERE, WT1, MCC, SREBF1, IARS1, IL6, HLA-B, SETBP1, ARVCF, TCTN1	0.0171197	1	25033	Abnormality of digestive system morphology
688	50	5383, 25812, 1077, 10729, 2593, 2592, 7961, 4586, 14000, 2514, 12306, 26002, 10671, 15946, 2343, 8850, 11730, 6091, 29182, 16700, 20990, 7027, 11590, 17090, 29136, 9412, 6697, 3467, 15917, 9829, 9820, 5273, 11641, 9644, 3688, 10911, 4886, 694, 14347, 7227, 9834, 15673, 2933, 7133, 9965, 12796, 17928, 2591, 5464, 16935	IDH2, SRD5A3, BMPR1B, SEMA4A, CYP17A1, CYP11B2, NR0B2, GRIN2B, PRDM16, CTNNB1, TRIP12, CASZ1, SDCCAG8, RP1L1, CRB1, PEX1, TERT, INSR, CEP164, ZFPM2, PHACTR1, MERTK, TBR1, ARHGEF18, KDM4B, PRKCZ, LRP5, ESR1, PLCB1, RAF1, RAD51C, HSPG2, TCF7L2, PTPN11, FGFR1, SLC12A2, HFE, ARL3, BCAS3, MRAS, RAI1, PHIP, DMPK, KMT2D, RERE, WT1, PSMC3IP, CYP11B1, IGF1, ATG7	0.0171997	1	8373	Puberty and gonadal disorders
23	4	59, 11621, 6257, 28510	ABCC8, HNF1A, KCNJ11, GLIS3	0.0172397	1	2594	Pancreatic hypoplasia
168	17	11950, 1390, 6697, 2666, 6715, 1077, 5273, 9588, 30764, 3688, 5102, 11634, 9056, 3603, 3604, 22932, 8850	TNNT3, CACNA1C, LRP5, DAG1, LTBP2, BMPR1B, HSPG2, PTEN, TRAIP, FGFR1, HOXA13, TCF4, PLCB3, FBN1, FBN2, GMPPB, PEX1	0.0172997	1	1832	Abnormal metatarsal morphology
263	19	28216, 11730, 18085, 25812, 29182, 29536, 15714, 11727, 2294, 6546, 11634, 5330, 6120, 4886, 4932, 257, 7685, 8850, 7380	COX14, TERT, TMEM199, SRD5A3, CEP164, MAPKBP1, LRPPRC, TERC, COX8A, COG2, TCF4, IARS1, IRF5, HFE, HLA-B, ADK, NDUFA2, PEX1, MST1	0.0173197	1	1410	Decreased liver function
55	7	6121, 1390, 11730, 9834, 11727, 8850, 3688	IRF6, CACNA1C, TERT, RAI1, TERC, PEX1, FGFR1	0.0173397	1	679	Taurodontia
55	7	6121, 1390, 11730, 9834, 11727, 8850, 3688	IRF6, CACNA1C, TERT, RAI1, TERC, PEX1, FGFR1	0.0173397	1	11071	Abnormality of permanent molar morphology
13	3	9386, 7939, 2472	PRKAG2, NPPA, CSRP3	0.0173797	1	4757	Paroxysmal atrial fibrillation
1084	75	12313, 11950, 8999, 13478, 26031, 25812, 20318, 7569, 3179, 30764, 19706, 14000, 9863, 30220, 1033, 10847, 12306, 26002, 10891, 3176, 29932, 16421, 8850, 11647, 6091, 18856, 3084, 11590, 15672, 25608, 8840, 19358, 29136, 12712, 1390, 9412, 10664, 6697, 29012, 6121, 6279, 9829, 9820, 25230, 5273, 4861, 11641, 29110, 9644, 5009, 9588, 865, 3688, 17380, 9314, 10911, 3603, 14347, 29162, 3604, 7227, 9834, 15673, 24152, 29262, 7133, 9965, 12796, 17264, 12651, 5464, 15573, 728, 26113, 16935	JMJD1C, TNNT3, PISD, UBE3B, PIGV, SRD5A3, SMOC1, MYH11, EDNRA, TRAIP, ADAMTSL4, PRDM16, RAPSN, RFT1, BDNF, FBXW4, TRIP12, CASZ1, SIX5, EDN1, COASY, SOX6, PEX1, TCIRG1, INSR, CREB3L1, DVL1, TBR1, ALG9, VPS53, PEPD, ALG12, KDM4B, VPS33B, CACNA1C, PRKCZ, CWC27, LRP5, KDM6B, IRF6, KCNK4, RAF1, RAD51C, AHDC1, HSPG2, HELLS, TCF7L2, KIAA0753, PTPN11, HMGA2, PTEN, ATP6V0A1, FGFR1, ANAPC7, PPP3CA, SLC12A2, FBN1, BCAS3, FAM149B1, FBN2, MRAS, RAI1, PHIP, RSRC1, IFT80, KMT2D, RERE, WT1, POLR1A, VARS1, IGF1, SETBP1, ARVCF, TCTN1, ATG7	0.0173997	1	277	Abnormal mandible morphology
5	2	2514, 6697	CTNNB1, LRP5	0.0174997	1	30490	Exudative vitreoretinopathy
155	13	25812, 43984, 11741, 6546, 9644, 11634, 30220, 19124, 6953, 19358, 12712, 29529, 7380	SRD5A3, HELLPAR, TFAM, COG2, PTPN11, TCF4, RFT1, FIP1L1, CD46, ALG12, VPS33B, TBL1XR1, MST1	0.0174997	1	3256	Abnormality of the coagulation cascade
717	54	12313, 16762, 13478, 26031, 667, 11110, 20318, 10729, 4586, 14000, 2514, 6996, 12306, 26002, 15946, 2343, 8850, 6091, 20990, 11597, 3084, 14418, 7027, 15672, 17090, 29136, 9412, 10664, 6257, 15917, 5273, 15714, 4861, 29110, 9588, 3688, 11634, 3603, 9722, 694, 29162, 9834, 15673, 7797, 7133, 9965, 4787, 4909, 19347, 17264, 59, 15573, 728, 26113	JMJD1C, ZNF423, UBE3B, PIGV, RHOA, ARID1A, SMOC1, SEMA4A, GRIN2B, PRDM16, CTNNB1, MEF2C, TRIP12, CASZ1, RP1L1, CRB1, PEX1, INSR, PHACTR1, TBX2, DVL1, ELOVL1, MERTK, ALG9, ARHGEF18, KDM4B, PRKCZ, CWC27, KCNJ11, PLCB1, HSPG2, LRPPRC, HELLS, KIAA0753, PTEN, FGFR1, TCF4, FBN1, ALDH18A1, ARL3, FAM149B1, RAI1, PHIP, NFKBIA, KMT2D, RERE, H4C3, HIC1, CUX2, POLR1A, ABCC8, SETBP1, ARVCF, TCTN1	0.0175196	1	429	Abnormality of the nasal alae
568	34	12313, 5383, 25812, 9476, 3179, 30764, 26661, 11241, 7380, 1742, 11730, 10555, 16235, 7685, 19358, 12736, 19191, 16287, 20862, 9820, 15714, 11727, 4861, 9588, 11634, 6120, 4886, 9834, 11927, 7797, 26956, 10898, 728, 2079	JMJD1C, IDH2, SRD5A3, HTRA1, EDNRA, TRAIP, RNF168, SPI1, MST1, LRBA, TERT, ATXN2, DNAJC5, NDUFA2, ALG12, WIPF1, DOCK8, NFU1, SLC39A8, RAD51C, LRPPRC, TERC, HELLS, PTEN, TCF4, IRF5, HFE, RAI1, TNFSF12, NFKBIA, INO80, SKIV2L, ARVCF, CLN8	0.0175596	1	25354	Abnormal cellular phenotype
189	17	11950, 8803, 9412, 20859, 11110, 20318, 9965, 5273, 3084, 14000, 9863, 3603, 11590, 14872, 26002, 3604, 8850	TNNT3, PDGFRA, PRKCZ, SLC39A13, ARID1A, SMOC1, RERE, HSPG2, DVL1, PRDM16, RAPSN, FBN1, TBR1, ASPN, CASZ1, FBN2, PEX1	0.0175996	1	6261	Abnormal phalangeal joint morphology of the hand
276	24	12313, 19191, 26031, 3800, 667, 7808, 4921, 5273, 15714, 4861, 30760, 3688, 19706, 4586, 9314, 11634, 3603, 9834, 15573, 728, 3432, 8850, 6296, 29529	JMJD1C, DOCK8, PIGV, FOXC1, RHOA, NGF, HIVEP2, HSPG2, LRPPRC, HELLS, TMEM165, FGFR1, ADAMTSL4, GRIN2B, PPP3CA, TCF4, FBN1, RAI1, SETBP1, ARVCF, ERBB4, PEX1, KCNQ2, TBL1XR1	0.0176796	1	272	Malar flattening
4	2	43984, 6953	HELLPAR, CD46	0.0177796	1	11419	Placental abruption
260	24	9412, 13478, 29262, 26031, 11110, 7133, 8001, 9965, 7569, 9820, 5273, 29110, 3688, 14000, 9314, 5330, 2514, 4396, 694, 15672, 26002, 10891, 15573, 8850	PRKCZ, UBE3B, IFT80, PIGV, ARID1A, KMT2D, NRIP1, RERE, MYH11, RAD51C, HSPG2, KIAA0753, FGFR1, PRDM16, PPP3CA, IARS1, CTNNB1, GNB1, ARL3, ALG9, CASZ1, SIX5, SETBP1, PEX1	0.0177996	1	10946	Dilatation of the renal pelvis
13	3	29605, 7217, 3416	SH2B3, MPL, EPOR	0.0179596	1	1899	Increased hematocrit
13	3	29605, 7217, 3416	SH2B3, MPL, EPOR	0.0179596	1	1900	Increased hemoglobin
20	4	3603, 9588, 12679, 6715	FBN1, PTEN, VDR, LTBP2	0.0179796	1	2753	Thin bony cortex
500	37	12313, 5383, 11110, 1077, 10729, 2593, 4817, 30939, 2514, 10671, 17068, 11730, 6091, 1785, 29182, 16700, 37212, 15672, 3467, 6121, 9829, 9820, 11727, 9588, 9644, 3688, 5102, 11621, 2933, 29262, 7328, 12796, 17928, 11289, 4932, 2591, 15573, 728	JMJD1C, IDH2, ARID1A, BMPR1B, SEMA4A, CYP17A1, HARS2, ZFHX4, CTNNB1, SDCCAG8, PALLD, TERT, INSR, CDKN1B, CEP164, ZFPM2, KLLN, ALG9, ESR1, IRF6, RAF1, RAD51C, TERC, PTEN, PTPN11, FGFR1, HOXA13, HNF1A, DMPK, IFT80, MSH5, WT1, PSMC3IP, SREBF1, HLA-B, CYP11B1, SETBP1, ARVCF	0.0180596	1	8	Abnormal morphology of female internal genitalia
262	23	16762, 9412, 29262, 26031, 3800, 11110, 25812, 2666, 29182, 9965, 5273, 29110, 9588, 3688, 14000, 9863, 30832, 694, 26002, 29162, 22932, 7217, 26113	ZNF423, PRKCZ, IFT80, PIGV, FOXC1, ARID1A, SRD5A3, DAG1, CEP164, RERE, HSPG2, KIAA0753, PTEN, FGFR1, PRDM16, RAPSN, TRAPPC9, ARL3, CASZ1, FAM149B1, GMPPB, MPL, TCTN1	0.0181196	1	1320	Cerebellar vermis hypoplasia
15	3	11621, 6257, 59	HNF1A, KCNJ11, ABCC8	0.0181996	1	8255	Transient neonatal diabetes mellitus
47	7	7227, 11634, 9829, 26031, 15673, 9644, 3688	MRAS, TCF4, RAF1, PIGV, PHIP, PTPN11, FGFR1	0.0181996	1	391	Thickened helices
142	12	11647, 26956, 19191, 10898, 11727, 4861, 9588, 30664, 19358, 11927, 11241, 12736	TCIRG1, INO80, DOCK8, SKIV2L, TERC, HELLS, PTEN, CLPB, ALG12, TNFSF12, SPI1, WIPF1	0.0183796	1	1888	Lymphopenia
320	25	2593, 9476, 8850, 29529, 7380, 11730, 15983, 18856, 16700, 30760, 8773, 25608, 6697, 3467, 5273, 11727, 3688, 11634, 3603, 6120, 4886, 12796, 17928, 9056, 5464	CYP17A1, HTRA1, PEX1, TBL1XR1, MST1, TERT, WNT3A, CREB3L1, ZFPM2, TMEM165, PDE11A, VPS53, LRP5, ESR1, HSPG2, TERC, FGFR1, TCF4, FBN1, IRF5, HFE, WT1, PSMC3IP, PLCB3, IGF1	0.0185196	1	939	Osteoporosis
71	9	12796, 9820, 8773, 9588, 2591, 777, 1785, 6762, 16700	WT1, RAD51C, PDE11A, PTEN, CYP11B1, ZFHX3, CDKN1B, MAD1L1, ZFPM2	0.0186596	1	33019	Male reproductive system neoplasm
69	7	7685, 28216, 59, 11621, 12712, 2294, 6257	NDUFA2, COX14, ABCC8, HNF1A, VPS33B, COX8A, KCNJ11	0.0186796	1	3076	Glycosuria
152	14	1742, 8803, 11730, 25583, 28303, 19367, 9820, 5273, 11727, 9588, 19687, 11634, 18592, 8740	LRBA, PDGFRA, TERT, ARMC4, CCDC151, FAM13A, RAD51C, HSPG2, TERC, PTEN, EIF2AK4, TCF4, NEK10, CHMP1A	0.0186796	1	1217	Clubbing
553	40	12313, 5383, 11110, 6762, 1077, 10729, 2593, 4817, 30939, 30764, 2514, 10671, 17068, 11730, 6091, 1785, 29182, 16700, 37212, 15672, 3467, 6121, 9829, 9820, 11727, 9588, 9644, 3688, 5102, 11621, 777, 2933, 29262, 7328, 12796, 17928, 11289, 4932, 2591, 15573, 728	JMJD1C, IDH2, ARID1A, MAD1L1, BMPR1B, SEMA4A, CYP17A1, HARS2, ZFHX4, TRAIP, CTNNB1, SDCCAG8, PALLD, TERT, INSR, CDKN1B, CEP164, ZFPM2, KLLN, ALG9, ESR1, IRF6, RAF1, RAD51C, TERC, PTEN, PTPN11, FGFR1, HOXA13, HNF1A, ZFHX3, DMPK, IFT80, MSH5, WT1, PSMC3IP, SREBF1, HLA-B, CYP11B1, SETBP1, ARVCF	0.0186796	1	812	Abnormal internal genitalia
248	19	28216, 8803, 7551, 2933, 13478, 25812, 16700, 20318, 12796, 2294, 3688, 14202, 19687, 9863, 11634, 4932, 10671, 3176, 15573	COX14, PDGFRA, MYBPC3, DMPK, UBE3B, SRD5A3, ZFPM2, SMOC1, WT1, COX8A, FGFR1, JPH2, EIF2AK4, RAPSN, TCF4, HLA-B, SDCCAG8, EDN1, SETBP1	0.0187396	1	2098	Respiratory distress
18	5	9412, 26002, 14000, 5273, 9965	PRKCZ, CASZ1, PRDM16, HSPG2, RERE	0.0188196	1	892	Bifid ribs
262	24	9412, 13478, 29262, 26031, 11110, 7133, 8001, 9965, 7569, 9820, 5273, 29110, 3688, 14000, 9314, 5330, 2514, 4396, 694, 15672, 26002, 10891, 15573, 8850	PRKCZ, UBE3B, IFT80, PIGV, ARID1A, KMT2D, NRIP1, RERE, MYH11, RAD51C, HSPG2, KIAA0753, FGFR1, PRDM16, PPP3CA, IARS1, CTNNB1, GNB1, ARL3, ALG9, CASZ1, SIX5, SETBP1, PEX1	0.0188396	1	10944	Abnormal renal pelvis morphology
30	4	7685, 28216, 15714, 2294	NDUFA2, COX14, LRPPRC, COX8A	0.0192396	1	6565	Increased hepatocellular lipid droplets
66	8	1077, 6121, 2593, 7328, 4817, 17928, 3467, 3688	BMPR1B, IRF6, CYP17A1, MSH5, HARS2, PSMC3IP, ESR1, FGFR1	0.0193996	1	13	Hypoplasia of the uterus
1167	78	28216, 12417, 2666, 10729, 9476, 6546, 4586, 2514, 30220, 30664, 555, 12306, 30739, 1937, 119, 22932, 29478, 29932, 8740, 8850, 29529, 2389, 11730, 8022, 29040, 575, 20990, 17089, 10555, 25786, 30832, 11590, 15672, 16235, 25608, 7685, 29136, 25671, 19191, 10947, 15917, 5273, 15714, 11727, 11641, 2294, 29106, 9588, 865, 3688, 9314, 28908, 11634, 10911, 11509, 9722, 14347, 7154, 20499, 3432, 236, 24152, 4921, 6318, 10548, 12461, 12527, 5330, 4396, 1391, 7436, 59, 15573, 2079, 6296, 613, 16935	COX14, TUBG1, DAG1, SEMA4A, HTRA1, COG2, GRIN2B, CTNNB1, RFT1, CLPB, AP1G1, TRIP12, TMX2, CHKA, ACOX1, GMPPB, ROGDI, COASY, CHMP1A, PEX1, TBL1XR1, CRYAB, TERT, NT5C2, SZT2, AP4S1, PHACTR1, SYNE1, ATXN2, REEP1, TRAPPC9, TBR1, ALG9, DNAJC5, VPS53, NDUFA2, KDM4B, RNASEH2B, DOCK8, SLC20A2, PLCB1, HSPG2, LRPPRC, TERC, TCF7L2, COX8A, DDHD2, PTEN, ATP6V0A1, FGFR1, PPP3CA, DNAJC12, TCF4, SLC12A2, SYT1, ALDH18A1, BCAS3, MME, L2HGDH, ERBB4, ADCY5, RSRC1, HIVEP2, KIF2A, ATXN1, UBAP1, UGP2, IARS1, GNB1, CACNA1D, MTHFR, ABCC8, SETBP1, CLN8, KCNQ2, APOE, ATG7	0.0193996	1	1276	Hypertonia
13	3	7380, 4886, 11634	MST1, HFE, TCF4	0.0194396	1	100626	Chronic hepatic failure
144	16	9412, 19191, 29012, 4921, 9965, 5273, 9588, 4586, 14000, 9314, 11634, 3603, 26002, 15946, 3432, 6296	PRKCZ, DOCK8, KDM6B, HIVEP2, RERE, HSPG2, PTEN, GRIN2B, PRDM16, PPP3CA, TCF4, FBN1, CASZ1, RP1L1, ERBB4, KCNQ2	0.0194796	1	577	Exotropia
28	4	12781, 25812, 15672, 10898	WNT2B, SRD5A3, ALG9, SKIV2L	0.0195396	1	11472	Abnormality of small intestinal villus morphology
28	4	12781, 25812, 15672, 10898	WNT2B, SRD5A3, ALG9, SKIV2L	0.0195396	1	11473	Villous atrophy
715	48	5383, 25812, 2592, 6278, 19687, 9863, 2514, 3778, 8616, 7380, 990, 2689, 1785, 15672, 25608, 17090, 7685, 6953, 19358, 11809, 9386, 26790, 6257, 6697, 9829, 43984, 5273, 9644, 9588, 11634, 4886, 7227, 7876, 7797, 8803, 7551, 25361, 29262, 2323, 12796, 7576, 6018, 4932, 2026, 59, 17175, 6296, 613	IDH2, SRD5A3, CYP11B2, KCNK3, EIF2AK4, RAPSN, CTNNB1, FN1, PAX2, MST1, BCL2, DBH, CDKN1B, ALG9, VPS53, ARHGEF18, NDUFA2, CD46, ALG12, TIE1, PRKAG2, WDR72, KCNJ11, LRP5, RAF1, HELLPAR, HSPG2, PTPN11, PTEN, TCF4, HFE, MRAS, NOS3, NFKBIA, PDGFRA, MYBPC3, ARHGAP24, IFT80, CPS1, WT1, MYH6, IL6, HLA-B, CLCNKA, ABCC8, PLCE1, KCNQ2, APOE	0.0195796	1	11032	Abnormality of fluid regulation
6	2	2514, 6697	CTNNB1, LRP5	0.0196596	1	30495	Abnormality morphology of the macular vasculature
6	2	2514, 6697	CTNNB1, LRP5	0.0196596	1	30496	Macular exudate
6	2	2514, 6697	CTNNB1, LRP5	0.0196596	1	30503	Macular telangiectasia
19	4	19367, 11730, 11727, 9588	FAM13A, TERT, TERC, PTEN	0.0196796	1	32445	Pulmonary cyst
1154	76	12313, 28216, 11950, 12417, 13478, 26031, 11110, 25812, 2666, 30207, 20318, 7569, 7323, 3179, 4586, 9863, 2514, 3778, 6996, 10847, 12306, 22932, 10891, 3176, 8850, 11647, 4241, 20859, 575, 2689, 6091, 20990, 11597, 3084, 37212, 25786, 11590, 15672, 29136, 29165, 1390, 6697, 15917, 6715, 6121, 9829, 9820, 5273, 11641, 29106, 29110, 9644, 5009, 9588, 3688, 17380, 9314, 11634, 10911, 3603, 11509, 694, 14347, 2515, 29162, 3604, 7227, 9834, 15673, 29262, 7133, 17264, 4396, 15573, 728, 26113, 16935	JMJD1C, COX14, TNNT3, TUBG1, UBE3B, PIGV, ARID1A, SRD5A3, DAG1, ARHGAP29, SMOC1, MYH11, SEPTIN9, EDNRA, GRIN2B, RAPSN, CTNNB1, FN1, MEF2C, FBXW4, TRIP12, GMPPB, SIX5, EDN1, PEX1, TCIRG1, GFPT1, SLC39A13, AP4S1, DBH, INSR, PHACTR1, TBX2, DVL1, KLLN, REEP1, TBR1, ALG9, KDM4B, SIK3, CACNA1C, LRP5, PLCB1, LTBP2, IRF6, RAF1, RAD51C, HSPG2, TCF7L2, DDHD2, KIAA0753, PTPN11, HMGA2, PTEN, FGFR1, ANAPC7, PPP3CA, TCF4, SLC12A2, FBN1, SYT1, ARL3, BCAS3, CTNND1, FAM149B1, FBN2, MRAS, RAI1, PHIP, IFT80, KMT2D, POLR1A, GNB1, SETBP1, ARVCF, TCTN1, ATG7	0.0196796	1	174	Abnormal palate morphology
4	2	10664, 2079	CWC27, CLN8	0.0197196	1	30455	Abnormality of pattern visual evoked potentials
62	7	8840, 7217, 29605, 19124, 29529, 12736, 613	PEPD, MPL, SH2B3, FIP1L1, TBL1XR1, WIPF1, APOE	0.0197196	1	967	Petechiae
157	15	12313, 13478, 29262, 11110, 7133, 25583, 16700, 28303, 7569, 5009, 10911, 18592, 3604, 19358, 728	JMJD1C, UBE3B, IFT80, ARID1A, KMT2D, ARMC4, ZFPM2, CCDC151, MYH11, HMGA2, SLC12A2, NEK10, FBN2, ALG12, ARVCF	0.0198196	1	2566	Intestinal malrotation
156	15	11730, 6257, 6091, 1785, 16700, 2592, 12796, 7961, 8773, 2514, 1391, 2026, 2591, 8850, 15673	TERT, KCNJ11, INSR, CDKN1B, ZFPM2, CYP11B2, WT1, NR0B2, PDE11A, CTNNB1, CACNA1D, CLCNKA, CYP11B1, PEX1, PHIP	0.0199796	1	11733	Abnormality of adrenal physiology
51	6	6953, 11634, 19358, 43984, 25812, 7380	CD46, TCF4, ALG12, HELLPAR, SRD5A3, MST1	0.0201196	1	8151	Prolonged prothrombin time
1248	83	10729, 9476, 14000, 26661, 2389, 15983, 17089, 10555, 2024, 1390, 9412, 6697, 11634, 2933, 9965, 10548, 19347, 12651, 2079, 613, 4431, 26031, 6996, 30664, 30739, 22932, 2135, 11730, 29040, 12679, 25786, 10947, 20862, 29106, 9588, 3688, 29427, 11992, 8565, 694, 14347, 4241, 29162, 3432, 12461, 10807, 26113, 9863, 12306, 26002, 1937, 119, 20859, 11590, 29136, 11641, 2294, 28908, 7154, 9834, 236, 4932, 7436, 2666, 30764, 4816, 2514, 29932, 8850, 8022, 575, 14418, 25671, 5273, 15714, 29110, 9314, 10911, 9722, 11509, 4396, 6296, 16935	SEMA4A, HTRA1, PRDM16, RNF168, CRYAB, WNT3A, SYNE1, ATXN2, CLCN6, CACNA1C, PRKCZ, LRP5, TCF4, DMPK, RERE, ATXN1, CUX2, VARS1, CLN8, APOE, GOSR2, PIGV, MEF2C, CLPB, TMX2, GMPPB, SBF2, TERT, SZT2, VDR, REEP1, SLC20A2, SLC39A8, DDHD2, PTEN, FGFR1, SH3TC2, TOP3A, PABPN1, ARL3, BCAS3, GFPT1, FAM149B1, ERBB4, UBAP1, SGCD, TCTN1, RAPSN, TRIP12, CASZ1, CHKA, ACOX1, SLC39A13, TBR1, KDM4B, TCF7L2, COX8A, DNAJC12, MME, RAI1, ADCY5, HLA-B, MTHFR, DAG1, TRAIP, HARS1, CTNNB1, COASY, PEX1, NT5C2, AP4S1, ELOVL1, RNASEH2B, HSPG2, LRPPRC, KIAA0753, PPP3CA, SLC12A2, ALDH18A1, SYT1, GNB1, KCNQ2, ATG7	0.0201596	1	1288	Gait disturbance
4	2	7380, 11634	MST1, TCF4	0.0201796	1	10638	Elevated alkaline phosphatase of hepatic origin
4	2	7380, 11634	MST1, TCF4	0.0201796	1	30168	Dilated superficial abdominal veins
192	17	6257, 6091, 10729, 11641, 8773, 3603, 6018, 7027, 2514, 5010, 694, 17090, 59, 11621, 12712, 15946, 2343	KCNJ11, INSR, SEMA4A, TCF7L2, PDE11A, FBN1, IL6, MERTK, CTNNB1, HMGA1, ARL3, ARHGEF18, ABCC8, HNF1A, VPS33B, RP1L1, CRB1	0.0201796	1	5978	Type II diabetes mellitus
29	5	6121, 2933, 10548, 30207, 9863	IRF6, DMPK, ATXN1, ARHGAP29, RAPSN	0.0201996	1	410011	Abnormality of masticatory muscle
78	8	12313, 25671, 29262, 20318, 9588, 9863, 728, 26113	JMJD1C, RNASEH2B, IFT80, SMOC1, PTEN, RAPSN, ARVCF, TCTN1	0.0201996	1	2323	Anencephaly
10	3	2514, 694, 6697	CTNNB1, ARL3, LRP5	0.0202196	1	100832	Vitreous floaters
364	28	12313, 11950, 1077, 20318, 30764, 9863, 8740, 8850, 8022, 575, 17089, 15672, 19358, 12712, 6121, 5273, 29110, 9314, 3603, 9722, 11509, 29162, 3604, 9834, 2933, 29262, 15573, 728	JMJD1C, TNNT3, BMPR1B, SMOC1, TRAIP, RAPSN, CHMP1A, PEX1, NT5C2, AP4S1, SYNE1, ALG9, ALG12, VPS33B, IRF6, HSPG2, KIAA0753, PPP3CA, FBN1, ALDH18A1, SYT1, FAM149B1, FBN2, RAI1, DMPK, IFT80, SETBP1, ARVCF	0.0205996	1	1762	Talipes equinovarus
841	58	12313, 28216, 8999, 13478, 667, 25812, 2666, 20318, 10729, 30764, 14000, 4816, 2514, 12306, 26002, 119, 22932, 15946, 2343, 2135, 8616, 11647, 11730, 8022, 29040, 14418, 7027, 11590, 25608, 17090, 7685, 29136, 9412, 6697, 5273, 11727, 11641, 2294, 9588, 865, 3688, 9314, 29427, 10911, 694, 14347, 20499, 9965, 10548, 12527, 4932, 7436, 29017, 728, 2079, 8850, 26113, 16935	JMJD1C, COX14, PISD, UBE3B, RHOA, SRD5A3, DAG1, SMOC1, SEMA4A, TRAIP, PRDM16, HARS1, CTNNB1, TRIP12, CASZ1, ACOX1, GMPPB, RP1L1, CRB1, SBF2, PAX2, TCIRG1, TERT, NT5C2, SZT2, ELOVL1, MERTK, TBR1, VPS53, ARHGEF18, NDUFA2, KDM4B, PRKCZ, LRP5, HSPG2, TERC, TCF7L2, COX8A, PTEN, ATP6V0A1, FGFR1, PPP3CA, SH3TC2, SLC12A2, ARL3, BCAS3, L2HGDH, RERE, ATXN1, UGP2, HLA-B, MTHFR, PLEKHM1, ARVCF, CLN8, PEX1, TCTN1, ATG7	0.0208196	1	12795	Abnormality of the optic disc
272	22	29165, 11647, 8999, 20859, 29262, 8778, 3467, 29182, 1077, 5273, 3084, 30760, 9644, 30764, 12679, 5102, 9056, 3603, 3778, 2591, 10671, 8850	SIK3, TCIRG1, PISD, SLC39A13, IFT80, PDE3A, ESR1, CEP164, BMPR1B, HSPG2, DVL1, TMEM165, PTPN11, TRAIP, VDR, HOXA13, PLCB3, FBN1, FN1, CYP11B1, SDCCAG8, PEX1	0.0208596	1	5930	Abnormality of epiphysis morphology
59	7	29427, 3603, 6665, 3800, 667, 11597, 19706	SH3TC2, FBN1, LOXL1, FOXC1, RHOA, TBX2, ADAMTSL4	0.0208796	1	615	Abnormal pupil morphology
124	13	9412, 29262, 9965, 9829, 5273, 29110, 9644, 14000, 9056, 3603, 14313, 26002, 15573	PRKCZ, IFT80, RERE, RAF1, HSPG2, KIAA0753, PTPN11, PRDM16, PLCB3, FBN1, IFT81, CASZ1, SETBP1	0.0209196	1	6712	Aplasia/Hypoplasia of the ribs
7	2	16235, 2079	DNAJC5, CLN8	0.0209796	1	3208	Fingerprint intracellular accumulation of autofluorescent lipopigment storage material
388	28	12313, 16762, 26031, 2666, 20318, 9863, 2514, 18592, 22932, 29478, 11647, 11730, 29165, 28303, 9820, 5273, 4861, 9588, 3688, 3603, 694, 29262, 3800, 7133, 25583, 7436, 728, 26113	JMJD1C, ZNF423, PIGV, DAG1, SMOC1, RAPSN, CTNNB1, NEK10, GMPPB, ROGDI, TCIRG1, TERT, SIK3, CCDC151, RAD51C, HSPG2, HELLS, PTEN, FGFR1, FBN1, ARL3, IFT80, FOXC1, KMT2D, ARMC4, MTHFR, ARVCF, TCTN1	0.0209796	1	238	Hydrocephalus
56	6	11730, 11727, 4886, 11289, 12736, 613	TERT, TERC, HFE, SREBF1, WIPF1, APOE	0.0209996	1	498	Blepharitis
108	11	9386, 1390, 7551, 2933, 9829, 7576, 9644, 17089, 1402, 7939, 1391	PRKAG2, CACNA1C, MYBPC3, DMPK, RAF1, MYH6, PTPN11, SYNE1, CACNB2, NPPA, CACNA1D	0.0211396	1	12722	Heart block
52	6	6953, 11634, 19358, 43984, 25812, 7380	CD46, TCF4, ALG12, HELLPAR, SRD5A3, MST1	0.0212796	1	32199	Abnormal prothrombin time
993	72	5383, 16762, 12417, 13478, 26031, 11110, 2666, 6546, 4586, 14000, 9863, 2514, 6996, 30664, 555, 12306, 26002, 30739, 1777, 22932, 29932, 8740, 8850, 8022, 29040, 575, 20990, 30832, 11590, 25608, 7685, 19358, 29136, 12712, 25671, 9412, 19191, 6318, 15917, 6279, 25230, 5273, 11641, 29106, 29110, 9588, 3688, 9314, 11634, 10911, 11509, 9722, 694, 14048, 14347, 29162, 9834, 20499, 3432, 236, 473, 24152, 29262, 4921, 9965, 4909, 12527, 12651, 7436, 15573, 6296, 26113	IDH2, ZNF423, TUBG1, UBE3B, PIGV, ARID1A, DAG1, COG2, GRIN2B, PRDM16, RAPSN, CTNNB1, MEF2C, CLPB, AP1G1, TRIP12, CASZ1, TMX2, CDK6, GMPPB, COASY, CHMP1A, PEX1, NT5C2, SZT2, AP4S1, PHACTR1, TRAPPC9, TBR1, VPS53, NDUFA2, ALG12, KDM4B, VPS33B, RNASEH2B, PRKCZ, DOCK8, KIF2A, PLCB1, KCNK4, AHDC1, HSPG2, TCF7L2, DDHD2, KIAA0753, PTEN, FGFR1, PPP3CA, TCF4, SLC12A2, SYT1, ALDH18A1, ARL3, MRPS16, BCAS3, FAM149B1, RAI1, L2HGDH, ERBB4, ADCY5, AMT, RSRC1, IFT80, HIVEP2, RERE, HIC1, UGP2, VARS1, MTHFR, SETBP1, KCNQ2, TCTN1	0.0213196	1	1273	Abnormal corpus callosum morphology
385	30	10729, 2514, 30664, 19124, 26661, 7217, 8616, 3416, 29529, 7380, 17068, 11647, 20661, 29040, 1785, 6953, 6697, 3467, 43984, 9588, 9314, 11634, 4886, 29605, 8803, 25361, 12796, 11289, 6018, 4932, 17175	SEMA4A, CTNNB1, CLPB, FIP1L1, RNF168, MPL, PAX2, EPOR, TBL1XR1, MST1, PALLD, TCIRG1, SLC25A26, SZT2, CDKN1B, CD46, LRP5, ESR1, HELLPAR, PTEN, PPP3CA, TCF4, HFE, SH2B3, PDGFRA, ARHGAP24, WT1, SREBF1, IL6, HLA-B, PLCE1	0.0213796	1	2027	Abdominal pain
411	34	4431, 26031, 6546, 17416, 4586, 1402, 6996, 555, 30739, 29478, 20990, 30832, 1390, 19191, 6257, 15917, 9588, 865, 9314, 11634, 10911, 3432, 473, 8016, 24152, 4921, 12527, 19347, 1391, 7436, 59, 15573, 2079, 6296	GOSR2, PIGV, COG2, ADGRV1, GRIN2B, CACNB2, MEF2C, AP1G1, TMX2, ROGDI, PHACTR1, TRAPPC9, CACNA1C, DOCK8, KCNJ11, PLCB1, PTEN, ATP6V0A1, PPP3CA, TCF4, SLC12A2, ERBB4, AMT, NSF, RSRC1, HIVEP2, UGP2, CUX2, CACNA1D, MTHFR, ABCC8, SETBP1, CLN8, KCNQ2	0.0215196	1	20219	Motor seizure
109	12	13478, 11110, 6697, 7133, 16700, 3179, 4787, 3688, 17264, 3778, 10891, 3176	UBE3B, ARID1A, LRP5, KMT2D, ZFPM2, EDNRA, H4C3, FGFR1, POLR1A, FN1, SIX5, EDN1	0.0215396	1	383	Abnormality of periauricular region
4	2	6715, 3603	LTBP2, FBN1	0.0215596	1	2682	Broad skull
24	4	19367, 11730, 11727, 19687	FAM13A, TERT, TERC, EIF2AK4	0.0217396	1	25389	Pulmonary interstitial high-resolution computed tomography abnormality
647	44	12313, 26031, 11110, 2666, 30207, 20318, 7323, 3179, 4586, 9863, 10847, 22932, 10891, 3176, 20859, 20990, 11597, 3084, 30832, 11590, 15672, 15917, 6121, 9829, 9820, 5273, 29110, 9644, 5009, 3688, 17380, 9314, 3603, 694, 2515, 29162, 9834, 29262, 7133, 17264, 4396, 7436, 728, 26113	JMJD1C, PIGV, ARID1A, DAG1, ARHGAP29, SMOC1, SEPTIN9, EDNRA, GRIN2B, RAPSN, FBXW4, GMPPB, SIX5, EDN1, SLC39A13, PHACTR1, TBX2, DVL1, TRAPPC9, TBR1, ALG9, PLCB1, IRF6, RAF1, RAD51C, HSPG2, KIAA0753, PTPN11, HMGA2, FGFR1, ANAPC7, PPP3CA, FBN1, ARL3, CTNND1, FAM149B1, RAI1, IFT80, KMT2D, POLR1A, GNB1, MTHFR, ARVCF, TCTN1	0.0217596	1	202	Oral cleft
16	4	3688, 1077, 6715, 3603	FGFR1, BMPR1B, LTBP2, FBN1	0.0218196	1	1230	Broad metacarpals
270	23	12417, 11647, 10898, 25583, 28303, 9829, 12796, 11641, 3084, 30764, 9588, 3688, 19687, 10911, 3603, 9644, 9722, 11590, 14347, 18592, 12306, 7227, 29136	TUBG1, TCIRG1, SKIV2L, ARMC4, CCDC151, RAF1, WT1, TCF7L2, DVL1, TRAIP, PTEN, FGFR1, EIF2AK4, SLC12A2, FBN1, PTPN11, ALDH18A1, TBR1, BCAS3, NEK10, TRIP12, MRAS, KDM4B	0.0218396	1	4930	Abnormality of the pulmonary vasculature
416	31	12313, 11110, 2593, 14000, 12306, 26002, 8850, 11730, 16700, 3084, 11590, 19358, 29136, 9412, 9829, 9820, 5273, 11727, 11641, 9644, 5009, 3688, 5102, 10911, 14347, 3800, 7133, 9965, 12796, 15573, 728	JMJD1C, ARID1A, CYP17A1, PRDM16, TRIP12, CASZ1, PEX1, TERT, ZFPM2, DVL1, TBR1, ALG12, KDM4B, PRKCZ, RAF1, RAD51C, HSPG2, TERC, TCF7L2, PTPN11, HMGA2, FGFR1, HOXA13, SLC12A2, BCAS3, FOXC1, KMT2D, RERE, WT1, SETBP1, ARVCF	0.0218596	1	47	Hypospadias
43	5	59, 11621, 7436, 6257, 3688	ABCC8, HNF1A, MTHFR, KCNJ11, FGFR1	0.0219196	1	9800	Maternal diabetes
58	7	6121, 1390, 11730, 9834, 11727, 8850, 3688	IRF6, CACNA1C, TERT, RAI1, TERC, PEX1, FGFR1	0.0219196	1	6486	Abnormal dental root morphology
3	2	2591, 2592	CYP11B1, CYP11B2	0.0219396	1	11746	Secretory adrenocortical adenoma
240	22	12313, 10664, 11647, 6697, 20862, 25230, 11641, 9588, 30764, 3688, 9314, 10911, 3603, 4396, 11590, 14347, 28510, 12306, 3604, 16421, 29136, 728	JMJD1C, CWC27, TCIRG1, LRP5, SLC39A8, AHDC1, TCF7L2, PTEN, TRAIP, FGFR1, PPP3CA, SLC12A2, FBN1, GNB1, TBR1, BCAS3, GLIS3, TRIP12, FBN2, SOX6, KDM4B, ARVCF	0.0219396	1	1363	Craniosynostosis
45	5	2024, 8850, 10898, 11289, 7797	CLCN6, PEX1, SKIV2L, SREBF1, NFKBIA	0.0219796	1	3328	Abnormal hair laboratory examination
7	2	16235, 2079	DNAJC5, CLN8	0.0220196	1	3205	Curvilinear intracellular accumulation of autofluorescent lipopigment storage material
6	2	12679, 2933	VDR, DMPK	0.0220996	1	867	Secondary hyperparathyroidism
53	8	3603, 9829, 9965, 9412, 5273, 9644, 26002, 14000	FBN1, RAF1, RERE, PRKCZ, HSPG2, PTPN11, CASZ1, PRDM16	0.0220996	1	921	Missing ribs
128	12	9386, 7551, 29262, 12796, 11741, 30764, 11634, 2514, 6120, 4886, 15672, 7380	PRKAG2, MYBPC3, IFT80, WT1, TFAM, TRAIP, TCF4, CTNNB1, IRF5, HFE, ALG9, MST1	0.0221596	1	1541	Ascites
394	32	20318, 14000, 257, 26002, 119, 8850, 11647, 18856, 3084, 12679, 15672, 29165, 1390, 9412, 10664, 6697, 9820, 5273, 29110, 9588, 5009, 3688, 3603, 9722, 29162, 3604, 9834, 7797, 29262, 9965, 7436, 15573	SMOC1, PRDM16, ADK, CASZ1, ACOX1, PEX1, TCIRG1, CREB3L1, DVL1, VDR, ALG9, SIK3, CACNA1C, PRKCZ, CWC27, LRP5, RAD51C, HSPG2, KIAA0753, PTEN, HMGA2, FGFR1, FBN1, ALDH18A1, FAM149B1, FBN2, RAI1, NFKBIA, IFT80, RERE, MTHFR, SETBP1	0.0222196	1	11218	Abnormal shape of the frontal region
147	15	9412, 13478, 6091, 16700, 6121, 9965, 12796, 5273, 3084, 30764, 14000, 2591, 26002, 15573, 8850	PRKCZ, UBE3B, INSR, ZFPM2, IRF6, RERE, WT1, HSPG2, DVL1, TRAIP, PRDM16, CYP11B1, CASZ1, SETBP1, PEX1	0.0222996	1	55	Abnormality of female external genitalia
31	5	6121, 2933, 10548, 30207, 9863	IRF6, DMPK, ATXN1, ARHGAP29, RAPSN	0.0225195	1	45037	Abnormality of jaw muscles
12	3	12313, 728, 9588	JMJD1C, ARVCF, PTEN	0.0225395	1	6525	obsolete Lung segmentation defects
21	4	6953, 2592, 43984, 2591	CD46, CYP11B2, HELLPAR, CYP11B1	0.0225595	1	100602	Preeclampsia
359	27	5383, 13478, 25812, 11737, 10729, 2593, 7961, 6546, 19351, 2514, 8850, 12299, 11730, 1785, 16700, 11597, 8773, 15672, 6257, 3467, 29110, 3688, 15673, 2933, 12796, 17928, 7436	IDH2, UBE3B, SRD5A3, TEX14, SEMA4A, CYP17A1, NR0B2, COG2, BICC1, CTNNB1, PEX1, TRHR, TERT, CDKN1B, ZFPM2, TBX2, PDE11A, ALG9, KCNJ11, ESR1, KIAA0753, FGFR1, PHIP, DMPK, WT1, PSMC3IP, MTHFR	0.0225795	1	12503	Abnormality of the pituitary gland
20	4	19351, 29262, 6697, 15672	BICC1, IFT80, LRP5, ALG9	0.0225995	1	6557	Polycystic liver disease
182	16	12313, 2707, 1390, 12417, 9412, 333, 11110, 10898, 16700, 9965, 12796, 9820, 5273, 3688, 14000, 26002, 728	JMJD1C, ACE, CACNA1C, TUBG1, PRKCZ, AGT, ARID1A, SKIV2L, ZFPM2, RERE, WT1, RAD51C, HSPG2, FGFR1, PRDM16, CASZ1, ARVCF	0.0226995	1	1636	Tetralogy of Fallot
295	24	5383, 17068, 2933, 3467, 6091, 29182, 16700, 10729, 2593, 9829, 12796, 4817, 9820, 17928, 30939, 9588, 9644, 3688, 37212, 2514, 15672, 2591, 10671, 15573, 11621	IDH2, PALLD, DMPK, ESR1, INSR, CEP164, ZFPM2, SEMA4A, CYP17A1, RAF1, WT1, HARS2, RAD51C, PSMC3IP, ZFHX4, PTEN, PTPN11, FGFR1, KLLN, CTNNB1, ALG9, CYP11B1, SDCCAG8, SETBP1, HNF1A	0.0229595	1	137	Abnormality of the ovary
13	3	5009, 5464, 9863	HMGA2, IGF1, RAPSN	0.0229795	1	6266	Small placenta
58	8	9386, 9829, 1390, 7576, 7551, 1402, 7939, 9644	PRKAG2, RAF1, CACNA1C, MYH6, MYBPC3, CACNB2, NPPA, PTPN11	0.0230395	1	11710	Bundle branch block
57	7	6121, 1390, 11730, 9834, 11727, 8850, 3688	IRF6, CACNA1C, TERT, RAI1, TERC, PEX1, FGFR1	0.0230595	1	11070	Abnormal molar morphology
57	7	6121, 1390, 11730, 9834, 11727, 8850, 3688	IRF6, CACNA1C, TERT, RAI1, TERC, PEX1, FGFR1	0.0230595	1	11077	Abnormality of molar
1178	80	17416, 14000, 11647, 17089, 10555, 2024, 16235, 1390, 9412, 11634, 24152, 9965, 10548, 19347, 1391, 2079, 613, 4431, 26031, 6996, 30664, 22932, 16421, 2135, 11730, 29040, 10259, 25786, 24717, 6257, 10947, 9588, 5009, 3688, 29427, 694, 29162, 3432, 4921, 29536, 12461, 11969, 26113, 12827, 26002, 1937, 8740, 20990, 11590, 7685, 2294, 28908, 7154, 9834, 236, 59, 25489, 12313, 28216, 4586, 2514, 30220, 555, 29529, 575, 14418, 30832, 25671, 19191, 15917, 5273, 15714, 29110, 865, 9314, 10911, 9722, 11509, 473, 6296, 16935	ADGRV1, PRDM16, TCIRG1, SYNE1, ATXN2, CLCN6, DNAJC5, CACNA1C, PRKCZ, TCF4, RSRC1, RERE, ATXN1, CUX2, CACNA1D, CLN8, APOE, GOSR2, PIGV, MEF2C, CLPB, GMPPB, SOX6, SBF2, TERT, SZT2, RORB, REEP1, PTCD3, KCNJ11, SLC20A2, PTEN, HMGA2, FGFR1, SH3TC2, ARL3, FAM149B1, ERBB4, HIVEP2, MAPKBP1, UBAP1, TNRC6A, TCTN1, XPR1, CASZ1, CHKA, CHMP1A, PHACTR1, TBR1, NDUFA2, COX8A, DNAJC12, MME, RAI1, ADCY5, ABCC8, YEATS2, JMJD1C, COX14, GRIN2B, CTNNB1, RFT1, AP1G1, TBL1XR1, AP4S1, ELOVL1, TRAPPC9, RNASEH2B, DOCK8, PLCB1, HSPG2, LRPPRC, KIAA0753, ATP6V0A1, PPP3CA, SLC12A2, ALDH18A1, SYT1, AMT, KCNQ2, ATG7	0.0231195	1	4305	Involuntary movements
489	40	16762, 26031, 11110, 2666, 20318, 14000, 9863, 3778, 1033, 555, 12306, 26002, 10671, 22932, 3176, 8850, 29529, 30760, 3084, 11590, 15672, 29136, 9412, 9829, 5273, 11641, 29110, 9644, 3688, 10911, 3603, 694, 14347, 29162, 7227, 9834, 29262, 7133, 9965, 26113	ZNF423, PIGV, ARID1A, DAG1, SMOC1, PRDM16, RAPSN, FN1, BDNF, AP1G1, TRIP12, CASZ1, SDCCAG8, GMPPB, EDN1, PEX1, TBL1XR1, TMEM165, DVL1, TBR1, ALG9, KDM4B, PRKCZ, RAF1, HSPG2, TCF7L2, KIAA0753, PTPN11, FGFR1, SLC12A2, FBN1, ARL3, BCAS3, FAM149B1, MRAS, RAI1, IFT80, KMT2D, RERE, TCTN1	0.0232195	1	358	Posteriorly rotated ears
310	25	12313, 16762, 7569, 14000, 26002, 16700, 9412, 6715, 9829, 9820, 5273, 9644, 9588, 3688, 3603, 694, 3604, 7227, 9834, 29262, 3800, 9965, 12796, 728, 26113	JMJD1C, ZNF423, MYH11, PRDM16, CASZ1, ZFPM2, PRKCZ, LTBP2, RAF1, RAD51C, HSPG2, PTPN11, PTEN, FGFR1, FBN1, ARL3, FBN2, MRAS, RAI1, IFT80, FOXC1, RERE, WT1, ARVCF, TCTN1	0.0232395	1	2564	obsolete Malformation of the heart and great vessels
308	24	12313, 12417, 11110, 14000, 18592, 26002, 16700, 11597, 1390, 9412, 333, 28303, 9820, 5273, 3688, 11509, 9834, 2707, 29262, 10898, 25583, 9965, 12796, 4932, 728	JMJD1C, TUBG1, ARID1A, PRDM16, NEK10, CASZ1, ZFPM2, TBX2, CACNA1C, PRKCZ, AGT, CCDC151, RAD51C, HSPG2, FGFR1, SYT1, RAI1, ACE, IFT80, SKIV2L, ARMC4, RERE, WT1, HLA-B, ARVCF	0.0232795	1	11563	Abnormal ventriculoarterial connection
80	8	7576, 6278, 3179, 11289, 19687, 4886, 15672, 12712	MYH6, KCNK3, EDNRA, SREBF1, EIF2AK4, HFE, ALG9, VPS33B	0.0234595	1	1707	Abnormal right ventricle morphology
14	3	29300, 812, 8850	KANK2, ATP2A2, PEX1	0.0234795	1	1820	Leukonychia
3	2	30939, 5464	ZFHX4, IGF1	0.0235595	1	7911	Congenital bilateral ptosis
21	4	11634, 25671, 7323, 6296	TCF4, RNASEH2B, SEPTIN9, KCNQ2	0.0235995	1	34033	Peripheral cyanosis
124	12	5383, 11647, 11730, 19191, 11645, 11727, 6120, 30664, 4932, 8840, 2135, 12736	IDH2, TCIRG1, TERT, DOCK8, MLX, TERC, IRF5, CLPB, HLA-B, PEPD, SBF2, WIPF1	0.0236195	1	200042	Skin ulcer
309	24	12313, 12417, 11110, 14000, 18592, 26002, 16700, 11597, 1390, 9412, 333, 28303, 9820, 5273, 3688, 11509, 9834, 2707, 29262, 10898, 25583, 9965, 12796, 4932, 728	JMJD1C, TUBG1, ARID1A, PRDM16, NEK10, CASZ1, ZFPM2, TBX2, CACNA1C, PRKCZ, AGT, CCDC151, RAD51C, HSPG2, FGFR1, SYT1, RAI1, ACE, IFT80, SKIV2L, ARMC4, RERE, WT1, HLA-B, ARVCF	0.0237195	1	11545	Abnormal connection of the cardiac segments
468	32	12313, 13937, 25812, 4455, 7217, 3416, 7380, 990, 17068, 11647, 11730, 7632, 11609, 8840, 12712, 26790, 25671, 11727, 9588, 11634, 4886, 29605, 28510, 11927, 8803, 10898, 5330, 6018, 4932, 29017, 728, 613	JMJD1C, MPIG6B, SRD5A3, GPD1, MPL, EPOR, MST1, BCL2, PALLD, TCIRG1, TERT, NAGLU, TBXAS1, PEPD, VPS33B, WDR72, RNASEH2B, TERC, PTEN, TCF4, HFE, SH2B3, GLIS3, TNFSF12, PDGFRA, SKIV2L, IARS1, IL6, HLA-B, PLEKHM1, ARVCF, APOE	0.0237795	1	1744	Splenomegaly
97	9	17068, 8803, 2933, 19191, 10729, 9588, 37212, 11634, 2514, 7380	PALLD, PDGFRA, DMPK, DOCK8, SEMA4A, PTEN, KLLN, TCF4, CTNNB1, MST1	0.0238395	1	100834	Neoplasm of the large intestine
309	22	4431, 25812, 2666, 14000, 22932, 16001, 2389, 2472, 30760, 17089, 939, 29941, 12665, 9829, 5273, 8565, 4241, 7551, 10922, 7576, 12010, 10807	GOSR2, SRD5A3, DAG1, PRDM16, GMPPB, SUGCT, CRYAB, CSRP3, TMEM165, SYNE1, BAG3, GATAD1, VCL, RAF1, HSPG2, PABPN1, GFPT1, MYBPC3, SLC16A1, MYH6, TPM1, SGCD	0.0238795	1	11021	Abnormality of circulating enzyme level
1286	84	10729, 9476, 6546, 14000, 1033, 17089, 10555, 15672, 16235, 9412, 11634, 4886, 24152, 9965, 10548, 19347, 7939, 1391, 2079, 613, 30664, 30739, 22932, 29478, 2343, 11730, 29040, 25786, 10947, 29106, 9588, 3688, 14347, 3432, 4921, 6318, 12796, 12461, 12527, 15573, 12306, 26002, 119, 8740, 20990, 11590, 25608, 7685, 29136, 11641, 2294, 20499, 236, 4932, 7436, 59, 28216, 12417, 2666, 4586, 2514, 30220, 555, 29932, 8850, 8022, 575, 14418, 30832, 25671, 19191, 15917, 5273, 15714, 865, 9314, 10911, 9722, 11509, 4685, 5330, 6296, 16935	SEMA4A, HTRA1, COG2, PRDM16, BDNF, SYNE1, ATXN2, ALG9, DNAJC5, PRKCZ, TCF4, HFE, RSRC1, RERE, ATXN1, CUX2, NPPA, CACNA1D, CLN8, APOE, CLPB, TMX2, GMPPB, ROGDI, CRB1, TERT, SZT2, REEP1, SLC20A2, DDHD2, PTEN, FGFR1, BCAS3, ERBB4, HIVEP2, KIF2A, WT1, UBAP1, UGP2, SETBP1, TRIP12, CASZ1, ACOX1, CHMP1A, PHACTR1, TBR1, VPS53, NDUFA2, KDM4B, TCF7L2, COX8A, L2HGDH, ADCY5, HLA-B, MTHFR, ABCC8, COX14, TUBG1, DAG1, GRIN2B, CTNNB1, RFT1, AP1G1, COASY, PEX1, NT5C2, AP4S1, ELOVL1, TRAPPC9, RNASEH2B, DOCK8, PLCB1, HSPG2, LRPPRC, ATP6V0A1, PPP3CA, SLC12A2, ALDH18A1, SYT1, GUCY1A1, IARS1, KCNQ2, ATG7	0.0239395	1	2493	Upper motor neuron dysfunction
309	27	12313, 13478, 26031, 11110, 9863, 6996, 12306, 575, 3084, 30832, 11590, 19358, 29136, 6279, 11641, 3688, 11634, 10911, 11509, 14347, 9834, 15673, 3800, 17264, 26624, 15573, 728	JMJD1C, UBE3B, PIGV, ARID1A, RAPSN, MEF2C, TRIP12, AP4S1, DVL1, TRAPPC9, TBR1, ALG12, KDM4B, KCNK4, TCF7L2, FGFR1, TCF4, SLC12A2, SYT1, BCAS3, RAI1, PHIP, FOXC1, POLR1A, KDF1, SETBP1, ARVCF	0.0240595	1	322	Short philtrum
525	41	16762, 12417, 11110, 25812, 2666, 30764, 4586, 12827, 555, 30739, 1777, 22932, 2343, 8850, 29529, 20990, 10555, 30832, 11590, 19358, 29136, 12712, 19191, 10947, 15917, 25230, 29110, 9588, 9314, 11634, 10911, 694, 29162, 3432, 24152, 4921, 6318, 4909, 4396, 6296, 26113	ZNF423, TUBG1, ARID1A, SRD5A3, DAG1, TRAIP, GRIN2B, XPR1, AP1G1, TMX2, CDK6, GMPPB, CRB1, PEX1, TBL1XR1, PHACTR1, ATXN2, TRAPPC9, TBR1, ALG12, KDM4B, VPS33B, DOCK8, SLC20A2, PLCB1, AHDC1, KIAA0753, PTEN, PPP3CA, TCF4, SLC12A2, ARL3, FAM149B1, ERBB4, RSRC1, HIVEP2, KIF2A, HIC1, GNB1, KCNQ2, TCTN1	0.0240795	1	2269	Abnormality of neuronal migration
9	2	12796, 2593	WT1, CYP17A1	0.0241395	1	33	Ambiguous genitalia, male
91	9	11647, 18085, 26031, 3467, 12679, 11634, 6120, 29017, 7380	TCIRG1, TMEM199, PIGV, ESR1, VDR, TCF4, IRF5, PLEKHM1, MST1	0.0241395	1	3155	Elevated circulating alkaline phosphatase concentration
5	2	11634, 7380	TCF4, MST1	0.0241595	1	100869	Palmar telangiectasia
326	24	12313, 8999, 11110, 7569, 2514, 8850, 10555, 6121, 9829, 9820, 9644, 5009, 9588, 3688, 3603, 9722, 4886, 9834, 7876, 10548, 12461, 7436, 728, 613	JMJD1C, PISD, ARID1A, MYH11, CTNNB1, PEX1, ATXN2, IRF6, RAF1, RAD51C, PTPN11, HMGA2, PTEN, FGFR1, FBN1, ALDH18A1, HFE, RAI1, NOS3, ATXN1, UBAP1, MTHFR, ARVCF, APOE	0.0243395	1	2143	Abnormality of the spinal cord
7	2	2591, 12796	CYP11B1, WT1	0.0243595	1	61	Ambiguous genitalia, female
63	8	3603, 5330, 9829, 20859, 9722, 8616, 9644, 6091	FBN1, IARS1, RAF1, SLC39A13, ALDH18A1, PAX2, PTPN11, INSR	0.0249195	1	974	Hyperextensible skin
44	6	29536, 19351, 29262, 15672, 28510, 26113	MAPKBP1, BICC1, IFT80, ALG9, GLIS3, TCTN1	0.0249395	1	1737	Pancreatic cysts
545	35	12313, 28216, 16762, 26031, 2666, 20318, 9863, 2514, 18592, 22932, 29478, 11647, 11730, 7685, 29165, 25671, 20862, 28303, 9820, 5273, 15714, 4861, 2294, 9588, 3688, 3603, 694, 29262, 3800, 7133, 25583, 12461, 7436, 728, 26113	JMJD1C, COX14, ZNF423, PIGV, DAG1, SMOC1, RAPSN, CTNNB1, NEK10, GMPPB, ROGDI, TCIRG1, TERT, NDUFA2, SIK3, RNASEH2B, SLC39A8, CCDC151, RAD51C, HSPG2, LRPPRC, HELLS, COX8A, PTEN, FGFR1, FBN1, ARL3, IFT80, FOXC1, KMT2D, ARMC4, UBAP1, MTHFR, ARVCF, TCTN1	0.0250795	1	2921	Abnormality of the cerebrospinal fluid
214	20	8803, 2933, 19191, 30207, 4921, 4685, 6121, 15714, 29106, 4586, 9863, 9314, 11634, 11992, 4932, 119, 9834, 3432, 6296	PDGFRA, DMPK, DOCK8, ARHGAP29, HIVEP2, GUCY1A1, IRF6, LRPPRC, DDHD2, GRIN2B, RAPSN, PPP3CA, TCF4, TOP3A, HLA-B, ACOX1, RAI1, ERBB4, KCNQ2	0.0251595	1	200136	Oral-pharyngeal dysphagia
114	11	29165, 11647, 6697, 7632, 5273, 3084, 5009, 11609, 29017, 15573, 7797	SIK3, TCIRG1, LRP5, NAGLU, HSPG2, DVL1, HMGA2, TBXAS1, PLEKHM1, SETBP1, NFKBIA	0.0252595	1	11001	Increased bone mineral density
325	25	5383, 25812, 11737, 10729, 2593, 7961, 19351, 2514, 8850, 12299, 11730, 1785, 16700, 11597, 8773, 15672, 6257, 3467, 29110, 3688, 15673, 2933, 12796, 17928, 7436	IDH2, SRD5A3, TEX14, SEMA4A, CYP17A1, NR0B2, BICC1, CTNNB1, PEX1, TRHR, TERT, CDKN1B, ZFPM2, TBX2, PDE11A, ALG9, KCNJ11, ESR1, KIAA0753, FGFR1, PHIP, DMPK, WT1, PSMC3IP, MTHFR	0.0252995	1	11747	Abnormality of the anterior pituitary
43	7	9965, 9412, 5273, 3778, 9588, 26002, 14000	RERE, PRKCZ, HSPG2, FN1, PTEN, CASZ1, PRDM16	0.0254195	1	100559	Lower limb asymmetry
303	23	9412, 11647, 29262, 6697, 18856, 6715, 7632, 6121, 9965, 9829, 5273, 29110, 9644, 12679, 14000, 9863, 9314, 3603, 8999, 9056, 14313, 26002, 15573	PRKCZ, TCIRG1, IFT80, LRP5, CREB3L1, LTBP2, NAGLU, IRF6, RERE, RAF1, HSPG2, KIAA0753, PTPN11, VDR, PRDM16, RAPSN, PPP3CA, FBN1, PISD, PLCB3, IFT81, CASZ1, SETBP1	0.0254795	1	772	Abnormal rib morphology
29	5	7569, 11730, 7217, 11727, 4932	MYH11, TERT, MPL, TERC, HLA-B	0.0255395	1	10450	Esophageal stenosis
266	22	10664, 8999, 20859, 29262, 8778, 1077, 20318, 9820, 5273, 29110, 9588, 30764, 3688, 5102, 11634, 9056, 3603, 3778, 14313, 15672, 19358, 15573	CWC27, PISD, SLC39A13, IFT80, PDE3A, BMPR1B, SMOC1, RAD51C, HSPG2, KIAA0753, PTEN, TRAIP, FGFR1, HOXA13, TCF4, PLCB3, FBN1, FN1, IFT81, ALG9, ALG12, SETBP1	0.0257195	1	3026	Short long bone
26	4	59, 6257, 6091, 1785	ABCC8, KCNJ11, INSR, CDKN1B	0.0257595	1	6476	Abnormality of the pancreatic islet cells
38	6	10729, 25489, 11645, 7217, 4932, 29605	SEMA4A, YEATS2, MLX, MPL, HLA-B, SH2B3	0.0257595	1	100576	Amaurosis fugax
14	3	12313, 728, 3688	JMJD1C, ARVCF, FGFR1	0.0257795	1	11324	Multiple suture craniosynostosis
49	6	10891, 11730, 15573, 11727, 7133, 5102	SIX5, TERT, SETBP1, TERC, KMT2D, HOXA13	0.0257995	1	6000	Ureteral obstruction
15	3	7227, 9644, 9829	MRAS, PTPN11, RAF1	0.0258195	1	11381	Aplasia of the semicircular canal
23	4	7576, 6278, 15672, 19687	MYH6, KCNK3, ALG9, EIF2AK4	0.0258595	1	5133	Right ventricular dilatation
58	7	3603, 7569, 6993, 7217, 3416, 29605, 613	FBN1, MYH11, MEF2A, MPL, EPOR, SH2B3, APOE	0.0261395	1	1677	Coronary artery atherosclerosis
142	13	29262, 11110, 25812, 6091, 10898, 29110, 3084, 5009, 3688, 25608, 29162, 19358, 9834	IFT80, ARID1A, SRD5A3, INSR, SKIV2L, KIAA0753, DVL1, HMGA2, FGFR1, VPS53, FAM149B1, ALG12, RAI1	0.0262595	1	445	Wide nose
149	16	9412, 19191, 29012, 4921, 9965, 5273, 9588, 4586, 14000, 9314, 11634, 3603, 26002, 15946, 3432, 6296	PRKCZ, DOCK8, KDM6B, HIVEP2, RERE, HSPG2, PTEN, GRIN2B, PRDM16, PPP3CA, TCF4, FBN1, CASZ1, RP1L1, ERBB4, KCNQ2	0.0263195	1	20049	Exodeviation
72	8	12313, 9056, 25230, 5273, 13478, 15573, 11509, 728	JMJD1C, PLCB3, AHDC1, HSPG2, UBE3B, SETBP1, SYT1, ARVCF	0.0263595	1	1601	Laryngomalacia
374	27	8999, 14000, 9863, 14313, 26002, 8850, 11647, 18856, 7632, 12679, 9412, 6697, 6715, 6121, 9829, 5273, 29110, 9644, 9588, 9314, 3603, 29162, 7227, 29262, 9965, 9056, 15573	PISD, PRDM16, RAPSN, IFT81, CASZ1, PEX1, TCIRG1, CREB3L1, NAGLU, VDR, PRKCZ, LRP5, LTBP2, IRF6, RAF1, HSPG2, KIAA0753, PTPN11, PTEN, PPP3CA, FBN1, FAM149B1, MRAS, IFT80, RERE, PLCB3, SETBP1	0.0263795	1	1547	Abnormal rib cage morphology
18	3	25671, 5383, 9644	RNASEH2B, IDH2, PTPN11	0.0264395	1	30038	Enchondroma
73	8	17380, 3603, 7569, 6993, 7217, 3416, 29605, 613	ANAPC7, FBN1, MYH11, MEF2A, MPL, EPOR, SH2B3, APOE	0.0265795	1	6704	Abnormal coronary artery morphology
9	2	11727, 11730	TERC, TERT	0.0265995	1	31411	Abnormal chromosome morphology
9	2	11727, 11730	TERC, TERT	0.0265995	1	31412	Abnormal telomere morphology
9	2	11727, 11730	TERC, TERT	0.0265995	1	31413	Short telomere length
157	14	29165, 11647, 29262, 18856, 20862, 1077, 5273, 29110, 30764, 3688, 9056, 3778, 15672, 19358	SIK3, TCIRG1, IFT80, CREB3L1, SLC39A8, BMPR1B, HSPG2, KIAA0753, TRAIP, FGFR1, PLCB3, FN1, ALG9, ALG12	0.0266795	1	3498	Disproportionate short stature
365	26	12313, 28216, 16762, 11110, 10847, 1777, 10671, 10891, 8616, 9829, 9820, 29110, 9644, 5009, 9588, 3688, 9722, 694, 29162, 9834, 29262, 7133, 10898, 29536, 17264, 728	JMJD1C, COX14, ZNF423, ARID1A, FBXW4, CDK6, SDCCAG8, SIX5, PAX2, RAF1, RAD51C, KIAA0753, PTPN11, HMGA2, PTEN, FGFR1, ALDH18A1, ARL3, FAM149B1, RAI1, IFT80, KMT2D, SKIV2L, MAPKBP1, POLR1A, ARVCF	0.0267595	1	8678	Renal hypoplasia/aplasia
256	23	9412, 29262, 26031, 11110, 7133, 8001, 9965, 7569, 9820, 5273, 29110, 3688, 14000, 9314, 5330, 2514, 4396, 694, 15672, 26002, 10891, 15573, 8850	PRKCZ, IFT80, PIGV, ARID1A, KMT2D, NRIP1, RERE, MYH11, RAD51C, HSPG2, KIAA0753, FGFR1, PRDM16, PPP3CA, IARS1, CTNNB1, GNB1, ARL3, ALG9, CASZ1, SIX5, SETBP1, PEX1	0.0268195	1	126	Hydronephrosis
90	9	5383, 8803, 9588, 2514, 4932, 7436, 29605, 7217, 3416	IDH2, PDGFRA, PTEN, CTNNB1, HLA-B, MTHFR, SH2B3, MPL, EPOR	0.0268395	1	4936	Venous thrombosis
9	2	1785, 6257	CDKN1B, KCNJ11	0.0268595	1	8261	Pancreatic islet cell adenoma
21	4	11647, 12679, 9407, 26624	TCIRG1, VDR, PRKD1, KDF1	0.0268595	1	6323	Premature loss of primary teeth
14	3	11647, 9644, 9829	TCIRG1, PTPN11, RAF1	0.0269795	1	242	Parietal bossing
303	24	30764, 9863, 1033, 12306, 29529, 6091, 18856, 17089, 11590, 19358, 29136, 6257, 6697, 11641, 5009, 10911, 3603, 14048, 14347, 11621, 10898, 2026, 5464, 59	TRAIP, RAPSN, BDNF, TRIP12, TBL1XR1, INSR, CREB3L1, SYNE1, TBR1, ALG12, KDM4B, KCNJ11, LRP5, TCF7L2, HMGA2, SLC12A2, FBN1, MRPS16, BCAS3, HNF1A, SKIV2L, CLCNKA, IGF1, ABCC8	0.0271595	1	1518	Small for gestational age
248	19	9386, 8803, 20661, 12665, 7576, 15714, 9588, 14202, 14000, 11634, 3603, 6120, 7939, 9722, 939, 4886, 29941, 7380, 236	PRKAG2, PDGFRA, SLC25A26, VCL, MYH6, LRPPRC, PTEN, JPH2, PRDM16, TCF4, FBN1, IRF5, NPPA, ALDH18A1, BAG3, HFE, GATAD1, MST1, ADCY5	0.0272395	1	1635	Congestive heart failure
644	47	2666, 11737, 10729, 2593, 4586, 14000, 12306, 26002, 10671, 22932, 15946, 2343, 29529, 11730, 16700, 20990, 3084, 7027, 11590, 17090, 19358, 29136, 25671, 9412, 15917, 6121, 9829, 5273, 11727, 11641, 29110, 9644, 5009, 3688, 5102, 11634, 10911, 3603, 694, 14347, 29162, 29262, 7133, 9965, 12796, 2591, 15573	DAG1, TEX14, SEMA4A, CYP17A1, GRIN2B, PRDM16, TRIP12, CASZ1, SDCCAG8, GMPPB, RP1L1, CRB1, TBL1XR1, TERT, ZFPM2, PHACTR1, DVL1, MERTK, TBR1, ARHGEF18, ALG12, KDM4B, RNASEH2B, PRKCZ, PLCB1, IRF6, RAF1, HSPG2, TERC, TCF7L2, KIAA0753, PTPN11, HMGA2, FGFR1, HOXA13, TCF4, SLC12A2, FBN1, ARL3, BCAS3, FAM149B1, IFT80, KMT2D, RERE, WT1, CYP11B1, SETBP1	0.0272795	1	50	Hypoplastic male external genitalia
970	60	13478, 11110, 25812, 30207, 3179, 30764, 19351, 2514, 30664, 18592, 19124, 10671, 26661, 11241, 29529, 7380, 990, 1742, 11647, 11730, 6091, 7632, 15672, 8840, 19358, 12736, 1390, 19191, 20862, 28303, 6121, 9820, 11727, 4861, 29110, 9588, 5102, 11634, 6120, 11992, 9722, 11509, 4886, 694, 28510, 29162, 11927, 20499, 7797, 29262, 7133, 10898, 25583, 7576, 11289, 12527, 5330, 4932, 29017, 15573	UBE3B, ARID1A, SRD5A3, ARHGAP29, EDNRA, TRAIP, BICC1, CTNNB1, CLPB, NEK10, FIP1L1, SDCCAG8, RNF168, SPI1, TBL1XR1, MST1, BCL2, LRBA, TCIRG1, TERT, INSR, NAGLU, ALG9, PEPD, ALG12, WIPF1, CACNA1C, DOCK8, SLC39A8, CCDC151, IRF6, RAD51C, TERC, HELLS, KIAA0753, PTEN, HOXA13, TCF4, IRF5, TOP3A, ALDH18A1, SYT1, HFE, ARL3, GLIS3, FAM149B1, TNFSF12, L2HGDH, NFKBIA, IFT80, KMT2D, SKIV2L, ARMC4, MYH6, SREBF1, UGP2, IARS1, HLA-B, PLEKHM1, SETBP1	0.0273195	1	32101	Unusual infection
49	6	2592, 11730, 6257, 2591, 8773, 1785	CYP11B2, TERT, KCNJ11, CYP11B1, PDE11A, CDKN1B	0.0273395	1	11731	Abnormality of circulating cortisol level
68	7	25671, 3800, 2135, 2666, 28510, 9588, 6715	RNASEH2B, FOXC1, SBF2, DAG1, GLIS3, PTEN, LTBP2	0.0273795	1	1087	Developmental glaucoma
94	12	19191, 11110, 7133, 4921, 1077, 5009, 5102, 4586, 9314, 11634, 3432, 6296	DOCK8, ARID1A, KMT2D, HIVEP2, BMPR1B, HMGA2, HOXA13, GRIN2B, PPP3CA, TCF4, ERBB4, KCNQ2	0.0274595	1	9237	Short 5th finger
38	6	2323, 2593, 2514, 1391, 4932, 2026	CPS1, CYP17A1, CTNNB1, CACNA1D, HLA-B, CLCNKA	0.0275194	1	1948	Alkalosis
24	4	5383, 6018, 9588, 3688	IDH2, IL6, PTEN, FGFR1	0.0277794	1	100761	Visceral angiomatosis
405	36	12313, 12417, 11110, 9476, 4586, 14000, 2514, 555, 12306, 26002, 1937, 16421, 7632, 20990, 10259, 29136, 1390, 9412, 19191, 15917, 5273, 865, 9314, 11634, 11509, 9834, 3432, 15673, 473, 2933, 4921, 9965, 19347, 728, 6296, 16935	JMJD1C, TUBG1, ARID1A, HTRA1, GRIN2B, PRDM16, CTNNB1, AP1G1, TRIP12, CASZ1, CHKA, SOX6, NAGLU, PHACTR1, RORB, KDM4B, CACNA1C, PRKCZ, DOCK8, PLCB1, HSPG2, ATP6V0A1, PPP3CA, TCF4, SYT1, RAI1, ERBB4, PHIP, AMT, DMPK, HIVEP2, RERE, CUX2, ARVCF, KCNQ2, ATG7	0.0278794	1	6919	Abnormal aggressive, impulsive or violent behavior
7	2	22932, 4241	GMPPB, GFPT1	0.0279394	1	30201	Response to drugs acting on neuromuscular transmission
109	11	11730, 2933, 3467, 6091, 16700, 2593, 12796, 17928, 3688, 4886, 2591	TERT, DMPK, ESR1, INSR, ZFPM2, CYP17A1, WT1, PSMC3IP, FGFR1, HFE, CYP11B1	0.0280394	1	33799	Abnormal circulating sex hormone concentration
56	6	6953, 11634, 19358, 43984, 25812, 7380	CD46, TCF4, ALG12, HELLPAR, SRD5A3, MST1	0.0283594	1	12200	Abnormality of prothrombin
342	25	12313, 16762, 8999, 11110, 2666, 20318, 9863, 22932, 2343, 25671, 6121, 9829, 9820, 5273, 9644, 9588, 3688, 3603, 694, 2515, 29262, 7436, 15573, 728, 26113	JMJD1C, ZNF423, PISD, ARID1A, DAG1, SMOC1, RAPSN, GMPPB, CRB1, RNASEH2B, IRF6, RAF1, RAD51C, HSPG2, PTPN11, PTEN, FGFR1, FBN1, ARL3, CTNND1, IFT80, MTHFR, SETBP1, ARVCF, TCTN1	0.0283994	1	45005	Neural tube defect
342	25	12313, 16762, 8999, 11110, 2666, 20318, 9863, 22932, 2343, 25671, 6121, 9829, 9820, 5273, 9644, 9588, 3688, 3603, 694, 2515, 29262, 7436, 15573, 728, 26113	JMJD1C, ZNF423, PISD, ARID1A, DAG1, SMOC1, RAPSN, GMPPB, CRB1, RNASEH2B, IRF6, RAF1, RAD51C, HSPG2, PTPN11, PTEN, FGFR1, FBN1, ARL3, CTNND1, IFT80, MTHFR, SETBP1, ARVCF, TCTN1	0.0283994	1	410043	Abnormal neural tube morphology
17	3	19358, 6257, 6091	ALG12, KCNJ11, INSR	0.0286194	1	1988	Recurrent hypoglycemia
19	3	59, 11621, 6257	ABCC8, HNF1A, KCNJ11	0.0286794	1	12028	Hepatocellular adenoma
7	2	2514, 6697	CTNNB1, LRP5	0.0286994	1	1493	Falciform retinal fold
25	4	28216, 59, 16001, 6257	COX14, ABCC8, SUGCT, KCNJ11	0.0287794	1	2919	Ketonuria
96	12	19191, 11110, 7133, 4921, 1077, 5009, 5102, 4586, 9314, 11634, 3432, 6296	DOCK8, ARID1A, KMT2D, HIVEP2, BMPR1B, HMGA2, HOXA13, GRIN2B, PPP3CA, TCF4, ERBB4, KCNQ2	0.0289594	1	6262	Aplasia/Hypoplasia of the 5th finger
129	11	25671, 11647, 11730, 10947, 2666, 11727, 3688, 2514, 12827, 7685, 8850	RNASEH2B, TCIRG1, TERT, SLC20A2, DAG1, TERC, FGFR1, CTNNB1, XPR1, NDUFA2, PEX1	0.0289794	1	2514	Cerebral calcification
55	7	11609, 11730, 7217, 11727, 29605, 19124, 29529	TBXAS1, TERT, MPL, TERC, SH2B3, FIP1L1, TBL1XR1	0.0289994	1	31364	Ecchymosis
222	20	9412, 11110, 7133, 6091, 7632, 6121, 9965, 5273, 17928, 15714, 29110, 8773, 9588, 14000, 4886, 2591, 26002, 10671, 29162, 8840	PRKCZ, ARID1A, KMT2D, INSR, NAGLU, IRF6, RERE, HSPG2, PSMC3IP, LRPPRC, KIAA0753, PDE11A, PTEN, PRDM16, HFE, CYP11B1, CASZ1, SDCCAG8, FAM149B1, PEPD	0.0290194	1	1007	Hirsutism
7	2	2515, 5273	CTNND1, HSPG2	0.0290394	1	8496	Multiple rows of eyelashes
7	2	2515, 5273	CTNND1, HSPG2	0.0290394	1	9743	Distichiasis
36	5	8022, 2343, 29106, 6697, 29529	NT5C2, CRB1, DDHD2, LRP5, TBL1XR1	0.0291194	1	12043	Pendular nystagmus
804	55	12313, 13478, 667, 11110, 2666, 10729, 30939, 14000, 4816, 12827, 12306, 26002, 119, 22932, 8740, 15946, 2343, 8850, 29529, 7027, 11590, 17090, 29136, 12736, 1390, 9412, 6697, 10947, 20862, 6715, 6897, 9820, 5273, 11641, 9588, 3688, 11634, 10911, 3603, 9722, 4886, 694, 14347, 9834, 7797, 2933, 3800, 7133, 9965, 11289, 9056, 12651, 4932, 728, 26113, 613	JMJD1C, UBE3B, RHOA, ARID1A, DAG1, SEMA4A, ZFHX4, PRDM16, HARS1, XPR1, TRIP12, CASZ1, ACOX1, GMPPB, CHMP1A, RP1L1, CRB1, PEX1, TBL1XR1, MERTK, TBR1, ARHGEF18, KDM4B, WIPF1, CACNA1C, PRKCZ, LRP5, SLC20A2, SLC39A8, LTBP2, MARK3, RAD51C, HSPG2, TCF7L2, PTEN, FGFR1, TCF4, SLC12A2, FBN1, ALDH18A1, HFE, ARL3, BCAS3, RAI1, NFKBIA, DMPK, FOXC1, KMT2D, RERE, SREBF1, PLCB3, VARS1, HLA-B, ARVCF, TCTN1, APOE	0.0291194	1	481	Abnormal cornea morphology
23	4	3603, 11509, 8850, 3688	FBN1, SYT1, PEX1, FGFR1	0.0291394	1	244	Brachyturricephaly
322	24	12313, 16762, 2592, 6546, 2514, 11647, 6091, 1785, 12679, 19358, 26790, 1390, 20862, 9588, 3688, 103, 4886, 10898, 5330, 1391, 2026, 2591, 29017, 728	JMJD1C, ZNF423, CYP11B2, COG2, CTNNB1, TCIRG1, INSR, CDKN1B, VDR, ALG12, WDR72, CACNA1C, SLC39A8, PTEN, FGFR1, CNNM2, HFE, SKIV2L, IARS1, CACNA1D, CLCNKA, CYP11B1, PLEKHM1, ARVCF	0.0291794	1	10929	Abnormal blood cation concentration
95	9	11647, 18085, 26031, 3467, 12679, 11634, 6120, 29017, 7380	TCIRG1, TMEM199, PIGV, ESR1, VDR, TCF4, IRF5, PLEKHM1, MST1	0.0293594	1	4379	Abnormality of alkaline phosphatase level
6	2	11634, 7380	TCF4, MST1	0.0294994	1	100727	Histiocytosis
218	20	29165, 11950, 8999, 25812, 20862, 9829, 11641, 9644, 3688, 17089, 10911, 3603, 25786, 9722, 11590, 14347, 12306, 3604, 22932, 29136	SIK3, TNNT3, PISD, SRD5A3, SLC39A8, RAF1, TCF7L2, PTPN11, FGFR1, SYNE1, SLC12A2, FBN1, REEP1, ALDH18A1, TBR1, BCAS3, TRIP12, FBN2, GMPPB, KDM4B	0.0295594	1	2996	Limited elbow movement
786	57	11950, 9476, 6546, 17416, 4586, 14000, 30220, 6996, 30664, 257, 555, 12306, 26002, 30739, 22932, 29478, 11730, 29040, 575, 20990, 10555, 30832, 11590, 2024, 15672, 25608, 7685, 29136, 25671, 10664, 9412, 19191, 15917, 20862, 5273, 11727, 11641, 29106, 3688, 9314, 11634, 10911, 9722, 14347, 3432, 24152, 2933, 7133, 4921, 9965, 4909, 12527, 12651, 15573, 2079, 6296, 613	TNNT3, HTRA1, COG2, ADGRV1, GRIN2B, PRDM16, RFT1, MEF2C, CLPB, ADK, AP1G1, TRIP12, CASZ1, TMX2, GMPPB, ROGDI, TERT, SZT2, AP4S1, PHACTR1, ATXN2, TRAPPC9, TBR1, CLCN6, ALG9, VPS53, NDUFA2, KDM4B, RNASEH2B, CWC27, PRKCZ, DOCK8, PLCB1, SLC39A8, HSPG2, TERC, TCF7L2, DDHD2, FGFR1, PPP3CA, TCF4, SLC12A2, ALDH18A1, BCAS3, ERBB4, RSRC1, DMPK, KMT2D, HIVEP2, RERE, HIC1, UGP2, VARS1, SETBP1, CLN8, KCNQ2, APOE	0.0296994	1	2059	Cerebral atrophy
16	3	29605, 7217, 3416	SH2B3, MPL, EPOR	0.0297394	1	31850	Abnormal hematocrit
332	28	11950, 8999, 11110, 25812, 1077, 20318, 9863, 12306, 22932, 8850, 22986, 3084, 17089, 25786, 11590, 29136, 29165, 20862, 9829, 5273, 11641, 9644, 3688, 10911, 3603, 9722, 14347, 3604	TNNT3, PISD, ARID1A, SRD5A3, BMPR1B, SMOC1, RAPSN, TRIP12, GMPPB, PEX1, COL27A1, DVL1, SYNE1, REEP1, TBR1, KDM4B, SIK3, SLC39A8, RAF1, HSPG2, TCF7L2, PTPN11, FGFR1, SLC12A2, FBN1, ALDH18A1, BCAS3, FBN2	0.0297594	1	9811	Abnormality of the elbow
8	2	3179, 17264	EDNRA, POLR1A	0.0297994	1	652	Lower eyelid coloboma
62	7	59, 11621, 7961, 15673, 6091, 12679, 10922	ABCC8, HNF1A, NR0B2, PHIP, INSR, VDR, SLC16A1	0.0299794	1	11145	Symptomatic seizures
79	8	25812, 6091, 1785, 8773, 9588, 3603, 11992, 29529	SRD5A3, INSR, CDKN1B, PDE11A, PTEN, FBN1, TOP3A, TBL1XR1	0.0300194	1	1001	Abnormality of subcutaneous fat tissue
412	30	12313, 11950, 1077, 20318, 30764, 9863, 8740, 8850, 8022, 575, 17089, 15672, 19358, 12712, 6121, 5273, 29110, 9588, 9314, 3603, 9722, 11509, 29162, 3604, 9834, 2933, 29262, 15573, 728, 26113	JMJD1C, TNNT3, BMPR1B, SMOC1, TRAIP, RAPSN, CHMP1A, PEX1, NT5C2, AP4S1, SYNE1, ALG9, ALG12, VPS33B, IRF6, HSPG2, KIAA0753, PTEN, PPP3CA, FBN1, ALDH18A1, SYT1, FAM149B1, FBN2, RAI1, DMPK, IFT80, SETBP1, ARVCF, TCTN1	0.0300194	1	1883	Talipes
503	35	26031, 11110, 25812, 9407, 1077, 30764, 4586, 812, 10847, 7217, 8850, 11730, 6091, 20990, 3084, 8840, 19358, 10664, 15917, 6121, 11727, 29110, 9588, 5009, 3688, 5102, 4886, 2515, 29162, 7797, 11289, 29300, 4932, 26624, 15573	PIGV, ARID1A, SRD5A3, PRKD1, BMPR1B, TRAIP, GRIN2B, ATP2A2, FBXW4, MPL, PEX1, TERT, INSR, PHACTR1, DVL1, PEPD, ALG12, CWC27, PLCB1, IRF6, TERC, KIAA0753, PTEN, HMGA2, FGFR1, HOXA13, HFE, CTNND1, FAM149B1, NFKBIA, SREBF1, KANK2, HLA-B, KDF1, SETBP1	0.0300794	1	1597	Abnormality of the nail
1860	112	11950, 25812, 1077, 10729, 14000, 10671, 2389, 11647, 16700, 3084, 17089, 10555, 2024, 15672, 29165, 1390, 9412, 6697, 6121, 5102, 11634, 4886, 7551, 2933, 9965, 10548, 7939, 20318, 30939, 22932, 2135, 11730, 29040, 2472, 8773, 37212, 25786, 12712, 12665, 6257, 20862, 9829, 29106, 9588, 5009, 3688, 29427, 8565, 14347, 4241, 3604, 3432, 7576, 12796, 12461, 12010, 10807, 15573, 7323, 9863, 257, 12306, 26002, 10891, 8740, 7380, 20859, 6091, 20990, 11590, 29941, 25608, 7685, 29136, 9386, 6279, 4861, 11641, 2294, 28908, 3603, 6120, 7154, 7227, 9834, 236, 8803, 7133, 4932, 7436, 59, 28216, 11110, 2666, 30207, 30764, 4816, 30220, 29932, 8850, 8022, 575, 939, 19358, 25671, 5273, 29110, 9644, 9314, 10911, 9722, 11509, 17264, 4396	TNNT3, SRD5A3, BMPR1B, SEMA4A, PRDM16, SDCCAG8, CRYAB, TCIRG1, ZFPM2, DVL1, SYNE1, ATXN2, CLCN6, ALG9, SIK3, CACNA1C, PRKCZ, LRP5, IRF6, HOXA13, TCF4, HFE, MYBPC3, DMPK, RERE, ATXN1, NPPA, SMOC1, ZFHX4, GMPPB, SBF2, TERT, SZT2, CSRP3, PDE11A, KLLN, REEP1, VPS33B, VCL, KCNJ11, SLC39A8, RAF1, DDHD2, PTEN, HMGA2, FGFR1, SH3TC2, PABPN1, BCAS3, GFPT1, FBN2, ERBB4, MYH6, WT1, UBAP1, TPM1, SGCD, SETBP1, SEPTIN9, RAPSN, ADK, TRIP12, CASZ1, SIX5, CHMP1A, MST1, SLC39A13, INSR, PHACTR1, TBR1, GATAD1, VPS53, NDUFA2, KDM4B, PRKAG2, KCNK4, HELLS, TCF7L2, COX8A, DNAJC12, FBN1, IRF5, MME, MRAS, RAI1, ADCY5, PDGFRA, KMT2D, HLA-B, MTHFR, ABCC8, COX14, ARID1A, DAG1, ARHGAP29, TRAIP, HARS1, RFT1, COASY, PEX1, NT5C2, AP4S1, BAG3, ALG12, RNASEH2B, HSPG2, KIAA0753, PTPN11, PPP3CA, SLC12A2, ALDH18A1, SYT1, POLR1A, GNB1	0.0302194	1	11805	Abnormal skeletal muscle morphology
301	21	4431, 25812, 2666, 14000, 22932, 2389, 2472, 30760, 17089, 939, 29941, 12665, 9829, 5273, 8565, 4241, 7551, 10922, 7576, 12010, 10807	GOSR2, SRD5A3, DAG1, PRDM16, GMPPB, CRYAB, CSRP3, TMEM165, SYNE1, BAG3, GATAD1, VCL, RAF1, HSPG2, PABPN1, GFPT1, MYBPC3, SLC16A1, MYH6, TPM1, SGCD	0.0303394	1	3236	Elevated circulating creatine kinase concentration
199	19	9412, 13478, 667, 25812, 20318, 9965, 5273, 7323, 30939, 11641, 14000, 9863, 10911, 17264, 11590, 14347, 12306, 26002, 29136	PRKCZ, UBE3B, RHOA, SRD5A3, SMOC1, RERE, HSPG2, SEPTIN9, ZFHX4, TCF7L2, PRDM16, RAPSN, SLC12A2, POLR1A, TBR1, BCAS3, TRIP12, CASZ1, KDM4B	0.0303794	1	581	Blepharophimosis
13	3	8773, 3416, 29605	PDE11A, EPOR, SH2B3	0.0306194	1	1050	Plethora
823	59	11950, 9476, 6546, 17416, 4586, 14000, 30220, 6996, 30664, 257, 555, 12306, 26002, 30739, 22932, 29478, 11730, 29040, 575, 20990, 10555, 30832, 11590, 2024, 15672, 25608, 7685, 29136, 25671, 10664, 9412, 19191, 15917, 20862, 5273, 11727, 11641, 29106, 3688, 9314, 11634, 10911, 9722, 11509, 14347, 20499, 3432, 24152, 2933, 7133, 4921, 9965, 4909, 12527, 12651, 15573, 2079, 6296, 613	TNNT3, HTRA1, COG2, ADGRV1, GRIN2B, PRDM16, RFT1, MEF2C, CLPB, ADK, AP1G1, TRIP12, CASZ1, TMX2, GMPPB, ROGDI, TERT, SZT2, AP4S1, PHACTR1, ATXN2, TRAPPC9, TBR1, CLCN6, ALG9, VPS53, NDUFA2, KDM4B, RNASEH2B, CWC27, PRKCZ, DOCK8, PLCB1, SLC39A8, HSPG2, TERC, TCF7L2, DDHD2, FGFR1, PPP3CA, TCF4, SLC12A2, ALDH18A1, SYT1, BCAS3, L2HGDH, ERBB4, RSRC1, DMPK, KMT2D, HIVEP2, RERE, HIC1, UGP2, VARS1, SETBP1, CLN8, KCNQ2, APOE	0.0306594	1	7369	Atrophy/Degeneration affecting the cerebrum
189	16	1742, 11730, 25583, 28303, 19367, 7569, 3179, 11727, 4861, 9588, 3688, 9722, 4886, 18592, 4932, 11927	LRBA, TERT, ARMC4, CCDC151, FAM13A, MYH11, EDNRA, TERC, HELLS, PTEN, FGFR1, ALDH18A1, HFE, NEK10, HLA-B, TNFSF12	0.0306794	1	25426	Abnormal bronchus morphology
6	2	812, 9588	ATP2A2, PTEN	0.0307194	1	200016	Acrokeratosis
31	5	3603, 15573, 15672, 3688, 6715	FBN1, SETBP1, ALG9, FGFR1, LTBP2	0.0307394	1	586	Shallow orbits
31	5	3603, 15573, 15672, 3688, 6715	FBN1, SETBP1, ALG9, FGFR1, LTBP2	0.0307394	1	3000030	Abnormal morphology of bony orbit of skull
147	13	5383, 12417, 8803, 11730, 10947, 10729, 10548, 8773, 9722, 12827, 4932, 8850, 613	IDH2, TUBG1, PDGFRA, TERT, SLC20A2, SEMA4A, ATXN1, PDE11A, ALDH18A1, XPR1, HLA-B, PEX1, APOE	0.0309794	1	2354	Memory impairment
97	10	8999, 11647, 20859, 29262, 6697, 1077, 5273, 9056, 3603, 15672	PISD, TCIRG1, SLC39A13, IFT80, LRP5, BMPR1B, HSPG2, PLCB3, FBN1, ALG9	0.0309994	1	3016	Metaphyseal widening
328	25	28216, 9476, 4586, 2514, 6996, 30664, 30739, 1937, 29478, 7380, 29040, 20990, 15672, 25608, 7685, 25671, 2294, 9314, 11634, 8016, 8803, 12527, 19347, 7436, 6296	COX14, HTRA1, GRIN2B, CTNNB1, MEF2C, CLPB, TMX2, CHKA, ROGDI, MST1, SZT2, PHACTR1, ALG9, VPS53, NDUFA2, RNASEH2B, COX8A, PPP3CA, TCF4, NSF, PDGFRA, UGP2, CUX2, MTHFR, KCNQ2	0.0309994	1	1298	Encephalopathy
928	65	28216, 16762, 12417, 8999, 13478, 25812, 2666, 814, 4816, 9863, 2514, 6996, 30664, 555, 12306, 1937, 22932, 2135, 8022, 29040, 14418, 12679, 17089, 25786, 30832, 11590, 2024, 7685, 19358, 29136, 1390, 10664, 6257, 6697, 29012, 6279, 25230, 11641, 2294, 29110, 9588, 5009, 17380, 9314, 29427, 11634, 10911, 3603, 11509, 9722, 694, 14347, 4241, 3604, 9834, 236, 24152, 7133, 12527, 2026, 5464, 59, 15573, 6296, 16935	COX14, ZNF423, TUBG1, PISD, UBE3B, SRD5A3, DAG1, ATP2B1, HARS1, RAPSN, CTNNB1, MEF2C, CLPB, AP1G1, TRIP12, CHKA, GMPPB, SBF2, NT5C2, SZT2, ELOVL1, VDR, SYNE1, REEP1, TRAPPC9, TBR1, CLCN6, NDUFA2, ALG12, KDM4B, CACNA1C, CWC27, KCNJ11, LRP5, KDM6B, KCNK4, AHDC1, TCF7L2, COX8A, KIAA0753, PTEN, HMGA2, ANAPC7, PPP3CA, SH3TC2, TCF4, SLC12A2, FBN1, SYT1, ALDH18A1, ARL3, BCAS3, GFPT1, FBN2, RAI1, ADCY5, RSRC1, KMT2D, UGP2, CLCNKA, IGF1, ABCC8, SETBP1, KCNQ2, ATG7	0.0311594	1	1270	Motor delay
23	3	11621, 4886, 6257	HNF1A, HFE, KCNJ11	0.0312194	1	31072	Abnormal endocrine physiology
391	31	20318, 14000, 257, 26002, 119, 8850, 11647, 18856, 3084, 12679, 15672, 29165, 1390, 9412, 10664, 6697, 9820, 5273, 29110, 9588, 5009, 3688, 3603, 9722, 29162, 3604, 9834, 7797, 29262, 9965, 15573	SMOC1, PRDM16, ADK, CASZ1, ACOX1, PEX1, TCIRG1, CREB3L1, DVL1, VDR, ALG9, SIK3, CACNA1C, PRKCZ, CWC27, LRP5, RAD51C, HSPG2, KIAA0753, PTEN, HMGA2, FGFR1, FBN1, ALDH18A1, FAM149B1, FBN2, RAI1, NFKBIA, IFT80, RERE, SETBP1	0.0312394	1	2007	Frontal bossing
9	2	11621, 6257	HNF1A, KCNJ11	0.0312794	1	40300	Abnormal circulating free fatty acid concentration
196	20	25671, 9412, 9965, 7569, 5273, 11641, 9588, 14000, 10911, 3603, 19351, 9722, 11590, 14347, 15672, 12306, 26002, 3604, 9834, 29136	RNASEH2B, PRKCZ, RERE, MYH11, HSPG2, TCF7L2, PTEN, PRDM16, SLC12A2, FBN1, BICC1, ALDH18A1, TBR1, BCAS3, ALG9, TRIP12, CASZ1, FBN2, RAI1, KDM4B	0.0313194	1	4942	Aortic aneurysm
60	7	6121, 1390, 11730, 9834, 11727, 8850, 3688	IRF6, CACNA1C, TERT, RAI1, TERC, PEX1, FGFR1	0.0313394	1	6479	Abnormal dental pulp morphology
234	18	5383, 26790, 11647, 11730, 6697, 15983, 18856, 1785, 7808, 11727, 8773, 9588, 12679, 3688, 9863, 2514, 3778, 29017	IDH2, WDR72, TCIRG1, TERT, LRP5, WNT3A, CREB3L1, CDKN1B, NGF, TERC, PDE11A, PTEN, VDR, FGFR1, RAPSN, CTNNB1, FN1, PLEKHM1	0.0313594	1	2659	Increased susceptibility to fractures
40	5	12313, 3603, 728, 3688, 14202	JMJD1C, FBN1, ARVCF, FGFR1, JPH2	0.0314594	1	1702	Abnormal tricuspid valve morphology
1204	76	11950, 25812, 1077, 17416, 14000, 26661, 22986, 3084, 17089, 15672, 12736, 29165, 1390, 9412, 6121, 5102, 4886, 9965, 6018, 728, 613, 8999, 13478, 26031, 20318, 22932, 11645, 12679, 25786, 12712, 20862, 9829, 9588, 3688, 14347, 4241, 29162, 3604, 15573, 9863, 3778, 12306, 26002, 8740, 20859, 18856, 11597, 11590, 29136, 11641, 2294, 3603, 6120, 14872, 7227, 8803, 29262, 7133, 4932, 12313, 11110, 2666, 8850, 1742, 8022, 575, 8840, 19358, 25671, 9820, 5273, 29110, 9644, 10911, 9722, 17264	TNNT3, SRD5A3, BMPR1B, ADGRV1, PRDM16, RNF168, COL27A1, DVL1, SYNE1, ALG9, WIPF1, SIK3, CACNA1C, PRKCZ, IRF6, HOXA13, HFE, RERE, IL6, ARVCF, APOE, PISD, UBE3B, PIGV, SMOC1, GMPPB, MLX, VDR, REEP1, VPS33B, SLC39A8, RAF1, PTEN, FGFR1, BCAS3, GFPT1, FAM149B1, FBN2, SETBP1, RAPSN, FN1, TRIP12, CASZ1, CHMP1A, SLC39A13, CREB3L1, TBX2, TBR1, KDM4B, TCF7L2, COX8A, FBN1, IRF5, ASPN, MRAS, PDGFRA, IFT80, KMT2D, HLA-B, JMJD1C, ARID1A, DAG1, PEX1, LRBA, NT5C2, AP4S1, PEPD, ALG12, RNASEH2B, RAD51C, HSPG2, KIAA0753, PTPN11, SLC12A2, ALDH18A1, POLR1A	0.0315394	1	1367	Abnormal joint morphology
157	12	11647, 26956, 19191, 10898, 11727, 4861, 9588, 30664, 19358, 11927, 11241, 12736	TCIRG1, INO80, DOCK8, SKIV2L, TERC, HELLS, PTEN, CLPB, ALG12, TNFSF12, SPI1, WIPF1	0.0315994	1	40088	Abnormal lymphocyte count
40	6	990, 12796, 11730, 4932, 613, 19687	BCL2, WT1, TERT, HLA-B, APOE, EIF2AK4	0.0320994	1	45026	Abnormality of the mediastinum
15	3	1077, 5102, 20859	BMPR1B, HOXA13, SLC39A13	0.0321794	1	10584	Pseudoepiphyses
141	12	11730, 29106, 12461, 4816, 17089, 25786, 9722, 7436, 7154, 22932, 8850, 2135	TERT, DDHD2, UBAP1, HARS1, SYNE1, REEP1, ALDH18A1, MTHFR, MME, GMPPB, PEX1, SBF2	0.0321794	1	7340	Lower limb muscle weakness
128	11	25671, 8022, 575, 29106, 12461, 1391, 9722, 7685, 8850, 236, 16935	RNASEH2B, NT5C2, AP4S1, DDHD2, UBAP1, CACNA1D, ALDH18A1, NDUFA2, PEX1, ADCY5, ATG7	0.0322194	1	1258	Spastic paraplegia
87	9	9588, 11634, 2514, 6120, 4886, 29605, 28510, 7217, 7380	PTEN, TCF4, CTNNB1, IRF5, HFE, SH2B3, GLIS3, MPL, MST1	0.0322794	1	6707	Abnormality of the hepatic vasculature
43	8	9314, 4921, 11634, 19191, 3432, 6296, 30739, 4586	PPP3CA, HIVEP2, TCF4, DOCK8, ERBB4, KCNQ2, TMX2, GRIN2B	0.0323394	1	32410	Bilateral generalized polymicrogyria
22	4	19358, 11647, 30664, 4932	ALG12, TCIRG1, CLPB, HLA-B	0.0323594	1	25439	Pharyngitis
165	14	2389, 6715, 9829, 7576, 9644, 9588, 14000, 3603, 9722, 12010, 4932, 6648, 3604, 7227	CRYAB, LTBP2, RAF1, MYH6, PTPN11, PTEN, PRDM16, FBN1, ALDH18A1, TPM1, HLA-B, LMOD2, FBN2, MRAS	0.0323794	1	31481	Abnormal mitral valve physiology
199	17	10664, 20859, 29262, 6697, 8778, 6715, 1077, 20318, 29110, 30764, 3688, 5102, 9056, 3603, 4886, 29162, 15573	CWC27, SLC39A13, IFT80, LRP5, PDE3A, LTBP2, BMPR1B, SMOC1, KIAA0753, TRAIP, FGFR1, HOXA13, PLCB3, FBN1, HFE, FAM149B1, SETBP1	0.0324394	1	5916	Abnormal metacarpal morphology
1082	77	12313, 28216, 11950, 16762, 12417, 13478, 26031, 11110, 2666, 30207, 9407, 814, 4586, 14000, 2514, 6996, 30664, 18592, 257, 555, 12306, 26002, 1937, 22932, 8740, 8850, 29529, 29040, 575, 20990, 10259, 30832, 11590, 2024, 25608, 7685, 19358, 29136, 1390, 9412, 10664, 6697, 28303, 6121, 25230, 5273, 15714, 11641, 2294, 29110, 5009, 9588, 3688, 9314, 28908, 11634, 10911, 11509, 9722, 694, 14347, 9834, 236, 24152, 7133, 25583, 4921, 9965, 4787, 19347, 9056, 5330, 4396, 15573, 2079, 16935	JMJD1C, COX14, TNNT3, ZNF423, TUBG1, UBE3B, PIGV, ARID1A, DAG1, ARHGAP29, PRKD1, ATP2B1, GRIN2B, PRDM16, CTNNB1, MEF2C, CLPB, NEK10, ADK, AP1G1, TRIP12, CASZ1, CHKA, GMPPB, CHMP1A, PEX1, TBL1XR1, SZT2, AP4S1, PHACTR1, RORB, TRAPPC9, TBR1, CLCN6, VPS53, NDUFA2, ALG12, KDM4B, CACNA1C, PRKCZ, CWC27, LRP5, CCDC151, IRF6, AHDC1, HSPG2, LRPPRC, TCF7L2, COX8A, KIAA0753, HMGA2, PTEN, FGFR1, PPP3CA, DNAJC12, TCF4, SLC12A2, SYT1, ALDH18A1, ARL3, BCAS3, RAI1, ADCY5, RSRC1, KMT2D, ARMC4, HIVEP2, RERE, H4C3, CUX2, PLCB3, IARS1, GNB1, SETBP1, CLN8, ATG7	0.0326193	1	750	Delayed speech and language development
20	3	59, 11621, 6257	ABCC8, HNF1A, KCNJ11	0.0326993	1	4904	Maturity-onset diabetes of the young
59	7	2593, 2933, 4886, 3467, 6091, 2591, 3688	CYP17A1, DMPK, HFE, ESR1, INSR, CYP11B1, FGFR1	0.0327393	1	30087	Abnormal circulating testosterone concentration
110	10	2707, 16762, 333, 29262, 6257, 12796, 4909, 59, 11621, 12712, 12736	ACE, ZNF423, AGT, IFT80, KCNJ11, WT1, HIC1, ABCC8, HNF1A, VPS33B, WIPF1	0.0327993	1	112	Nephropathy
124	12	2689, 10947, 103, 2514, 7939, 12827, 4932, 29605, 19124, 7217, 3416, 29529	DBH, SLC20A2, CNNM2, CTNNB1, NPPA, XPR1, HLA-B, SH2B3, FIP1L1, MPL, EPOR, TBL1XR1	0.0328793	1	2321	Vertigo
305	21	4431, 25812, 2666, 14000, 22932, 2389, 2472, 30760, 17089, 939, 29941, 12665, 9829, 5273, 8565, 4241, 7551, 10922, 7576, 12010, 10807	GOSR2, SRD5A3, DAG1, PRDM16, GMPPB, CRYAB, CSRP3, TMEM165, SYNE1, BAG3, GATAD1, VCL, RAF1, HSPG2, PABPN1, GFPT1, MYBPC3, SLC16A1, MYH6, TPM1, SGCD	0.0328793	1	40081	Abnormal circulating creatine kinase concentration
16	3	29262, 29162, 29110	IFT80, FAM149B1, KIAA0753	0.0329393	1	180	Lobulated tongue
7	2	25786, 20859	REEP1, SLC39A13	0.0333393	1	3393	Thenar muscle atrophy
6	2	11634, 7380	TCF4, MST1	0.0333393	1	12522	Spider hemangioma
29	4	59, 6257, 6091, 1785	ABCC8, KCNJ11, INSR, CDKN1B	0.0333393	1	12093	Abnormality of endocrine pancreas physiology
83	8	2389, 2933, 9863, 17089, 11992, 8565, 4241, 22932	CRYAB, DMPK, RAPSN, SYNE1, TOP3A, PABPN1, GFPT1, GMPPB	0.0333393	1	467	Neck muscle weakness
46	6	12796, 8773, 9588, 2591, 1785, 16700	WT1, PDE11A, PTEN, CYP11B1, CDKN1B, ZFPM2	0.0333593	1	10788	Testicular neoplasm
26	4	12313, 2933, 728, 4886	JMJD1C, DMPK, ARVCF, HFE	0.0333793	1	11999	Paranoia
179	13	11647, 26956, 19191, 10898, 11727, 4861, 11597, 9588, 30664, 19358, 11927, 11241, 12736	TCIRG1, INO80, DOCK8, SKIV2L, TERC, HELLS, TBX2, PTEN, CLPB, ALG12, TNFSF12, SPI1, WIPF1	0.0334593	1	4332	Abnormal lymphocyte morphology
8	2	333, 7876	AGT, NOS3	0.0334793	1	4972	Elevated mean arterial pressure
18	3	59, 11621, 6257	ABCC8, HNF1A, KCNJ11	0.0335793	1	40216	Hypoinsulinemia
137	13	12313, 8803, 11730, 25583, 28303, 19367, 11727, 19687, 6120, 18592, 4932, 728, 613	JMJD1C, PDGFRA, TERT, ARMC4, CCDC151, FAM13A, TERC, EIF2AK4, IRF5, NEK10, HLA-B, ARVCF, APOE	0.0336193	1	31983	Abnormal pulmonary thoracic imaging finding
864	63	16762, 13478, 26031, 11110, 2666, 6546, 4586, 14000, 9863, 2514, 6996, 555, 12306, 26002, 30739, 1777, 22932, 29932, 8740, 8850, 29040, 575, 20990, 30832, 11590, 25608, 7685, 19358, 29136, 12712, 25671, 9412, 19191, 15917, 6279, 25230, 5273, 11641, 29106, 29110, 3688, 9314, 11634, 10911, 11509, 694, 14048, 14347, 29162, 9834, 3432, 473, 24152, 29262, 4921, 6318, 9965, 4909, 12527, 7436, 15573, 6296, 26113	ZNF423, UBE3B, PIGV, ARID1A, DAG1, COG2, GRIN2B, PRDM16, RAPSN, CTNNB1, MEF2C, AP1G1, TRIP12, CASZ1, TMX2, CDK6, GMPPB, COASY, CHMP1A, PEX1, SZT2, AP4S1, PHACTR1, TRAPPC9, TBR1, VPS53, NDUFA2, ALG12, KDM4B, VPS33B, RNASEH2B, PRKCZ, DOCK8, PLCB1, KCNK4, AHDC1, HSPG2, TCF7L2, DDHD2, KIAA0753, FGFR1, PPP3CA, TCF4, SLC12A2, SYT1, ARL3, MRPS16, BCAS3, FAM149B1, RAI1, ERBB4, AMT, RSRC1, IFT80, HIVEP2, KIF2A, RERE, HIC1, UGP2, MTHFR, SETBP1, KCNQ2, TCTN1	0.0336193	1	7370	Aplasia/Hypoplasia of the corpus callosum
278	20	990, 8803, 25671, 11647, 11730, 9829, 9820, 11727, 9644, 9588, 11634, 4396, 30664, 4886, 19124, 29605, 11927, 15573, 7217, 29529, 12736	BCL2, PDGFRA, RNASEH2B, TCIRG1, TERT, RAF1, RAD51C, TERC, PTPN11, PTEN, TCF4, GNB1, CLPB, HFE, FIP1L1, SH2B3, TNFSF12, SETBP1, MPL, TBL1XR1, WIPF1	0.0336793	1	4377	Hematological neoplasm
84	9	29165, 11647, 2689, 25583, 28303, 30664, 18592, 4932, 19358	SIK3, TCIRG1, DBH, ARMC4, CCDC151, CLPB, NEK10, HLA-B, ALG12	0.0337793	1	12384	Rhinitis
220	17	25671, 8022, 575, 29106, 12461, 17089, 25786, 1391, 9722, 14347, 7436, 15672, 7685, 29932, 8850, 236, 16935	RNASEH2B, NT5C2, AP4S1, DDHD2, UBAP1, SYNE1, REEP1, CACNA1D, ALDH18A1, BCAS3, MTHFR, ALG9, NDUFA2, COASY, PEX1, ADCY5, ATG7	0.0337793	1	2061	Lower limb spasticity
309	23	5383, 30939, 14000, 9863, 26002, 22932, 10891, 8850, 2389, 11647, 11730, 9412, 6697, 9820, 5273, 9644, 9588, 29427, 4241, 2933, 9965, 12796, 4932, 10807	IDH2, ZFHX4, PRDM16, RAPSN, CASZ1, GMPPB, SIX5, PEX1, CRYAB, TCIRG1, TERT, PRKCZ, LRP5, RAD51C, HSPG2, PTPN11, PTEN, SH3TC2, GFPT1, DMPK, RERE, WT1, HLA-B, SGCD	0.0339593	1	31910	Abnormal cranial nerve physiology
44	6	12313, 25230, 3778, 728, 30764, 3688	JMJD1C, AHDC1, FN1, ARVCF, TRAIP, FGFR1	0.0339993	1	9906	Aplasia/Hypoplasia of the earlobes
1318	84	25812, 10729, 17416, 14000, 1033, 10671, 2389, 29182, 12736, 1390, 9412, 6697, 6715, 1144, 11634, 4886, 7797, 2933, 9965, 12651, 728, 613, 16762, 8999, 13478, 26031, 667, 7569, 30939, 30664, 22932, 15946, 2343, 2135, 11730, 9549, 37212, 7027, 17090, 10947, 20862, 9588, 3688, 29427, 694, 14347, 3604, 3800, 12796, 11289, 6665, 26113, 19706, 12827, 12306, 26002, 119, 8740, 8616, 11597, 11590, 29136, 11727, 11641, 3603, 28510, 9834, 29262, 7133, 9056, 4932, 12313, 12417, 11110, 2666, 4816, 2514, 8850, 29529, 25671, 6897, 9820, 5273, 10911, 9722, 16935	SRD5A3, SEMA4A, ADGRV1, PRDM16, BDNF, SDCCAG8, CRYAB, CEP164, WIPF1, CACNA1C, PRKCZ, LRP5, LTBP2, BTRC, TCF4, HFE, NFKBIA, DMPK, RERE, VARS1, ARVCF, APOE, ZNF423, PISD, UBE3B, PIGV, RHOA, MYH11, ZFHX4, CLPB, GMPPB, RP1L1, CRB1, SBF2, TERT, PSMC3, KLLN, MERTK, ARHGEF18, SLC20A2, SLC39A8, PTEN, FGFR1, SH3TC2, ARL3, BCAS3, FBN2, FOXC1, WT1, SREBF1, LOXL1, TCTN1, ADAMTSL4, XPR1, TRIP12, CASZ1, ACOX1, CHMP1A, PAX2, TBX2, TBR1, KDM4B, TERC, TCF7L2, FBN1, GLIS3, RAI1, IFT80, KMT2D, PLCB3, HLA-B, JMJD1C, TUBG1, ARID1A, DAG1, HARS1, CTNNB1, PEX1, TBL1XR1, RNASEH2B, MARK3, RAD51C, HSPG2, SLC12A2, ALDH18A1, ATG7	0.0339993	1	4328	Abnormal anterior eye segment morphology
7	2	9722, 9476	ALDH18A1, HTRA1	0.0340193	1	3419	Low back pain
13	3	2591, 1785, 8773	CYP11B1, CDKN1B, PDE11A	0.0340593	1	12029	Abnormal urine hormone level
6	2	11634, 7380	TCF4, MST1	0.0341393	1	3459	Polyclonal elevation of IgM
225	19	5383, 17068, 777, 2933, 19191, 6091, 1785, 6762, 16700, 10729, 12796, 9820, 8773, 9588, 3688, 37212, 2514, 2591, 15573, 11621	IDH2, PALLD, ZFHX3, DMPK, DOCK8, INSR, CDKN1B, MAD1L1, ZFPM2, SEMA4A, WT1, RAD51C, PDE11A, PTEN, FGFR1, KLLN, CTNNB1, CYP11B1, SETBP1, HNF1A	0.0341793	1	7379	Neoplasm of the genitourinary tract
29	4	26790, 19351, 2026, 15672	WDR72, BICC1, CLCNKA, ALG9	0.0341993	1	12213	Decreased glomerular filtration rate
8	2	11647, 29017	TCIRG1, PLEKHM1	0.0344793	1	5464	Craniofacial osteosclerosis
48	6	59, 11621, 7961, 15673, 6091, 10922	ABCC8, HNF1A, NR0B2, PHIP, INSR, SLC16A1	0.0344993	1	2173	Hypoglycemic seizures
445	35	12417, 11110, 25812, 2666, 30764, 4586, 555, 30739, 1777, 22932, 8850, 29529, 20990, 10555, 30832, 11590, 19358, 29136, 12712, 19191, 15917, 25230, 9588, 9314, 11634, 10911, 694, 3432, 24152, 4921, 6318, 4909, 4396, 6296, 26113	TUBG1, ARID1A, SRD5A3, DAG1, TRAIP, GRIN2B, AP1G1, TMX2, CDK6, GMPPB, PEX1, TBL1XR1, PHACTR1, ATXN2, TRAPPC9, TBR1, ALG12, KDM4B, VPS33B, DOCK8, PLCB1, AHDC1, PTEN, PPP3CA, TCF4, SLC12A2, ARL3, ERBB4, RSRC1, HIVEP2, KIF2A, HIC1, GNB1, KCNQ2, TCTN1	0.0344993	1	2536	Abnormal cortical gyration
538	31	12313, 25812, 9476, 3179, 30764, 26661, 11241, 7380, 1742, 11730, 16235, 7685, 19358, 12736, 19191, 16287, 20862, 9820, 15714, 4861, 9588, 11634, 6120, 4886, 9834, 11927, 7797, 26956, 10898, 728, 2079	JMJD1C, SRD5A3, HTRA1, EDNRA, TRAIP, RNF168, SPI1, MST1, LRBA, TERT, DNAJC5, NDUFA2, ALG12, WIPF1, DOCK8, NFU1, SLC39A8, RAD51C, LRPPRC, HELLS, PTEN, TCF4, IRF5, HFE, RAI1, TNFSF12, NFKBIA, INO80, SKIV2L, ARVCF, CLN8	0.0347193	1	11017	Abnormal cellular physiology
309	20	12313, 25812, 3179, 26661, 11241, 7380, 1742, 19358, 12736, 19191, 4861, 9588, 11634, 6120, 4886, 11927, 7797, 26956, 10898, 728	JMJD1C, SRD5A3, EDNRA, RNF168, SPI1, MST1, LRBA, ALG12, WIPF1, DOCK8, HELLS, PTEN, TCF4, IRF5, HFE, TNFSF12, NFKBIA, INO80, SKIV2L, ARVCF	0.0350793	1	31409	Abnormal lymphocyte physiology
309	20	12313, 25812, 3179, 26661, 11241, 7380, 1742, 19358, 12736, 19191, 4861, 9588, 11634, 6120, 4886, 11927, 7797, 26956, 10898, 728	JMJD1C, SRD5A3, EDNRA, RNF168, SPI1, MST1, LRBA, ALG12, WIPF1, DOCK8, HELLS, PTEN, TCF4, IRF5, HFE, TNFSF12, NFKBIA, INO80, SKIV2L, ARVCF	0.0350793	1	33796	Abnormal leukocyte physiology
250	19	29262, 26031, 25812, 6091, 29012, 9829, 29110, 9644, 9588, 3688, 11634, 30220, 15672, 119, 29162, 7227, 19358, 15573, 29529	IFT80, PIGV, SRD5A3, INSR, KDM6B, RAF1, KIAA0753, PTPN11, PTEN, FGFR1, TCF4, RFT1, ALG9, ACOX1, FAM149B1, MRAS, ALG12, SETBP1, TBL1XR1	0.0351393	1	4404	Abnormal nipple morphology
329	26	16762, 26031, 11110, 25812, 2666, 14000, 9863, 6996, 26002, 22932, 7217, 2343, 29182, 30832, 9412, 5273, 29110, 9588, 3688, 11509, 694, 29162, 29262, 3800, 9965, 26113	ZNF423, PIGV, ARID1A, SRD5A3, DAG1, PRDM16, RAPSN, MEF2C, CASZ1, GMPPB, MPL, CRB1, CEP164, TRAPPC9, PRKCZ, HSPG2, KIAA0753, PTEN, FGFR1, SYT1, ARL3, FAM149B1, IFT80, FOXC1, RERE, TCTN1	0.0351593	1	6817	Aplasia/Hypoplasia of the cerebellar vermis
16	3	12313, 728, 7797	JMJD1C, ARVCF, NFKBIA	0.0352593	1	5435	Impaired T cell function
61	7	2593, 12796, 17928, 3467, 3688, 613, 16700	CYP17A1, WT1, PSMC3IP, ESR1, FGFR1, APOE, ZFPM2	0.0353993	1	9888	Abnormality of secondary sexual hair
88	9	1390, 6697, 9829, 5273, 30760, 9644, 9588, 3603, 3604	CACNA1C, LRP5, RAF1, HSPG2, TMEM165, PTPN11, PTEN, FBN1, FBN2	0.0356193	1	8453	Congenital kyphoscoliosis
47	6	10555, 5273, 8565, 15714, 7133, 10947	ATXN2, HSPG2, PABPN1, LRPPRC, KMT2D, SLC20A2	0.0356393	1	298	Mask-like facies
17	3	29262, 29162, 29110	IFT80, FAM149B1, KIAA0753	0.0356593	1	2444	Hypothalamic hamartoma
8	2	2514, 6697	CTNNB1, LRP5	0.0358393	1	7917	Tractional retinal detachment
187	16	3467, 6091, 16700, 2593, 9829, 12796, 4817, 17928, 9644, 9588, 3688, 37212, 15672, 2591, 10671, 15573, 11621	ESR1, INSR, ZFPM2, CYP17A1, RAF1, WT1, HARS2, PSMC3IP, PTPN11, PTEN, FGFR1, KLLN, ALG9, CYP11B1, SDCCAG8, SETBP1, HNF1A	0.0360593	1	31065	Abnormal ovarian morphology
146	13	16762, 29262, 667, 1077, 20318, 29110, 5102, 694, 14313, 10671, 29162, 15573, 26113	ZNF423, IFT80, RHOA, BMPR1B, SMOC1, KIAA0753, HOXA13, ARL3, IFT81, SDCCAG8, FAM149B1, SETBP1, TCTN1	0.0360793	1	100259	Postaxial polydactyly
17	3	30664, 11647, 19687	CLPB, TCIRG1, EIF2AK4	0.0360993	1	3453	Antineutrophil antibody positivity
14	3	11634, 3467, 7380	TCF4, ESR1, MST1	0.0360993	1	10679	Elevated tissue non-specific alkaline phosphatase
784	54	12313, 11110, 2666, 10729, 2593, 4586, 14000, 1033, 12306, 26002, 10671, 22932, 15946, 2343, 8850, 29529, 11730, 6091, 16700, 20990, 3084, 37212, 7027, 11590, 17090, 19358, 29136, 25671, 9412, 15917, 9829, 9820, 5273, 11727, 11641, 29110, 5009, 9588, 9644, 3688, 5102, 11634, 10911, 694, 14347, 29162, 29262, 3800, 7133, 9965, 12796, 4932, 2591, 15573, 728	JMJD1C, ARID1A, DAG1, SEMA4A, CYP17A1, GRIN2B, PRDM16, BDNF, TRIP12, CASZ1, SDCCAG8, GMPPB, RP1L1, CRB1, PEX1, TBL1XR1, TERT, INSR, ZFPM2, PHACTR1, DVL1, KLLN, MERTK, TBR1, ARHGEF18, ALG12, KDM4B, RNASEH2B, PRKCZ, PLCB1, RAF1, RAD51C, HSPG2, TERC, TCF7L2, KIAA0753, HMGA2, PTEN, PTPN11, FGFR1, HOXA13, TCF4, SLC12A2, ARL3, BCAS3, FAM149B1, IFT80, FOXC1, KMT2D, RERE, WT1, HLA-B, CYP11B1, SETBP1, ARVCF	0.0361193	1	36	Abnormal penis morphology
5	2	11634, 7380	TCF4, MST1	0.0361593	1	5429	Recurrent systemic pyogenic infections
61	7	11647, 11730, 30664, 11727, 12679, 9407, 26624	TCIRG1, TERT, CLPB, TERC, VDR, PRKD1, KDF1	0.0361993	1	6480	Premature loss of teeth
78	8	29165, 29262, 18856, 1077, 29110, 3688, 15672, 19358	SIK3, IFT80, CREB3L1, BMPR1B, KIAA0753, FGFR1, ALG9, ALG12	0.0362793	1	8905	Rhizomelia
386	31	13478, 667, 11110, 10729, 30939, 14000, 4816, 12306, 26002, 8740, 15946, 2343, 7027, 11590, 17090, 29136, 1390, 9412, 20862, 6897, 9820, 5273, 11641, 11634, 10911, 3603, 694, 14347, 2933, 9965, 12651	UBE3B, RHOA, ARID1A, SEMA4A, ZFHX4, PRDM16, HARS1, TRIP12, CASZ1, CHMP1A, RP1L1, CRB1, MERTK, TBR1, ARHGEF18, KDM4B, CACNA1C, PRKCZ, SLC39A8, MARK3, RAD51C, HSPG2, TCF7L2, TCF4, SLC12A2, FBN1, ARL3, BCAS3, DMPK, RERE, VARS1	0.0363193	1	100691	Abnormality of the curvature of the cornea
7	2	1785, 9588	CDKN1B, PTEN	0.0363593	1	100521	Neoplasm of the thymus
1112	78	12313, 28216, 5383, 11950, 16762, 12417, 13478, 26031, 11110, 2666, 30207, 9407, 814, 4586, 14000, 2514, 6996, 30664, 18592, 257, 555, 12306, 26002, 1937, 22932, 8740, 8850, 29529, 29040, 575, 20990, 10259, 30832, 11590, 2024, 25608, 7685, 19358, 29136, 1390, 9412, 10664, 6697, 28303, 6121, 25230, 5273, 15714, 11641, 2294, 29110, 5009, 9588, 3688, 9314, 28908, 11634, 10911, 11509, 9722, 694, 14347, 9834, 236, 24152, 7133, 25583, 4921, 9965, 4787, 19347, 9056, 5330, 4396, 15573, 2079, 16935	JMJD1C, COX14, IDH2, TNNT3, ZNF423, TUBG1, UBE3B, PIGV, ARID1A, DAG1, ARHGAP29, PRKD1, ATP2B1, GRIN2B, PRDM16, CTNNB1, MEF2C, CLPB, NEK10, ADK, AP1G1, TRIP12, CASZ1, CHKA, GMPPB, CHMP1A, PEX1, TBL1XR1, SZT2, AP4S1, PHACTR1, RORB, TRAPPC9, TBR1, CLCN6, VPS53, NDUFA2, ALG12, KDM4B, CACNA1C, PRKCZ, CWC27, LRP5, CCDC151, IRF6, AHDC1, HSPG2, LRPPRC, TCF7L2, COX8A, KIAA0753, HMGA2, PTEN, FGFR1, PPP3CA, DNAJC12, TCF4, SLC12A2, SYT1, ALDH18A1, ARL3, BCAS3, RAI1, ADCY5, RSRC1, KMT2D, ARMC4, HIVEP2, RERE, H4C3, CUX2, PLCB3, IARS1, GNB1, SETBP1, CLN8, ATG7	0.0363993	1	2463	Language impairment
61	8	9965, 9412, 5273, 3778, 9588, 5009, 26002, 14000	RERE, PRKCZ, HSPG2, FN1, PTEN, HMGA2, CASZ1, PRDM16	0.0364793	1	100555	Asymmetric growth
175	14	8803, 25671, 11647, 11730, 11727, 9644, 9588, 4396, 30664, 29605, 19124, 15573, 7217, 29529, 12736	PDGFRA, RNASEH2B, TCIRG1, TERT, TERC, PTPN11, PTEN, GNB1, CLPB, SH2B3, FIP1L1, SETBP1, MPL, TBL1XR1, WIPF1	0.0367393	1	1909	Leukemia
448	36	16762, 667, 9407, 1077, 20318, 4586, 6996, 14313, 10671, 3084, 11590, 29165, 1390, 19191, 20862, 29012, 6121, 9820, 29110, 1144, 9588, 5009, 3688, 9314, 11634, 11509, 694, 2515, 29162, 9834, 3432, 29262, 4921, 19347, 17264, 6296	ZNF423, RHOA, PRKD1, BMPR1B, SMOC1, GRIN2B, MEF2C, IFT81, SDCCAG8, DVL1, TBR1, SIK3, CACNA1C, DOCK8, SLC39A8, KDM6B, IRF6, RAD51C, KIAA0753, BTRC, PTEN, HMGA2, FGFR1, PPP3CA, TCF4, SYT1, ARL3, CTNND1, FAM149B1, RAI1, ERBB4, IFT80, HIVEP2, CUX2, POLR1A, KCNQ2	0.0367393	1	1159	Syndactyly
30	4	26790, 19351, 2026, 15672	WDR72, BICC1, CLCNKA, ALG9	0.0367993	1	12212	Abnormal glomerular filtration rate
39	4	7685, 28216, 15714, 2294	NDUFA2, COX14, LRPPRC, COX8A	0.0368193	1	3688	Cytochrome C oxidase-negative muscle fibers
89	8	6697, 15983, 12679, 11634, 5330, 9722, 8850, 7380	LRP5, WNT3A, VDR, TCF4, IARS1, ALDH18A1, PEX1, MST1	0.0370193	1	100508	Abnormality of vitamin metabolism
26	4	7154, 22932, 2135, 4816	MME, GMPPB, SBF2, HARS1	0.0370393	1	8959	Distal upper limb muscle weakness
47	6	12796, 8773, 9588, 2591, 1785, 16700	WT1, PDE11A, PTEN, CYP11B1, CDKN1B, ZFPM2	0.0370593	1	100848	Neoplasm of the male external genitalia
16	3	19351, 1785, 15672	BICC1, CDKN1B, ALG9	0.0370793	1	11760	Pituitary growth hormone cell adenoma
72	8	7227, 990, 9829, 2514, 11809, 6697, 9588, 9644	MRAS, BCL2, RAF1, CTNNB1, TIE1, LRP5, PTEN, PTPN11	0.0370993	1	1004	Lymphedema
650	48	16762, 11950, 13478, 26031, 11110, 10729, 4586, 14000, 2514, 6996, 12306, 26002, 15946, 2343, 8850, 6091, 20990, 11597, 3084, 14418, 7027, 17090, 29136, 9412, 6257, 15917, 5273, 15714, 4861, 29110, 9588, 5009, 3688, 11634, 3603, 694, 29162, 9834, 15673, 7797, 7133, 9965, 4787, 4909, 19347, 59, 15573, 26113	ZNF423, TNNT3, UBE3B, PIGV, ARID1A, SEMA4A, GRIN2B, PRDM16, CTNNB1, MEF2C, TRIP12, CASZ1, RP1L1, CRB1, PEX1, INSR, PHACTR1, TBX2, DVL1, ELOVL1, MERTK, ARHGEF18, KDM4B, PRKCZ, KCNJ11, PLCB1, HSPG2, LRPPRC, HELLS, KIAA0753, PTEN, HMGA2, FGFR1, TCF4, FBN1, ARL3, FAM149B1, RAI1, PHIP, NFKBIA, KMT2D, RERE, H4C3, HIC1, CUX2, ABCC8, SETBP1, TCTN1	0.0371793	1	5288	Abnormality of the nares
15	3	29605, 7217, 8803	SH2B3, MPL, PDGFRA	0.0371993	1	5547	Myeloproliferative disorder
5	2	11609, 30760	TBXAS1, TMEM165	0.0373793	1	100252	Diaphyseal dysplasia
189	15	17068, 8803, 6257, 6091, 1785, 29536, 3179, 11634, 4886, 4932, 59, 11621, 12712, 613, 7380	PALLD, PDGFRA, KCNJ11, INSR, CDKN1B, MAPKBP1, EDNRA, TCF4, HFE, HLA-B, ABCC8, HNF1A, VPS33B, APOE, MST1	0.0374393	1	12091	Abnormality of pancreas physiology
754	60	12313, 16762, 12417, 26031, 11110, 17416, 814, 4586, 14000, 2514, 6996, 555, 12306, 26002, 1937, 119, 16421, 8850, 2135, 29529, 29040, 16700, 20990, 9549, 11597, 37212, 30832, 11590, 2024, 7685, 29136, 1390, 9412, 19191, 15917, 29012, 25230, 5273, 11641, 9588, 3688, 9314, 11634, 10911, 9722, 11509, 14347, 9834, 3432, 15673, 236, 24152, 2933, 4921, 9965, 4787, 19347, 5330, 728, 2079, 6296	JMJD1C, ZNF423, TUBG1, PIGV, ARID1A, ADGRV1, ATP2B1, GRIN2B, PRDM16, CTNNB1, MEF2C, AP1G1, TRIP12, CASZ1, CHKA, ACOX1, SOX6, PEX1, SBF2, TBL1XR1, SZT2, ZFPM2, PHACTR1, PSMC3, TBX2, KLLN, TRAPPC9, TBR1, CLCN6, NDUFA2, KDM4B, CACNA1C, PRKCZ, DOCK8, PLCB1, KDM6B, AHDC1, HSPG2, TCF7L2, PTEN, FGFR1, PPP3CA, TCF4, SLC12A2, ALDH18A1, SYT1, BCAS3, RAI1, ERBB4, PHIP, ADCY5, RSRC1, DMPK, HIVEP2, RERE, H4C3, CUX2, IARS1, ARVCF, CLN8, KCNQ2	0.0374593	1	729	Autistic behavior
131	12	9386, 1390, 7551, 2933, 9829, 7576, 9644, 17089, 1402, 7939, 1391, 4932	PRKAG2, CACNA1C, MYBPC3, DMPK, RAF1, MYH6, PTPN11, SYNE1, CACNB2, NPPA, CACNA1D, HLA-B	0.0375192	1	31546	Cardiac conduction abnormality
405	31	11950, 26031, 11110, 1077, 30764, 4586, 9863, 3778, 29529, 20990, 3084, 1390, 10664, 19191, 15917, 6715, 9820, 29110, 5009, 3688, 5102, 9314, 11634, 3603, 29162, 3432, 7133, 4921, 9056, 15573, 6296	TNNT3, PIGV, ARID1A, BMPR1B, TRAIP, GRIN2B, RAPSN, FN1, TBL1XR1, PHACTR1, DVL1, CACNA1C, CWC27, DOCK8, PLCB1, LTBP2, RAD51C, KIAA0753, HMGA2, FGFR1, HOXA13, PPP3CA, TCF4, FBN1, FAM149B1, ERBB4, KMT2D, HIVEP2, PLCB3, SETBP1, KCNQ2	0.0375792	1	9381	Short finger
634	42	5383, 25812, 6278, 19687, 9863, 2514, 3778, 8616, 7380, 990, 15672, 25608, 17090, 7685, 6953, 19358, 11809, 9386, 6697, 9829, 43984, 5273, 9644, 9588, 11634, 4886, 7227, 7876, 7797, 8803, 7551, 25361, 29262, 2323, 12796, 7576, 6018, 4932, 2026, 17175, 6296, 613	IDH2, SRD5A3, KCNK3, EIF2AK4, RAPSN, CTNNB1, FN1, PAX2, MST1, BCL2, ALG9, VPS53, ARHGEF18, NDUFA2, CD46, ALG12, TIE1, PRKAG2, LRP5, RAF1, HELLPAR, HSPG2, PTPN11, PTEN, TCF4, HFE, MRAS, NOS3, NFKBIA, PDGFRA, MYBPC3, ARHGAP24, IFT80, CPS1, WT1, MYH6, IL6, HLA-B, CLCNKA, PLCE1, KCNQ2, APOE	0.0376792	1	969	Edema
416	30	12313, 11950, 1077, 20318, 30764, 9863, 8740, 8850, 8022, 575, 17089, 15672, 19358, 12712, 6121, 5273, 29110, 9588, 9314, 3603, 9722, 11509, 29162, 3604, 9834, 2933, 29262, 15573, 728, 26113	JMJD1C, TNNT3, BMPR1B, SMOC1, TRAIP, RAPSN, CHMP1A, PEX1, NT5C2, AP4S1, SYNE1, ALG9, ALG12, VPS33B, IRF6, HSPG2, KIAA0753, PTEN, PPP3CA, FBN1, ALDH18A1, SYT1, FAM149B1, FBN2, RAI1, DMPK, IFT80, SETBP1, ARVCF, TCTN1	0.0376992	1	5656	Positional foot deformity
613	39	7323, 30939, 9863, 4816, 2514, 1033, 119, 22932, 10891, 29932, 8850, 2135, 2389, 11647, 11730, 1785, 7632, 17089, 17994, 10555, 25786, 939, 19358, 6257, 6697, 15714, 9588, 29427, 3603, 9722, 8565, 4241, 7154, 9834, 2933, 7808, 10548, 29017, 59, 10807	SEPTIN9, ZFHX4, RAPSN, HARS1, CTNNB1, BDNF, ACOX1, GMPPB, SIX5, COASY, PEX1, SBF2, CRYAB, TCIRG1, TERT, CDKN1B, NAGLU, SYNE1, TRPM7, ATXN2, REEP1, BAG3, ALG12, KCNJ11, LRP5, LRPPRC, PTEN, SH3TC2, FBN1, ALDH18A1, PABPN1, GFPT1, MME, RAI1, DMPK, NGF, ATXN1, PLEKHM1, ABCC8, SGCD	0.0376992	1	759	Abnormal peripheral nervous system morphology
21	4	29017, 11647, 19124, 29529	PLEKHM1, TCIRG1, FIP1L1, TBL1XR1	0.0377592	1	31035	Chronic infection
17	3	6278, 7576, 19687	KCNK3, MYH6, EIF2AK4	0.0378592	1	5317	Increased pulmonary vascular resistance
490	35	12313, 11110, 2593, 14000, 1033, 12306, 26002, 8850, 11730, 16700, 3084, 11590, 19358, 29136, 9412, 9829, 9820, 5273, 11727, 11641, 9644, 5009, 3688, 5102, 10911, 14347, 29262, 3800, 7133, 9965, 12796, 4932, 15573, 728, 26113	JMJD1C, ARID1A, CYP17A1, PRDM16, BDNF, TRIP12, CASZ1, PEX1, TERT, ZFPM2, DVL1, TBR1, ALG12, KDM4B, PRKCZ, RAF1, RAD51C, HSPG2, TERC, TCF7L2, PTPN11, HMGA2, FGFR1, HOXA13, SLC12A2, BCAS3, IFT80, FOXC1, KMT2D, RERE, WT1, HLA-B, SETBP1, ARVCF, TCTN1	0.0378792	1	795	Abnormality of the urethra
279	20	1742, 17068, 8803, 2933, 19191, 10898, 6091, 10729, 9820, 7569, 3179, 9588, 37212, 11634, 19351, 2514, 4886, 4932, 15672, 12736, 7380	LRBA, PALLD, PDGFRA, DMPK, DOCK8, SKIV2L, INSR, SEMA4A, RAD51C, MYH11, EDNRA, PTEN, KLLN, TCF4, BICC1, CTNNB1, HFE, HLA-B, ALG9, WIPF1, MST1	0.0379392	1	2250	Abnormal large intestine morphology
6	2	9644, 9829	PTPN11, RAF1	0.0379792	1	10463	Aplasia of the ovary
25	4	6121, 30207, 2515, 3688	IRF6, ARHGAP29, CTNND1, FGFR1	0.0380192	1	6342	Peg-shaped maxillary lateral incisors
206	17	25671, 16700, 29012, 9820, 4787, 29110, 9588, 30764, 12679, 3688, 3603, 14313, 29162, 3604, 16421, 15573, 8850	RNASEH2B, ZFPM2, KDM6B, RAD51C, H4C3, KIAA0753, PTEN, TRAIP, VDR, FGFR1, FBN1, IFT81, FAM149B1, FBN2, SOX6, SETBP1, PEX1	0.0381392	1	268	Dolichocephaly
14	3	19367, 11727, 11730	FAM13A, TERC, TERT	0.0382792	1	25175	Honeycomb lung
14	3	19367, 11727, 11730	FAM13A, TERC, TERT	0.0382792	1	25390	Reticular pattern on pulmonary HRCT
25	4	7227, 26790, 9829, 9644	MRAS, WDR72, RAF1, PTPN11	0.0383192	1	11376	Morphological abnormality of the vestibule of the inner ear
86	9	11730, 9829, 11727, 9644, 9588, 3688, 19347, 9722, 29529	TERT, RAF1, TERC, PTPN11, PTEN, FGFR1, CUX2, ALDH18A1, TBL1XR1	0.0383792	1	100678	Premature skin wrinkling
91	10	9412, 9965, 5273, 7961, 14000, 6018, 2514, 26002, 11621, 15673	PRKCZ, RERE, HSPG2, NR0B2, PRDM16, IL6, CTNNB1, CASZ1, HNF1A, PHIP	0.0383992	1	2591	Polyphagia
237	19	11730, 20859, 3800, 25812, 6091, 9829, 11727, 9644, 8773, 9588, 3688, 5330, 3603, 9722, 14048, 19358, 8850, 8616, 29529	TERT, SLC39A13, FOXC1, SRD5A3, INSR, RAF1, TERC, PTPN11, PDE11A, PTEN, FGFR1, IARS1, FBN1, ALDH18A1, MRPS16, ALG12, PEX1, PAX2, TBL1XR1	0.0384392	1	10647	Abnormal elasticity of skin
480	35	667, 11110, 9407, 9476, 30764, 12306, 8850, 29529, 11730, 6091, 11597, 8773, 11590, 15672, 8840, 19358, 29136, 1390, 9829, 5273, 15714, 11727, 11641, 9644, 3688, 10911, 11509, 4886, 14347, 2515, 7227, 12527, 29300, 4932, 5464	RHOA, ARID1A, PRKD1, HTRA1, TRAIP, TRIP12, PEX1, TBL1XR1, TERT, INSR, TBX2, PDE11A, TBR1, ALG9, PEPD, ALG12, KDM4B, CACNA1C, RAF1, HSPG2, LRPPRC, TERC, TCF7L2, PTPN11, FGFR1, SLC12A2, SYT1, HFE, BCAS3, CTNND1, MRAS, UGP2, KANK2, HLA-B, IGF1	0.0384992	1	100037	Abnormality of the scalp hair
93	10	9412, 6091, 6121, 9965, 5273, 9588, 14000, 26002, 10671, 8840	PRKCZ, INSR, IRF6, RERE, HSPG2, PTEN, PRDM16, CASZ1, SDCCAG8, PEPD	0.0385592	1	2230	Generalized hirsutism
66	7	4685, 11730, 2933, 4886, 8850, 1785, 3688	GUCY1A1, TERT, DMPK, HFE, PEX1, CDKN1B, FGFR1	0.0385792	1	802	Impotence
374	28	12313, 11950, 8999, 13478, 11110, 1077, 20318, 9863, 22932, 22986, 3084, 12679, 15672, 12712, 1390, 9820, 5273, 2294, 29110, 9588, 3688, 10911, 3603, 9722, 29162, 3604, 7133, 728	JMJD1C, TNNT3, PISD, UBE3B, ARID1A, BMPR1B, SMOC1, RAPSN, GMPPB, COL27A1, DVL1, VDR, ALG9, VPS33B, CACNA1C, RAD51C, HSPG2, COX8A, KIAA0753, PTEN, FGFR1, SLC12A2, FBN1, ALDH18A1, FAM149B1, FBN2, KMT2D, ARVCF	0.0385792	1	1373	Joint dislocation
6	2	8850, 9722	PEX1, ALDH18A1	0.0387392	1	11397	Abnormality of the dorsal column of the spinal cord
146	13	1742, 19191, 11110, 25583, 7632, 29110, 18592, 4932, 29162, 26661, 19358, 11927, 12736	LRBA, DOCK8, ARID1A, ARMC4, NAGLU, KIAA0753, NEK10, HLA-B, FAM149B1, RNF168, ALG12, TNFSF12, WIPF1	0.0388992	1	2788	Recurrent upper respiratory tract infections
129	13	11647, 20859, 667, 25812, 6121, 11641, 3084, 3688, 10911, 11590, 14347, 12306, 29136	TCIRG1, SLC39A13, RHOA, SRD5A3, IRF6, TCF7L2, DVL1, FGFR1, SLC12A2, TBR1, BCAS3, TRIP12, KDM4B	0.0389992	1	677	Oligodontia
36	4	30220, 18085, 25812, 20862	RFT1, TMEM199, SRD5A3, SLC39A8	0.0390392	1	12346	Abnormal protein glycosylation
340	25	10729, 30764, 2514, 19124, 26661, 7217, 29529, 7380, 990, 17068, 1785, 11645, 6257, 9820, 5273, 9588, 11634, 3603, 4886, 29605, 12796, 11289, 6018, 4932, 59	SEMA4A, TRAIP, CTNNB1, FIP1L1, RNF168, MPL, TBL1XR1, MST1, BCL2, PALLD, CDKN1B, MLX, KCNJ11, RAD51C, HSPG2, PTEN, TCF4, FBN1, HFE, SH2B3, WT1, SREBF1, IL6, HLA-B, ABCC8	0.0390392	1	1824	Weight loss
663	47	16762, 13478, 26031, 11110, 20318, 3179, 14000, 6996, 12306, 26002, 10671, 8850, 11730, 29040, 7632, 30832, 11590, 29136, 9412, 10664, 6279, 9829, 5273, 15714, 11727, 11641, 29110, 9644, 5009, 3688, 10911, 3603, 11509, 694, 14347, 29162, 7227, 9834, 15673, 7797, 7133, 9965, 12527, 29300, 26624, 15573, 26113	ZNF423, UBE3B, PIGV, ARID1A, SMOC1, EDNRA, PRDM16, MEF2C, TRIP12, CASZ1, SDCCAG8, PEX1, TERT, SZT2, NAGLU, TRAPPC9, TBR1, KDM4B, PRKCZ, CWC27, KCNK4, RAF1, HSPG2, LRPPRC, TERC, TCF7L2, KIAA0753, PTPN11, HMGA2, FGFR1, SLC12A2, FBN1, SYT1, ARL3, BCAS3, FAM149B1, MRAS, RAI1, PHIP, NFKBIA, KMT2D, RERE, UGP2, KANK2, KDF1, SETBP1, TCTN1	0.0390792	1	534	Abnormal eyebrow morphology
39	5	7154, 29427, 9834, 2135, 7808	MME, SH3TC2, RAI1, SBF2, NGF	0.0390992	1	3380	Decreased number of peripheral myelinated nerve fibers
37	5	16700, 2593, 12796, 17928, 3688	ZFPM2, CYP17A1, WT1, PSMC3IP, FGFR1	0.0392192	1	2225	Sparse pubic hair
101	9	25812, 7632, 7323, 10548, 17089, 10555, 119, 9834, 8850	SRD5A3, NAGLU, SEPTIN9, ATXN1, SYNE1, ATXN2, ACOX1, RAI1, PEX1	0.0392192	1	1271	Polyneuropathy
145	12	29262, 16700, 6121, 2593, 12796, 17928, 30764, 3688, 1033, 14313, 2591, 26113	IFT80, ZFPM2, IRF6, CYP17A1, WT1, PSMC3IP, TRAIP, FGFR1, BDNF, IFT81, CYP11B1, TCTN1	0.0392592	1	62	Ambiguous genitalia
12	3	4886, 11634, 7380	HFE, TCF4, MST1	0.0392792	1	30153	Cholangiocarcinoma
321	24	28216, 10729, 30939, 9863, 2514, 15946, 2343, 11647, 11730, 17089, 7027, 10555, 17090, 7685, 2294, 11992, 8565, 694, 2933, 10548, 4396, 12651, 4932, 16935	COX14, SEMA4A, ZFHX4, RAPSN, CTNNB1, RP1L1, CRB1, TCIRG1, TERT, SYNE1, MERTK, ATXN2, ARHGEF18, NDUFA2, COX8A, TOP3A, PABPN1, ARL3, DMPK, ATXN1, GNB1, VARS1, HLA-B, ATG7	0.0393192	1	597	Ophthalmoparesis
85	9	26790, 1390, 6091, 2592, 9588, 2514, 1391, 2026, 2591	WDR72, CACNA1C, INSR, CYP11B2, PTEN, CTNNB1, CACNA1D, CLCNKA, CYP11B1	0.0393592	1	2900	Hypokalemia
297	22	28216, 10729, 30939, 9863, 2514, 15946, 2343, 11647, 11730, 7027, 10555, 17090, 7685, 2294, 11992, 8565, 694, 2933, 10548, 4396, 12651, 16935	COX14, SEMA4A, ZFHX4, RAPSN, CTNNB1, RP1L1, CRB1, TCIRG1, TERT, MERTK, ATXN2, ARHGEF18, NDUFA2, COX8A, TOP3A, PABPN1, ARL3, DMPK, ATXN1, GNB1, VARS1, ATG7	0.0394392	1	602	Ophthalmoplegia
18	3	11621, 6257, 59	HNF1A, KCNJ11, ABCC8	0.0395392	1	40217	Elevated hemoglobin A1c
17	3	2515, 6121, 30207	CTNND1, IRF6, ARHGAP29	0.0395392	1	100337	Bilateral cleft palate
8	2	11621, 6091	HNF1A, INSR	0.0396392	1	12051	Reactive hypoglycemia
49	6	5464, 59, 2933, 30939, 6257, 2689	IGF1, ABCC8, DMPK, ZFHX4, KCNJ11, DBH	0.0396992	1	1488	Bilateral ptosis
64	7	3176, 11730, 5273, 29262, 29110, 5009, 29162	EDN1, TERT, HSPG2, IFT80, KIAA0753, HMGA2, FAM149B1	0.0397592	1	100649	Neoplasm of the oral cavity
245	22	19191, 26031, 6257, 15917, 4921, 20990, 9588, 17416, 4586, 9314, 19347, 11634, 30832, 1391, 7436, 30739, 59, 2079, 3432, 6296, 473, 8016	DOCK8, PIGV, KCNJ11, PLCB1, HIVEP2, PHACTR1, PTEN, ADGRV1, GRIN2B, PPP3CA, CUX2, TCF4, TRAPPC9, CACNA1D, MTHFR, TMX2, ABCC8, CLN8, ERBB4, KCNQ2, AMT, NSF	0.0401192	1	32794	Myoclonic seizure
115	11	29165, 29262, 18856, 20862, 1077, 5273, 29110, 3688, 9056, 15672, 19358	SIK3, IFT80, CREB3L1, SLC39A8, BMPR1B, HSPG2, KIAA0753, FGFR1, PLCB3, ALG9, ALG12	0.0401792	1	8873	Disproportionate short-limb short stature
34	4	11647, 11730, 11727, 12679	TCIRG1, TERT, TERC, VDR	0.0402592	1	100671	Abnormal trabecular bone morphology
6	2	22932, 2933	GMPPB, DMPK	0.0403592	1	40173	Abnormality of the tongue muscle
77	8	26031, 3800, 6697, 6715, 3688, 3603, 6665, 4932	PIGV, FOXC1, LRP5, LTBP2, FGFR1, FBN1, LOXL1, HLA-B	0.0403992	1	593	Abnormal anterior chamber morphology
30	4	11634, 20859, 9722, 7380	TCF4, SLC39A13, ALDH18A1, MST1	0.0404792	1	7394	Prominent superficial blood vessels
119	10	12417, 13478, 7133, 9829, 12796, 9644, 3688, 9722, 257, 7227	TUBG1, UBE3B, KMT2D, RAF1, WT1, PTPN11, FGFR1, ALDH18A1, ADK, MRAS	0.0404792	1	1680	Coarctation of aorta
157	13	1742, 11730, 25583, 28303, 19367, 3179, 11727, 4861, 9588, 9722, 4886, 18592, 11927	LRBA, TERT, ARMC4, CCDC151, FAM13A, EDNRA, TERC, HELLS, PTEN, ALDH18A1, HFE, NEK10, TNFSF12	0.0406192	1	2110	Bronchiectasis
259	20	11950, 1390, 8999, 13478, 7133, 1077, 20318, 9820, 5273, 2294, 29110, 3084, 9588, 3688, 10911, 9722, 15672, 29162, 22932, 12712	TNNT3, CACNA1C, PISD, UBE3B, KMT2D, BMPR1B, SMOC1, RAD51C, HSPG2, COX8A, KIAA0753, DVL1, PTEN, FGFR1, SLC12A2, ALDH18A1, ALG9, FAM149B1, GMPPB, VPS33B	0.0407392	1	2827	Hip dislocation
531	37	12313, 28216, 16762, 667, 25812, 2666, 20318, 14000, 2514, 6996, 1033, 26002, 22932, 2343, 8616, 29529, 11590, 1390, 9412, 6697, 6715, 6897, 9820, 5273, 29106, 1144, 9588, 3688, 3603, 694, 3800, 9965, 12796, 12527, 19347, 728, 26113	JMJD1C, COX14, ZNF423, RHOA, SRD5A3, DAG1, SMOC1, PRDM16, CTNNB1, MEF2C, BDNF, CASZ1, GMPPB, CRB1, PAX2, TBL1XR1, TBR1, CACNA1C, PRKCZ, LRP5, LTBP2, MARK3, RAD51C, HSPG2, DDHD2, BTRC, PTEN, FGFR1, FBN1, ARL3, FOXC1, RERE, WT1, UGP2, CUX2, ARVCF, TCTN1	0.0407992	1	8056	Aplasia/Hypoplasia affecting the eye
287	21	1742, 1390, 11647, 19191, 11110, 7133, 7576, 4861, 29110, 11289, 3688, 9056, 30664, 4932, 29162, 8840, 26661, 19358, 11927, 15573, 12736	LRBA, CACNA1C, TCIRG1, DOCK8, ARID1A, KMT2D, MYH6, HELLS, KIAA0753, SREBF1, FGFR1, PLCB3, CLPB, HLA-B, FAM149B1, PEPD, RNF168, ALG12, TNFSF12, SETBP1, WIPF1	0.0408392	1	2090	Pneumonia
16	3	2592, 2026, 6091	CYP11B2, CLCNKA, INSR	0.0408592	1	848	Increased circulating renin level
10	2	2514, 6697	CTNNB1, LRP5	0.0408792	1	7685	Peripheral retinal avascularization
74	8	11634, 1742, 8803, 7569, 4932, 10898, 12736, 7380	TCF4, LRBA, PDGFRA, MYH11, HLA-B, SKIV2L, WIPF1, MST1	0.0409392	1	2037	Inflammation of the large intestine
102	10	29262, 20862, 5273, 4861, 29110, 3688, 9863, 3778, 2515, 8850	IFT80, SLC39A8, HSPG2, HELLS, KIAA0753, FGFR1, RAPSN, FN1, CTNND1, PEX1	0.0409592	1	12368	Flat face
42	6	9386, 59, 30664, 11621, 6257, 7133	PRKAG2, ABCC8, CLPB, HNF1A, KCNJ11, KMT2D	0.0411392	1	1998	Neonatal hypoglycemia
523	34	28216, 25812, 19351, 3778, 30664, 16001, 8850, 8616, 17068, 2689, 7632, 15672, 6953, 7685, 12712, 26790, 6257, 43984, 2294, 4886, 11621, 7876, 473, 25361, 29262, 2323, 12796, 29300, 4932, 7436, 2026, 59, 17175, 613	COX14, SRD5A3, BICC1, FN1, CLPB, SUGCT, PEX1, PAX2, PALLD, DBH, NAGLU, ALG9, CD46, NDUFA2, VPS33B, WDR72, KCNJ11, HELLPAR, COX8A, HFE, HNF1A, NOS3, AMT, ARHGAP24, IFT80, CPS1, WT1, KANK2, HLA-B, MTHFR, CLCNKA, ABCC8, PLCE1, APOE	0.0412192	1	33354	Abnormal urine metabolite level
38	5	1742, 26661, 19191, 18592, 25583	LRBA, RNF168, DOCK8, NEK10, ARMC4	0.0412392	1	11108	Recurrent sinusitis
954	65	11950, 9476, 6546, 17416, 4586, 14000, 30220, 6996, 30664, 257, 555, 12306, 26002, 30739, 22932, 29478, 8850, 29529, 11730, 29040, 575, 20990, 17089, 17994, 10555, 30832, 11590, 2024, 15672, 25608, 7685, 29136, 25671, 10664, 9412, 19191, 15917, 20862, 5273, 11727, 11641, 29106, 3688, 9314, 11634, 10911, 9722, 11509, 14347, 20499, 3432, 24152, 2933, 7133, 4921, 9965, 10548, 12461, 4909, 12527, 12651, 7436, 15573, 2079, 6296, 613	TNNT3, HTRA1, COG2, ADGRV1, GRIN2B, PRDM16, RFT1, MEF2C, CLPB, ADK, AP1G1, TRIP12, CASZ1, TMX2, GMPPB, ROGDI, PEX1, TBL1XR1, TERT, SZT2, AP4S1, PHACTR1, SYNE1, TRPM7, ATXN2, TRAPPC9, TBR1, CLCN6, ALG9, VPS53, NDUFA2, KDM4B, RNASEH2B, CWC27, PRKCZ, DOCK8, PLCB1, SLC39A8, HSPG2, TERC, TCF7L2, DDHD2, FGFR1, PPP3CA, TCF4, SLC12A2, ALDH18A1, SYT1, BCAS3, L2HGDH, ERBB4, RSRC1, DMPK, KMT2D, HIVEP2, RERE, ATXN1, UBAP1, HIC1, UGP2, VARS1, MTHFR, SETBP1, CLN8, KCNQ2, APOE	0.0412592	1	7367	Atrophy/Degeneration affecting the central nervous system
14	3	29262, 12796, 5102	IFT80, WT1, HOXA13	0.0413192	1	3762	Uterus didelphys
527	39	13478, 667, 11110, 2666, 30939, 17416, 19706, 14000, 2514, 3778, 10847, 12306, 26002, 119, 22932, 8740, 8616, 8022, 37212, 11590, 29136, 1390, 9412, 6715, 25230, 5273, 11641, 9644, 9588, 11634, 10911, 3603, 9722, 14347, 3604, 9834, 9965, 7576, 12651, 5464	UBE3B, RHOA, ARID1A, DAG1, ZFHX4, ADGRV1, ADAMTSL4, PRDM16, CTNNB1, FN1, FBXW4, TRIP12, CASZ1, ACOX1, GMPPB, CHMP1A, PAX2, NT5C2, KLLN, TBR1, KDM4B, CACNA1C, PRKCZ, LTBP2, AHDC1, HSPG2, TCF7L2, PTPN11, PTEN, TCF4, SLC12A2, FBN1, ALDH18A1, BCAS3, FBN2, RAI1, RERE, MYH6, VARS1, IGF1	0.0413792	1	545	Myopia
1134	74	12313, 11950, 13478, 26031, 11110, 25812, 30207, 20318, 3179, 14000, 9863, 2514, 6996, 1033, 14313, 12306, 26002, 1777, 8850, 29529, 575, 6091, 16700, 9549, 11597, 3084, 14418, 30832, 11590, 15672, 19358, 29136, 1390, 9412, 6257, 29012, 6121, 9829, 6279, 5273, 11641, 29110, 9644, 9588, 5009, 3688, 11634, 10911, 3603, 11509, 14347, 2515, 28510, 29162, 7227, 9834, 15673, 7797, 2933, 29262, 3800, 7133, 9965, 12796, 4787, 4909, 11289, 12527, 19347, 17264, 26624, 59, 15573, 728, 16935	JMJD1C, TNNT3, UBE3B, PIGV, ARID1A, SRD5A3, ARHGAP29, SMOC1, EDNRA, PRDM16, RAPSN, CTNNB1, MEF2C, BDNF, IFT81, TRIP12, CASZ1, CDK6, PEX1, TBL1XR1, AP4S1, INSR, ZFPM2, PSMC3, TBX2, DVL1, ELOVL1, TRAPPC9, TBR1, ALG9, ALG12, KDM4B, CACNA1C, PRKCZ, KCNJ11, KDM6B, IRF6, RAF1, KCNK4, HSPG2, TCF7L2, KIAA0753, PTPN11, PTEN, HMGA2, FGFR1, TCF4, SLC12A2, FBN1, SYT1, BCAS3, CTNND1, GLIS3, FAM149B1, MRAS, RAI1, PHIP, NFKBIA, DMPK, IFT80, FOXC1, KMT2D, RERE, WT1, H4C3, HIC1, SREBF1, UGP2, CUX2, POLR1A, KDF1, ABCC8, SETBP1, ARVCF, ATG7	0.0416192	1	159	Abnormal lip morphology
18	3	9386, 14202, 2933	PRKAG2, JPH2, DMPK	0.0418592	1	31593	Abnormal PR interval
83	7	26956, 19191, 25812, 26661, 19358, 11927, 11241	INO80, DOCK8, SRD5A3, RNF168, ALG12, TNFSF12, SPI1	0.0418792	1	410242	Abnormal circulating IgG level
126	11	12417, 25671, 575, 6318, 6546, 1391, 30739, 25608, 29932, 2079	TUBG1, RNASEH2B, AP4S1, KIF2A, COG2, CACNA1D, TMX2, VPS53, COASY, CLN8	0.0419392	1	2510	Spastic tetraplegia
738	52	12313, 11950, 13478, 26031, 11110, 20318, 14000, 9863, 2514, 6996, 14313, 12306, 26002, 8850, 29529, 575, 3084, 14418, 30832, 11590, 15672, 19358, 29136, 9412, 6257, 6279, 5273, 11641, 29110, 9588, 3688, 11634, 10911, 3603, 11509, 14347, 28510, 29162, 9834, 15673, 29262, 3800, 9965, 4787, 12527, 19347, 17264, 26624, 59, 15573, 728, 16935	JMJD1C, TNNT3, UBE3B, PIGV, ARID1A, SMOC1, PRDM16, RAPSN, CTNNB1, MEF2C, IFT81, TRIP12, CASZ1, PEX1, TBL1XR1, AP4S1, DVL1, ELOVL1, TRAPPC9, TBR1, ALG9, ALG12, KDM4B, PRKCZ, KCNJ11, KCNK4, HSPG2, TCF7L2, KIAA0753, PTEN, FGFR1, TCF4, SLC12A2, FBN1, SYT1, BCAS3, GLIS3, FAM149B1, RAI1, PHIP, IFT80, FOXC1, RERE, H4C3, UGP2, CUX2, POLR1A, KDF1, ABCC8, SETBP1, ARVCF, ATG7	0.0424592	1	288	Abnormality of the philtrum
18	3	333, 2707, 6953, 7569	AGT, ACE, CD46, MYH11	0.0426391	1	100519	Anuria
29	4	59, 11621, 6257, 28510	ABCC8, HNF1A, KCNJ11, GLIS3	0.0426391	1	100800	Aplasia/Hypoplasia of the pancreas
52	6	10911, 16762, 11509, 11590, 694, 3688	SLC12A2, ZNF423, SYT1, TBR1, ARL3, FGFR1	0.0426991	1	2871	Central apnea
24	4	16762, 694, 29110, 29162	ZNF423, ARL3, KIAA0753, FAM149B1	0.0428191	1	11932	Abnormal superior cerebellar peduncle morphology
88	8	10548, 12461, 4816, 17089, 29427, 10555, 25786, 9722	ATXN1, UBAP1, HARS1, SYNE1, SH3TC2, ATXN2, REEP1, ALDH18A1	0.0430391	1	2495	Impaired vibratory sensation
9	2	2591, 7133	CYP11B1, KMT2D	0.0430591	1	10314	Premature thelarche
9	2	5383, 9644	IDH2, PTPN11	0.0431591	1	5701	Multiple enchondromatosis
47	8	9314, 4921, 11634, 19191, 3432, 6296, 30739, 4586	PPP3CA, HIVEP2, TCF4, DOCK8, ERBB4, KCNQ2, TMX2, GRIN2B	0.0431591	1	25646	Bilateral polymicrogyria
7	2	3688, 9588	FGFR1, PTEN	0.0432791	1	1140	Limbal dermoid
243	20	9412, 20859, 11110, 7133, 6091, 20318, 2592, 9965, 5273, 9588, 5009, 9644, 14000, 11634, 5330, 2514, 9722, 26002, 5464, 15573	PRKCZ, SLC39A13, ARID1A, KMT2D, INSR, SMOC1, CYP11B2, RERE, HSPG2, PTEN, HMGA2, PTPN11, PRDM16, TCF4, IARS1, CTNNB1, ALDH18A1, CASZ1, IGF1, SETBP1	0.0432791	1	8897	Postnatal growth retardation
77	7	9863, 11634, 9722, 939, 22932, 10807, 7380	RAPSN, TCF4, ALDH18A1, BAG3, GMPPB, SGCD, MST1	0.0433391	1	3700	Generalized amyotrophy
8	2	29427, 6665	SH3TC2, LOXL1	0.0434191	1	9916	Anisocoria
355	29	26031, 11110, 25812, 2514, 12306, 1777, 29529, 9549, 3084, 14418, 30832, 11590, 15672, 19358, 29136, 1390, 6121, 11641, 29110, 10911, 3603, 11509, 14347, 28510, 29162, 9834, 4787, 19347, 15573	PIGV, ARID1A, SRD5A3, CTNNB1, TRIP12, CDK6, TBL1XR1, PSMC3, DVL1, ELOVL1, TRAPPC9, TBR1, ALG9, ALG12, KDM4B, CACNA1C, IRF6, TCF7L2, KIAA0753, SLC12A2, FBN1, SYT1, BCAS3, GLIS3, FAM149B1, RAI1, H4C3, CUX2, SETBP1	0.0434991	1	219	Thin upper lip vermilion
26	4	2514, 11730, 29110, 6546	CTNNB1, TERT, KIAA0753, COG2	0.0435391	1	12504	Abnormal size of pituitary gland
11	2	2514, 6697	CTNNB1, LRP5	0.0435991	1	30666	Retinal neovascularization
8	2	1077, 5102	BMPR1B, HOXA13	0.0436791	1	9464	Ulnar deviation of the 2nd finger
8	2	7217, 29605	MPL, SH2B3	0.0436791	1	30157	Flank pain
31	4	2707, 6953, 6120, 7569, 333	ACE, CD46, IRF5, MYH11, AGT	0.0436791	1	11037	Decreased urine output
154	12	11730, 25812, 10898, 11741, 11727, 11634, 2514, 6120, 4886, 8850, 613, 7380	TERT, SRD5A3, SKIV2L, TFAM, TERC, TCF4, CTNNB1, IRF5, HFE, PEX1, APOE, MST1	0.0436791	1	1394	Cirrhosis
36	5	6121, 20859, 30207, 2515, 3688	IRF6, SLC39A13, ARHGAP29, CTNND1, FGFR1	0.0437391	1	11065	Conical incisor
117	11	6697, 2666, 6715, 9588, 19706, 3603, 2514, 22932, 19358, 9834, 8616	LRP5, DAG1, LTBP2, PTEN, ADAMTSL4, FBN1, CTNNB1, GMPPB, ALG12, RAI1, PAX2	0.0438991	1	541	Retinal detachment
67	7	12313, 728, 7436, 10898, 9588, 1785, 12736	JMJD1C, ARVCF, MTHFR, SKIV2L, PTEN, CDKN1B, WIPF1	0.0441391	1	777	Abnormality of the thymus
39	5	59, 11621, 6257, 3467, 6091	ABCC8, HNF1A, KCNJ11, ESR1, INSR	0.0441991	1	40270	Impaired glucose tolerance
318	25	26031, 11110, 20318, 9863, 6996, 12306, 3084, 15672, 8840, 1390, 6257, 4861, 29110, 9588, 3688, 3603, 11509, 29162, 9834, 15673, 4909, 17264, 12651, 59, 15573	PIGV, ARID1A, SMOC1, RAPSN, MEF2C, TRIP12, DVL1, ALG9, PEPD, CACNA1C, KCNJ11, HELLS, KIAA0753, PTEN, FGFR1, FBN1, SYT1, FAM149B1, RAI1, PHIP, HIC1, POLR1A, VARS1, ABCC8, SETBP1	0.0442191	1	3196	Short nose
307	23	12313, 11950, 8999, 13478, 1077, 20318, 22932, 3084, 15672, 12712, 1390, 9820, 5273, 2294, 29110, 9588, 3688, 10911, 9722, 29162, 3604, 7133, 728	JMJD1C, TNNT3, PISD, UBE3B, BMPR1B, SMOC1, GMPPB, DVL1, ALG9, VPS33B, CACNA1C, RAD51C, HSPG2, COX8A, KIAA0753, PTEN, FGFR1, SLC12A2, ALDH18A1, FAM149B1, FBN2, KMT2D, ARVCF	0.0444591	1	30311	Lower extremity joint dislocation
610	40	4431, 28216, 10729, 9476, 14000, 9863, 12827, 26002, 29932, 7217, 8850, 575, 14418, 17089, 10555, 25786, 7685, 25671, 9412, 10947, 9829, 5273, 2294, 29106, 9644, 3688, 29427, 11992, 9722, 8565, 29605, 7154, 7227, 9834, 236, 2933, 9965, 10548, 7939, 613, 16935	GOSR2, COX14, SEMA4A, HTRA1, PRDM16, RAPSN, XPR1, CASZ1, COASY, MPL, PEX1, AP4S1, ELOVL1, SYNE1, ATXN2, REEP1, NDUFA2, RNASEH2B, PRKCZ, SLC20A2, RAF1, HSPG2, COX8A, DDHD2, PTPN11, FGFR1, SH3TC2, TOP3A, ALDH18A1, PABPN1, SH2B3, MME, MRAS, RAI1, ADCY5, DMPK, RERE, ATXN1, NPPA, APOE, ATG7	0.0445591	1	1260	Dysarthria
70	7	6953, 43984, 11730, 3778, 7217, 3416, 29605	CD46, HELLPAR, TERT, FN1, MPL, EPOR, SH2B3	0.0445791	1	1342	Cerebral hemorrhage
35	4	29106, 8616, 25812, 3688	DDHD2, PAX2, SRD5A3, FGFR1	0.0447591	1	7766	Optic disc hypoplasia
97	10	5383, 17068, 11730, 3467, 8912, 10729, 9820, 8773, 9588, 37212, 2514	IDH2, PALLD, TERT, ESR1, PHB, SEMA4A, RAD51C, PDE11A, PTEN, KLLN, CTNNB1	0.0448391	1	100013	Neoplasm of the breast
11	2	4886, 2933	HFE, DMPK	0.0449191	1	29	Testicular atrophy
202	21	12417, 9412, 19191, 15917, 4921, 9965, 20990, 5273, 865, 4586, 14000, 9314, 11634, 2514, 11509, 26002, 1937, 9834, 3432, 6296, 16935	TUBG1, PRKCZ, DOCK8, PLCB1, HIVEP2, RERE, PHACTR1, HSPG2, ATP6V0A1, GRIN2B, PRDM16, PPP3CA, TCF4, CTNNB1, SYT1, CASZ1, CHKA, RAI1, ERBB4, KCNQ2, ATG7	0.0449191	1	100716	Self-injurious behavior
846	59	5383, 11950, 26031, 667, 11110, 25812, 1077, 20318, 30764, 4586, 14000, 9863, 3778, 12306, 26002, 29529, 20859, 18856, 20990, 3084, 11590, 15672, 19358, 29136, 12712, 29165, 1390, 9412, 10664, 19191, 15917, 20862, 6715, 9820, 5273, 11641, 29110, 1144, 5009, 9588, 3688, 5102, 9314, 11634, 10911, 3603, 9722, 14347, 29162, 9834, 3432, 29262, 7133, 8778, 4921, 9965, 9056, 15573, 6296	IDH2, TNNT3, PIGV, RHOA, ARID1A, SRD5A3, BMPR1B, SMOC1, TRAIP, GRIN2B, PRDM16, RAPSN, FN1, TRIP12, CASZ1, TBL1XR1, SLC39A13, CREB3L1, PHACTR1, DVL1, TBR1, ALG9, ALG12, KDM4B, VPS33B, SIK3, CACNA1C, PRKCZ, CWC27, DOCK8, PLCB1, SLC39A8, LTBP2, RAD51C, HSPG2, TCF7L2, KIAA0753, BTRC, HMGA2, PTEN, FGFR1, HOXA13, PPP3CA, TCF4, SLC12A2, FBN1, ALDH18A1, BCAS3, FAM149B1, RAI1, ERBB4, IFT80, KMT2D, PDE3A, HIVEP2, RERE, PLCB3, SETBP1, KCNQ2	0.0449191	1	9815	Aplasia/hypoplasia of the extremities
17	3	1785, 8773, 8850	CDKN1B, PDE11A, PEX1	0.0449391	1	849	Adrenocortical abnormality
11	2	11289, 4886	SREBF1, HFE	0.0449991	1	25610	Posterior blepharitis
466	30	25812, 7323, 4816, 119, 26661, 29932, 8850, 6091, 7632, 17089, 10555, 25786, 2024, 7685, 12736, 25671, 6257, 15714, 29427, 3603, 11992, 9722, 4886, 7154, 9834, 8803, 2933, 10548, 4932, 7436, 59	SRD5A3, SEPTIN9, HARS1, ACOX1, RNF168, COASY, PEX1, INSR, NAGLU, SYNE1, ATXN2, REEP1, CLCN6, NDUFA2, WIPF1, RNASEH2B, KCNJ11, LRPPRC, SH3TC2, FBN1, TOP3A, ALDH18A1, HFE, MME, RAI1, PDGFRA, DMPK, ATXN1, HLA-B, MTHFR, ABCC8	0.0450791	1	9830	Peripheral neuropathy
1006	68	12313, 13478, 26031, 667, 11110, 25812, 30207, 9407, 20318, 3179, 30764, 17416, 9863, 3778, 30664, 12306, 119, 3176, 29478, 7217, 8850, 29529, 11647, 11730, 20859, 29040, 6091, 18856, 30760, 3084, 12679, 11590, 8840, 29136, 26790, 1390, 6697, 6715, 29012, 6121, 5273, 11727, 11641, 29110, 9644, 9588, 5009, 3688, 9314, 11634, 10911, 3603, 6120, 4886, 14347, 2515, 9834, 7797, 29262, 3800, 7133, 7808, 4787, 26624, 5464, 29017, 15573, 728	JMJD1C, UBE3B, PIGV, RHOA, ARID1A, SRD5A3, ARHGAP29, PRKD1, SMOC1, EDNRA, TRAIP, ADGRV1, RAPSN, FN1, CLPB, TRIP12, ACOX1, EDN1, ROGDI, MPL, PEX1, TBL1XR1, TCIRG1, TERT, SLC39A13, SZT2, INSR, CREB3L1, TMEM165, DVL1, VDR, TBR1, PEPD, KDM4B, WDR72, CACNA1C, LRP5, LTBP2, KDM6B, IRF6, HSPG2, TERC, TCF7L2, KIAA0753, PTPN11, PTEN, HMGA2, FGFR1, PPP3CA, TCF4, SLC12A2, FBN1, IRF5, HFE, BCAS3, CTNND1, RAI1, NFKBIA, IFT80, FOXC1, KMT2D, NGF, H4C3, KDF1, IGF1, PLEKHM1, SETBP1, ARVCF	0.0451991	1	164	Abnormality of the dentition
38	5	10729, 11730, 11727, 4932, 11289	SEMA4A, TERT, TERC, HLA-B, SREBF1	0.0452791	1	9926	Epiphora
43	6	3603, 6665, 5273, 3604, 19706, 6715	FBN1, LOXL1, HSPG2, FBN2, ADAMTSL4, LTBP2	0.0453391	1	1083	Ectopia lentis
50	6	12313, 3176, 5273, 4396, 728, 11597	JMJD1C, EDN1, HSPG2, GNB1, ARVCF, TBX2	0.0454591	1	396	Overfolded helix
8	2	29165, 19358	SIK3, ALG12	0.0454791	1	8788	Delayed pubic bone ossification
53	6	11634, 1742, 8803, 7569, 10898, 7380	TCF4, LRBA, PDGFRA, MYH11, SKIV2L, MST1	0.0454991	1	2583	Colitis
512	37	12313, 11950, 7569, 4586, 14000, 1033, 26002, 8740, 11730, 29040, 1785, 15672, 19358, 9412, 19191, 6697, 5273, 15714, 11727, 5009, 3688, 9314, 11634, 10911, 3603, 6120, 11992, 9722, 11509, 9834, 3432, 4921, 9965, 19367, 9056, 728, 6296	JMJD1C, TNNT3, MYH11, GRIN2B, PRDM16, BDNF, CASZ1, CHMP1A, TERT, SZT2, CDKN1B, ALG9, ALG12, PRKCZ, DOCK8, LRP5, HSPG2, LRPPRC, TERC, HMGA2, FGFR1, PPP3CA, TCF4, SLC12A2, FBN1, IRF5, TOP3A, ALDH18A1, SYT1, RAI1, ERBB4, HIVEP2, RERE, FAM13A, PLCB3, ARVCF, KCNQ2	0.0454991	1	2020	Gastroesophageal reflux
10	2	9644, 9829	PTPN11, RAF1	0.0455191	1	1709	Third degree atrioventricular block
17	3	29165, 15573, 11647	SIK3, SETBP1, TCIRG1	0.0455591	1	2694	Sclerosis of skull base
8	2	43984, 6953	HELLPAR, CD46	0.0457191	1	30834	Shoulder pain
140	12	2389, 6715, 9829, 7576, 9588, 14000, 3603, 9722, 12010, 4932, 6648, 3604	CRYAB, LTBP2, RAF1, MYH6, PTEN, PRDM16, FBN1, ALDH18A1, TPM1, HLA-B, LMOD2, FBN2	0.0457991	1	1653	Mitral regurgitation
7	2	6257, 59	KCNJ11, ABCC8	0.0459991	1	6274	Reduced pancreatic beta cells
10	2	25812, 9588	SRD5A3, PTEN	0.0460591	1	6821	Frontal polymicrogyria
629	46	16762, 13478, 26031, 11110, 10729, 4586, 14000, 2514, 6996, 12306, 26002, 15946, 2343, 8850, 6091, 20990, 11597, 3084, 14418, 7027, 17090, 29136, 9412, 6257, 15917, 5273, 15714, 4861, 29110, 9588, 3688, 11634, 3603, 694, 29162, 9834, 15673, 7797, 7133, 9965, 4787, 4909, 19347, 59, 15573, 26113	ZNF423, UBE3B, PIGV, ARID1A, SEMA4A, GRIN2B, PRDM16, CTNNB1, MEF2C, TRIP12, CASZ1, RP1L1, CRB1, PEX1, INSR, PHACTR1, TBX2, DVL1, ELOVL1, MERTK, ARHGEF18, KDM4B, PRKCZ, KCNJ11, PLCB1, HSPG2, LRPPRC, HELLS, KIAA0753, PTEN, FGFR1, TCF4, FBN1, ARL3, FAM149B1, RAI1, PHIP, NFKBIA, KMT2D, RERE, H4C3, HIC1, CUX2, ABCC8, SETBP1, TCTN1	0.0461591	1	463	Anteverted nares
22	4	5464, 5273, 5009, 9863	IGF1, HSPG2, HMGA2, RAPSN	0.0462591	1	12767	Abnormal placental size
314	25	12313, 26031, 667, 19706, 4586, 8850, 29529, 30760, 8840, 19191, 5273, 15714, 4861, 3688, 9314, 11634, 3603, 9834, 3432, 3800, 7808, 4921, 15573, 728, 6296	JMJD1C, PIGV, RHOA, ADAMTSL4, GRIN2B, PEX1, TBL1XR1, TMEM165, PEPD, DOCK8, HSPG2, LRPPRC, HELLS, FGFR1, PPP3CA, TCF4, FBN1, RAI1, ERBB4, FOXC1, NGF, HIVEP2, SETBP1, ARVCF, KCNQ2	0.0463391	1	10668	Abnormal zygomatic bone morphology
314	25	12313, 26031, 667, 19706, 4586, 8850, 29529, 30760, 8840, 19191, 5273, 15714, 4861, 3688, 9314, 11634, 3603, 9834, 3432, 3800, 7808, 4921, 15573, 728, 6296	JMJD1C, PIGV, RHOA, ADAMTSL4, GRIN2B, PEX1, TBL1XR1, TMEM165, PEPD, DOCK8, HSPG2, LRPPRC, HELLS, FGFR1, PPP3CA, TCF4, FBN1, RAI1, ERBB4, FOXC1, NGF, HIVEP2, SETBP1, ARVCF, KCNQ2	0.0463391	1	12369	Abnormal malar bone morphology
157	14	2689, 10947, 103, 4816, 10911, 2514, 7939, 12827, 4932, 29605, 19124, 7217, 3416, 29529	DBH, SLC20A2, CNNM2, HARS1, SLC12A2, CTNNB1, NPPA, XPR1, HLA-B, SH2B3, FIP1L1, MPL, EPOR, TBL1XR1	0.0463591	1	1751	Vestibular dysfunction
7	2	11634, 7380	TCF4, MST1	0.0463991	1	100575	Neoplasm of the gallbladder
137	11	28216, 5383, 1785, 2593, 2592, 8773, 3688, 1391, 7436, 2591, 8850	COX14, IDH2, CDKN1B, CYP17A1, CYP11B2, PDE11A, FGFR1, CACNA1D, MTHFR, CYP11B1, PEX1	0.0464591	1	11732	Abnormality of adrenal morphology
137	11	28216, 5383, 1785, 2593, 2592, 8773, 3688, 1391, 7436, 2591, 8850	COX14, IDH2, CDKN1B, CYP17A1, CYP11B2, PDE11A, FGFR1, CACNA1D, MTHFR, CYP11B1, PEX1	0.0464591	1	31071	Abnormal endocrine morphology
253	18	5383, 26790, 11647, 9476, 3688, 9863, 17089, 29427, 10555, 8565, 9722, 939, 4886, 4241, 22932, 15573, 3432, 2135	IDH2, WDR72, TCIRG1, HTRA1, FGFR1, RAPSN, SYNE1, SH3TC2, ATXN2, PABPN1, ALDH18A1, BAG3, HFE, GFPT1, GMPPB, SETBP1, ERBB4, SBF2	0.0464991	1	3470	Paralysis
12	2	19358, 25812	ALG12, SRD5A3	0.0467391	1	4855	Reduced protein S activity
180	13	28216, 26790, 6091, 1785, 2592, 3179, 2294, 19351, 4886, 2026, 15672, 2591, 7685	COX14, WDR72, INSR, CDKN1B, CYP11B2, EDNRA, COX8A, BICC1, HFE, CLCNKA, ALG9, CYP11B1, NDUFA2	0.0468791	1	12591	Abnormal urinary electrolyte concentration
238	18	25671, 25361, 2323, 10729, 12796, 9476, 5273, 12679, 3688, 2514, 4932, 15672, 119, 25608, 59, 17175, 8616, 473	RNASEH2B, ARHGAP24, CPS1, SEMA4A, WT1, HTRA1, HSPG2, VDR, FGFR1, CTNNB1, HLA-B, ALG9, ACOX1, VPS53, ABCC8, PLCE1, PAX2, AMT	0.0468791	1	737	Irritability
37	4	5383, 10555, 11730, 11727	IDH2, ATXN2, TERT, TERC	0.0470391	1	25461	Abnormal cell morphology
572	36	12313, 13937, 25812, 18592, 4455, 7217, 3416, 7380, 990, 17068, 11647, 11730, 7632, 11609, 8840, 12712, 26790, 25671, 28303, 11727, 9588, 11634, 4886, 29605, 28510, 11927, 8803, 10898, 25583, 5330, 6018, 4932, 29017, 728, 26113, 613	JMJD1C, MPIG6B, SRD5A3, NEK10, GPD1, MPL, EPOR, MST1, BCL2, PALLD, TCIRG1, TERT, NAGLU, TBXAS1, PEPD, VPS33B, WDR72, RNASEH2B, CCDC151, TERC, PTEN, TCF4, HFE, SH2B3, GLIS3, TNFSF12, PDGFRA, SKIV2L, ARMC4, IARS1, IL6, HLA-B, PLEKHM1, ARVCF, TCTN1, APOE	0.0470991	1	25408	Abnormal spleen morphology
260	19	11730, 29262, 7133, 6715, 13202, 29536, 9829, 19367, 11727, 11597, 9644, 17089, 3603, 30220, 939, 2024, 18592, 257, 7227	TERT, IFT80, KMT2D, LTBP2, ADAMTS9, MAPKBP1, RAF1, FAM13A, TERC, TBX2, PTPN11, SYNE1, FBN1, RFT1, BAG3, CLCN6, NEK10, ADK, MRAS	0.0472791	1	31654	Abnormal pulmonary valve physiology
949	61	12313, 28216, 8999, 13478, 667, 25812, 2666, 20318, 10729, 30764, 14000, 4816, 2514, 6996, 12306, 26002, 119, 22932, 15946, 2343, 2135, 8616, 11647, 11730, 8022, 29040, 14418, 7027, 11590, 25608, 17090, 7685, 29136, 1390, 9412, 6697, 5273, 11727, 11641, 2294, 29106, 9588, 865, 3688, 9314, 29427, 10911, 694, 14347, 20499, 9965, 10548, 12527, 4932, 7436, 29017, 728, 2079, 8850, 26113, 16935	JMJD1C, COX14, PISD, UBE3B, RHOA, SRD5A3, DAG1, SMOC1, SEMA4A, TRAIP, PRDM16, HARS1, CTNNB1, MEF2C, TRIP12, CASZ1, ACOX1, GMPPB, RP1L1, CRB1, SBF2, PAX2, TCIRG1, TERT, NT5C2, SZT2, ELOVL1, MERTK, TBR1, VPS53, ARHGEF18, NDUFA2, KDM4B, CACNA1C, PRKCZ, LRP5, HSPG2, TERC, TCF7L2, COX8A, DDHD2, PTEN, ATP6V0A1, FGFR1, PPP3CA, SH3TC2, SLC12A2, ARL3, BCAS3, L2HGDH, RERE, ATXN1, UGP2, HLA-B, MTHFR, PLEKHM1, ARVCF, CLN8, PEX1, TCTN1, ATG7	0.0473191	1	587	Abnormality of the optic nerve
26	4	9829, 9644, 15672, 3688	RAF1, PTPN11, ALG9, FGFR1	0.0473791	1	11103	Abnormal left ventricular outflow tract morphology
38	4	30220, 18085, 25812, 20862	RFT1, TMEM199, SRD5A3, SLC39A8	0.0474391	1	12345	Abnormal glycosylation
411	26	28216, 16762, 2593, 2514, 3778, 30664, 16001, 20661, 6091, 7685, 12712, 26790, 6257, 16287, 15714, 2294, 14048, 11621, 473, 10922, 2323, 6018, 1391, 4932, 2026, 59	COX14, ZNF423, CYP17A1, CTNNB1, FN1, CLPB, SUGCT, SLC25A26, INSR, NDUFA2, VPS33B, WDR72, KCNJ11, NFU1, LRPPRC, COX8A, MRPS16, HNF1A, AMT, SLC16A1, CPS1, IL6, CACNA1D, HLA-B, CLCNKA, ABCC8	0.047659	1	4360	Abnormality of acid-base homeostasis
7	2	59, 6257	ABCC8, KCNJ11	0.047759	1	40025	Clinodactyly of the 4th finger
490	35	667, 11110, 9407, 9476, 30764, 12306, 8850, 29529, 11730, 6091, 11597, 8773, 11590, 15672, 8840, 19358, 29136, 1390, 9829, 5273, 15714, 11727, 11641, 9644, 3688, 10911, 11509, 4886, 14347, 2515, 7227, 12527, 29300, 4932, 5464	RHOA, ARID1A, PRKD1, HTRA1, TRAIP, TRIP12, PEX1, TBL1XR1, TERT, INSR, TBX2, PDE11A, TBR1, ALG9, PEPD, ALG12, KDM4B, CACNA1C, RAF1, HSPG2, LRPPRC, TERC, TCF7L2, PTPN11, FGFR1, SLC12A2, SYT1, HFE, BCAS3, CTNND1, MRAS, UGP2, KANK2, HLA-B, IGF1	0.047779	1	1965	Abnormal scalp morphology
552	41	2666, 10729, 2593, 4586, 14000, 12306, 26002, 10671, 22932, 15946, 2343, 29529, 16700, 20990, 3084, 7027, 11590, 17090, 19358, 29136, 25671, 9412, 15917, 9829, 5273, 11641, 29110, 9644, 5009, 3688, 5102, 11634, 10911, 694, 14347, 29162, 29262, 7133, 9965, 12796, 15573	DAG1, SEMA4A, CYP17A1, GRIN2B, PRDM16, TRIP12, CASZ1, SDCCAG8, GMPPB, RP1L1, CRB1, TBL1XR1, ZFPM2, PHACTR1, DVL1, MERTK, TBR1, ARHGEF18, ALG12, KDM4B, RNASEH2B, PRKCZ, PLCB1, RAF1, HSPG2, TCF7L2, KIAA0753, PTPN11, HMGA2, FGFR1, HOXA13, TCF4, SLC12A2, ARL3, BCAS3, FAM149B1, IFT80, KMT2D, RERE, WT1, SETBP1	0.047939	1	8736	Hypoplasia of penis
39	5	29017, 6121, 3084, 30207, 26624	PLEKHM1, IRF6, DVL1, ARHGAP29, KDF1	0.047979	1	11044	Abnormal number of permanent teeth
328	25	4586, 30664, 12827, 555, 1937, 8740, 20990, 10555, 30832, 2024, 7685, 19191, 10947, 15917, 15714, 9314, 11634, 10911, 11509, 3432, 236, 24152, 4921, 10548, 6296	GRIN2B, CLPB, XPR1, AP1G1, CHKA, CHMP1A, PHACTR1, ATXN2, TRAPPC9, CLCN6, NDUFA2, DOCK8, SLC20A2, PLCB1, LRPPRC, PPP3CA, TCF4, SLC12A2, SYT1, ERBB4, ADCY5, RSRC1, HIVEP2, ATXN1, KCNQ2	0.047999	1	2072	Chorea
10	2	16235, 2079	DNAJC5, CLN8	0.048039	1	3204	Intracellular accumulation of autofluorescent lipopigment storage material
28	4	1077, 20318, 3688, 5102	BMPR1B, SMOC1, FGFR1, HOXA13	0.048039	1	5048	Synostosis of carpal bones
30	5	9965, 9412, 5273, 26002, 14000	RERE, PRKCZ, HSPG2, CASZ1, PRDM16	0.048099	1	1107	Ocular albinism
40	5	16700, 2593, 12796, 3688, 613	ZFPM2, CYP17A1, WT1, FGFR1, APOE	0.048139	1	100134	Abnormality of the axillary hair
120	11	1742, 8803, 10898, 1785, 7569, 11634, 5330, 6120, 4932, 12736, 7380	LRBA, PDGFRA, SKIV2L, CDKN1B, MYH11, TCF4, IARS1, IRF5, HLA-B, WIPF1, MST1	0.048339	1	4386	Gastrointestinal inflammation
4	2	30939, 667	ZFHX4, RHOA	0.048559	1	7946	Unilateral narrow palpebral fissure
43	5	10555, 25786, 9722, 8850, 12461	ATXN2, REEP1, ALDH18A1, PEX1, UBAP1	0.048559	1	12	Urinary urgency
21	3	59, 11621, 6257	ABCC8, HNF1A, KCNJ11	0.048579	1	857	Neonatal insulin-dependent diabetes mellitus
128	13	7133, 9829, 11641, 9644, 5009, 3688, 11634, 10911, 11590, 14347, 12306, 29136, 29529	KMT2D, RAF1, TCF7L2, PTPN11, HMGA2, FGFR1, TCF4, SLC12A2, TBR1, BCAS3, TRIP12, KDM4B, TBL1XR1	0.048699	1	30260	Microphallus
427	30	25812, 1077, 10729, 2593, 14000, 2514, 26002, 10671, 15946, 2343, 8850, 11730, 29182, 16700, 7027, 17090, 9412, 9829, 9820, 5273, 9644, 3688, 4886, 694, 7227, 2933, 9965, 12796, 5464, 16935	SRD5A3, BMPR1B, SEMA4A, CYP17A1, PRDM16, CTNNB1, CASZ1, SDCCAG8, RP1L1, CRB1, PEX1, TERT, CEP164, ZFPM2, MERTK, ARHGEF18, PRKCZ, RAF1, RAD51C, HSPG2, PTPN11, FGFR1, HFE, ARL3, MRAS, DMPK, RERE, WT1, IGF1, ATG7	0.048719	1	135	Hypogonadism
177	14	12313, 16762, 25671, 29262, 20318, 5273, 9588, 3688, 9863, 694, 22932, 728, 2343, 26113	JMJD1C, ZNF423, RNASEH2B, IFT80, SMOC1, HSPG2, PTEN, FGFR1, RAPSN, ARL3, GMPPB, ARVCF, CRB1, TCTN1	0.048839	1	34237	Open neural tube defect
8	2	1785, 6091	CDKN1B, INSR	0.048899	1	8283	Fasting hyperinsulinemia
12	3	11645, 4932, 3603	MLX, HLA-B, FBN1	0.048999	1	5111	obsolete Dilatation of the ascending aorta
35	5	12796, 4817, 17928, 15573, 16700	WT1, HARS2, PSMC3IP, SETBP1, ZFPM2	0.049019	1	10464	Streak ovary
264	22	11950, 7133, 2666, 6091, 9829, 25230, 3179, 11641, 9644, 30764, 3688, 10911, 17264, 3603, 3778, 9722, 11590, 14347, 2026, 12306, 22932, 29136	TNNT3, KMT2D, DAG1, INSR, RAF1, AHDC1, EDNRA, TCF7L2, PTPN11, TRAIP, FGFR1, SLC12A2, POLR1A, FBN1, FN1, ALDH18A1, TBR1, BCAS3, CLCNKA, TRIP12, GMPPB, KDM4B	0.049039	1	411	Protruding ear
327	24	2666, 14000, 9863, 26002, 22932, 2389, 2472, 17089, 939, 2024, 29941, 9412, 12665, 9829, 5273, 9588, 3688, 8565, 4241, 7551, 9965, 7576, 12010, 10807	DAG1, PRDM16, RAPSN, CASZ1, GMPPB, CRYAB, CSRP3, SYNE1, BAG3, CLCN6, GATAD1, PRKCZ, VCL, RAF1, HSPG2, PTEN, FGFR1, PABPN1, GFPT1, MYBPC3, RERE, MYH6, TPM1, SGCD	0.049039	1	3198	Myopathy
105	10	9412, 11647, 11730, 9965, 5273, 11727, 14000, 4886, 4932, 26002	PRKCZ, TCIRG1, TERT, RERE, HSPG2, TERC, PRDM16, HFE, HLA-B, CASZ1	0.049079	1	8066	Abnormal blistering of the skin
906	59	12313, 8999, 26031, 11110, 25812, 7569, 7323, 4586, 14000, 9863, 3778, 14313, 12306, 26002, 22932, 8850, 11647, 18856, 7632, 16700, 11597, 3084, 12679, 17089, 37212, 11590, 29136, 29165, 9412, 6697, 6715, 29012, 6121, 9829, 5273, 11641, 29110, 9644, 9588, 3688, 17380, 9314, 10911, 3603, 9722, 14347, 4241, 29162, 3604, 7154, 7227, 29262, 9965, 12796, 9056, 4396, 10807, 15573, 728, 16935	JMJD1C, PISD, PIGV, ARID1A, SRD5A3, MYH11, SEPTIN9, GRIN2B, PRDM16, RAPSN, FN1, IFT81, TRIP12, CASZ1, GMPPB, PEX1, TCIRG1, CREB3L1, NAGLU, ZFPM2, TBX2, DVL1, VDR, SYNE1, KLLN, TBR1, KDM4B, SIK3, PRKCZ, LRP5, LTBP2, KDM6B, IRF6, RAF1, HSPG2, TCF7L2, KIAA0753, PTPN11, PTEN, FGFR1, ANAPC7, PPP3CA, SLC12A2, FBN1, ALDH18A1, BCAS3, GFPT1, FAM149B1, FBN2, MME, MRAS, IFT80, RERE, WT1, PLCB3, GNB1, SGCD, SETBP1, ARVCF, ATG7	0.049559	1	765	Abnormal thorax morphology
148	14	990, 8803, 12796, 43984, 7569, 19687, 11634, 3603, 6018, 30664, 4886, 4932, 6953, 7380	BCL2, PDGFRA, WT1, HELLPAR, MYH11, EIF2AK4, TCF4, FBN1, IL6, CLPB, HFE, HLA-B, CD46, MST1	0.049599	1	2103	Abnormal pleura morphology
9	2	29162, 29110	FAM149B1, KIAA0753	0.049619	1	6145	Central Y-shaped metacarpal
9	2	29162, 29110	FAM149B1, KIAA0753	0.049619	1	9084	Midline notch of upper alveolar ridge
913	55	13478, 11110, 25812, 30207, 3179, 30764, 19351, 2514, 30664, 18592, 10671, 26661, 11241, 7380, 1742, 11647, 11730, 6091, 7632, 15672, 8840, 19358, 12736, 1390, 19191, 20862, 28303, 6121, 9820, 11727, 4861, 29110, 9588, 5102, 11634, 6120, 11992, 9722, 11509, 4886, 694, 28510, 29162, 11927, 7797, 29262, 7133, 10898, 25583, 7576, 11289, 12527, 5330, 4932, 15573	UBE3B, ARID1A, SRD5A3, ARHGAP29, EDNRA, TRAIP, BICC1, CTNNB1, CLPB, NEK10, SDCCAG8, RNF168, SPI1, MST1, LRBA, TCIRG1, TERT, INSR, NAGLU, ALG9, PEPD, ALG12, WIPF1, CACNA1C, DOCK8, SLC39A8, CCDC151, IRF6, RAD51C, TERC, HELLS, KIAA0753, PTEN, HOXA13, TCF4, IRF5, TOP3A, ALDH18A1, SYT1, HFE, ARL3, GLIS3, FAM149B1, TNFSF12, NFKBIA, IFT80, KMT2D, SKIV2L, ARMC4, MYH6, SREBF1, UGP2, IARS1, HLA-B, SETBP1	0.049619	1	2719	Recurrent infections
98	10	16700, 9829, 12796, 4817, 17928, 9644, 3688, 15672, 10671, 15573	ZFPM2, RAF1, WT1, HARS2, PSMC3IP, PTPN11, FGFR1, ALG9, SDCCAG8, SETBP1	0.049679	1	8724	Hypoplasia of the ovary
29	4	12313, 29165, 728, 18856	JMJD1C, SIK3, ARVCF, CREB3L1	0.049739	1	2691	Platybasia
153	13	25361, 29182, 29536, 12796, 9820, 19351, 3778, 4886, 2026, 15672, 10671, 17175, 8616	ARHGAP24, CEP164, MAPKBP1, WT1, RAD51C, BICC1, FN1, HFE, CLCNKA, ALG9, SDCCAG8, PLCE1, PAX2	0.049739	1	12622	Chronic kidney disease
7	2	43984, 6953	HELLPAR, CD46	0.049839	1	100601	Eclampsia
66	7	9829, 8803, 7939, 11645, 12665, 4932, 9644	RAF1, PDGFRA, NPPA, MLX, VCL, HLA-B, PTPN11	0.049919	1	4306	Abnormal endocardium morphology
872	58	28216, 25812, 10729, 9476, 4586, 4816, 30220, 30664, 12306, 30739, 1777, 1937, 119, 22932, 8740, 15946, 2343, 8850, 8022, 29040, 575, 20990, 17089, 7027, 10555, 25786, 11590, 15672, 17090, 7685, 29136, 10947, 15917, 20862, 6279, 9820, 11641, 2294, 29106, 29110, 9588, 9314, 10911, 9722, 4886, 694, 14347, 29162, 236, 473, 8803, 10548, 12461, 12527, 4932, 59, 6296, 613	COX14, SRD5A3, SEMA4A, HTRA1, GRIN2B, HARS1, RFT1, CLPB, TRIP12, TMX2, CDK6, CHKA, ACOX1, GMPPB, CHMP1A, RP1L1, CRB1, PEX1, NT5C2, SZT2, AP4S1, PHACTR1, SYNE1, MERTK, ATXN2, REEP1, TBR1, ALG9, ARHGEF18, NDUFA2, KDM4B, SLC20A2, PLCB1, SLC39A8, KCNK4, RAD51C, TCF7L2, COX8A, DDHD2, KIAA0753, PTEN, PPP3CA, SLC12A2, ALDH18A1, HFE, ARL3, BCAS3, FAM149B1, ADCY5, AMT, PDGFRA, ATXN1, UBAP1, UGP2, HLA-B, ABCC8, KCNQ2, APOE	0.050199	1	1347	Hyperreflexia
92	9	9829, 11645, 6993, 9644, 2514, 4932, 29605, 7217, 3416	RAF1, MLX, MEF2A, PTPN11, CTNNB1, HLA-B, SH2B3, MPL, EPOR	0.050219	1	1658	Myocardial infarction
92	9	9829, 11645, 6993, 9644, 2514, 4932, 29605, 7217, 3416	RAF1, MLX, MEF2A, PTPN11, CTNNB1, HLA-B, SH2B3, MPL, EPOR	0.050219	1	33678	Acute coronary syndrome
163	14	8803, 11730, 25583, 28303, 12796, 19367, 11727, 19687, 18592, 4932, 29605, 19124, 3416, 29529, 7797	PDGFRA, TERT, ARMC4, CCDC151, WT1, FAM13A, TERC, EIF2AK4, NEK10, HLA-B, SH2B3, FIP1L1, EPOR, TBL1XR1, NFKBIA	0.050219	1	12735	Cough
156	14	12313, 28216, 16762, 29262, 11110, 10898, 29536, 9588, 5009, 17264, 694, 10847, 728, 8616	JMJD1C, COX14, ZNF423, IFT80, ARID1A, SKIV2L, MAPKBP1, PTEN, HMGA2, POLR1A, ARL3, FBXW4, ARVCF, PAX2	0.050239	1	89	Renal hypoplasia
259	22	2707, 28216, 11950, 20859, 333, 11110, 7133, 1077, 20318, 9829, 29110, 9644, 3688, 5102, 9863, 11634, 29162, 5464, 7227, 8840, 15573, 8850, 29529	ACE, COX14, TNNT3, SLC39A13, AGT, ARID1A, KMT2D, BMPR1B, SMOC1, RAF1, KIAA0753, PTPN11, FGFR1, HOXA13, RAPSN, TCF4, FAM149B1, IGF1, MRAS, PEPD, SETBP1, PEX1, TBL1XR1	0.050299	1	7477	Abnormal dermatoglyphics
25	4	3603, 29262, 29110, 14313	FBN1, IFT80, KIAA0753, IFT81	0.050699	1	895	Lateral clavicle hook
26	4	19124, 29529, 12736, 19687	FIP1L1, TBL1XR1, WIPF1, EIF2AK4	0.050839	1	40223	Pulmonary hemorrhage
71	6	8803, 2514, 7217, 25812, 10898, 29605	PDGFRA, CTNNB1, MPL, SRD5A3, SKIV2L, SH2B3	0.050959	1	1894	Thrombocytosis
89	9	11110, 3467, 1077, 6121, 2593, 7328, 4817, 17928, 3688	ARID1A, ESR1, BMPR1B, IRF6, CYP17A1, MSH5, HARS2, PSMC3IP, FGFR1	0.051139	1	8684	Aplasia/hypoplasia of the uterus
64	7	4685, 3603, 19351, 25671, 7569, 9476, 15672	GUCY1A1, FBN1, BICC1, RNASEH2B, MYH11, HTRA1, ALG9	0.051159	1	9145	Abnormal cerebral artery morphology
304	22	5383, 30939, 14000, 9863, 26002, 22932, 10891, 8850, 2389, 11647, 11730, 9412, 6697, 9820, 5273, 9644, 9588, 4241, 2933, 9965, 12796, 4932, 10807	IDH2, ZFHX4, PRDM16, RAPSN, CASZ1, GMPPB, SIX5, PEX1, CRYAB, TCIRG1, TERT, PRKCZ, LRP5, RAD51C, HSPG2, PTPN11, PTEN, GFPT1, DMPK, RERE, WT1, HLA-B, SGCD	0.051199	1	6824	Cranial nerve paralysis
21	3	29300, 812, 8850	KANK2, ATP2A2, PEX1	0.051219	1	100643	Abnormality of nail color
177	16	11647, 10898, 9829, 11641, 3084, 9644, 30764, 3688, 10911, 3603, 9722, 11590, 14347, 12306, 7227, 29136	TCIRG1, SKIV2L, RAF1, TCF7L2, DVL1, PTPN11, TRAIP, FGFR1, SLC12A2, FBN1, ALDH18A1, TBR1, BCAS3, TRIP12, MRAS, KDM4B	0.051239	1	30966	Abnormal pulmonary artery morphology
83	8	11647, 9407, 6121, 3179, 12679, 3688, 26624, 9834	TCIRG1, PRKD1, IRF6, EDNRA, VDR, FGFR1, KDF1, RAI1	0.051399	1	6481	Abnormality of primary teeth
49	8	9314, 4921, 10259, 11634, 19191, 3432, 6296, 4586	PPP3CA, HIVEP2, RORB, TCF4, DOCK8, ERBB4, KCNQ2, GRIN2B	0.051459	1	25097	Eyelid myoclonus
18	3	12796, 2593, 16700	WT1, CYP17A1, ZFPM2	0.051519	1	12244	Abnormal sex determination
1218	78	25812, 9476, 17416, 10671, 26661, 29182, 17089, 10555, 16235, 25230, 11634, 2933, 10548, 4909, 19347, 12651, 2079, 4431, 16762, 26031, 30664, 22932, 29478, 2135, 11730, 29040, 37212, 25786, 12712, 6257, 10947, 9588, 3688, 29427, 11992, 694, 14347, 4241, 29162, 2323, 4787, 12461, 26113, 12306, 119, 20990, 11590, 7685, 29136, 11727, 11641, 2294, 7154, 9834, 17928, 4932, 7436, 2026, 59, 28216, 12417, 30764, 4586, 4816, 2514, 30220, 8850, 14418, 15917, 15714, 29110, 865, 9314, 10911, 9722, 11509, 4396, 6296, 16935	SRD5A3, HTRA1, ADGRV1, SDCCAG8, RNF168, CEP164, SYNE1, ATXN2, DNAJC5, AHDC1, TCF4, DMPK, ATXN1, HIC1, CUX2, VARS1, CLN8, GOSR2, ZNF423, PIGV, CLPB, GMPPB, ROGDI, SBF2, TERT, SZT2, KLLN, REEP1, VPS33B, KCNJ11, SLC20A2, PTEN, FGFR1, SH3TC2, TOP3A, ARL3, BCAS3, GFPT1, FAM149B1, CPS1, H4C3, UBAP1, TCTN1, TRIP12, ACOX1, PHACTR1, TBR1, NDUFA2, KDM4B, TERC, TCF7L2, COX8A, MME, RAI1, PSMC3IP, HLA-B, MTHFR, CLCNKA, ABCC8, COX14, TUBG1, TRAIP, GRIN2B, HARS1, CTNNB1, RFT1, PEX1, ELOVL1, PLCB1, LRPPRC, KIAA0753, ATP6V0A1, PPP3CA, SLC12A2, ALDH18A1, SYT1, GNB1, KCNQ2, ATG7	0.051559	1	11443	Abnormality of coordination
9	2	2514, 6697	CTNNB1, LRP5	0.051659	1	31526	Subretinal fluid
584	41	11950, 8999, 26031, 11110, 25812, 1077, 20318, 14000, 9863, 12306, 26002, 22932, 8850, 22986, 20859, 3084, 12679, 17089, 25786, 11590, 19358, 29136, 29165, 9412, 20862, 9829, 5273, 11641, 9644, 9588, 3688, 5102, 10911, 3603, 6120, 9722, 14347, 3604, 7227, 9965, 15573	TNNT3, PISD, PIGV, ARID1A, SRD5A3, BMPR1B, SMOC1, PRDM16, RAPSN, TRIP12, CASZ1, GMPPB, PEX1, COL27A1, SLC39A13, DVL1, VDR, SYNE1, REEP1, TBR1, ALG12, KDM4B, SIK3, PRKCZ, SLC39A8, RAF1, HSPG2, TCF7L2, PTPN11, PTEN, FGFR1, HOXA13, SLC12A2, FBN1, IRF5, ALDH18A1, BCAS3, FBN2, MRAS, RERE, SETBP1	0.051979	1	9810	Abnormality of upper limb joint
429	34	11950, 26031, 11110, 30764, 19706, 4586, 14000, 9863, 3778, 6996, 26002, 575, 6091, 9412, 19191, 6697, 29012, 9829, 5273, 9644, 9588, 3688, 9314, 11634, 10911, 3603, 11509, 9834, 3432, 4921, 9965, 17264, 15573, 6296	TNNT3, PIGV, ARID1A, TRAIP, ADAMTSL4, GRIN2B, PRDM16, RAPSN, FN1, MEF2C, CASZ1, AP4S1, INSR, PRKCZ, DOCK8, LRP5, KDM6B, RAF1, HSPG2, PTPN11, PTEN, FGFR1, PPP3CA, TCF4, SLC12A2, FBN1, SYT1, RAI1, ERBB4, HIVEP2, RERE, POLR1A, SETBP1, KCNQ2	0.052039	1	306	Abnormality of the chin
22	3	19191, 812, 3625	DOCK8, ATP2A2, FCN3	0.052139	1	200043	Verrucae
341	24	12313, 16762, 2592, 6546, 2514, 11647, 6091, 1785, 12679, 19358, 26790, 1390, 20862, 9588, 3688, 103, 4886, 10898, 5330, 1391, 2026, 2591, 29017, 728	JMJD1C, ZNF423, CYP11B2, COG2, CTNNB1, TCIRG1, INSR, CDKN1B, VDR, ALG12, WDR72, CACNA1C, SLC39A8, PTEN, FGFR1, CNNM2, HFE, SKIV2L, IARS1, CACNA1D, CLCNKA, CYP11B1, PLEKHM1, ARVCF	0.052179	1	3111	Abnormal blood ion concentration
509	37	12313, 11950, 11110, 7569, 4586, 2514, 14313, 6091, 20990, 3084, 15672, 10664, 6257, 15917, 9829, 9820, 5273, 4861, 29110, 9644, 9588, 5009, 3688, 3603, 9722, 28510, 29162, 7227, 7797, 29262, 3800, 10898, 4909, 7436, 59, 15573, 728	JMJD1C, TNNT3, ARID1A, MYH11, GRIN2B, CTNNB1, IFT81, INSR, PHACTR1, DVL1, ALG9, CWC27, KCNJ11, PLCB1, RAF1, RAD51C, HSPG2, HELLS, KIAA0753, PTPN11, PTEN, HMGA2, FGFR1, FBN1, ALDH18A1, GLIS3, FAM149B1, MRAS, NFKBIA, IFT80, FOXC1, SKIV2L, HIC1, MTHFR, ABCC8, SETBP1, ARVCF	0.052319	1	4298	Abnormality of the abdominal wall
70	7	12313, 7227, 9829, 11647, 728, 3084, 9644	JMJD1C, MRAS, RAF1, TCIRG1, ARVCF, DVL1, PTPN11	0.052359	1	1641	Abnormal pulmonary valve morphology
694	47	12313, 16762, 11950, 26031, 11110, 9407, 1077, 20318, 30764, 14000, 9863, 3778, 12306, 26002, 10671, 119, 8850, 20859, 3084, 11590, 29136, 9412, 10664, 6715, 5273, 11641, 29110, 9588, 3688, 5102, 10911, 3603, 694, 14347, 14872, 29162, 3604, 9834, 8803, 29262, 7133, 8778, 9965, 5330, 15573, 728, 26113	JMJD1C, ZNF423, TNNT3, PIGV, ARID1A, PRKD1, BMPR1B, SMOC1, TRAIP, PRDM16, RAPSN, FN1, TRIP12, CASZ1, SDCCAG8, ACOX1, PEX1, SLC39A13, DVL1, TBR1, KDM4B, PRKCZ, CWC27, LTBP2, HSPG2, TCF7L2, KIAA0753, PTEN, FGFR1, HOXA13, SLC12A2, FBN1, ARL3, BCAS3, ASPN, FAM149B1, FBN2, RAI1, PDGFRA, IFT80, KMT2D, PDE3A, RERE, IARS1, SETBP1, ARVCF, TCTN1	0.052459	1	5918	Abnormal finger phalanx morphology
42	5	3603, 10664, 13478, 15573, 8616	FBN1, CWC27, UBE3B, SETBP1, PAX2	0.0525189	1	7099	Chiari type I malformation
55	6	11647, 11609, 6697, 9588, 3688, 12736	TCIRG1, TBXAS1, LRP5, PTEN, FGFR1, WIPF1	0.0525989	1	100774	Hyperostosis
154	13	16762, 26790, 1390, 6091, 2592, 9588, 3688, 2514, 1391, 4886, 2026, 2591, 19358	ZNF423, WDR72, CACNA1C, INSR, CYP11B2, PTEN, FGFR1, CTNNB1, CACNA1D, HFE, CLCNKA, CYP11B1, ALG12	0.0527389	1	10930	Abnormal blood monovalent inorganic cation concentration
323	20	25812, 3179, 26661, 11241, 7380, 1742, 1354, 6953, 19358, 12736, 19191, 4861, 9588, 11634, 6120, 4886, 11927, 7797, 26956, 10898	SRD5A3, EDNRA, RNF168, SPI1, MST1, LRBA, C8G, CD46, ALG12, WIPF1, DOCK8, HELLS, PTEN, TCF4, IRF5, HFE, TNFSF12, NFKBIA, INO80, SKIV2L	0.0527389	1	5368	Abnormality of humoral immunity
252	21	16762, 9412, 20318, 9965, 9829, 5273, 29110, 9644, 3688, 14000, 3603, 11590, 694, 15672, 26002, 10671, 29162, 7227, 3176, 9834, 26113	ZNF423, PRKCZ, SMOC1, RERE, RAF1, HSPG2, KIAA0753, PTPN11, FGFR1, PRDM16, FBN1, TBR1, ARL3, ALG9, CASZ1, SDCCAG8, FAM149B1, MRAS, EDN1, RAI1, TCTN1	0.0527589	1	368	Low-set, posteriorly rotated ears
20	3	2514, 25671, 10947	CTNNB1, RNASEH2B, SLC20A2	0.0527989	1	7352	Cerebellar calcifications
235	21	1390, 9412, 26031, 7133, 9965, 6279, 5273, 11641, 3084, 30764, 3688, 14000, 29427, 10911, 9722, 11590, 14347, 12306, 26002, 29136, 12712	CACNA1C, PRKCZ, PIGV, KMT2D, RERE, KCNK4, HSPG2, TCF7L2, DVL1, TRAIP, FGFR1, PRDM16, SH3TC2, SLC12A2, ALDH18A1, TBR1, BCAS3, TRIP12, CASZ1, KDM4B, VPS33B	0.0530989	1	1385	Hip dysplasia
18	3	6121, 7133, 30207	IRF6, KMT2D, ARHGAP29	0.0531389	1	100267	Lip pit
8	2	6697, 15983	LRP5, WNT3A	0.0531589	1	12052	Low serum calcitriol
364	27	12313, 7569, 3179, 4586, 14000, 19351, 26002, 1777, 10891, 8616, 11730, 8001, 20990, 15672, 9412, 15917, 9820, 5273, 11727, 5102, 9314, 9834, 7133, 9965, 15573, 728, 26113	JMJD1C, MYH11, EDNRA, GRIN2B, PRDM16, BICC1, CASZ1, CDK6, SIX5, PAX2, TERT, NRIP1, PHACTR1, ALG9, PRKCZ, PLCB1, RAD51C, HSPG2, TERC, HOXA13, PPP3CA, RAI1, KMT2D, RERE, SETBP1, ARVCF, TCTN1	0.0532389	1	69	Abnormality of the ureter
100	9	29165, 11950, 8022, 25812, 20862, 25786, 4241, 3604, 22932	SIK3, TNNT3, NT5C2, SRD5A3, SLC39A8, REEP1, GFPT1, FBN2, GMPPB	0.0534189	1	6380	Knee flexion contracture
100	9	5383, 26790, 11647, 15983, 9644, 12679, 2514, 19124, 29529	IDH2, WDR72, TCIRG1, WNT3A, PTPN11, VDR, CTNNB1, FIP1L1, TBL1XR1	0.0534989	1	2653	Bone pain
7	2	17089, 7551	SYNE1, MYBPC3	0.0536589	1	5144	Ventricular septal hypertrophy
11	2	19358, 7133	ALG12, KMT2D	0.0537789	1	3316	Butterfly vertebrae
378	25	25812, 2592, 7569, 3179, 2514, 16001, 29040, 2689, 1785, 15672, 7685, 6953, 26790, 6257, 3467, 43984, 3688, 9314, 9722, 11509, 4886, 8803, 2323, 2026, 59	SRD5A3, CYP11B2, MYH11, EDNRA, CTNNB1, SUGCT, SZT2, DBH, CDKN1B, ALG9, NDUFA2, CD46, WDR72, KCNJ11, ESR1, HELLPAR, FGFR1, PPP3CA, ALDH18A1, SYT1, HFE, PDGFRA, CPS1, CLCNKA, ABCC8	0.0538589	1	2013	Vomiting
8	2	7217, 29605	MPL, SH2B3	0.0539989	1	5513	Increased megakaryocyte count
292	21	16762, 25812, 10729, 17416, 4816, 18592, 10671, 119, 15946, 2343, 8850, 7027, 10555, 17090, 10664, 28303, 2294, 29110, 694, 29162, 25583	ZNF423, SRD5A3, SEMA4A, ADGRV1, HARS1, NEK10, SDCCAG8, ACOX1, RP1L1, CRB1, PEX1, MERTK, ATXN2, ARHGEF18, CWC27, CCDC151, COX8A, KIAA0753, ARL3, FAM149B1, ARMC4	0.0540589	1	510	Rod-cone dystrophy
11	2	9722, 12461	ALDH18A1, UBAP1	0.0542789	1	8075	Progressive pes cavus
20	3	15573, 8850, 12679	SETBP1, PEX1, VDR	0.0543789	1	4492	Widely patent fontanelles and sutures
23	4	5383, 2592, 2591, 1785	IDH2, CYP11B2, CYP11B1, CDKN1B	0.0543989	1	100641	Neoplasm of the adrenal cortex
344	26	1077, 2593, 4817, 30939, 5226, 19124, 10671, 8850, 29529, 11730, 1785, 29182, 16700, 8773, 12736, 3467, 5009, 3688, 6120, 4886, 7328, 12796, 17928, 12461, 4932, 2591	BMPR1B, CYP17A1, HARS2, ZFHX4, HSF2BP, FIP1L1, SDCCAG8, PEX1, TBL1XR1, TERT, CDKN1B, CEP164, ZFPM2, PDE11A, WIPF1, ESR1, HMGA2, FGFR1, IRF5, HFE, MSH5, WT1, PSMC3IP, UBAP1, HLA-B, CYP11B1	0.0545189	1	30012	Abnormal female reproductive system physiology
7	2	11634, 7380	TCF4, MST1	0.0545389	1	100279	Ulcerative colitis
7	2	11634, 7380	TCF4, MST1	0.0545389	1	100281	Chronic colitis
42	5	3603, 7576, 10664, 6278, 19687	FBN1, MYH6, CWC27, KCNK3, EIF2AK4	0.0550389	1	30148	Heart murmur
53	5	7227, 9829, 9644, 11289, 7632	MRAS, RAF1, PTPN11, SREBF1, NAGLU	0.0550989	1	2208	Coarse hair
234	19	9412, 11730, 3800, 9965, 5273, 11727, 11641, 3688, 5102, 14000, 10911, 11590, 14347, 12306, 26002, 19358, 29136, 15573, 8850	PRKCZ, TERT, FOXC1, RERE, HSPG2, TERC, TCF7L2, FGFR1, HOXA13, PRDM16, SLC12A2, TBR1, BCAS3, TRIP12, CASZ1, ALG12, KDM4B, SETBP1, PEX1	0.0550989	1	3244	Penile hypospadias
10	2	29110, 6546	KIAA0753, COG2	0.0554789	1	12506	Small pituitary gland
446	33	11950, 26031, 11110, 1077, 20318, 30764, 4586, 9863, 3778, 29529, 20990, 3084, 1390, 10664, 19191, 15917, 6715, 9820, 29110, 9588, 5009, 3688, 5102, 9314, 11634, 3603, 29162, 3432, 7133, 4921, 9056, 15573, 6296	TNNT3, PIGV, ARID1A, BMPR1B, SMOC1, TRAIP, GRIN2B, RAPSN, FN1, TBL1XR1, PHACTR1, DVL1, CACNA1C, CWC27, DOCK8, PLCB1, LTBP2, RAD51C, KIAA0753, PTEN, HMGA2, FGFR1, HOXA13, PPP3CA, TCF4, FBN1, FAM149B1, ERBB4, KMT2D, HIVEP2, PLCB3, SETBP1, KCNQ2	0.0555789	1	6265	Aplasia/Hypoplasia of fingers
11	2	11621, 10922	HNF1A, SLC16A1	0.0555989	1	12734	Ketotic hypoglycemia
268	23	1390, 9412, 2933, 13478, 667, 11110, 20862, 9965, 9820, 5273, 30939, 11641, 14000, 4816, 11634, 10911, 11590, 14347, 12651, 12306, 26002, 29136, 8740	CACNA1C, PRKCZ, DMPK, UBE3B, RHOA, ARID1A, SLC39A8, RERE, RAD51C, HSPG2, ZFHX4, TCF7L2, PRDM16, HARS1, TCF4, SLC12A2, TBR1, BCAS3, VARS1, TRIP12, CASZ1, KDM4B, CHMP1A	0.0556189	1	483	Astigmatism
171	14	11950, 9412, 20859, 20318, 9965, 5273, 3084, 14000, 9863, 3603, 11590, 26002, 3604, 8850	TNNT3, PRKCZ, SLC39A13, SMOC1, RERE, HSPG2, DVL1, PRDM16, RAPSN, FBN1, TBR1, CASZ1, FBN2, PEX1	0.0556389	1	100490	Camptodactyly of finger
15	3	37212, 2593, 3467, 9588	KLLN, CYP17A1, ESR1, PTEN	0.0561189	1	8675	Enlarged polycystic ovaries
298	21	1390, 11647, 20859, 6697, 25812, 3467, 18856, 20862, 17928, 8773, 3688, 11634, 3603, 9722, 30664, 4886, 28510, 3604, 5464, 29017, 7380	CACNA1C, TCIRG1, SLC39A13, LRP5, SRD5A3, ESR1, CREB3L1, SLC39A8, PSMC3IP, PDE11A, FGFR1, TCF4, FBN1, ALDH18A1, CLPB, HFE, GLIS3, FBN2, IGF1, PLEKHM1, MST1	0.0561989	1	938	Osteopenia
128	9	2707, 28216, 26790, 333, 6257, 25812, 2294, 7685, 59, 12712	ACE, COX14, WDR72, AGT, KCNJ11, SRD5A3, COX8A, NDUFA2, ABCC8, VPS33B	0.0562989	1	124	Renal tubular dysfunction
75	7	59, 17068, 3179, 11621, 12712, 4886, 6257	ABCC8, PALLD, EDNRA, HNF1A, VPS33B, HFE, KCNJ11	0.0564989	1	1738	Exocrine pancreatic insufficiency
75	7	59, 17068, 3179, 11621, 12712, 4886, 6257	ABCC8, PALLD, EDNRA, HNF1A, VPS33B, HFE, KCNJ11	0.0564989	1	12092	Abnormality of exocrine pancreas physiology
696	42	28216, 25812, 2592, 3179, 19351, 3778, 30664, 19124, 16001, 8850, 8616, 29529, 17068, 2689, 6091, 1785, 7632, 15672, 6953, 7685, 12712, 26790, 6257, 43984, 2294, 4886, 11621, 7876, 473, 25361, 29262, 2323, 12796, 11289, 29300, 4932, 7436, 2026, 2591, 59, 17175, 613	COX14, SRD5A3, CYP11B2, EDNRA, BICC1, FN1, CLPB, FIP1L1, SUGCT, PEX1, PAX2, TBL1XR1, PALLD, DBH, INSR, CDKN1B, NAGLU, ALG9, CD46, NDUFA2, VPS33B, WDR72, KCNJ11, HELLPAR, COX8A, HFE, HNF1A, NOS3, AMT, ARHGAP24, IFT80, CPS1, WT1, SREBF1, KANK2, HLA-B, MTHFR, CLCNKA, CYP11B1, ABCC8, PLCE1, APOE	0.0566189	1	3110	Abnormality of urine homeostasis
8	2	22932, 9722	GMPPB, ALDH18A1	0.0567789	1	6698	Dilatation of the ventricular cavity
6	2	43984, 6953	HELLPAR, CD46	0.0569989	1	25547	Decreased mean corpuscular hemoglobin concentration
101	10	16700, 9829, 12796, 4817, 17928, 9644, 3688, 15672, 10671, 15573	ZFPM2, RAF1, WT1, HARS2, PSMC3IP, PTPN11, FGFR1, ALG9, SDCCAG8, SETBP1	0.0569989	1	10462	Aplasia/Hypoplasia of the ovary
22	3	29262, 29110, 29162	IFT80, KIAA0753, FAM149B1	0.0570189	1	9731	Cerebral hamartoma
50	5	10898, 11289, 9588, 1785, 12736	SKIV2L, SREBF1, PTEN, CDKN1B, WIPF1	0.0570389	1	25085	Bloody diarrhea
131	10	1742, 11730, 11727, 11289, 3688, 4886, 4932, 119, 7797, 12736	LRBA, TERT, TERC, SREBF1, FGFR1, HFE, HLA-B, ACOX1, NFKBIA, WIPF1	0.0571589	1	509	Conjunctivitis
29	4	6953, 43984, 4886, 7808	CD46, HELLPAR, HFE, NGF	0.0571989	1	1058	Poor wound healing
50	6	22932, 20990, 9476, 9588, 15917, 4586	GMPPB, PHACTR1, HTRA1, PTEN, PLCB1, GRIN2B	0.0572989	1	7204	Diffuse white matter abnormalities
30	4	3603, 8999, 3778, 7632	FBN1, PISD, FN1, NAGLU	0.0573389	1	3300	Ovoid vertebral bodies
84	9	8999, 2666, 6715, 5273, 3603, 3778, 11509, 4241, 22932	PISD, DAG1, LTBP2, HSPG2, FBN1, FN1, SYT1, GFPT1, GMPPB	0.0574989	1	2938	Lumbar hyperlordosis
8	2	17089, 12527	SYNE1, UGP2	0.0576788	1	32988	Persistent head lag
981	63	28216, 12417, 9476, 6546, 4586, 2514, 30220, 30664, 555, 12306, 30739, 29478, 29932, 8740, 8850, 8022, 29040, 575, 20990, 17089, 10555, 25786, 30832, 11590, 15672, 16235, 25608, 7685, 29136, 25671, 19191, 15917, 15714, 11641, 2294, 29106, 865, 3688, 9314, 11634, 10911, 11509, 9722, 14347, 20499, 3432, 236, 24152, 4921, 6318, 10548, 12461, 12527, 5330, 1391, 7436, 59, 15573, 2079, 6296, 613, 16935	COX14, TUBG1, HTRA1, COG2, GRIN2B, CTNNB1, RFT1, CLPB, AP1G1, TRIP12, TMX2, ROGDI, COASY, CHMP1A, PEX1, NT5C2, SZT2, AP4S1, PHACTR1, SYNE1, ATXN2, REEP1, TRAPPC9, TBR1, ALG9, DNAJC5, VPS53, NDUFA2, KDM4B, RNASEH2B, DOCK8, PLCB1, LRPPRC, TCF7L2, COX8A, DDHD2, ATP6V0A1, FGFR1, PPP3CA, TCF4, SLC12A2, SYT1, ALDH18A1, BCAS3, L2HGDH, ERBB4, ADCY5, RSRC1, HIVEP2, KIF2A, ATXN1, UBAP1, UGP2, IARS1, CACNA1D, MTHFR, ABCC8, SETBP1, CLN8, KCNQ2, APOE, ATG7	0.0577188	1	1257	Spasticity
54	6	29536, 16762, 29262, 694, 29182, 10671	MAPKBP1, ZNF423, IFT80, ARL3, CEP164, SDCCAG8	0.0578388	1	90	Nephronophthisis
8	2	12313, 728	JMJD1C, ARVCF	0.0579188	1	6549	Unilateral primary pulmonary dysgenesis
9	2	6121, 30207	IRF6, ARHGAP29	0.0582188	1	10294	Palate fistula
206	16	29165, 11950, 8022, 6257, 25812, 2666, 20862, 5273, 29106, 17089, 6120, 25786, 4241, 3604, 22932, 59	SIK3, TNNT3, NT5C2, KCNJ11, SRD5A3, DAG1, SLC39A8, HSPG2, DDHD2, SYNE1, IRF5, REEP1, GFPT1, FBN2, GMPPB, ABCC8	0.0584988	1	5750	Contractures of the joints of the lower limbs
62	6	11730, 7217, 11727, 19124, 29529, 12736	TERT, MPL, TERC, FIP1L1, TBL1XR1, WIPF1	0.0586388	1	225	Gingival bleeding
23	3	11634, 6120, 7380	TCF4, IRF5, MST1	0.0586588	1	3496	Increased circulating IgM level
107	13	19191, 15917, 4921, 20990, 6546, 17416, 4586, 9314, 19347, 11634, 3432, 6296, 8016	DOCK8, PLCB1, HIVEP2, PHACTR1, COG2, ADGRV1, GRIN2B, PPP3CA, CUX2, TCF4, ERBB4, KCNQ2, NSF	0.0586988	1	32792	Tonic seizure
74	7	3603, 7576, 6278, 3084, 15672, 6648, 19687	FBN1, MYH6, KCNK3, DVL1, ALG9, LMOD2, EIF2AK4	0.0588588	1	5180	Tricuspid regurgitation
193	16	16762, 9412, 13478, 6697, 2666, 9965, 5273, 9588, 14000, 2514, 26002, 22932, 2343, 8850, 8616, 26113	ZNF423, PRKCZ, UBE3B, LRP5, DAG1, RERE, HSPG2, PTEN, PRDM16, CTNNB1, CASZ1, GMPPB, CRB1, PEX1, PAX2, TCTN1	0.0588588	1	532	Abnormal chorioretinal morphology
133	10	6257, 6091, 1785, 10922, 2323, 2514, 4886, 7685, 59, 11621	KCNJ11, INSR, CDKN1B, SLC16A1, CPS1, CTNNB1, HFE, NDUFA2, ABCC8, HNF1A	0.0589988	1	1259	Coma
37	5	5464, 6953, 43984, 5273, 5009, 9863	IGF1, CD46, HELLPAR, HSPG2, HMGA2, RAPSN	0.0590188	1	100767	Abnormal placenta morphology
158	12	12313, 8803, 6697, 1785, 10729, 9588, 11289, 2514, 4932, 7217, 728, 12736	JMJD1C, PDGFRA, LRP5, CDKN1B, SEMA4A, PTEN, SREBF1, CTNNB1, HLA-B, MPL, ARVCF, WIPF1	0.0591188	1	2239	Gastrointestinal hemorrhage
377	26	12313, 667, 2666, 10729, 30764, 1033, 22932, 15946, 2343, 8850, 2135, 7027, 17090, 25671, 6697, 6715, 9588, 3603, 694, 28510, 3800, 10898, 12796, 6665, 17185, 728	JMJD1C, RHOA, DAG1, SEMA4A, TRAIP, BDNF, GMPPB, RP1L1, CRB1, PEX1, SBF2, MERTK, ARHGEF18, RNASEH2B, LRP5, LTBP2, PTEN, FBN1, ARL3, GLIS3, FOXC1, SKIV2L, WT1, LOXL1, ASB10, ARVCF	0.0592588	1	501	Glaucoma
13	2	1785, 6257	CDKN1B, KCNJ11	0.0593188	1	30405	Pancreatic endocrine tumor
1025	67	12313, 11110, 2666, 11737, 20318, 10729, 2593, 7569, 814, 14000, 9863, 1033, 12306, 26002, 10671, 22932, 15946, 2343, 8850, 29529, 11730, 6091, 1785, 16700, 20990, 3084, 8773, 17089, 7027, 11590, 17090, 19358, 29136, 9412, 10664, 29012, 6121, 9829, 9820, 5273, 11727, 11641, 29110, 9644, 9588, 5009, 3688, 11634, 10911, 3603, 9722, 11509, 4886, 694, 14347, 29162, 7227, 15673, 2933, 29262, 3800, 7133, 9965, 12796, 4932, 2591, 728, 26113	JMJD1C, ARID1A, DAG1, TEX14, SMOC1, SEMA4A, CYP17A1, MYH11, ATP2B1, PRDM16, RAPSN, BDNF, TRIP12, CASZ1, SDCCAG8, GMPPB, RP1L1, CRB1, PEX1, TBL1XR1, TERT, INSR, CDKN1B, ZFPM2, PHACTR1, DVL1, PDE11A, SYNE1, MERTK, TBR1, ARHGEF18, ALG12, KDM4B, PRKCZ, CWC27, KDM6B, IRF6, RAF1, RAD51C, HSPG2, TERC, TCF7L2, KIAA0753, PTPN11, PTEN, HMGA2, FGFR1, TCF4, SLC12A2, FBN1, ALDH18A1, SYT1, HFE, ARL3, BCAS3, FAM149B1, MRAS, PHIP, DMPK, IFT80, FOXC1, KMT2D, RERE, WT1, HLA-B, CYP11B1, ARVCF, TCTN1	0.0596188	1	35	Abnormal testis morphology
48	6	11647, 29262, 667, 7133, 6091, 26624	TCIRG1, IFT80, RHOA, KMT2D, INSR, KDF1	0.0596388	1	6288	Advanced eruption of teeth
84	10	19191, 4921, 1077, 3688, 4586, 9314, 11634, 9722, 3432, 6296	DOCK8, HIVEP2, BMPR1B, FGFR1, GRIN2B, PPP3CA, TCF4, ALDH18A1, ERBB4, KCNQ2	0.0598588	1	446	Narrow nasal bridge
862	59	11950, 9476, 6546, 17416, 4586, 14000, 30220, 6996, 30664, 257, 555, 12306, 26002, 30739, 22932, 29478, 11730, 29040, 575, 20990, 10555, 30832, 11590, 2024, 15672, 25608, 7685, 29136, 25671, 10664, 9412, 19191, 15917, 20862, 5273, 11727, 11641, 29106, 3688, 9314, 11634, 10911, 9722, 11509, 14347, 20499, 3432, 24152, 2933, 7133, 4921, 9965, 4909, 12527, 12651, 7436, 15573, 2079, 6296, 613	TNNT3, HTRA1, COG2, ADGRV1, GRIN2B, PRDM16, RFT1, MEF2C, CLPB, ADK, AP1G1, TRIP12, CASZ1, TMX2, GMPPB, ROGDI, TERT, SZT2, AP4S1, PHACTR1, ATXN2, TRAPPC9, TBR1, CLCN6, ALG9, VPS53, NDUFA2, KDM4B, RNASEH2B, CWC27, PRKCZ, DOCK8, PLCB1, SLC39A8, HSPG2, TERC, TCF7L2, DDHD2, FGFR1, PPP3CA, TCF4, SLC12A2, ALDH18A1, SYT1, BCAS3, L2HGDH, ERBB4, RSRC1, DMPK, KMT2D, HIVEP2, RERE, HIC1, UGP2, VARS1, MTHFR, SETBP1, CLN8, KCNQ2, APOE	0.0598588	1	12444	Brain atrophy
500	35	12313, 7569, 9476, 14000, 19351, 26002, 1777, 10891, 26661, 8850, 8616, 11730, 2689, 8001, 14418, 17089, 10555, 25786, 2024, 15672, 9412, 10947, 5273, 29106, 5102, 9314, 9722, 4886, 24152, 9965, 10548, 12461, 11289, 4932, 728	JMJD1C, MYH11, HTRA1, PRDM16, BICC1, CASZ1, CDK6, SIX5, RNF168, PEX1, PAX2, TERT, DBH, NRIP1, ELOVL1, SYNE1, ATXN2, REEP1, CLCN6, ALG9, PRKCZ, SLC20A2, HSPG2, DDHD2, HOXA13, PPP3CA, ALDH18A1, HFE, RSRC1, RERE, ATXN1, UBAP1, SREBF1, HLA-B, ARVCF	0.0598788	1	14	Abnormality of the bladder
9	2	11647, 29017	TCIRG1, PLEKHM1	0.0598988	1	4975	Erlenmeyer flask deformity of the femurs
191	16	9412, 29262, 11110, 9965, 9829, 5273, 29110, 9644, 9588, 3688, 14000, 9056, 3603, 14313, 26002, 15573	PRKCZ, IFT80, ARID1A, RERE, RAF1, HSPG2, KIAA0753, PTPN11, PTEN, FGFR1, PRDM16, PLCB3, FBN1, IFT81, CASZ1, SETBP1	0.0600988	1	6711	Aplasia/Hypoplasia involving bones of the thorax
26	4	5273, 30832, 26624, 9863	HSPG2, TRAPPC9, KDF1, RAPSN	0.0601188	1	2047	Malignant hyperthermia
7	2	3778, 3603	FN1, FBN1	0.0601588	1	8440	C1-C2 vertebral abnormality
335	27	12313, 11950, 13478, 26031, 7569, 6996, 12306, 16421, 20859, 30832, 11590, 8840, 19358, 29136, 1390, 11641, 29110, 11634, 10911, 3603, 14347, 29162, 3604, 15673, 4921, 17928, 728	JMJD1C, TNNT3, UBE3B, PIGV, MYH11, MEF2C, TRIP12, SOX6, SLC39A13, TRAPPC9, TBR1, PEPD, ALG12, KDM4B, CACNA1C, TCF7L2, KIAA0753, TCF4, SLC12A2, FBN1, BCAS3, FAM149B1, FBN2, PHIP, HIVEP2, PSMC3IP, ARVCF	0.0601588	1	100807	Long fingers
9	2	6257, 6091	KCNJ11, INSR	0.0601788	1	4510	Pancreatic islet-cell hyperplasia
167	14	12313, 13478, 3800, 29012, 30939, 29106, 3084, 3688, 9863, 3603, 694, 15672, 728, 29529	JMJD1C, UBE3B, FOXC1, KDM6B, ZFHX4, DDHD2, DVL1, FGFR1, RAPSN, FBN1, ARL3, ALG9, ARVCF, TBL1XR1	0.0602788	1	506	Telecanthus
9	2	10671, 9722	SDCCAG8, ALDH18A1	0.0603388	1	11948	Recurrent acute respiratory tract infection
9	2	10671, 9722	SDCCAG8, ALDH18A1	0.0603388	1	11950	Bronchiolitis
202	14	8803, 11645, 7323, 3603, 6018, 2514, 6120, 4886, 4932, 29605, 14872, 11927, 7217, 3416	PDGFRA, MLX, SEPTIN9, FBN1, IL6, CTNNB1, IRF5, HFE, HLA-B, SH2B3, ASPN, TNFSF12, MPL, EPOR	0.0603388	1	2829	Arthralgia
14	3	19124, 29529, 19687	FIP1L1, TBL1XR1, EIF2AK4	0.0604588	1	25420	Diffuse alveolar hemorrhage
193	17	11950, 18856, 9829, 11641, 11597, 9644, 5009, 30764, 10911, 9722, 11590, 14347, 2026, 12306, 7227, 9834, 29136	TNNT3, CREB3L1, RAF1, TCF7L2, TBX2, PTPN11, HMGA2, TRAIP, SLC12A2, ALDH18A1, TBR1, BCAS3, CLCNKA, TRIP12, MRAS, RAI1, KDM4B	0.0604788	1	325	Triangular face
400	32	11950, 26031, 667, 11110, 1077, 20318, 30764, 4586, 14000, 12306, 26002, 29529, 11590, 29136, 12712, 9412, 19191, 5273, 11641, 3688, 5102, 9314, 11634, 10911, 3603, 14347, 3432, 29262, 4921, 9965, 9056, 6296	TNNT3, PIGV, RHOA, ARID1A, BMPR1B, SMOC1, TRAIP, GRIN2B, PRDM16, TRIP12, CASZ1, TBL1XR1, TBR1, KDM4B, VPS33B, PRKCZ, DOCK8, HSPG2, TCF7L2, FGFR1, HOXA13, PPP3CA, TCF4, SLC12A2, FBN1, BCAS3, ERBB4, IFT80, HIVEP2, RERE, PLCB3, KCNQ2	0.0604788	1	6494	Aplasia/Hypoplasia involving bones of the feet
811	50	12313, 12417, 8999, 667, 25812, 2666, 10729, 17416, 19706, 14000, 4816, 2514, 30664, 1033, 26002, 10671, 22932, 15946, 2343, 8850, 2135, 8616, 2389, 11730, 29182, 9549, 37212, 7027, 11590, 17090, 9412, 6697, 6715, 9820, 5273, 11727, 9588, 3603, 9722, 694, 2933, 29262, 3800, 9965, 12796, 11289, 6665, 4932, 728, 26113, 16935	JMJD1C, TUBG1, PISD, RHOA, SRD5A3, DAG1, SEMA4A, ADGRV1, ADAMTSL4, PRDM16, HARS1, CTNNB1, CLPB, BDNF, CASZ1, SDCCAG8, GMPPB, RP1L1, CRB1, PEX1, SBF2, PAX2, CRYAB, TERT, CEP164, PSMC3, KLLN, MERTK, TBR1, ARHGEF18, PRKCZ, LRP5, LTBP2, RAD51C, HSPG2, TERC, PTEN, FBN1, ALDH18A1, ARL3, DMPK, IFT80, FOXC1, RERE, WT1, SREBF1, LOXL1, HLA-B, ARVCF, TCTN1, ATG7	0.0606188	1	518	Cataract
73	7	4685, 11730, 2933, 4886, 1785, 3688, 8850	GUCY1A1, TERT, DMPK, HFE, CDKN1B, FGFR1, PEX1	0.0607588	1	100639	Erectile dysfunction
225	16	12313, 16762, 29262, 1077, 20318, 29110, 9588, 5102, 694, 10671, 119, 29162, 9834, 15573, 728, 26113	JMJD1C, ZNF423, IFT80, BMPR1B, SMOC1, KIAA0753, PTEN, HOXA13, ARL3, SDCCAG8, ACOX1, FAM149B1, RAI1, SETBP1, ARVCF, TCTN1	0.0608588	1	9997	Duplication of phalanx of hand
828	51	12313, 12417, 8999, 667, 25812, 2666, 10729, 17416, 19706, 14000, 4816, 2514, 30664, 1033, 26002, 10671, 22932, 15946, 2343, 8850, 2135, 8616, 2389, 11730, 29182, 9549, 37212, 7027, 11590, 17090, 9412, 6697, 6715, 9820, 5273, 11727, 9588, 3603, 9722, 694, 3604, 2933, 29262, 3800, 9965, 12796, 11289, 6665, 4932, 728, 26113, 16935	JMJD1C, TUBG1, PISD, RHOA, SRD5A3, DAG1, SEMA4A, ADGRV1, ADAMTSL4, PRDM16, HARS1, CTNNB1, CLPB, BDNF, CASZ1, SDCCAG8, GMPPB, RP1L1, CRB1, PEX1, SBF2, PAX2, CRYAB, TERT, CEP164, PSMC3, KLLN, MERTK, TBR1, ARHGEF18, PRKCZ, LRP5, LTBP2, RAD51C, HSPG2, TERC, PTEN, FBN1, ALDH18A1, ARL3, FBN2, DMPK, IFT80, FOXC1, RERE, WT1, SREBF1, LOXL1, HLA-B, ARVCF, TCTN1, ATG7	0.0609188	1	517	Abnormality of the lens
27	4	6953, 43984, 19124, 29529	CD46, HELLPAR, FIP1L1, TBL1XR1	0.0609988	1	5521	Disseminated intravascular coagulation
230	17	12313, 11730, 10898, 9820, 30939, 11727, 7961, 9588, 3688, 37212, 11634, 2514, 6120, 4886, 4932, 728, 15673, 613	JMJD1C, TERT, SKIV2L, RAD51C, ZFHX4, TERC, NR0B2, PTEN, FGFR1, KLLN, TCF4, CTNNB1, IRF5, HFE, HLA-B, ARVCF, PHIP, APOE	0.0611588	1	1010	Hypopigmentation of the skin
44	5	3603, 7576, 10664, 6278, 19687	FBN1, MYH6, CWC27, KCNK3, EIF2AK4	0.0611988	1	31657	Abnormal heart sound
23	3	2933, 12679, 1785	DMPK, VDR, CDKN1B	0.0612388	1	843	Hyperparathyroidism
19	3	6121, 30207, 2515	IRF6, ARHGAP29, CTNND1	0.0612788	1	100338	Non-midline cleft palate
108	10	9386, 1390, 8803, 2933, 2472, 7576, 17089, 1402, 7939, 29941	PRKAG2, CACNA1C, PDGFRA, DMPK, CSRP3, MYH6, SYNE1, CACNB2, NPPA, GATAD1	0.0617188	1	5115	Supraventricular arrhythmia
497	36	12313, 11737, 10729, 7961, 14000, 2514, 1033, 12306, 26002, 10671, 15946, 2343, 11730, 29182, 8773, 17089, 7027, 30832, 17090, 9412, 6257, 5273, 9588, 3688, 11509, 694, 9834, 11621, 15673, 7133, 9965, 12796, 5464, 59, 728, 613	JMJD1C, TEX14, SEMA4A, NR0B2, PRDM16, CTNNB1, BDNF, TRIP12, CASZ1, SDCCAG8, RP1L1, CRB1, TERT, CEP164, PDE11A, SYNE1, MERTK, TRAPPC9, ARHGEF18, PRKCZ, KCNJ11, HSPG2, PTEN, FGFR1, SYT1, ARL3, RAI1, HNF1A, PHIP, KMT2D, RERE, WT1, IGF1, ABCC8, ARVCF, APOE	0.0618388	1	1513	Obesity
127	11	26790, 1785, 5273, 8773, 12679, 3603, 19351, 1391, 15672, 15573, 8616	WDR72, CDKN1B, HSPG2, PDE11A, VDR, FBN1, BICC1, CACNA1D, ALG9, SETBP1, PAX2	0.0618988	1	787	Nephrolithiasis
25	4	3603, 7569, 7217, 29605	FBN1, MYH11, MPL, SH2B3	0.0620388	1	5296	obsolete Occlusive vascular disease
61	6	7154, 22932, 25786, 4816, 8850, 2135	MME, GMPPB, REEP1, HARS1, PEX1, SBF2	0.0620988	1	9053	Distal lower limb muscle weakness
27	4	4886, 19124, 29529, 250	HFE, FIP1L1, TBL1XR1, ADH1B	0.0621188	1	30955	Alcoholism
17	3	19367, 11727, 11730	FAM13A, TERC, TERT	0.0621588	1	5948	Multiple pulmonary cysts
11	2	25671, 4685	RNASEH2B, GUCY1A1	0.0622388	1	11834	Moyamoya phenomenon
144	11	28216, 26790, 2389, 2933, 2294, 9863, 17089, 939, 4886, 7685, 3432	COX14, WDR72, CRYAB, DMPK, COX8A, RAPSN, SYNE1, BAG3, HFE, NDUFA2, ERBB4	0.0622988	1	4347	Weakness of muscles of respiration
551	39	12313, 11737, 10729, 7961, 14000, 2514, 1033, 12306, 26002, 10671, 15946, 2343, 12299, 11730, 575, 29182, 8773, 17089, 7027, 30832, 17090, 6953, 9412, 6257, 43984, 5273, 9588, 3688, 11509, 694, 9834, 11621, 15673, 7133, 9965, 12796, 5464, 59, 728, 613	JMJD1C, TEX14, SEMA4A, NR0B2, PRDM16, CTNNB1, BDNF, TRIP12, CASZ1, SDCCAG8, RP1L1, CRB1, TRHR, TERT, AP4S1, CEP164, PDE11A, SYNE1, MERTK, TRAPPC9, ARHGEF18, CD46, PRKCZ, KCNJ11, HELLPAR, HSPG2, PTEN, FGFR1, SYT1, ARL3, RAI1, HNF1A, PHIP, KMT2D, RERE, WT1, IGF1, ABCC8, ARVCF, APOE	0.0623388	1	4324	Increased body weight
18	3	12796, 2593, 16700	WT1, CYP17A1, ZFPM2	0.0623588	1	8730	Female external genitalia in individual with 46,XY karyotype
16	3	4886, 11634, 7380	HFE, TCF4, MST1	0.0624988	1	100574	Biliary tract neoplasm
134	12	10664, 20859, 29262, 8778, 1077, 29110, 30764, 3688, 5102, 9056, 3603, 15573	CWC27, SLC39A13, IFT80, PDE3A, BMPR1B, KIAA0753, TRAIP, FGFR1, HOXA13, PLCB3, FBN1, SETBP1	0.0624988	1	10049	Short metacarpal
89	7	1742, 25812, 6120, 26661, 19358, 11927, 12736	LRBA, SRD5A3, IRF5, RNF168, ALG12, TNFSF12, WIPF1	0.0625187	1	410240	Abnormal circulating IgA level
27	4	3176, 29262, 29110, 29162	EDN1, IFT80, KIAA0753, FAM149B1	0.0626787	1	11802	Hamartoma of tongue
741	50	13478, 26031, 667, 11110, 2666, 30939, 17416, 19706, 14000, 4816, 2514, 3778, 10847, 12306, 26002, 119, 22932, 8740, 2343, 8616, 8022, 17089, 37212, 11590, 29136, 1390, 9412, 20862, 6715, 6897, 9820, 25230, 5273, 11641, 9644, 9588, 11634, 10911, 3603, 9722, 11509, 14347, 3604, 9834, 15673, 2933, 9965, 7576, 12527, 12651, 5464	UBE3B, PIGV, RHOA, ARID1A, DAG1, ZFHX4, ADGRV1, ADAMTSL4, PRDM16, HARS1, CTNNB1, FN1, FBXW4, TRIP12, CASZ1, ACOX1, GMPPB, CHMP1A, CRB1, PAX2, NT5C2, SYNE1, KLLN, TBR1, KDM4B, CACNA1C, PRKCZ, SLC39A8, LTBP2, MARK3, RAD51C, AHDC1, HSPG2, TCF7L2, PTPN11, PTEN, TCF4, SLC12A2, FBN1, ALDH18A1, SYT1, BCAS3, FBN2, RAI1, PHIP, DMPK, RERE, MYH6, UGP2, VARS1, IGF1	0.0628387	1	539	Abnormality of refraction
36	5	9965, 9412, 5273, 26002, 14000	RERE, PRKCZ, HSPG2, CASZ1, PRDM16	0.0628987	1	11229	Broad eyebrow
67	7	29536, 16762, 29262, 694, 2026, 29182, 10671	MAPKBP1, ZNF423, IFT80, ARL3, CLCNKA, CEP164, SDCCAG8	0.0629187	1	100957	Abnormal renal medulla morphology
176	14	11647, 2933, 25230, 15714, 3688, 11634, 10911, 3603, 2514, 11509, 1033, 16235, 3176, 9834	TCIRG1, DMPK, AHDC1, LRPPRC, FGFR1, TCF4, SLC12A2, FBN1, CTNNB1, SYT1, BDNF, DNAJC5, EDN1, RAI1	0.0631787	1	10535	Sleep apnea
310	26	4431, 26031, 9476, 17416, 4586, 1402, 20990, 10259, 1390, 19191, 6257, 15917, 29106, 9588, 9314, 11634, 3432, 4921, 19347, 4396, 1391, 7436, 59, 25489, 2079, 6296	GOSR2, PIGV, HTRA1, ADGRV1, GRIN2B, CACNB2, PHACTR1, RORB, CACNA1C, DOCK8, KCNJ11, PLCB1, DDHD2, PTEN, PPP3CA, TCF4, ERBB4, HIVEP2, CUX2, GNB1, CACNA1D, MTHFR, ABCC8, YEATS2, CLN8, KCNQ2	0.0631987	1	2069	Bilateral tonic-clonic seizure
33	4	7227, 3603, 9829, 9644	MRAS, FBN1, RAF1, PTPN11	0.0632587	1	1718	Mitral stenosis
22	3	25786, 9722, 12461	REEP1, ALDH18A1, UBAP1	0.0632787	1	7350	Hyperreflexia in upper limbs
18	3	29165, 29262, 19358	SIK3, IFT80, ALG12	0.0633787	1	9106	Abnormal pelvis bone ossification
16	3	9722, 19351, 15672	ALDH18A1, BICC1, ALG9	0.0635587	1	12330	Pyelonephritis
105	8	17068, 2933, 4685, 12796, 7569, 3179, 5009, 4886	PALLD, DMPK, GUCY1A1, WT1, MYH11, EDNRA, HMGA2, HFE	0.0635987	1	2579	Gastrointestinal dysmotility
105	8	17068, 2933, 4685, 12796, 7569, 3179, 5009, 4886	PALLD, DMPK, GUCY1A1, WT1, MYH11, EDNRA, HMGA2, HFE	0.0635987	1	30895	Abnormal gastrointestinal motility
9	2	9588, 2933	PTEN, DMPK	0.0638587	1	40198	Non-medullary thyroid carcinoma
57	6	6953, 19358, 43984, 9644, 19124, 29529	CD46, ALG12, HELLPAR, PTPN11, FIP1L1, TBL1XR1	0.0638787	1	10990	Abnormality of the common coagulation pathway
5	2	3604, 3603	FBN2, FBN1	0.0640187	1	9901	Crumpled ear
10	2	2591, 6091	CYP11B1, INSR	0.0641787	1	30088	Increased serum testosterone level
227	16	12313, 16762, 29262, 1077, 20318, 29110, 9588, 5102, 694, 10671, 119, 29162, 9834, 15573, 728, 26113	JMJD1C, ZNF423, IFT80, BMPR1B, SMOC1, KIAA0753, PTEN, HOXA13, ARL3, SDCCAG8, ACOX1, FAM149B1, RAI1, SETBP1, ARVCF, TCTN1	0.0642587	1	4275	Duplication of hand bones
227	16	12313, 16762, 29262, 1077, 20318, 29110, 9588, 5102, 694, 10671, 119, 29162, 9834, 15573, 728, 26113	JMJD1C, ZNF423, IFT80, BMPR1B, SMOC1, KIAA0753, PTEN, HOXA13, ARL3, SDCCAG8, ACOX1, FAM149B1, RAI1, SETBP1, ARVCF, TCTN1	0.0642587	1	9142	Duplication of bones involving the upper extremities
128	10	11647, 11730, 11727, 4396, 30664, 29605, 19124, 7217, 29529, 12736	TCIRG1, TERT, TERC, GNB1, CLPB, SH2B3, FIP1L1, MPL, TBL1XR1, WIPF1	0.0643787	1	2488	Acute leukemia
120	9	12313, 11730, 9820, 11727, 9588, 3688, 37212, 11634, 6120, 728	JMJD1C, TERT, RAD51C, TERC, PTEN, FGFR1, KLLN, TCF4, IRF5, ARVCF	0.0644387	1	1053	Hypopigmented skin patches
6	2	10555, 10548	ATXN2, ATXN1	0.0644587	1	623	Supranuclear ophthalmoplegia
22	3	22932, 10555, 25812	GMPPB, ATXN2, SRD5A3	0.0649387	1	6955	Olivopontocerebellar hypoplasia
311	26	10729, 4586, 30664, 12827, 555, 1937, 29040, 20990, 30832, 7685, 19191, 10947, 15917, 15714, 9314, 11634, 10911, 11509, 14347, 3432, 236, 24152, 4921, 19347, 6296, 16935	SEMA4A, GRIN2B, CLPB, XPR1, AP1G1, CHKA, SZT2, PHACTR1, TRAPPC9, NDUFA2, DOCK8, SLC20A2, PLCB1, LRPPRC, PPP3CA, TCF4, SLC12A2, SYT1, BCAS3, ERBB4, ADCY5, RSRC1, HIVEP2, CUX2, KCNQ2, ATG7	0.0650387	1	100660	Dyskinesia
558	38	16762, 26031, 11110, 25812, 2666, 17416, 14000, 9863, 6996, 26002, 22932, 29478, 29932, 7217, 8740, 2343, 11730, 29182, 10555, 30832, 16235, 19358, 9412, 5273, 11727, 29110, 9588, 3688, 11509, 694, 29162, 20499, 29262, 3800, 9965, 4396, 7436, 26113	ZNF423, PIGV, ARID1A, SRD5A3, DAG1, ADGRV1, PRDM16, RAPSN, MEF2C, CASZ1, GMPPB, ROGDI, COASY, MPL, CHMP1A, CRB1, TERT, CEP164, ATXN2, TRAPPC9, DNAJC5, ALG12, PRKCZ, HSPG2, TERC, KIAA0753, PTEN, FGFR1, SYT1, ARL3, FAM149B1, L2HGDH, IFT80, FOXC1, RERE, GNB1, MTHFR, TCTN1	0.0650587	1	7360	Aplasia/Hypoplasia of the cerebellum
264	19	12313, 2707, 16762, 333, 29262, 25583, 16700, 28303, 12796, 7569, 5273, 9588, 9863, 9056, 18592, 14313, 15672, 15573, 728, 8850	JMJD1C, ACE, ZNF423, AGT, IFT80, ARMC4, ZFPM2, CCDC151, WT1, MYH11, HSPG2, PTEN, RAPSN, PLCB3, NEK10, IFT81, ALG9, SETBP1, ARVCF, PEX1	0.0650787	1	4000059	Abnormal lung development
77	7	7576, 6278, 3084, 19687, 3603, 15672, 6648	MYH6, KCNK3, DVL1, EIF2AK4, FBN1, ALG9, LMOD2	0.0650987	1	31651	Abnormal tricuspid valve physiology
10	2	6018, 9588	IL6, PTEN	0.0651787	1	2408	Cerebral arteriovenous malformation
10	2	29165, 19358	SIK3, ALG12	0.0651787	1	9105	Abnormal ossification of the pubic bone
84	7	5383, 1785, 12679, 3688, 2514, 6120, 4886	IDH2, CDKN1B, VDR, FGFR1, CTNNB1, IRF5, HFE	0.0652187	1	2797	Osteolysis
21	3	11609, 11647, 6697	TBXAS1, TCIRG1, LRP5	0.0652387	1	5019	Diaphyseal thickening
137	11	5383, 11647, 11730, 6697, 15983, 18856, 11727, 9588, 12679, 3688, 29017	IDH2, TCIRG1, TERT, LRP5, WNT3A, CREB3L1, TERC, PTEN, VDR, FGFR1, PLEKHM1	0.0652787	1	2757	Recurrent fractures
28	4	4886, 19124, 29529, 250	HFE, FIP1L1, TBL1XR1, ADH1B	0.0655187	1	30858	Addictive behavior
11	2	29162, 29110	FAM149B1, KIAA0753	0.0655387	1	7930	obsolete Prominent epicanthal folds
63	6	12313, 5383, 2514, 2933, 728, 8773	JMJD1C, IDH2, CTNNB1, DMPK, ARVCF, PDE11A	0.0657187	1	1575	obsolete Mood changes
19	3	11634, 25671, 7323	TCF4, RNASEH2B, SEPTIN9	0.0660187	1	1063	Acrocyanosis
218	15	11730, 2933, 19191, 1785, 9407, 3625, 10729, 11727, 8773, 30764, 9588, 37212, 6018, 2514, 4396, 812	TERT, DMPK, DOCK8, CDKN1B, PRKD1, FCN3, SEMA4A, TERC, PDE11A, TRAIP, PTEN, KLLN, IL6, CTNNB1, GNB1, ATP2A2	0.0664187	1	8069	Neoplasm of the skin
41	5	8803, 7217, 4932, 7436, 9588	PDGFRA, MPL, HLA-B, MTHFR, PTEN	0.0664387	1	2204	Pulmonary embolism
446	28	12313, 13202, 3179, 7961, 30764, 2514, 257, 8850, 12299, 7380, 17068, 6091, 1785, 8840, 12712, 25671, 11634, 6120, 4886, 28510, 15673, 8803, 2933, 29262, 29536, 11741, 5330, 728	JMJD1C, ADAMTS9, EDNRA, NR0B2, TRAIP, CTNNB1, ADK, PEX1, TRHR, MST1, PALLD, INSR, CDKN1B, PEPD, VPS33B, RNASEH2B, TCF4, IRF5, HFE, GLIS3, PHIP, PDGFRA, DMPK, IFT80, MAPKBP1, TFAM, IARS1, ARVCF	0.0665587	1	4297	Abnormality of the biliary system
85	7	11647, 11730, 11727, 30664, 29605, 7217	TCIRG1, TERT, TERC, CLPB, SH2B3, MPL	0.0665787	1	4808	Acute myeloid leukemia
420	29	11950, 25812, 2666, 20318, 14000, 9863, 26002, 22932, 8850, 8022, 20859, 3084, 17089, 25786, 11590, 29165, 25671, 9412, 6257, 20862, 5273, 29106, 3603, 6120, 9722, 4241, 3604, 9965, 59	TNNT3, SRD5A3, DAG1, SMOC1, PRDM16, RAPSN, CASZ1, GMPPB, PEX1, NT5C2, SLC39A13, DVL1, SYNE1, REEP1, TBR1, SIK3, RNASEH2B, PRKCZ, KCNJ11, SLC39A8, HSPG2, DDHD2, FBN1, IRF5, ALDH18A1, GFPT1, FBN2, RERE, ABCC8	0.0669387	1	3121	Limb joint contracture
11	2	2514, 6697	CTNNB1, LRP5	0.0670787	1	8052	Retinal fold
69	7	9386, 2472, 1390, 7576, 7939, 2933, 29941	PRKAG2, CSRP3, CACNA1C, MYH6, NPPA, DMPK, GATAD1	0.0670987	1	5110	Atrial fibrillation
130	10	11730, 29262, 19367, 11727, 17089, 3603, 30220, 939, 2024, 18592	TERT, IFT80, FAM13A, TERC, SYNE1, FBN1, RFT1, BAG3, CLCN6, NEK10	0.0671787	1	10444	Pulmonary insufficiency
143	11	26790, 17068, 8803, 25671, 11647, 11634, 5330, 29605, 7380, 29017, 7217	WDR72, PALLD, PDGFRA, RNASEH2B, TCIRG1, TCF4, IARS1, SH2B3, MST1, PLEKHM1, MPL	0.0671787	1	1433	Hepatosplenomegaly
122	12	25230, 11641, 3688, 9314, 10911, 3603, 4396, 11590, 14347, 12306, 16421, 29136	AHDC1, TCF7L2, FGFR1, PPP3CA, SLC12A2, FBN1, GNB1, TBR1, BCAS3, TRIP12, SOX6, KDM4B	0.0672187	1	5458	Premature closure of fontanelles
500	35	11950, 8999, 11110, 9407, 1077, 20318, 30764, 12306, 22986, 20859, 3084, 11590, 19358, 29136, 10664, 6697, 6715, 9829, 9820, 11641, 29110, 9644, 9588, 3688, 5102, 10911, 3603, 4886, 14347, 29162, 7227, 29262, 8778, 9056, 15573	TNNT3, PISD, ARID1A, PRKD1, BMPR1B, SMOC1, TRAIP, TRIP12, COL27A1, SLC39A13, DVL1, TBR1, ALG12, KDM4B, CWC27, LRP5, LTBP2, RAF1, RAD51C, TCF7L2, KIAA0753, PTPN11, PTEN, FGFR1, HOXA13, SLC12A2, FBN1, HFE, BCAS3, FAM149B1, MRAS, IFT80, PDE3A, PLCB3, SETBP1	0.0673187	1	40070	Abnormal upper limb bone morphology
46	5	11647, 11609, 6697, 9588, 3688	TCIRG1, TBXAS1, LRP5, PTEN, FGFR1	0.0673787	1	4437	Cranial hyperostosis
18	3	575, 6279, 9834	AP4S1, KCNK4, RAI1	0.0675386	1	10803	Everted upper lip vermilion
133	13	19191, 26031, 4921, 15714, 3688, 4586, 9314, 11634, 19358, 15573, 2079, 3432, 6296	DOCK8, PIGV, HIVEP2, LRPPRC, FGFR1, GRIN2B, PPP3CA, TCF4, ALG12, SETBP1, CLN8, ERBB4, KCNQ2	0.0676386	1	11471	Gastrostomy tube feeding in infancy
8	2	11609, 9588	TBXAS1, PTEN	0.0676586	1	5505	Refractory anemia
59	6	7576, 2514, 3778, 6278, 19687, 25608	MYH6, CTNNB1, FN1, KCNK3, EIF2AK4, VPS53	0.0678186	1	10741	Pedal edema
296	18	1742, 26956, 19191, 25812, 10898, 3179, 4861, 9588, 11634, 6120, 4886, 7380, 26661, 19358, 7797, 11927, 11241, 12736	LRBA, INO80, DOCK8, SRD5A3, SKIV2L, EDNRA, HELLS, PTEN, TCF4, IRF5, HFE, MST1, RNF168, ALG12, NFKBIA, TNFSF12, SPI1, WIPF1	0.0679586	1	5372	Abnormality of B cell physiology
296	18	1742, 26956, 19191, 25812, 10898, 3179, 4861, 9588, 11634, 6120, 4886, 7380, 26661, 19358, 7797, 11927, 11241, 12736	LRBA, INO80, DOCK8, SRD5A3, SKIV2L, EDNRA, HELLS, PTEN, TCF4, IRF5, HFE, MST1, RNF168, ALG12, NFKBIA, TNFSF12, SPI1, WIPF1	0.0679586	1	10701	Abnormal immunoglobulin level
70	7	2593, 2933, 4886, 3467, 6091, 2591, 3688	CYP17A1, DMPK, HFE, ESR1, INSR, CYP11B1, FGFR1	0.0679786	1	30347	Abnormal circulating androgen level
77	8	9412, 9965, 5273, 14000, 4816, 26002, 9834, 2343	PRKCZ, RERE, HSPG2, PRDM16, HARS1, CASZ1, RAI1, CRB1	0.0680586	1	8499	High hypermetropia
134	11	12313, 8999, 13478, 29262, 25230, 5273, 9056, 11509, 3176, 15573, 728	JMJD1C, PISD, UBE3B, IFT80, AHDC1, HSPG2, PLCB3, SYT1, EDN1, SETBP1, ARVCF	0.0682186	1	25423	Abnormal larynx morphology
135	10	1742, 11730, 11727, 11289, 3688, 4886, 4932, 119, 7797, 12736	LRBA, TERT, TERC, SREBF1, FGFR1, HFE, HLA-B, ACOX1, NFKBIA, WIPF1	0.0683786	1	25337	Red eye
9	2	30664, 11647	CLPB, TCIRG1	0.0684786	1	25452	Pyoderma gangrenosum
230	18	8803, 11730, 29262, 1785, 7569, 9820, 11727, 9588, 11289, 30764, 3688, 11634, 10911, 5330, 2514, 4932, 3604, 7217	PDGFRA, TERT, IFT80, CDKN1B, MYH11, RAD51C, TERC, PTEN, SREBF1, TRAIP, FGFR1, TCF4, SLC12A2, IARS1, CTNNB1, HLA-B, FBN2, MPL	0.0685986	1	2031	Abnormal esophagus morphology
1223	77	11737, 10729, 14000, 1033, 10671, 16700, 3084, 17089, 9412, 6121, 5102, 11634, 4886, 2933, 9965, 728, 13478, 20318, 7569, 22932, 15946, 2343, 11730, 8773, 37212, 7027, 17090, 9829, 9588, 5009, 3688, 694, 14347, 29162, 15673, 3800, 12796, 2591, 15573, 26113, 2593, 814, 9863, 12306, 26002, 6091, 1785, 20990, 11590, 29136, 29012, 11727, 11641, 3603, 7227, 29262, 7133, 17928, 4932, 12313, 11110, 2666, 2592, 30764, 4586, 14313, 8850, 29529, 19358, 25671, 10664, 15917, 9820, 5273, 29110, 9644, 10911, 9722, 11509	TEX14, SEMA4A, PRDM16, BDNF, SDCCAG8, ZFPM2, DVL1, SYNE1, PRKCZ, IRF6, HOXA13, TCF4, HFE, DMPK, RERE, ARVCF, UBE3B, SMOC1, MYH11, GMPPB, RP1L1, CRB1, TERT, PDE11A, KLLN, MERTK, ARHGEF18, RAF1, PTEN, HMGA2, FGFR1, ARL3, BCAS3, FAM149B1, PHIP, FOXC1, WT1, CYP11B1, SETBP1, TCTN1, CYP17A1, ATP2B1, RAPSN, TRIP12, CASZ1, INSR, CDKN1B, PHACTR1, TBR1, KDM4B, KDM6B, TERC, TCF7L2, FBN1, MRAS, IFT80, KMT2D, PSMC3IP, HLA-B, JMJD1C, ARID1A, DAG1, CYP11B2, TRAIP, GRIN2B, IFT81, PEX1, TBL1XR1, ALG12, RNASEH2B, CWC27, PLCB1, RAD51C, HSPG2, KIAA0753, PTPN11, SLC12A2, ALDH18A1, SYT1	0.0686786	1	811	Abnormal external genitalia
10	2	10555, 10947	ATXN2, SLC20A2	0.0689186	1	31908	Micrographia
781	53	12313, 28216, 10729, 9476, 17416, 4816, 6996, 12827, 812, 555, 12306, 26661, 29932, 16001, 16421, 12299, 7380, 11730, 29040, 1785, 29182, 8773, 10555, 30832, 11590, 15672, 16235, 7685, 29136, 10947, 5273, 11641, 2294, 3688, 9314, 28908, 11634, 10911, 11509, 4886, 14347, 9834, 3432, 15673, 236, 473, 24152, 2933, 4921, 19347, 4932, 2026, 728	JMJD1C, COX14, SEMA4A, HTRA1, ADGRV1, HARS1, MEF2C, XPR1, ATP2A2, AP1G1, TRIP12, RNF168, COASY, SUGCT, SOX6, TRHR, MST1, TERT, SZT2, CDKN1B, CEP164, PDE11A, ATXN2, TRAPPC9, TBR1, ALG9, DNAJC5, NDUFA2, KDM4B, SLC20A2, HSPG2, TCF7L2, COX8A, FGFR1, PPP3CA, DNAJC12, TCF4, SLC12A2, SYT1, HFE, BCAS3, RAI1, ERBB4, PHIP, ADCY5, AMT, RSRC1, DMPK, HIVEP2, CUX2, HLA-B, CLCNKA, ARVCF	0.0689186	1	31466	Impairment in personality functioning
49	6	990, 12796, 11730, 4932, 613, 19687	BCL2, WT1, TERT, HLA-B, APOE, EIF2AK4	0.0690186	1	45027	Abnormality of the thoracic cavity
19	3	7227, 9829, 9644	MRAS, RAF1, PTPN11	0.0690386	1	11380	Morphological abnormality of the semicircular canal
61	6	16762, 10555, 694, 29110, 29162, 26113	ZNF423, ATXN2, ARL3, KIAA0753, FAM149B1, TCTN1	0.0691786	1	2418	Abnormal midbrain morphology
32	4	9829, 11647, 26031, 9644	RAF1, TCIRG1, PIGV, PTPN11	0.0695386	1	2696	Abnormal parietal bone morphology
45	5	16762, 694, 29110, 29162, 26113	ZNF423, ARL3, KIAA0753, FAM149B1, TCTN1	0.0695386	1	2419	Molar tooth sign on MRI
23	3	9588, 11289, 1785	PTEN, SREBF1, CDKN1B	0.0696386	1	2249	Melena
882	56	11950, 25812, 2666, 1077, 20318, 10729, 14000, 9863, 30220, 12306, 26002, 22932, 29932, 8740, 8850, 2389, 8022, 20859, 575, 20990, 3084, 17089, 25786, 11590, 15672, 25608, 19358, 29136, 12712, 29165, 1390, 25671, 9412, 6257, 20862, 5273, 11641, 29106, 29110, 3688, 9314, 10911, 3603, 6120, 11509, 9722, 14347, 4241, 3604, 236, 9965, 7939, 59, 15573, 613	TNNT3, SRD5A3, DAG1, BMPR1B, SMOC1, SEMA4A, PRDM16, RAPSN, RFT1, TRIP12, CASZ1, GMPPB, COASY, CHMP1A, PEX1, CRYAB, NT5C2, SLC39A13, AP4S1, PHACTR1, DVL1, SYNE1, REEP1, TBR1, ALG9, VPS53, ALG12, KDM4B, VPS33B, SIK3, CACNA1C, RNASEH2B, PRKCZ, KCNJ11, SLC39A8, HSPG2, TCF7L2, DDHD2, KIAA0753, FGFR1, PPP3CA, SLC12A2, FBN1, IRF5, SYT1, ALDH18A1, BCAS3, GFPT1, FBN2, ADCY5, RERE, NPPA, ABCC8, SETBP1, APOE	0.0699986	1	100261	Abnormal tendon morphology
100	9	29165, 10664, 13478, 5009, 3688, 3603, 15573, 8616, 29529	SIK3, CWC27, UBE3B, HMGA2, FGFR1, FBN1, SETBP1, PAX2, TBL1XR1	0.0701586	1	2308	Chiari malformation
186	14	26790, 6257, 10922, 12461, 9863, 29427, 17994, 10555, 25786, 9722, 4241, 22932, 59, 3432	WDR72, KCNJ11, SLC16A1, UBAP1, RAPSN, SH3TC2, TRPM7, ATXN2, REEP1, ALDH18A1, GFPT1, GMPPB, ABCC8, ERBB4	0.0701586	1	3394	Muscle spasm
9	2	6697, 7632	LRP5, NAGLU	0.0703186	1	4330	Increased skull ossification
178	14	2707, 16762, 333, 29262, 16700, 12796, 7569, 5273, 9588, 9863, 9056, 14313, 15672, 15573, 8850	ACE, ZNF423, AGT, IFT80, ZFPM2, WT1, MYH11, HSPG2, PTEN, RAPSN, PLCB3, IFT81, ALG9, SETBP1, PEX1	0.0703186	1	2089	Pulmonary hypoplasia
245	21	19191, 26031, 6257, 15917, 4921, 20990, 6546, 9588, 17416, 4586, 9314, 19347, 11634, 30832, 1391, 7436, 59, 2079, 3432, 6296, 473	DOCK8, PIGV, KCNJ11, PLCB1, HIVEP2, PHACTR1, COG2, PTEN, ADGRV1, GRIN2B, PPP3CA, CUX2, TCF4, TRAPPC9, CACNA1D, MTHFR, ABCC8, CLN8, ERBB4, KCNQ2, AMT	0.0703386	1	32677	Generalized-onset motor seizure
51	5	12313, 20318, 2514, 728, 9588	JMJD1C, SMOC1, CTNNB1, ARVCF, PTEN	0.0710186	1	5293	Venous insufficiency
13	2	2514, 6697	CTNNB1, LRP5	0.0710986	1	1147	Retinal exudate
24	3	2592, 2026, 2591	CYP11B2, CLCNKA, CYP11B1	0.0711386	1	127	Renal salt wasting
37	5	2593, 5226, 8773, 5009, 2591	CYP17A1, HSF2BP, PDE11A, HMGA2, CYP11B1	0.0711986	1	858	Irregular menstruation
100	8	8803, 11634, 2514, 6120, 4886, 28510, 12712, 7380	PDGFRA, TCF4, CTNNB1, IRF5, HFE, GLIS3, VPS33B, MST1	0.0711986	1	12115	Hepatitis
50	5	20318, 3778, 15573, 12679, 18856	SMOC1, FN1, SETBP1, VDR, CREB3L1	0.0712986	1	2982	Tibial bowing
10	2	939, 9588	BAG3, PTEN	0.0713386	1	3715	Myofibrillar myopathy
9	2	7797, 26624	NFKBIA, KDF1	0.0715186	1	11135	Aplasia/Hypoplasia of the sweat glands
49	5	11730, 9588, 4886, 11727, 6091	TERT, PTEN, HFE, TERC, INSR	0.0715186	1	7440	Generalized hyperpigmentation
108	9	7632, 10548, 12461, 4816, 17089, 29427, 10555, 25786, 9722	NAGLU, ATXN1, UBAP1, HARS1, SYNE1, SH3TC2, ATXN2, REEP1, ALDH18A1	0.0715586	1	10831	Impaired proprioception
74	7	9386, 2472, 1390, 7576, 7939, 2933, 29941	PRKAG2, CSRP3, CACNA1C, MYH6, NPPA, DMPK, GATAD1	0.0716786	1	1692	Atrial arrhythmia
10	2	30664, 11647	CLPB, TCIRG1	0.0717186	1	12311	Monocytosis
33	4	29017, 3084, 2515, 26624	PLEKHM1, DVL1, CTNND1, KDF1	0.0717986	1	674	Anodontia
1280	79	25812, 10729, 9476, 2389, 2689, 7632, 17089, 10555, 15672, 4886, 10548, 613, 4431, 26031, 30664, 30739, 22932, 15946, 2343, 2135, 11730, 29040, 7027, 25786, 17090, 10947, 20862, 29106, 9588, 29427, 694, 14347, 4241, 29162, 12461, 12527, 7323, 9863, 12306, 1777, 1937, 119, 8740, 20990, 11590, 7685, 29136, 6279, 11727, 11641, 2294, 3603, 7154, 9834, 236, 8803, 4932, 2026, 59, 28216, 2666, 4586, 4816, 30220, 29932, 8850, 8022, 575, 14418, 939, 15917, 9820, 5273, 29110, 9314, 10911, 9722, 473, 6296	SRD5A3, SEMA4A, HTRA1, CRYAB, DBH, NAGLU, SYNE1, ATXN2, ALG9, HFE, ATXN1, APOE, GOSR2, PIGV, CLPB, TMX2, GMPPB, RP1L1, CRB1, SBF2, TERT, SZT2, MERTK, REEP1, ARHGEF18, SLC20A2, SLC39A8, DDHD2, PTEN, SH3TC2, ARL3, BCAS3, GFPT1, FAM149B1, UBAP1, UGP2, SEPTIN9, RAPSN, TRIP12, CDK6, CHKA, ACOX1, CHMP1A, PHACTR1, TBR1, NDUFA2, KDM4B, KCNK4, TERC, TCF7L2, COX8A, FBN1, MME, RAI1, ADCY5, PDGFRA, HLA-B, CLCNKA, ABCC8, COX14, DAG1, GRIN2B, HARS1, RFT1, COASY, PEX1, NT5C2, AP4S1, ELOVL1, BAG3, PLCB1, RAD51C, HSPG2, KIAA0753, PPP3CA, SLC12A2, ALDH18A1, AMT, KCNQ2	0.0718986	1	31826	Abnormal reflex
8	2	15714, 20862	LRPPRC, SLC39A8	0.0720386	1	8347	Decreased activity of mitochondrial complex IV
230	18	19191, 575, 16287, 4921, 29106, 4586, 9314, 11634, 6996, 9722, 7436, 119, 7685, 22932, 16001, 20499, 3432, 6296	DOCK8, AP4S1, NFU1, HIVEP2, DDHD2, GRIN2B, PPP3CA, TCF4, MEF2C, ALDH18A1, MTHFR, ACOX1, NDUFA2, GMPPB, SUGCT, L2HGDH, ERBB4, KCNQ2	0.0721586	1	2352	Leukoencephalopathy
139	15	4431, 1390, 19191, 15917, 4921, 20990, 9588, 17416, 4586, 9314, 19347, 11634, 1402, 3432, 6296	GOSR2, CACNA1C, DOCK8, PLCB1, HIVEP2, PHACTR1, PTEN, ADGRV1, GRIN2B, PPP3CA, CUX2, TCF4, CACNB2, ERBB4, KCNQ2	0.0721786	1	10819	Atonic seizure
239	21	24152, 19191, 6257, 15917, 4921, 20990, 865, 4586, 12527, 9314, 19347, 11634, 10911, 30832, 6996, 555, 29478, 15573, 3432, 6296, 8016	RSRC1, DOCK8, KCNJ11, PLCB1, HIVEP2, PHACTR1, ATP6V0A1, GRIN2B, UGP2, PPP3CA, CUX2, TCF4, SLC12A2, TRAPPC9, MEF2C, AP1G1, ROGDI, SETBP1, ERBB4, KCNQ2, NSF	0.0723586	1	11097	Epileptic spasm
159	16	9412, 9965, 7569, 5273, 11641, 14000, 10911, 3603, 19351, 11590, 14347, 15672, 12306, 26002, 3604, 29136	PRKCZ, RERE, MYH11, HSPG2, TCF7L2, PRDM16, SLC12A2, FBN1, BICC1, TBR1, BCAS3, ALG9, TRIP12, CASZ1, FBN2, KDM4B	0.0724986	1	12727	Thoracic aortic aneurysm
862	55	11950, 25812, 2666, 1077, 20318, 10729, 14000, 9863, 30220, 12306, 26002, 22932, 29932, 8740, 8850, 2389, 8022, 20859, 575, 20990, 3084, 17089, 25786, 11590, 15672, 25608, 19358, 29136, 12712, 29165, 1390, 25671, 9412, 6257, 20862, 5273, 11641, 29106, 29110, 3688, 9314, 10911, 3603, 6120, 11509, 9722, 14347, 4241, 3604, 236, 9965, 7939, 59, 15573	TNNT3, SRD5A3, DAG1, BMPR1B, SMOC1, SEMA4A, PRDM16, RAPSN, RFT1, TRIP12, CASZ1, GMPPB, COASY, CHMP1A, PEX1, CRYAB, NT5C2, SLC39A13, AP4S1, PHACTR1, DVL1, SYNE1, REEP1, TBR1, ALG9, VPS53, ALG12, KDM4B, VPS33B, SIK3, CACNA1C, RNASEH2B, PRKCZ, KCNJ11, SLC39A8, HSPG2, TCF7L2, DDHD2, KIAA0753, FGFR1, PPP3CA, SLC12A2, FBN1, IRF5, SYT1, ALDH18A1, BCAS3, GFPT1, FBN2, ADCY5, RERE, NPPA, ABCC8, SETBP1	0.0725585	1	1371	Flexion contracture
11	2	14202, 2933	JPH2, DMPK	0.0728185	1	12248	Prolonged PR interval
9	2	2515, 3084	CTNND1, DVL1	0.0728385	1	12905	Euryblepharon
183	16	25671, 19191, 20862, 4921, 29110, 4586, 12527, 9314, 11634, 12651, 25608, 29162, 22932, 15573, 3432, 6296	RNASEH2B, DOCK8, SLC39A8, HIVEP2, KIAA0753, GRIN2B, UGP2, PPP3CA, TCF4, VARS1, VPS53, FAM149B1, GMPPB, SETBP1, ERBB4, KCNQ2	0.0731185	1	2187	Intellectual disability, profound
46	5	12313, 728, 29106, 8850, 12461	JMJD1C, ARVCF, DDHD2, PEX1, UBAP1	0.0732585	1	2607	Bowel incontinence
22	3	11634, 6120, 7380	TCF4, IRF5, MST1	0.0732785	1	2608	Celiac disease
159	12	16762, 10664, 16287, 15714, 9588, 3688, 5330, 9722, 2026, 19358, 12712, 8850	ZNF423, CWC27, NFU1, LRPPRC, PTEN, FGFR1, IARS1, ALDH18A1, CLCNKA, ALG12, VPS33B, PEX1	0.0733185	1	25356	Psychomotor retardation
298	23	11110, 6091, 9829, 5273, 15714, 11641, 11597, 9644, 12527, 10911, 11509, 11590, 14347, 15672, 2515, 12306, 5464, 7227, 8840, 19358, 29136, 8850, 29529	ARID1A, INSR, RAF1, HSPG2, LRPPRC, TCF7L2, TBX2, PTPN11, UGP2, SLC12A2, SYT1, TBR1, BCAS3, ALG9, CTNND1, TRIP12, IGF1, MRAS, PEPD, ALG12, KDM4B, PEX1, TBL1XR1	0.0733585	1	9553	Abnormality of the hairline
91	10	19191, 4921, 7569, 29110, 3688, 4586, 9314, 11634, 3432, 6296	DOCK8, HIVEP2, MYH11, KIAA0753, FGFR1, GRIN2B, PPP3CA, TCF4, ERBB4, KCNQ2	0.0735785	1	6956	Dilation of lateral ventricles
11	2	29162, 29110	FAM149B1, KIAA0753	0.0737185	1	7036	Hypoplasia of olfactory tract
42	5	6121, 9722, 236, 30207, 6296	IRF6, ALDH18A1, ADCY5, ARHGAP29, KCNQ2	0.0737385	1	5324	Disturbance of facial expression
39	4	11647, 11730, 30664, 11727	TCIRG1, TERT, CLPB, TERC	0.0738985	1	704	Periodontitis
431	32	667, 30207, 9407, 3179, 9863, 12306, 3176, 29529, 11647, 20859, 6091, 3084, 11590, 29136, 26790, 6697, 6715, 6121, 5273, 11641, 29110, 9644, 3688, 11634, 10911, 3603, 14347, 9834, 7133, 4787, 29017, 15573	RHOA, ARHGAP29, PRKD1, EDNRA, RAPSN, TRIP12, EDN1, TBL1XR1, TCIRG1, SLC39A13, INSR, DVL1, TBR1, KDM4B, WDR72, LRP5, LTBP2, IRF6, HSPG2, TCF7L2, KIAA0753, PTPN11, FGFR1, TCF4, SLC12A2, FBN1, BCAS3, RAI1, KMT2D, H4C3, PLEKHM1, SETBP1	0.0741385	1	692	Tooth malposition
30	4	29536, 16762, 29182, 10671	MAPKBP1, ZNF423, CEP164, SDCCAG8	0.0741585	1	8659	Multiple small medullary renal cysts
13	2	11727, 11730	TERC, TERT	0.0742985	1	2165	Pterygium of nails
76	7	11647, 10898, 9829, 9644, 3688, 9722, 7227	TCIRG1, SKIV2L, RAF1, PTPN11, FGFR1, ALDH18A1, MRAS	0.0745185	1	4415	Pulmonary artery stenosis
26	3	19358, 8850, 25812	ALG12, PEX1, SRD5A3	0.0747785	1	3146	Hypocholesterolemia
18	3	1077, 20318, 3603	BMPR1B, SMOC1, FBN1	0.0749185	1	10013	Abnormal 5th metacarpal morphology
41	4	11730, 11727, 812, 10847	TERT, TERC, ATP2A2, FBXW4	0.0749185	1	1807	Ridged nail
13	2	473, 6121	AMT, IRF6	0.0750585	1	8288	Nonketotic hyperglycinemia
10	2	12796, 7133	WT1, KMT2D	0.0751985	1	4736	Crossed fused renal ectopia
26	4	7569, 11730, 11727, 4932	MYH11, TERT, TERC, HLA-B	0.0754185	1	2043	Esophageal stricture
169	12	25671, 11730, 6091, 10898, 9407, 30764, 14418, 3688, 8840, 26661, 12299, 7797	RNASEH2B, TERT, INSR, SKIV2L, PRKD1, TRAIP, ELOVL1, FGFR1, PEPD, RNF168, TRHR, NFKBIA	0.0754385	1	958	Dry skin
428	29	12313, 11950, 26031, 9476, 9863, 30220, 3778, 10671, 22932, 7217, 29529, 11597, 3084, 30832, 11590, 15672, 9829, 5273, 29110, 9644, 3688, 11634, 3603, 29162, 3604, 7227, 29262, 15573, 728	JMJD1C, TNNT3, PIGV, HTRA1, RAPSN, RFT1, FN1, SDCCAG8, GMPPB, MPL, TBL1XR1, TBX2, DVL1, TRAPPC9, TBR1, ALG9, RAF1, HSPG2, KIAA0753, PTPN11, FGFR1, TCF4, FBN1, FAM149B1, FBN2, MRAS, IFT80, SETBP1, ARVCF	0.0754385	1	3319	Abnormality of the cervical spine
229	18	12313, 16762, 26031, 6091, 9407, 4921, 5273, 29110, 5009, 11634, 17264, 3603, 694, 10671, 29162, 19358, 728, 26113	JMJD1C, ZNF423, PIGV, INSR, PRKD1, HIVEP2, HSPG2, KIAA0753, HMGA2, TCF4, POLR1A, FBN1, ARL3, SDCCAG8, FAM149B1, ALG12, ARVCF, TCTN1	0.0759585	1	426	Prominent nasal bridge
393	27	11950, 8999, 13478, 1077, 20318, 22932, 575, 18856, 3084, 15672, 12712, 1390, 9820, 5273, 2294, 29110, 9644, 9588, 3688, 10911, 3603, 9722, 4886, 29162, 29262, 7133, 17264	TNNT3, PISD, UBE3B, BMPR1B, SMOC1, GMPPB, AP4S1, CREB3L1, DVL1, ALG9, VPS33B, CACNA1C, RAD51C, HSPG2, COX8A, KIAA0753, PTPN11, PTEN, FGFR1, SLC12A2, FBN1, ALDH18A1, HFE, FAM149B1, IFT80, KMT2D, POLR1A	0.0761185	1	5262	Abnormality of the synovia
56	8	9314, 4921, 28908, 11634, 19191, 3432, 6296, 4586	PPP3CA, HIVEP2, DNAJC12, TCF4, DOCK8, ERBB4, KCNQ2, GRIN2B	0.0761985	1	10553	Oculogyric crisis
21	3	2514, 2343, 6697	CTNNB1, CRB1, LRP5	0.0762385	1	7773	Vitreoretinopathy
18	3	26031, 6715, 3603	PIGV, LTBP2, FBN1	0.0763185	1	594	Shallow anterior chamber
98	12	19191, 15917, 4921, 20990, 6546, 17416, 4586, 9314, 19347, 11634, 3432, 6296	DOCK8, PLCB1, HIVEP2, PHACTR1, COG2, ADGRV1, GRIN2B, PPP3CA, CUX2, TCF4, ERBB4, KCNQ2	0.0763185	1	10818	Generalized tonic seizure
205	15	10664, 11730, 11110, 7133, 8001, 20318, 9829, 12796, 9820, 11727, 9644, 5009, 3688, 9834, 8616	CWC27, TERT, ARID1A, KMT2D, NRIP1, SMOC1, RAF1, WT1, RAD51C, TERC, PTPN11, HMGA2, FGFR1, RAI1, PAX2	0.0765585	1	100542	Abnormal localization of kidney
597	38	25812, 10729, 2592, 7569, 3179, 2514, 16001, 17068, 11730, 29040, 2689, 1785, 10555, 15672, 7685, 6953, 26790, 6257, 3467, 43984, 9588, 3688, 9314, 6120, 9722, 11509, 4886, 3432, 8803, 2323, 12796, 11289, 7939, 1391, 4932, 2026, 2591, 59	SRD5A3, SEMA4A, CYP11B2, MYH11, EDNRA, CTNNB1, SUGCT, PALLD, TERT, SZT2, DBH, CDKN1B, ATXN2, ALG9, NDUFA2, CD46, WDR72, KCNJ11, ESR1, HELLPAR, PTEN, FGFR1, PPP3CA, IRF5, ALDH18A1, SYT1, HFE, ERBB4, PDGFRA, CPS1, WT1, SREBF1, NPPA, CACNA1D, HLA-B, CLCNKA, CYP11B1, ABCC8	0.0768185	1	2017	Nausea and vomiting
24	3	17068, 7569, 2933	PALLD, MYH11, DMPK	0.0769185	1	4389	Intestinal pseudo-obstruction
305	22	12306, 16421, 8850, 11647, 18856, 12679, 11590, 15672, 29136, 333, 25230, 11641, 3688, 9314, 10911, 3603, 9722, 14347, 28510, 2707, 4396, 12651, 15573	TRIP12, SOX6, PEX1, TCIRG1, CREB3L1, VDR, TBR1, ALG9, KDM4B, AGT, AHDC1, TCF7L2, FGFR1, PPP3CA, SLC12A2, FBN1, ALDH18A1, BCAS3, GLIS3, ACE, GNB1, VARS1, SETBP1	0.0769185	1	11328	Abnormality of fontanelles
28	4	16762, 694, 29110, 29162	ZNF423, ARL3, KIAA0753, FAM149B1	0.0769585	1	11931	Abnormal cerebellar peduncle morphology
28	4	16762, 694, 29110, 29162	ZNF423, ARL3, KIAA0753, FAM149B1	0.0769585	1	12501	Abnormality of the brainstem white matter
11	2	3688, 9863	FGFR1, RAPSN	0.0770785	1	3070	Elbow ankylosis
10	2	29427, 2135	SH3TC2, SBF2	0.0770785	1	12473	Tongue atrophy
7	2	4886, 15672	HFE, ALG9	0.0770985	1	1405	Periportal fibrosis
673	44	12313, 11950, 26031, 14000, 9863, 30220, 3778, 12306, 26002, 10671, 10891, 7217, 8850, 29529, 11597, 3084, 30832, 11590, 15672, 8840, 19358, 29136, 9412, 9829, 5273, 11641, 29110, 9644, 9588, 3688, 11634, 10911, 9722, 14048, 14347, 29162, 3604, 7227, 236, 29262, 9965, 5464, 15573, 728	JMJD1C, TNNT3, PIGV, PRDM16, RAPSN, RFT1, FN1, TRIP12, CASZ1, SDCCAG8, SIX5, MPL, PEX1, TBL1XR1, TBX2, DVL1, TRAPPC9, TBR1, ALG9, PEPD, ALG12, KDM4B, PRKCZ, RAF1, HSPG2, TCF7L2, KIAA0753, PTPN11, PTEN, FGFR1, TCF4, SLC12A2, ALDH18A1, MRPS16, BCAS3, FAM149B1, FBN2, MRAS, ADCY5, IFT80, RERE, IGF1, SETBP1, ARVCF	0.0776384	1	464	Abnormality of the neck
70	7	12313, 728, 4932, 3467, 8773, 2591, 26624	JMJD1C, ARVCF, HLA-B, ESR1, PDE11A, CYP11B1, KDF1	0.0779584	1	1061	Acne
12	2	43984, 6953	HELLPAR, CD46	0.0780984	1	3641	Hemoglobinuria
316	21	11737, 30764, 19351, 18592, 28506, 8850, 11730, 2689, 1785, 16700, 15672, 28303, 9820, 3688, 4886, 2933, 25583, 4685, 7328, 12796, 12461, 30726	TEX14, TRAIP, BICC1, NEK10, WDR66, PEX1, TERT, DBH, CDKN1B, ZFPM2, ALG9, CCDC151, RAD51C, FGFR1, HFE, DMPK, ARMC4, GUCY1A1, MSH5, WT1, UBAP1, CFAP70	0.0783184	1	12874	Abnormal male reproductive system physiology
12	2	3688, 5102	FGFR1, HOXA13	0.0785784	1	41	Chordee
9	2	7939, 1391	NPPA, CACNA1D	0.0788384	1	11706	Second degree atrioventricular block
26	4	3603, 15573, 29110, 6715	FBN1, SETBP1, KIAA0753, LTBP2	0.0790184	1	885	Broad ribs
46	5	19351, 29262, 6697, 15672, 26113	BICC1, IFT80, LRP5, ALG9, TCTN1	0.0792184	1	6706	Cystic liver disease
35	5	9965, 9412, 5273, 26002, 14000	RERE, PRKCZ, HSPG2, CASZ1, PRDM16	0.0793784	1	878	11 pairs of ribs
19	3	10891, 7133, 5102	SIX5, KMT2D, HOXA13	0.0794584	1	74	Ureteropelvic junction obstruction
794	54	11950, 26031, 667, 11110, 25812, 1077, 20318, 30764, 4586, 14000, 9863, 3778, 12306, 26002, 29529, 20859, 20990, 3084, 11590, 19358, 29136, 12712, 1390, 9412, 10664, 19191, 15917, 6715, 9820, 5273, 11641, 29110, 1144, 5009, 9588, 3688, 5102, 9314, 11634, 10911, 3603, 9722, 14347, 29162, 9834, 3432, 29262, 7133, 8778, 4921, 9965, 9056, 15573, 6296	TNNT3, PIGV, RHOA, ARID1A, SRD5A3, BMPR1B, SMOC1, TRAIP, GRIN2B, PRDM16, RAPSN, FN1, TRIP12, CASZ1, TBL1XR1, SLC39A13, PHACTR1, DVL1, TBR1, ALG12, KDM4B, VPS33B, CACNA1C, PRKCZ, CWC27, DOCK8, PLCB1, LTBP2, RAD51C, HSPG2, TCF7L2, KIAA0753, BTRC, HMGA2, PTEN, FGFR1, HOXA13, PPP3CA, TCF4, SLC12A2, FBN1, ALDH18A1, BCAS3, FAM149B1, RAI1, ERBB4, IFT80, KMT2D, PDE3A, HIVEP2, RERE, PLCB3, SETBP1, KCNQ2	0.0799784	1	45060	Aplasia/hypoplasia involving bones of the extremities
7	2	11645, 4932	MLX, HLA-B	0.0802184	1	12089	Arteritis
11	2	12796, 5102	WT1, HOXA13	0.0802584	1	1153	Septate vagina
12	2	2514, 6697	CTNNB1, LRP5	0.0803184	1	12230	Rhegmatogenous retinal detachment
377	26	12313, 11950, 26031, 9863, 30220, 3778, 10671, 7217, 29529, 11597, 3084, 30832, 11590, 15672, 9829, 5273, 29110, 9644, 3688, 11634, 29162, 3604, 7227, 29262, 15573, 728	JMJD1C, TNNT3, PIGV, RAPSN, RFT1, FN1, SDCCAG8, MPL, TBL1XR1, TBX2, DVL1, TRAPPC9, TBR1, ALG9, RAF1, HSPG2, KIAA0753, PTPN11, FGFR1, TCF4, FAM149B1, FBN2, MRAS, IFT80, SETBP1, ARVCF	0.0804184	1	470	Short neck
607	41	16762, 13478, 667, 25812, 2666, 7569, 17416, 19706, 14000, 4816, 2514, 1033, 26002, 22932, 2343, 8850, 8616, 7380, 11597, 11590, 9412, 6697, 6715, 9820, 5273, 1144, 9588, 3688, 29427, 11634, 3603, 694, 3604, 3800, 9965, 12796, 6665, 6018, 4932, 26113, 613	ZNF423, UBE3B, RHOA, SRD5A3, DAG1, MYH11, ADGRV1, ADAMTSL4, PRDM16, HARS1, CTNNB1, BDNF, CASZ1, GMPPB, CRB1, PEX1, PAX2, MST1, TBX2, TBR1, PRKCZ, LRP5, LTBP2, RAD51C, HSPG2, BTRC, PTEN, FGFR1, SH3TC2, TCF4, FBN1, ARL3, FBN2, FOXC1, RERE, WT1, LOXL1, IL6, HLA-B, TCTN1, APOE	0.0805184	1	553	Abnormal uvea morphology
123	12	26031, 7133, 3179, 11641, 11597, 11634, 10911, 11590, 14347, 12306, 3176, 29136	PIGV, KMT2D, EDNRA, TCF7L2, TBX2, TCF4, SLC12A2, TBR1, BCAS3, TRIP12, EDN1, KDM4B	0.0809384	1	378	Cupped ear
74	7	5464, 1077, 29110, 9644, 15672, 9588, 29162	IGF1, BMPR1B, KIAA0753, PTPN11, ALG9, PTEN, FAM149B1	0.0809784	1	9485	Radial deviation of the hand or of fingers of the hand
307	23	26031, 4586, 555, 30832, 2024, 19358, 19191, 15714, 2294, 3688, 9314, 11634, 10911, 3432, 24152, 2933, 4921, 12527, 2026, 15573, 2079, 6296	PIGV, GRIN2B, AP1G1, TRAPPC9, CLCN6, ALG12, DOCK8, LRPPRC, COX8A, FGFR1, PPP3CA, TCF4, SLC12A2, ERBB4, RSRC1, DMPK, HIVEP2, UGP2, CLCNKA, SETBP1, CLN8, KCNQ2	0.0810384	1	33454	Tube feeding
463	32	12313, 9476, 14000, 19351, 26002, 1777, 10891, 26661, 8850, 8616, 11730, 2689, 8001, 14418, 17089, 10555, 25786, 2024, 9412, 10947, 5273, 29106, 5102, 9314, 9722, 4886, 24152, 9965, 10548, 12461, 4932, 728	JMJD1C, HTRA1, PRDM16, BICC1, CASZ1, CDK6, SIX5, RNF168, PEX1, PAX2, TERT, DBH, NRIP1, ELOVL1, SYNE1, ATXN2, REEP1, CLCN6, PRKCZ, SLC20A2, HSPG2, DDHD2, HOXA13, PPP3CA, ALDH18A1, HFE, RSRC1, RERE, ATXN1, UBAP1, HLA-B, ARVCF	0.0810784	1	9	Functional abnormality of the bladder
12	3	4932, 6257, 59	HLA-B, KCNJ11, ABCC8	0.0817984	1	12594	Moderate albuminuria
38	4	11597, 7133, 3688, 9863	TBX2, KMT2D, FGFR1, RAPSN	0.0817984	1	437	Depressed nasal tip
293	21	28216, 11110, 25812, 30764, 4586, 8740, 6091, 7632, 30832, 15672, 7685, 29136, 6279, 2294, 5009, 3688, 4886, 14347, 9834, 15673, 15573	COX14, ARID1A, SRD5A3, TRAIP, GRIN2B, CHMP1A, INSR, NAGLU, TRAPPC9, ALG9, NDUFA2, KDM4B, KCNK4, COX8A, HMGA2, FGFR1, HFE, BCAS3, RAI1, PHIP, SETBP1	0.0819384	1	998	Hypertrichosis
64	6	28303, 12796, 10664, 9834, 18592, 25583	CCDC151, WT1, CWC27, RAI1, NEK10, ARMC4	0.0820784	1	5345	Abnormal vena cava morphology
170	13	7133, 10947, 30207, 6121, 5273, 15714, 17264, 10555, 8565, 9722, 22932, 236, 6296	KMT2D, SLC20A2, ARHGAP29, IRF6, HSPG2, LRPPRC, POLR1A, ATXN2, PABPN1, ALDH18A1, GMPPB, ADCY5, KCNQ2	0.0822584	1	5346	Abnormal facial expression
14	2	19358, 25812	ALG12, SRD5A3	0.0823184	1	5543	Reduced protein C activity
41	6	16762, 25230, 9834, 4396, 694, 11110	ZNF423, AHDC1, RAI1, GNB1, ARL3, ARID1A	0.0824784	1	2474	Expressive language delay
28	4	1390, 7576, 1402, 7939	CACNA1C, MYH6, CACNB2, NPPA	0.0824984	1	11704	Sick sinus syndrome
27	4	2135, 2666, 9588, 28510	SBF2, DAG1, PTEN, GLIS3	0.0825383	1	557	Buphthalmos
161	12	11730, 6257, 6091, 11645, 3688, 694, 4932, 59, 11621, 26113, 613, 16935	TERT, KCNJ11, INSR, MLX, FGFR1, ARL3, HLA-B, ABCC8, HNF1A, TCTN1, APOE, ATG7	0.0825383	1	488	Retinopathy
185	14	1390, 6697, 9829, 9476, 5273, 30760, 9644, 9588, 3603, 9722, 3604, 22932, 15573, 2135	CACNA1C, LRP5, RAF1, HTRA1, HSPG2, TMEM165, PTPN11, PTEN, FBN1, ALDH18A1, FBN2, GMPPB, SETBP1, SBF2	0.0825983	1	2751	Kyphoscoliosis
42	5	2593, 12796, 11730, 17928, 16700	CYP17A1, WT1, TERT, PSMC3IP, ZFPM2	0.0826183	1	8214	Decreased serum estradiol
33	4	2593, 12796, 3688, 16700	CYP17A1, WT1, FGFR1, ZFPM2	0.0830183	1	2215	Sparse axillary hair
133	11	12313, 16762, 26031, 9820, 11289, 11634, 694, 1033, 15573, 728, 26113	JMJD1C, ZNF423, PIGV, RAD51C, SREBF1, TCF4, ARL3, BDNF, SETBP1, ARVCF, TCTN1	0.0830183	1	2251	Aganglionic megacolon
133	11	12313, 16762, 26031, 9820, 11289, 11634, 694, 1033, 15573, 728, 26113	JMJD1C, ZNF423, PIGV, RAD51C, SREBF1, TCF4, ARL3, BDNF, SETBP1, ARVCF, TCTN1	0.0830183	1	4362	Abnormality of enteric ganglion morphology
42	4	28216, 7685, 2294, 2026	COX14, NDUFA2, COX8A, CLCNKA	0.0830383	1	11038	Abnormal renal resorption
109	10	18856, 1077, 20318, 17416, 12679, 9056, 11609, 3778, 19358, 15573	CREB3L1, BMPR1B, SMOC1, ADGRV1, VDR, PLCB3, TBXAS1, FN1, ALG12, SETBP1	0.0834383	1	2992	Abnormality of tibia morphology
18	3	2514, 43984, 6953	CTNNB1, HELLPAR, CD46	0.0835383	1	410019	Epigastric pain
323	26	7323, 30764, 14000, 6996, 12306, 26002, 2343, 29529, 11590, 29136, 1390, 9412, 6279, 25230, 5273, 11641, 2294, 5009, 11634, 10911, 3603, 11509, 14347, 9834, 7808, 9965	SEPTIN9, TRAIP, PRDM16, MEF2C, TRIP12, CASZ1, CRB1, TBL1XR1, TBR1, KDM4B, CACNA1C, PRKCZ, KCNK4, AHDC1, HSPG2, TCF7L2, COX8A, HMGA2, TCF4, SLC12A2, FBN1, SYT1, BCAS3, RAI1, NGF, RERE	0.0835383	1	490	Deeply set eye
210	18	19191, 26031, 6257, 4921, 9588, 17416, 4586, 9314, 19347, 11634, 30832, 1391, 7436, 59, 2079, 3432, 6296, 473	DOCK8, PIGV, KCNJ11, HIVEP2, PTEN, ADGRV1, GRIN2B, PPP3CA, CUX2, TCF4, TRAPPC9, CACNA1D, MTHFR, ABCC8, CLN8, ERBB4, KCNQ2, AMT	0.0838983	1	2123	Generalized myoclonic seizure
97	8	2389, 2933, 29427, 25786, 9722, 7154, 9834, 2135	CRYAB, DMPK, SH3TC2, REEP1, ALDH18A1, MME, RAI1, SBF2	0.0842383	1	9027	Foot dorsiflexor weakness
481	35	26031, 11110, 25812, 2514, 6996, 12306, 1777, 29529, 575, 9549, 3084, 14418, 30832, 11590, 15672, 19358, 29136, 1390, 6121, 6279, 11641, 29110, 3688, 11634, 10911, 3603, 11509, 14347, 28510, 29162, 9834, 2933, 4787, 19347, 15573	PIGV, ARID1A, SRD5A3, CTNNB1, MEF2C, TRIP12, CDK6, TBL1XR1, AP4S1, PSMC3, DVL1, ELOVL1, TRAPPC9, TBR1, ALG9, ALG12, KDM4B, CACNA1C, IRF6, KCNK4, TCF7L2, KIAA0753, FGFR1, TCF4, SLC12A2, FBN1, SYT1, BCAS3, GLIS3, FAM149B1, RAI1, DMPK, H4C3, CUX2, SETBP1	0.0843983	1	11339	Abnormality of upper lip vermillion
232	18	16762, 9412, 13478, 6697, 2666, 9965, 5273, 9588, 14000, 2514, 26002, 3604, 22932, 2343, 8850, 8616, 26113, 613	ZNF423, PRKCZ, UBE3B, LRP5, DAG1, RERE, HSPG2, PTEN, PRDM16, CTNNB1, CASZ1, FBN2, GMPPB, CRB1, PEX1, PAX2, TCTN1, APOE	0.0844583	1	610	Abnormal choroid morphology
78	7	12796, 5273, 9588, 30764, 3603, 29605, 7217	WT1, HSPG2, PTEN, TRAIP, FBN1, SH2B3, MPL	0.0846783	1	4326	Cachexia
10	2	59, 6257	ABCC8, KCNJ11	0.0846983	1	9273	Deviation of the 4th finger
14	3	3688, 6715, 3603	FGFR1, LTBP2, FBN1	0.0846983	1	1783	Broad metatarsal
134	11	12313, 16762, 26031, 9820, 11289, 11634, 694, 1033, 15573, 728, 26113	JMJD1C, ZNF423, PIGV, RAD51C, SREBF1, TCF4, ARL3, BDNF, SETBP1, ARVCF, TCTN1	0.0849983	1	12331	Abnormal autonomic nervous system morphology
134	11	12313, 16762, 26031, 9820, 11289, 11634, 694, 1033, 15573, 728, 26113	JMJD1C, ZNF423, PIGV, RAD51C, SREBF1, TCF4, ARL3, BDNF, SETBP1, ARVCF, TCTN1	0.0849983	1	25028	Abnormality of enteric nervous system morphology
100	9	29165, 11950, 25812, 20862, 17089, 25786, 9722, 3604, 22932	SIK3, TNNT3, SRD5A3, SLC39A8, SYNE1, REEP1, ALDH18A1, FBN2, GMPPB	0.0850183	1	2987	Elbow flexion contracture
40	4	10555, 29110, 10548, 29162	ATXN2, KIAA0753, ATXN1, FAM149B1	0.0851583	1	6801	Hyperactive deep tendon reflexes
190	16	11647, 10898, 9829, 11641, 3084, 9644, 30764, 3688, 10911, 3603, 9722, 11590, 14347, 12306, 7227, 29136	TCIRG1, SKIV2L, RAF1, TCF7L2, DVL1, PTPN11, TRAIP, FGFR1, SLC12A2, FBN1, ALDH18A1, TBR1, BCAS3, TRIP12, MRAS, KDM4B	0.0852383	1	4414	Abnormality of the pulmonary artery
655	46	11950, 26031, 11110, 25812, 1077, 20318, 30764, 4586, 9863, 3778, 12306, 29529, 20859, 20990, 3084, 11590, 29136, 1390, 10664, 19191, 15917, 6715, 9820, 11641, 29110, 1144, 9588, 5009, 3688, 5102, 9314, 11634, 10911, 3603, 9722, 14347, 29162, 9834, 3432, 29262, 7133, 8778, 4921, 9056, 15573, 6296	TNNT3, PIGV, ARID1A, SRD5A3, BMPR1B, SMOC1, TRAIP, GRIN2B, RAPSN, FN1, TRIP12, TBL1XR1, SLC39A13, PHACTR1, DVL1, TBR1, KDM4B, CACNA1C, CWC27, DOCK8, PLCB1, LTBP2, RAD51C, TCF7L2, KIAA0753, BTRC, PTEN, HMGA2, FGFR1, HOXA13, PPP3CA, TCF4, SLC12A2, FBN1, ALDH18A1, BCAS3, FAM149B1, RAI1, ERBB4, IFT80, KMT2D, PDE3A, HIVEP2, PLCB3, SETBP1, KCNQ2	0.0852383	1	5927	Aplasia/hypoplasia involving bones of the hand
11	2	2514, 6697	CTNNB1, LRP5	0.0852583	1	11530	Retinal hole
88	8	11730, 2933, 1785, 4685, 12461, 3688, 4886, 8850	TERT, DMPK, CDKN1B, GUCY1A1, UBAP1, FGFR1, HFE, PEX1	0.0854383	1	40307	Male sexual dysfunction
25	3	11730, 7217, 11727	TERT, MPL, TERC	0.0855183	1	2745	Oral leukoplakia
25	3	11730, 7217, 11727	TERT, MPL, TERC	0.0855183	1	25125	White lesion of the oral mucosa
481	31	2592, 9863, 2514, 30664, 1033, 19124, 26661, 7217, 8616, 29529, 7380, 990, 11647, 2689, 11645, 30760, 30832, 2024, 12736, 25671, 5273, 3688, 11634, 29605, 7797, 8803, 25361, 12796, 6018, 4932, 7436, 26624, 17175	CYP11B2, RAPSN, CTNNB1, CLPB, BDNF, FIP1L1, RNF168, MPL, PAX2, TBL1XR1, MST1, BCL2, TCIRG1, DBH, MLX, TMEM165, TRAPPC9, CLCN6, WIPF1, RNASEH2B, HSPG2, FGFR1, TCF4, SH2B3, NFKBIA, PDGFRA, ARHGAP24, WT1, IL6, HLA-B, MTHFR, KDF1, PLCE1	0.0855583	1	4370	Abnormality of temperature regulation
150	13	9829, 11641, 9644, 10911, 11590, 14347, 15672, 12306, 5464, 7227, 8840, 19358, 29136	RAF1, TCF7L2, PTPN11, SLC12A2, TBR1, BCAS3, ALG9, TRIP12, IGF1, MRAS, PEPD, ALG12, KDM4B	0.0856383	1	2162	Low posterior hairline
150	13	9829, 11641, 9644, 10911, 11590, 14347, 15672, 12306, 5464, 7227, 8840, 19358, 29136	RAF1, TCF7L2, PTPN11, SLC12A2, TBR1, BCAS3, ALG9, TRIP12, IGF1, MRAS, PEPD, ALG12, KDM4B	0.0856383	1	30141	Abnormality of the posterior hairline
413	24	9863, 2514, 16001, 12299, 11730, 6091, 1785, 11645, 7685, 26790, 6257, 16287, 3688, 6120, 4886, 11621, 473, 8803, 2933, 10922, 2323, 4932, 7436, 59	RAPSN, CTNNB1, SUGCT, TRHR, TERT, INSR, CDKN1B, MLX, NDUFA2, WDR72, KCNJ11, NFU1, FGFR1, IRF5, HFE, HNF1A, AMT, PDGFRA, DMPK, SLC16A1, CPS1, HLA-B, MTHFR, ABCC8	0.0860183	1	4372	Reduced consciousness/confusion
9	2	28510, 12712	GLIS3, VPS33B	0.0860583	1	200084	Giant cell hepatitis
68	6	28303, 26661, 1390, 11927, 4861, 25583	CCDC151, RNF168, CACNA1C, TNFSF12, HELLS, ARMC4	0.0860983	1	12387	Bronchitis
54	5	2514, 11730, 11727, 6697, 613	CTNNB1, TERT, TERC, LRP5, APOE	0.0862183	1	11885	Hemorrhage of the eye
229	14	1742, 26956, 25812, 10898, 3179, 4861, 9588, 4886, 26661, 19358, 11927, 11241, 12736, 7797	LRBA, INO80, SRD5A3, SKIV2L, EDNRA, HELLS, PTEN, HFE, RNF168, ALG12, TNFSF12, SPI1, WIPF1, NFKBIA	0.0862983	1	4313	Decreased circulating antibody level
43	5	9965, 9412, 5273, 26002, 14000	RERE, PRKCZ, HSPG2, CASZ1, PRDM16	0.0863383	1	902	Rib fusion
186	13	12313, 28216, 11730, 9476, 2294, 8773, 10555, 2026, 7685, 26661, 16421, 728, 3432	JMJD1C, COX14, TERT, HTRA1, COX8A, PDE11A, ATXN2, CLCNKA, NDUFA2, RNF168, SOX6, ARVCF, ERBB4	0.0863383	1	712	Emotional lability
94	8	7569, 9476, 6993, 3603, 29605, 7217, 3416, 613	MYH11, HTRA1, MEF2A, FBN1, SH2B3, MPL, EPOR, APOE	0.0864383	1	2634	Arteriosclerosis
63	6	3603, 3176, 11647, 25230, 2933, 15714	FBN1, EDN1, TCIRG1, AHDC1, DMPK, LRPPRC	0.0868383	1	2870	Obstructive sleep apnea
80	7	12313, 5383, 2933, 1785, 11597, 12679, 728	JMJD1C, IDH2, DMPK, CDKN1B, TBX2, VDR, ARVCF	0.0868583	1	828	Abnormality of the parathyroid gland
51	5	12313, 2933, 728, 4886, 7436	JMJD1C, DMPK, ARVCF, HFE, MTHFR	0.0870783	1	746	Delusions
8	2	5273, 11950	HSPG2, TNNT3	0.0871583	1	205	Pursed lips
53	6	3603, 26031, 2135, 2666, 9588, 28510	FBN1, PIGV, SBF2, DAG1, PTEN, GLIS3	0.0872383	1	1090	Abnormally large globe
221	15	1742, 11730, 11645, 11727, 11289, 3688, 11634, 6018, 4886, 4932, 119, 12736, 7797, 613, 7380	LRBA, TERT, MLX, TERC, SREBF1, FGFR1, TCF4, IL6, HFE, HLA-B, ACOX1, WIPF1, NFKBIA, APOE, MST1	0.0874183	1	100533	Inflammatory abnormality of the eye
80	7	7133, 30207, 16700, 6121, 3179, 812, 3176	KMT2D, ARHGAP29, ZFPM2, IRF6, EDNRA, ATP2A2, EDN1	0.0874783	1	100276	Skin pit
50	5	7632, 7217, 6697, 15672, 18856	NAGLU, MPL, LRP5, ALG9, CREB3L1	0.0875182	1	2703	Abnormality of skull ossification
62	6	12313, 11634, 9834, 728, 20499, 3688	JMJD1C, TCF4, RAI1, ARVCF, L2HGDH, FGFR1	0.0875182	1	2357	Dysphasia
945	61	12313, 11950, 13478, 26031, 11110, 25812, 20318, 14000, 9863, 2514, 6996, 14313, 12306, 26002, 1777, 8850, 29529, 575, 9549, 11597, 3084, 14418, 30832, 11590, 15672, 19358, 29136, 1390, 9412, 6257, 6121, 6279, 5273, 11641, 29110, 9588, 3688, 11634, 10911, 3603, 11509, 14347, 2515, 28510, 29162, 9834, 15673, 2933, 29262, 3800, 9965, 4787, 4909, 12527, 19347, 17264, 26624, 59, 15573, 728, 16935	JMJD1C, TNNT3, UBE3B, PIGV, ARID1A, SRD5A3, SMOC1, PRDM16, RAPSN, CTNNB1, MEF2C, IFT81, TRIP12, CASZ1, CDK6, PEX1, TBL1XR1, AP4S1, PSMC3, TBX2, DVL1, ELOVL1, TRAPPC9, TBR1, ALG9, ALG12, KDM4B, CACNA1C, PRKCZ, KCNJ11, IRF6, KCNK4, HSPG2, TCF7L2, KIAA0753, PTEN, FGFR1, TCF4, SLC12A2, FBN1, SYT1, BCAS3, CTNND1, GLIS3, FAM149B1, RAI1, PHIP, DMPK, IFT80, FOXC1, RERE, H4C3, HIC1, UGP2, CUX2, POLR1A, KDF1, ABCC8, SETBP1, ARVCF, ATG7	0.0876182	1	177	Abnormality of upper lip
13	2	30664, 11647	CLPB, TCIRG1	0.0879382	1	12144	Abnormal monocyte morphology
13	2	30664, 11647	CLPB, TCIRG1	0.0879382	1	12310	Abnormal monocyte count
33	4	7217, 29605, 19124, 29529	MPL, SH2B3, FIP1L1, TBL1XR1	0.0879382	1	31020	Bone marrow hypercellularity
68	6	8022, 29106, 12461, 25786, 9722, 8850	NT5C2, DDHD2, UBAP1, REEP1, ALDH18A1, PEX1	0.0880382	1	2064	Spastic gait
42	4	37212, 11289, 6091, 9588, 26113	KLLN, SREBF1, INSR, PTEN, TCTN1	0.0880982	1	221	Furrowed tongue
67	6	13202, 29536, 3603, 12796, 3688, 6715	ADAMTS9, MAPKBP1, FBN1, WT1, FGFR1, LTBP2	0.0884182	1	1650	Aortic valve stenosis
412	27	12313, 16762, 26031, 25812, 7569, 30764, 9863, 1033, 22932, 15672, 19358, 333, 9829, 9820, 5273, 9588, 5009, 3603, 4886, 2707, 2933, 29262, 4909, 5330, 7436, 2026, 728, 26113	JMJD1C, ZNF423, PIGV, SRD5A3, MYH11, TRAIP, RAPSN, BDNF, GMPPB, ALG9, ALG12, AGT, RAF1, RAD51C, HSPG2, PTEN, HMGA2, FBN1, HFE, ACE, DMPK, IFT80, HIC1, IARS1, MTHFR, CLCNKA, ARVCF, TCTN1	0.0886782	1	1560	Abnormality of the amniotic fluid
17	2	2514, 6697	CTNNB1, LRP5	0.0892382	1	7763	Retinal telangiectasia
10	2	28303, 25583	CCDC151, ARMC4	0.0893782	1	200073	Respiratory insufficiency due to defective ciliary clearance
118	10	16762, 26790, 1390, 6091, 2592, 9588, 2514, 1391, 2026, 2591	ZNF423, WDR72, CACNA1C, INSR, CYP11B2, PTEN, CTNNB1, CACNA1D, CLCNKA, CYP11B1	0.0893982	1	11042	Abnormal blood potassium concentration
15	2	19358, 25812	ALG12, SRD5A3	0.0896582	1	1929	Reduced factor XI activity
29	4	26790, 29478, 8850, 30760	WDR72, ROGDI, PEX1, TMEM165	0.0897782	1	705	Amelogenesis imperfecta
77	7	11950, 1077, 5102, 9863, 15672, 3604, 8850	TNNT3, BMPR1B, HOXA13, RAPSN, ALG9, FBN2, PEX1	0.0897982	1	1193	Ulnar deviation of the hand or of fingers of the hand
36	4	6953, 2514, 43984, 9588	CD46, CTNNB1, HELLPAR, PTEN	0.0898182	1	7430	Generalized edema
20	3	1077, 19358, 29262	BMPR1B, ALG12, IFT80	0.0899182	1	3097	Short femur
7	2	15573, 6279	SETBP1, KCNK4	0.0900982	1	4554	Generalized hypertrichosis
19	3	16762, 6996, 694	ZNF423, MEF2C, ARL3	0.0901582	1	2335	Agenesis of cerebellar vermis
9	2	10555, 10548	ATXN2, ATXN1	0.0904382	1	2542	Olivopontocerebellar atrophy
32	5	12313, 11590, 29529, 1785, 4586	JMJD1C, TBR1, TBL1XR1, CDKN1B, GRIN2B	0.0905982	1	3144	Increased serum serotonin
65	6	12313, 2933, 1785, 11597, 12679, 728	JMJD1C, DMPK, CDKN1B, TBX2, VDR, ARVCF	0.0910382	1	11767	Abnormality of the parathyroid physiology
77	8	16762, 9412, 9965, 5273, 9588, 14000, 26002, 8616	ZNF423, PRKCZ, RERE, HSPG2, PTEN, PRDM16, CASZ1, PAX2	0.0911982	1	567	Chorioretinal coloboma
9	2	12417, 6318	TUBG1, KIF2A	0.0914382	1	32409	Subcortical band heterotopia
9	2	3179, 3467	EDNRA, ESR1	0.0917182	1	2077	Migraine with aura
472	32	16762, 667, 25812, 2666, 7569, 17416, 19706, 14000, 4816, 1033, 26002, 22932, 8850, 11597, 11590, 9412, 6697, 6715, 9820, 5273, 1144, 9588, 3688, 29427, 3603, 694, 3800, 9965, 12796, 6665, 4932, 26113	ZNF423, RHOA, SRD5A3, DAG1, MYH11, ADGRV1, ADAMTSL4, PRDM16, HARS1, BDNF, CASZ1, GMPPB, PEX1, TBX2, TBR1, PRKCZ, LRP5, LTBP2, RAD51C, HSPG2, BTRC, PTEN, FGFR1, SH3TC2, FBN1, ARL3, FOXC1, RERE, WT1, LOXL1, HLA-B, TCTN1	0.0920782	1	525	Abnormality iris morphology
22	3	5383, 9644, 9588	IDH2, PTPN11, PTEN	0.0922982	1	100777	Exostoses
9	2	5464, 6091	IGF1, INSR	0.0924982	1	8846	Severe intrauterine growth retardation
11	2	1785, 8773	CDKN1B, PDE11A	0.0927181	1	1579	Primary hypercortisolism
69	7	12313, 5273, 29136, 728, 29529, 12306, 9863	JMJD1C, HSPG2, KDM4B, ARVCF, TBL1XR1, TRIP12, RAPSN	0.0931181	1	45025	Narrow palpebral fissure
184	13	2933, 6257, 7323, 4816, 17089, 29427, 25786, 9722, 939, 7154, 59, 29932, 8850	DMPK, KCNJ11, SEPTIN9, HARS1, SYNE1, SH3TC2, REEP1, ALDH18A1, BAG3, MME, ABCC8, COASY, PEX1	0.0931581	1	764	Peripheral axonal degeneration
10	2	29529, 3688	TBL1XR1, FGFR1	0.0935981	1	7605	Excessive wrinkling of palmar skin
8	2	22932, 4241	GMPPB, GFPT1	0.0936181	1	100301	Muscle fiber tubular inclusions
587	37	16762, 8999, 667, 10729, 30939, 19706, 2514, 30220, 555, 10671, 22932, 15946, 2343, 8850, 11647, 11730, 575, 29182, 14418, 7027, 2024, 17090, 7685, 6697, 6715, 6897, 9588, 3688, 11634, 3603, 4886, 694, 3604, 2933, 3800, 11289, 4932	ZNF423, PISD, RHOA, SEMA4A, ZFHX4, ADAMTSL4, CTNNB1, RFT1, AP1G1, SDCCAG8, GMPPB, RP1L1, CRB1, PEX1, TCIRG1, TERT, AP4S1, CEP164, ELOVL1, MERTK, CLCN6, ARHGEF18, NDUFA2, LRP5, LTBP2, MARK3, PTEN, FGFR1, TCF4, FBN1, HFE, ARL3, FBN2, DMPK, FOXC1, SREBF1, HLA-B	0.0939581	1	7663	Reduced visual acuity
395	24	25812, 2514, 30664, 26661, 16001, 1742, 17068, 11647, 11730, 2689, 1785, 7632, 1354, 15672, 12736, 26790, 4861, 9588, 8803, 2933, 10898, 11289, 6018, 4932	SRD5A3, CTNNB1, CLPB, RNF168, SUGCT, LRBA, PALLD, TCIRG1, TERT, DBH, CDKN1B, NAGLU, C8G, ALG9, WIPF1, WDR72, HELLS, PTEN, PDGFRA, DMPK, SKIV2L, SREBF1, IL6, HLA-B	0.0941981	1	2014	Diarrhea
9	2	3179, 3467	EDNRA, ESR1	0.0942181	1	2083	Migraine without aura
39	4	17089, 25786, 9722, 4886	SYNE1, REEP1, ALDH18A1, HFE	0.0943381	1	7178	Motor polyneuropathy
157	12	12313, 10898, 9820, 7569, 11645, 25230, 3179, 3603, 4932, 3604, 9834, 728	JMJD1C, SKIV2L, RAD51C, MYH11, MLX, AHDC1, EDNRA, FBN1, HLA-B, FBN2, RAI1, ARVCF	0.0944381	1	1646	Abnormal aortic valve morphology
31	3	19358, 9644, 25812	ALG12, PTPN11, SRD5A3	0.0944981	1	10989	Abnormality of the intrinsic pathway
343	23	12313, 30764, 17416, 29478, 8850, 11647, 11730, 18856, 30760, 12679, 8840, 26790, 1390, 6121, 11727, 9588, 3688, 10911, 6120, 4886, 2515, 9834, 728	JMJD1C, TRAIP, ADGRV1, ROGDI, PEX1, TCIRG1, TERT, CREB3L1, TMEM165, VDR, PEPD, WDR72, CACNA1C, IRF6, TERC, PTEN, FGFR1, SLC12A2, IRF5, HFE, CTNND1, RAI1, ARVCF	0.0946581	1	11061	Abnormality of dental structure
16	3	3176, 29427, 2135	EDN1, SH3TC2, SBF2	0.0947381	1	183	Difficulty in tongue movements
141	10	25583, 16700, 28303, 2593, 12796, 9820, 3179, 9644, 4886, 18592	ARMC4, ZFPM2, CCDC151, CYP17A1, WT1, RAD51C, EDNRA, PTPN11, HFE, NEK10	0.0949781	1	12041	Decreased fertility in males
25	3	11634, 20859, 7380	TCF4, SLC39A13, MST1	0.0949981	1	1015	Prominent superficial veins
13	3	4932, 2026, 2593	HLA-B, CLCNKA, CYP17A1	0.0951381	1	1949	Hypokalemic alkalosis
30	4	1077, 20318, 11950, 3688	BMPR1B, SMOC1, TNNT3, FGFR1	0.0955581	1	8368	Tarsal synostosis
819	52	28216, 11950, 13478, 26031, 11110, 25812, 20318, 7569, 9863, 2514, 3778, 6996, 10847, 12306, 22932, 8850, 11647, 20859, 575, 2689, 6091, 11597, 3084, 37212, 25786, 11590, 29136, 29165, 1390, 6715, 9829, 9820, 5273, 11641, 29106, 29110, 9644, 9588, 3688, 17380, 10911, 3603, 11509, 14347, 4241, 29162, 3604, 7227, 15673, 7133, 4396, 15573, 16935	COX14, TNNT3, UBE3B, PIGV, ARID1A, SRD5A3, SMOC1, MYH11, RAPSN, CTNNB1, FN1, MEF2C, FBXW4, TRIP12, GMPPB, PEX1, TCIRG1, SLC39A13, AP4S1, DBH, INSR, TBX2, DVL1, KLLN, REEP1, TBR1, KDM4B, SIK3, CACNA1C, LTBP2, RAF1, RAD51C, HSPG2, TCF7L2, DDHD2, KIAA0753, PTPN11, PTEN, FGFR1, ANAPC7, SLC12A2, FBN1, SYT1, BCAS3, GFPT1, FAM149B1, FBN2, MRAS, PHIP, KMT2D, GNB1, SETBP1, ATG7	0.0956581	1	218	High palate
17	3	10555, 10548, 12461	ATXN2, ATXN1, UBAP1	0.0957181	1	641	Dysmetric saccades
14	2	939, 4886	BAG3, HFE	0.0957581	1	2203	Respiratory paralysis
68	7	37212, 8912, 5383, 17068, 2514, 9820, 3467, 9588	KLLN, PHB, IDH2, PALLD, CTNNB1, RAD51C, ESR1, PTEN	0.0958181	1	3002	Breast carcinoma
78	7	25583, 16700, 28303, 2593, 12796, 5226, 18592	ARMC4, ZFPM2, CCDC151, CYP17A1, WT1, HSF2BP, NEK10	0.0958381	1	868	Decreased fertility in females
21	3	12313, 16762, 728	JMJD1C, ZNF423, ARVCF	0.0965181	1	2436	Occipital meningocele
681	43	5383, 12417, 2666, 10729, 9476, 6546, 30764, 17416, 19706, 2514, 12827, 1033, 10671, 22932, 29478, 29932, 8850, 11730, 29040, 7632, 8773, 37212, 10555, 16235, 10947, 6121, 15714, 9588, 9314, 3603, 9722, 7154, 7797, 8803, 2933, 10548, 12461, 19347, 4932, 7436, 2079, 6296, 613, 16935	IDH2, TUBG1, DAG1, SEMA4A, HTRA1, COG2, TRAIP, ADGRV1, ADAMTSL4, CTNNB1, XPR1, BDNF, SDCCAG8, GMPPB, ROGDI, COASY, PEX1, TERT, SZT2, NAGLU, PDE11A, KLLN, ATXN2, DNAJC5, SLC20A2, IRF6, LRPPRC, PTEN, PPP3CA, FBN1, ALDH18A1, MME, NFKBIA, PDGFRA, DMPK, ATXN1, UBAP1, CUX2, HLA-B, MTHFR, CLN8, KCNQ2, APOE, ATG7	0.0965181	1	100543	Cognitive impairment
167	12	25671, 8022, 575, 29106, 12461, 3688, 1391, 9722, 7685, 8850, 236, 16935	RNASEH2B, NT5C2, AP4S1, DDHD2, UBAP1, FGFR1, CACNA1D, ALDH18A1, NDUFA2, PEX1, ADCY5, ATG7	0.0965781	1	10550	Paraplegia
376	28	16762, 26031, 11110, 25812, 2666, 14000, 9863, 6996, 26002, 22932, 7217, 2343, 29182, 30832, 9412, 5273, 29110, 9588, 3688, 11509, 694, 29162, 7154, 29262, 3800, 9965, 10548, 26113	ZNF423, PIGV, ARID1A, SRD5A3, DAG1, PRDM16, RAPSN, MEF2C, CASZ1, GMPPB, MPL, CRB1, CEP164, TRAPPC9, PRKCZ, HSPG2, KIAA0753, PTEN, FGFR1, SYT1, ARL3, FAM149B1, MME, IFT80, FOXC1, RERE, ATXN1, TCTN1	0.0966581	1	2334	Abnormal cerebellar vermis morphology
11	2	12313, 728	JMJD1C, ARVCF	0.0967781	1	7271	Occipital myelomeningocele
13	2	7217, 29605	MPL, SH2B3	0.0968181	1	4866	Impaired ADP-induced platelet aggregation
411	32	4431, 26031, 6546, 17416, 4586, 1402, 6996, 555, 30739, 29040, 20990, 10259, 30832, 1390, 19191, 6257, 15917, 9588, 9314, 11634, 10911, 3432, 473, 24152, 4921, 19347, 1391, 7436, 59, 25489, 2079, 6296	GOSR2, PIGV, COG2, ADGRV1, GRIN2B, CACNB2, MEF2C, AP1G1, TMX2, SZT2, PHACTR1, RORB, TRAPPC9, CACNA1C, DOCK8, KCNJ11, PLCB1, PTEN, PPP3CA, TCF4, SLC12A2, ERBB4, AMT, RSRC1, HIVEP2, CUX2, CACNA1D, MTHFR, ABCC8, YEATS2, CLN8, KCNQ2	0.0968381	1	2197	Generalized-onset seizure
125	9	10947, 29182, 4787, 8773, 9722, 12827, 4886, 7436, 8850	SLC20A2, CEP164, H4C3, PDE11A, ALDH18A1, XPR1, HFE, MTHFR, PEX1	0.0970181	1	709	Psychosis
10	2	17089, 7939	SYNE1, NPPA	0.0973981	1	5155	Ventricular escape rhythm
46	5	29165, 19358, 6120, 5273, 15573	SIK3, ALG12, IRF5, HSPG2, SETBP1	0.097858	1	3172	Abnormality of the pubic bone
15	2	11727, 11730	TERC, TERT	0.098158	1	7427	Reticulated skin pigmentation
13	2	9722, 613	ALDH18A1, APOE	0.098238	1	1084	Corneal arcus
13	2	9722, 613	ALDH18A1, APOE	0.098238	1	8011	Peripheral opacification of the cornea
173	12	1742, 11730, 11727, 9588, 11289, 3688, 37212, 4886, 4932, 119, 26661, 7797, 12736	LRBA, TERT, TERC, PTEN, SREBF1, FGFR1, KLLN, HFE, HLA-B, ACOX1, RNF168, NFKBIA, WIPF1	0.098258	1	502	Abnormal conjunctiva morphology
12	2	29427, 7632	SH3TC2, NAGLU	0.098438	1	10871	Sensory ataxia
16	2	1785, 12736	CDKN1B, WIPF1	0.098478	1	2248	Hematemesis
297	23	11647, 11730, 20859, 29040, 3800, 667, 7133, 30207, 6121, 11727, 11641, 3084, 5009, 9314, 10911, 11590, 14347, 2515, 12306, 26624, 119, 29136, 7797	TCIRG1, TERT, SLC39A13, SZT2, FOXC1, RHOA, KMT2D, ARHGAP29, IRF6, TERC, TCF7L2, DVL1, HMGA2, PPP3CA, SLC12A2, TBR1, BCAS3, CTNND1, TRIP12, KDF1, ACOX1, KDM4B, NFKBIA	0.098478	1	668	Hypodontia
262	19	10664, 11730, 26031, 11110, 15917, 1077, 20990, 11727, 29110, 5009, 30764, 3688, 5102, 4586, 4932, 812, 2515, 29162, 19358	CWC27, TERT, PIGV, ARID1A, PLCB1, BMPR1B, PHACTR1, TERC, KIAA0753, HMGA2, TRAIP, FGFR1, HOXA13, GRIN2B, HLA-B, ATP2A2, CTNND1, FAM149B1, ALG12	0.098698	1	8386	Aplasia/Hypoplasia of the nails
104	8	11730, 9820, 11727, 9588, 11289, 3688, 10911, 3604	TERT, RAD51C, TERC, PTEN, SREBF1, FGFR1, SLC12A2, FBN2	0.098918	1	2575	Tracheoesophageal fistula
53	5	6953, 16762, 19351, 2689, 15672	CD46, ZNF423, BICC1, DBH, ALG9	0.099098	1	3259	Elevated circulating creatinine concentration
36	4	9722, 3800, 29110, 29162	ALDH18A1, FOXC1, KIAA0753, FAM149B1	0.099258	1	2280	Enlarged cisterna magna
110	8	17068, 8803, 12796, 3179, 11289, 6018, 2514, 4886	PALLD, PDGFRA, WT1, EDNRA, SREBF1, IL6, CTNNB1, HFE	0.099338	1	4796	Gastrointestinal obstruction
18	3	17089, 25786, 10807	SYNE1, REEP1, SGCD	0.099438	1	8956	Proximal lower limb amyotrophy
181	12	11730, 25812, 29182, 11727, 11634, 5330, 6120, 4886, 4932, 7685, 8850, 7380	TERT, SRD5A3, CEP164, TERC, TCF4, IARS1, IRF5, HFE, HLA-B, NDUFA2, PEX1, MST1	0.099958	1	1399	Hepatic failure
32	4	22932, 1391, 4241, 9863	GMPPB, CACNA1D, GFPT1, RAPSN	0.100138	1	100285	EMG: impaired neuromuscular transmission
369	24	8999, 2666, 14000, 2514, 1033, 26002, 2135, 2389, 9549, 25671, 9412, 6715, 9820, 5273, 1144, 9588, 3688, 3603, 9722, 28510, 3800, 9965, 12796, 26113	PISD, DAG1, PRDM16, CTNNB1, BDNF, CASZ1, SBF2, CRYAB, PSMC3, RNASEH2B, PRKCZ, LTBP2, RAD51C, HSPG2, BTRC, PTEN, FGFR1, FBN1, ALDH18A1, GLIS3, FOXC1, RERE, WT1, TCTN1	0.100438	1	7700	Ocular anterior segment dysgenesis
234	18	12313, 9412, 11730, 7133, 8001, 9965, 5273, 11727, 5102, 14000, 9314, 19351, 26002, 1777, 10891, 15573, 728, 8616	JMJD1C, PRKCZ, TERT, KMT2D, NRIP1, RERE, HSPG2, TERC, HOXA13, PRDM16, PPP3CA, BICC1, CASZ1, CDK6, SIX5, SETBP1, ARVCF, PAX2	0.100558	1	25634	Abnormal ureter physiology
26	3	5383, 15573, 1785	IDH2, SETBP1, CDKN1B	0.100678	1	2888	Ependymoma
788	49	11110, 2666, 9863, 4816, 257, 12306, 10671, 22932, 29932, 8850, 2135, 7380, 4241, 20859, 6091, 8773, 17089, 37212, 10555, 25786, 939, 11590, 15672, 7685, 29136, 9386, 6257, 5273, 4861, 11641, 9588, 5009, 29427, 11634, 10911, 3603, 9722, 14347, 3604, 7154, 9834, 3432, 8803, 2933, 10548, 12461, 7939, 59, 10807, 15573	ARID1A, DAG1, RAPSN, HARS1, ADK, TRIP12, SDCCAG8, GMPPB, COASY, PEX1, SBF2, MST1, GFPT1, SLC39A13, INSR, PDE11A, SYNE1, KLLN, ATXN2, REEP1, BAG3, TBR1, ALG9, NDUFA2, KDM4B, PRKAG2, KCNJ11, HSPG2, HELLS, TCF7L2, PTEN, HMGA2, SH3TC2, TCF4, SLC12A2, FBN1, ALDH18A1, BCAS3, FBN2, MME, RAI1, ERBB4, PDGFRA, DMPK, ATXN1, UBAP1, NPPA, ABCC8, SGCD, SETBP1	0.100698	1	30236	Abnormality of muscle size
383	26	12313, 16762, 26031, 2592, 30939, 1033, 119, 8850, 2135, 2689, 25786, 1390, 9820, 3688, 29427, 11634, 3603, 6120, 4886, 694, 9834, 10548, 11289, 25489, 15573, 728, 26113	JMJD1C, ZNF423, PIGV, CYP11B2, ZFHX4, BDNF, ACOX1, PEX1, SBF2, DBH, REEP1, CACNA1C, RAD51C, FGFR1, SH3TC2, TCF4, FBN1, IRF5, HFE, ARL3, RAI1, ATXN1, SREBF1, YEATS2, SETBP1, ARVCF, TCTN1	0.100718	1	410008	Abnormality of the peripheral nervous system
45	5	2593, 12796, 11730, 17928, 16700	CYP17A1, WT1, TERT, PSMC3IP, ZFPM2	0.101278	1	25132	Abnormal circulating estrogen level
45	5	2593, 12796, 11730, 17928, 16700	CYP17A1, WT1, TERT, PSMC3IP, ZFPM2	0.101278	1	25133	Abnormal serum estradiol
11	2	333, 7876	AGT, NOS3	0.101338	1	4421	Elevated systolic blood pressure
11	2	333, 7876	AGT, NOS3	0.101338	1	5117	Elevated diastolic blood pressure
177	12	11647, 29262, 9829, 5273, 7323, 11597, 9644, 3688, 17089, 4241, 22932, 10807	TCIRG1, IFT80, RAF1, HSPG2, SEPTIN9, TBX2, PTPN11, FGFR1, SYNE1, GFPT1, GMPPB, SGCD	0.101518	1	782	Abnormal scapula morphology
34	4	59, 11621, 6257, 28510	ABCC8, HNF1A, KCNJ11, GLIS3	0.101658	1	12094	Abnormal pancreas size
21	3	6121, 30207, 3688	IRF6, ARHGAP29, FGFR1	0.101738	1	200153	Agenesis of lateral incisor
11	2	6121, 30207	IRF6, ARHGAP29	0.101978	1	100334	Unilateral cleft palate
34	4	4685, 3603, 7569, 7939	GUCY1A1, FBN1, MYH11, NPPA	0.102238	1	2140	Ischemic stroke
34	4	4685, 3603, 7569, 7939	GUCY1A1, FBN1, MYH11, NPPA	0.102238	1	25722	Cerebral infarct
316	22	11950, 25812, 20318, 14000, 9863, 26002, 22932, 8850, 20859, 3084, 17089, 25786, 11590, 29165, 9412, 20862, 5273, 3603, 6120, 9722, 3604, 9965	TNNT3, SRD5A3, SMOC1, PRDM16, RAPSN, CASZ1, GMPPB, PEX1, SLC39A13, DVL1, SYNE1, REEP1, TBR1, SIK3, PRKCZ, SLC39A8, HSPG2, FBN1, IRF5, ALDH18A1, FBN2, RERE	0.102278	1	100360	Contractures of the joints of the upper limbs
6	2	6715, 3603	LTBP2, FBN1	0.102638	1	100693	Iridodonesis
75	6	8803, 19191, 11645, 4932, 11927, 12736	PDGFRA, DOCK8, MLX, HLA-B, TNFSF12, WIPF1	0.102698	1	2633	Vasculitis
284	20	11730, 3467, 1785, 16700, 1077, 2593, 7328, 12796, 4817, 17928, 8773, 5009, 3688, 5226, 4886, 2591, 19124, 8850, 29529, 12736	TERT, ESR1, CDKN1B, ZFPM2, BMPR1B, CYP17A1, MSH5, WT1, HARS2, PSMC3IP, PDE11A, HMGA2, FGFR1, HSF2BP, HFE, CYP11B1, FIP1L1, PEX1, TBL1XR1, WIPF1	0.102838	1	140	Abnormality of the menstrual cycle
56	6	17089, 22932, 10807, 25786, 4241, 8773	SYNE1, GMPPB, SGCD, REEP1, GFPT1, PDE11A	0.102898	1	7126	Proximal amyotrophy
275	17	2933, 13478, 29262, 26031, 25812, 9829, 5273, 29110, 9644, 9588, 9863, 4886, 2026, 15672, 29162, 7227, 8850	DMPK, UBE3B, IFT80, PIGV, SRD5A3, RAF1, HSPG2, KIAA0753, PTPN11, PTEN, RAPSN, HFE, CLCNKA, ALG9, FAM149B1, MRAS, PEX1	0.103078	1	34058	Abnormal fetal morphology
14	2	25671, 10947	RNASEH2B, SLC20A2	0.103118	1	2461	Dense calcifications in the cerebellar dentate nucleus
15	2	7217, 2514	MPL, CTNNB1	0.103138	1	30242	Portal vein thrombosis
705	44	12313, 11950, 8999, 13478, 11110, 25812, 2666, 1077, 20318, 17416, 3778, 22932, 8740, 8022, 20859, 575, 18856, 3084, 12679, 17089, 25786, 15672, 8840, 12712, 29165, 1390, 20862, 9820, 5273, 2294, 29110, 9588, 3688, 10911, 3603, 9722, 4241, 29162, 3604, 8803, 29262, 7133, 17264, 728	JMJD1C, TNNT3, PISD, UBE3B, ARID1A, SRD5A3, DAG1, BMPR1B, SMOC1, ADGRV1, FN1, GMPPB, CHMP1A, NT5C2, SLC39A13, AP4S1, CREB3L1, DVL1, VDR, SYNE1, REEP1, ALG9, PEPD, VPS33B, SIK3, CACNA1C, SLC39A8, RAD51C, HSPG2, COX8A, KIAA0753, PTEN, FGFR1, SLC12A2, FBN1, ALDH18A1, GFPT1, FAM149B1, FBN2, PDGFRA, IFT80, KMT2D, POLR1A, ARVCF	0.103158	1	100491	Abnormality of lower limb joint
153	13	12313, 11641, 3688, 11634, 10911, 7939, 11590, 14347, 12306, 9834, 29136, 728, 20499	JMJD1C, TCF7L2, FGFR1, TCF4, SLC12A2, NPPA, TBR1, BCAS3, TRIP12, RAI1, KDM4B, ARVCF, L2HGDH	0.103338	1	2381	Aphasia
183	16	11950, 1390, 20859, 26031, 4921, 11641, 29110, 11634, 10911, 30832, 11590, 14347, 12306, 29162, 29136, 15673	TNNT3, CACNA1C, SLC39A13, PIGV, HIVEP2, TCF7L2, KIAA0753, TCF4, SLC12A2, TRAPPC9, TBR1, BCAS3, TRIP12, FAM149B1, KDM4B, PHIP	0.103458	1	1182	Tapered finger
59	5	2514, 6120, 11730, 2933, 9863	CTNNB1, IRF5, TERT, DMPK, RAPSN	0.103498	1	1262	Excessive daytime somnolence
41	5	17068, 2514, 9820, 2933, 9588	PALLD, CTNNB1, RAD51C, DMPK, PTEN	0.103538	1	25318	Ovarian carcinoma
382	23	12313, 10729, 2514, 119, 26661, 15946, 2343, 1742, 11730, 7027, 17090, 12736, 6697, 11727, 3688, 4886, 694, 7797, 3800, 11289, 6665, 4932, 728	JMJD1C, SEMA4A, CTNNB1, ACOX1, RNF168, RP1L1, CRB1, LRBA, TERT, MERTK, ARHGEF18, WIPF1, LRP5, TERC, FGFR1, HFE, ARL3, NFKBIA, FOXC1, SREBF1, LOXL1, HLA-B, ARVCF	0.103618	1	8047	Abnormality of the vasculature of the eye
38	4	59, 11621, 6257, 3467	ABCC8, HNF1A, KCNJ11, ESR1	0.103658	1	833	obsolete Glucose intolerance
55	6	59, 15573, 30939, 6257, 15672, 3688	ABCC8, SETBP1, ZFHX4, KCNJ11, ALG9, FGFR1	0.103798	1	5556	Abnormality of the metopic suture
471	35	11950, 26031, 667, 11110, 1077, 20318, 30764, 4586, 14000, 3778, 12306, 26002, 29529, 20859, 11590, 19358, 29136, 12712, 9412, 19191, 5273, 11641, 3688, 5102, 9314, 11634, 10911, 3603, 14347, 3432, 29262, 4921, 9965, 9056, 6296	TNNT3, PIGV, RHOA, ARID1A, BMPR1B, SMOC1, TRAIP, GRIN2B, PRDM16, FN1, TRIP12, CASZ1, TBL1XR1, SLC39A13, TBR1, ALG12, KDM4B, VPS33B, PRKCZ, DOCK8, HSPG2, TCF7L2, FGFR1, HOXA13, PPP3CA, TCF4, SLC12A2, FBN1, BCAS3, ERBB4, IFT80, HIVEP2, RERE, PLCB3, KCNQ2	0.103898	1	6493	Aplasia/hypoplasia involving bones of the lower limbs
21	3	9829, 9644, 3688	RAF1, PTPN11, FGFR1	0.104098	1	1682	Subvalvular aortic stenosis
48	5	3176, 11730, 29262, 29110, 29162	EDN1, TERT, IFT80, KIAA0753, FAM149B1	0.104098	1	100648	Neoplasm of the tongue
33	4	7217, 4932, 29605, 9588	MPL, HLA-B, SH2B3, PTEN	0.104118	1	4420	Arterial thrombosis
325	21	13202, 7961, 2514, 257, 8850, 12299, 7380, 17068, 6091, 1785, 8840, 12712, 25671, 11634, 6120, 28510, 15673, 29262, 29536, 11741, 5330	ADAMTS9, NR0B2, CTNNB1, ADK, PEX1, TRHR, MST1, PALLD, INSR, CDKN1B, PEPD, VPS33B, RNASEH2B, TCF4, IRF5, GLIS3, PHIP, IFT80, MAPKBP1, TFAM, IARS1	0.104138	1	1396	Cholestasis
15	2	6120, 19191	IRF5, DOCK8	0.104378	1	12203	Onychomycosis
33	3	28216, 2294, 1033	COX14, COX8A, BDNF	0.104498	1	7110	Central hypoventilation
20	3	12827, 236, 10947	XPR1, ADCY5, SLC20A2	0.104598	1	100033	Tics
688	47	11950, 26031, 11110, 25812, 1077, 20318, 30764, 4586, 9863, 3778, 12306, 29529, 20859, 20990, 3084, 11590, 19358, 29136, 1390, 10664, 19191, 15917, 6715, 9820, 11641, 29110, 1144, 9588, 5009, 3688, 5102, 9314, 11634, 10911, 3603, 9722, 14347, 29162, 9834, 3432, 29262, 7133, 8778, 4921, 9056, 15573, 6296	TNNT3, PIGV, ARID1A, SRD5A3, BMPR1B, SMOC1, TRAIP, GRIN2B, RAPSN, FN1, TRIP12, TBL1XR1, SLC39A13, PHACTR1, DVL1, TBR1, ALG12, KDM4B, CACNA1C, CWC27, DOCK8, PLCB1, LTBP2, RAD51C, TCF7L2, KIAA0753, BTRC, PTEN, HMGA2, FGFR1, HOXA13, PPP3CA, TCF4, SLC12A2, FBN1, ALDH18A1, BCAS3, FAM149B1, RAI1, ERBB4, IFT80, KMT2D, PDE3A, HIVEP2, PLCB3, SETBP1, KCNQ2	0.104638	1	6496	Aplasia/hypoplasia involving bones of the upper limbs
23	3	3603, 5273, 18856	FBN1, HSPG2, CREB3L1	0.104738	1	3179	Protrusio acetabuli
51	5	17089, 22932, 4886, 2135, 9863	SYNE1, GMPPB, HFE, SBF2, RAPSN	0.104758	1	8997	Proximal muscle weakness in upper limbs
38	4	1077, 19358, 9820, 9588	BMPR1B, ALG12, RAD51C, PTEN	0.104858	1	2984	Hypoplasia of the radius
54	5	6953, 16762, 19351, 2689, 15672	CD46, ZNF423, BICC1, DBH, ALG9	0.104898	1	12100	Abnormal circulating creatinine concentration
121	10	6257, 5273, 9863, 9314, 17089, 30220, 3604, 59, 8740, 12712	KCNJ11, HSPG2, RAPSN, PPP3CA, SYNE1, RFT1, FBN2, ABCC8, CHMP1A, VPS33B	0.104958	1	2804	Arthrogryposis multiplex congenita
65	6	16762, 694, 29110, 9588, 29162, 26113	ZNF423, ARL3, KIAA0753, PTEN, FAM149B1, TCTN1	0.104978	1	4422	Biparietal narrowing
26	3	12313, 728, 11289	JMJD1C, ARVCF, SREBF1	0.105098	1	11496	Corneal neovascularization
60	5	12313, 3800, 728, 8850, 9588	JMJD1C, FOXC1, ARVCF, PEX1, PTEN	0.105158	1	8048	Abnormal line of Schwalbe morphology
9	2	29262, 29110	IFT80, KIAA0753	0.105298	1	10454	Acetabular spurs
34	4	17264, 25671, 3179, 3688	POLR1A, RNASEH2B, EDNRA, FGFR1	0.105358	1	625	Eyelid coloboma
144	10	8803, 11634, 6120, 4886, 812, 29605, 8840, 7217, 3416, 7380	PDGFRA, TCF4, IRF5, HFE, ATP2A2, SH2B3, PEPD, MPL, EPOR, MST1	0.105458	1	989	Pruritus
16	2	19358, 25812	ALG12, SRD5A3	0.105858	1	30780	Abnormality of the protein C anticoagulant pathway
266	19	12313, 16762, 1390, 26031, 2689, 2592, 9820, 30939, 11289, 3688, 11634, 6120, 4886, 694, 1033, 119, 15573, 728, 26113	JMJD1C, ZNF423, CACNA1C, PIGV, DBH, CYP11B2, RAD51C, ZFHX4, SREBF1, FGFR1, TCF4, IRF5, HFE, ARL3, BDNF, ACOX1, SETBP1, ARVCF, TCTN1	0.105938	1	2270	Abnormality of the autonomic nervous system
13	2	1785, 9588	CDKN1B, PTEN	0.106078	1	1031	Subcutaneous lipoma
63	6	5464, 1077, 29110, 9644, 15672, 29162	IGF1, BMPR1B, KIAA0753, PTPN11, ALG9, FAM149B1	0.106258	1	9466	Radial deviation of finger
14	2	1785, 6257	CDKN1B, KCNJ11	0.106438	1	845	Elevated circulating growth hormone concentration
30	4	9820, 777, 9588, 6762	RAD51C, ZFHX3, PTEN, MAD1L1	0.106918	1	12125	Prostate cancer
30	4	9820, 777, 9588, 6762	RAD51C, ZFHX3, PTEN, MAD1L1	0.106918	1	100787	Prostate neoplasm
21	3	19351, 6697, 15672	BICC1, LRP5, ALG9	0.107518	1	1407	Hepatic cysts
10	2	10555, 10548	ATXN2, ATXN1	0.108018	1	2503	Spinocerebellar tract degeneration
23	3	11509, 2515, 12679	SYT1, CTNND1, VDR	0.108198	1	25245	Cutaneous cyst
38	4	2343, 6697, 10671, 29182	CRB1, LRP5, SDCCAG8, CEP164	0.108198	1	7875	Congenital blindness
37	4	12313, 728, 812, 8773	JMJD1C, ARVCF, ATP2A2, PDE11A	0.108318	1	100754	Mania
221	18	25812, 2666, 6091, 11641, 3688, 10911, 9056, 11509, 11590, 14347, 257, 12306, 1937, 119, 7685, 19358, 29136, 29529	SRD5A3, DAG1, INSR, TCF7L2, FGFR1, SLC12A2, PLCB3, SYT1, TBR1, BCAS3, ADK, TRIP12, CHKA, ACOX1, NDUFA2, ALG12, KDM4B, TBL1XR1	0.108438	1	11344	Severe global developmental delay
25	3	7576, 6278, 19687	MYH6, KCNK3, EIF2AK4	0.108478	1	1708	Right ventricular failure
537	36	12313, 11950, 11110, 7569, 30764, 4586, 14313, 16700, 20990, 3084, 15672, 10664, 6257, 15917, 9820, 5273, 4861, 29110, 9588, 5009, 3688, 11634, 3603, 9722, 28510, 29162, 29262, 3800, 7133, 10898, 12796, 4909, 7436, 59, 15573, 728	JMJD1C, TNNT3, ARID1A, MYH11, TRAIP, GRIN2B, IFT81, ZFPM2, PHACTR1, DVL1, ALG9, CWC27, KCNJ11, PLCB1, RAD51C, HSPG2, HELLS, KIAA0753, PTEN, HMGA2, FGFR1, TCF4, FBN1, ALDH18A1, GLIS3, FAM149B1, IFT80, FOXC1, KMT2D, SKIV2L, WT1, HIC1, MTHFR, ABCC8, SETBP1, ARVCF	0.108478	1	100790	Hernia
70	5	2707, 28216, 26790, 333, 25812, 2294	ACE, COX14, WDR72, AGT, SRD5A3, COX8A	0.108578	1	114	Proximal tubulopathy
39	4	4685, 8803, 25671, 4932	GUCY1A1, PDGFRA, RNASEH2B, HLA-B	0.108738	1	30880	Raynaud phenomenon
11	2	2933, 9588	DMPK, PTEN	0.108878	1	7716	Uveal melanoma
25	3	3603, 3179, 4886	FBN1, EDNRA, HFE	0.108898	1	32447	Pulmonary bleb
71	6	11634, 10729, 2514, 6120, 4886, 7380	TCF4, SEMA4A, CTNNB1, IRF5, HFE, MST1	0.108918	1	1402	Hepatocellular carcinoma
5	2	257, 11634	ADK, TCF4	0.109018	1	1786	Narrow foot
441	29	11950, 9407, 1077, 20318, 30764, 30220, 12306, 3084, 17089, 11590, 15672, 19358, 29136, 1390, 6715, 9820, 11641, 9588, 3688, 5102, 10911, 3603, 9722, 14347, 3604, 29262, 11289, 15573, 26113	TNNT3, PRKD1, BMPR1B, SMOC1, TRAIP, RFT1, TRIP12, DVL1, SYNE1, TBR1, ALG9, ALG12, KDM4B, CACNA1C, LTBP2, RAD51C, TCF7L2, PTEN, FGFR1, HOXA13, SLC12A2, FBN1, ALDH18A1, BCAS3, FBN2, IFT80, SREBF1, SETBP1, TCTN1	0.109018	1	1172	Abnormal thumb morphology
433	29	8999, 11110, 2593, 7961, 30764, 12306, 8850, 12299, 6091, 16700, 11590, 15672, 29136, 3467, 9829, 5273, 11641, 9644, 5009, 3688, 10911, 3603, 9722, 14347, 7227, 15673, 12796, 17928, 5464	PISD, ARID1A, CYP17A1, NR0B2, TRAIP, TRIP12, PEX1, TRHR, INSR, ZFPM2, TBR1, ALG9, KDM4B, ESR1, RAF1, HSPG2, TCF7L2, PTPN11, HMGA2, FGFR1, SLC12A2, FBN1, ALDH18A1, BCAS3, MRAS, PHIP, WT1, PSMC3IP, IGF1	0.109338	1	2750	Delayed skeletal maturation
75	6	29427, 28216, 2024, 2294, 1033, 25812	SH3TC2, COX14, CLCN6, COX8A, BDNF, SRD5A3	0.109358	1	2791	Hypoventilation
251	16	28216, 26790, 25361, 29262, 25812, 12796, 43984, 2294, 3778, 29300, 6953, 7685, 17175, 7876, 8616, 613	COX14, WDR72, ARHGAP24, IFT80, SRD5A3, WT1, HELLPAR, COX8A, FN1, KANK2, CD46, NDUFA2, PLCE1, NOS3, PAX2, APOE	0.109398	1	93	Proteinuria
23	3	9722, 7436, 8850	ALDH18A1, MTHFR, PEX1	0.109418	1	6827	Atrophy of the spinal cord
84	10	19191, 29040, 4921, 9588, 4586, 9314, 19347, 11634, 3432, 6296	DOCK8, SZT2, HIVEP2, PTEN, GRIN2B, PPP3CA, CUX2, TCF4, ERBB4, KCNQ2	0.109618	1	11147	Typical absence seizure
146	12	10664, 20859, 29262, 8778, 1077, 29110, 30764, 3688, 5102, 9056, 3603, 15573	CWC27, SLC39A13, IFT80, PDE3A, BMPR1B, KIAA0753, TRAIP, FGFR1, HOXA13, PLCB3, FBN1, SETBP1	0.109958	1	5914	Aplasia/Hypoplasia involving the metacarpal bones
734	40	28216, 5383, 13937, 25812, 2514, 3778, 30664, 19124, 7217, 3416, 29529, 1742, 11647, 11730, 2689, 11645, 11609, 7685, 6953, 8840, 12736, 26790, 6257, 9820, 43984, 11727, 4861, 2294, 9588, 11509, 4886, 29605, 11927, 11621, 8803, 7133, 29536, 12796, 4932, 29017, 59	COX14, IDH2, MPIG6B, SRD5A3, CTNNB1, FN1, CLPB, FIP1L1, MPL, EPOR, TBL1XR1, LRBA, TCIRG1, TERT, DBH, MLX, TBXAS1, NDUFA2, CD46, PEPD, WIPF1, WDR72, KCNJ11, RAD51C, HELLPAR, TERC, HELLS, COX8A, PTEN, SYT1, HFE, SH2B3, TNFSF12, HNF1A, PDGFRA, KMT2D, MAPKBP1, WT1, HLA-B, PLEKHM1, ABCC8	0.109978	1	1877	Abnormal erythrocyte morphology
271	18	2389, 11730, 2933, 29106, 12461, 4816, 9863, 17089, 29427, 25786, 9722, 4886, 7436, 7154, 22932, 9834, 8850, 2135	CRYAB, TERT, DMPK, DDHD2, UBAP1, HARS1, RAPSN, SYNE1, SH3TC2, REEP1, ALDH18A1, HFE, MTHFR, MME, GMPPB, RAI1, PEX1, SBF2	0.110158	1	3690	Limb muscle weakness
18	3	29427, 3176, 2135	SH3TC2, EDN1, SBF2	0.110298	1	182	Movement abnormality of the tongue
19	3	17089, 10807, 25786	SYNE1, SGCD, REEP1	0.110338	1	1441	Abnormality of the musculature of the thigh
110	9	7569, 11645, 6993, 3603, 4932, 29605, 7217, 3416, 613	MYH11, MLX, MEF2A, FBN1, HLA-B, SH2B3, MPL, EPOR, APOE	0.110358	1	100545	Arterial stenosis
450	32	12313, 11950, 20318, 14000, 9863, 2514, 14313, 12306, 26002, 8850, 3084, 14418, 11590, 15672, 29136, 9412, 6257, 5273, 11641, 9588, 3688, 10911, 3603, 14347, 28510, 9834, 15673, 29262, 9965, 19347, 59, 728	JMJD1C, TNNT3, SMOC1, PRDM16, RAPSN, CTNNB1, IFT81, TRIP12, CASZ1, PEX1, DVL1, ELOVL1, TBR1, ALG9, KDM4B, PRKCZ, KCNJ11, HSPG2, TCF7L2, PTEN, FGFR1, SLC12A2, FBN1, BCAS3, GLIS3, RAI1, PHIP, IFT80, RERE, CUX2, ABCC8, ARVCF	0.110478	1	343	Long philtrum
106	9	9412, 11647, 9965, 5273, 14000, 2514, 9722, 15672, 26002	PRKCZ, TCIRG1, RERE, HSPG2, PRDM16, CTNNB1, ALDH18A1, ALG9, CASZ1	0.110618	1	270	Delayed cranial suture closure
42	5	29165, 1077, 29262, 3084, 18856	SIK3, BMPR1B, IFT80, DVL1, CREB3L1	0.110658	1	3027	Mesomelia
402	29	667, 25812, 30207, 30764, 12306, 119, 11647, 11730, 20859, 29040, 18856, 3084, 11590, 29136, 6121, 11727, 11641, 9588, 5009, 3688, 9314, 10911, 14347, 2515, 7797, 3800, 7133, 26624, 29017	RHOA, SRD5A3, ARHGAP29, TRAIP, TRIP12, ACOX1, TCIRG1, TERT, SLC39A13, SZT2, CREB3L1, DVL1, TBR1, KDM4B, IRF6, TERC, TCF7L2, PTEN, HMGA2, FGFR1, PPP3CA, SLC12A2, BCAS3, CTNND1, NFKBIA, FOXC1, KMT2D, KDF1, PLEKHM1	0.110658	1	9804	Tooth agenesis
312	23	11110, 12306, 8850, 29529, 6091, 11597, 11590, 15672, 8840, 19358, 29136, 9829, 5273, 15714, 11641, 9644, 10911, 11509, 14347, 2515, 7227, 12527, 5464	ARID1A, TRIP12, PEX1, TBL1XR1, INSR, TBX2, TBR1, ALG9, PEPD, ALG12, KDM4B, RAF1, HSPG2, LRPPRC, TCF7L2, PTPN11, SLC12A2, SYT1, BCAS3, CTNND1, MRAS, UGP2, IGF1	0.110718	1	11361	Congenital abnormal hair pattern
41	4	7227, 9829, 9644, 9863	MRAS, RAF1, PTPN11, RAPSN	0.110818	1	476	Cystic hygroma
110	8	25583, 16700, 28303, 12796, 3179, 9644, 4886, 18592	ARMC4, ZFPM2, CCDC151, WT1, EDNRA, PTPN11, HFE, NEK10	0.110978	1	3251	Male infertility
457	29	16762, 13478, 667, 25812, 2666, 10729, 17416, 4816, 18592, 10671, 119, 22932, 15946, 2343, 8850, 2389, 29182, 7027, 10555, 30832, 17090, 10664, 28303, 2294, 29110, 694, 29162, 25583, 26113	ZNF423, UBE3B, RHOA, SRD5A3, DAG1, SEMA4A, ADGRV1, HARS1, NEK10, SDCCAG8, ACOX1, GMPPB, RP1L1, CRB1, PEX1, CRYAB, CEP164, MERTK, ATXN2, TRAPPC9, ARHGEF18, CWC27, CCDC151, COX8A, KIAA0753, ARL3, FAM149B1, ARMC4, TCTN1	0.111038	1	556	Retinal dystrophy
39	4	2514, 7217, 3416, 29605	CTNNB1, MPL, EPOR, SH2B3	0.111058	1	1901	Polycythemia
830	54	12313, 11110, 2666, 20318, 2593, 7569, 814, 14000, 9863, 1033, 12306, 26002, 10671, 22932, 8850, 29529, 11730, 16700, 20990, 3084, 17089, 11590, 19358, 29136, 9412, 10664, 29012, 6121, 9829, 9820, 5273, 11727, 11641, 29110, 9644, 9588, 5009, 3688, 11634, 10911, 3603, 9722, 11509, 14347, 29162, 7227, 15673, 29262, 3800, 7133, 9965, 12796, 728, 26113	JMJD1C, ARID1A, DAG1, SMOC1, CYP17A1, MYH11, ATP2B1, PRDM16, RAPSN, BDNF, TRIP12, CASZ1, SDCCAG8, GMPPB, PEX1, TBL1XR1, TERT, ZFPM2, PHACTR1, DVL1, SYNE1, TBR1, ALG12, KDM4B, PRKCZ, CWC27, KDM6B, IRF6, RAF1, RAD51C, HSPG2, TERC, TCF7L2, KIAA0753, PTPN11, PTEN, HMGA2, FGFR1, TCF4, SLC12A2, FBN1, ALDH18A1, SYT1, BCAS3, FAM149B1, MRAS, PHIP, IFT80, FOXC1, KMT2D, RERE, WT1, ARVCF, TCTN1	0.111058	1	28	Cryptorchidism
228	16	29165, 11647, 29262, 3800, 11110, 2666, 18856, 29110, 3688, 9863, 30220, 9722, 29162, 22932, 15573, 26113	SIK3, TCIRG1, IFT80, FOXC1, ARID1A, DAG1, CREB3L1, KIAA0753, FGFR1, RAPSN, RFT1, ALDH18A1, FAM149B1, GMPPB, SETBP1, TCTN1	0.111238	1	2693	Abnormality of the skull base
26	3	2514, 11730, 15946	CTNNB1, TERT, RP1L1	0.111478	1	7924	Slow decrease in visual acuity
292	20	11647, 8999, 20859, 29262, 11110, 6697, 1077, 9820, 5273, 3084, 30764, 12679, 17264, 3603, 9056, 11609, 3778, 29017, 19358, 15573	TCIRG1, PISD, SLC39A13, IFT80, ARID1A, LRP5, BMPR1B, RAD51C, HSPG2, DVL1, TRAIP, VDR, POLR1A, FBN1, PLCB3, TBXAS1, FN1, PLEKHM1, ALG12, SETBP1	0.111598	1	2823	Abnormality of femur morphology
11	2	7797, 26624	NFKBIA, KDF1	0.111618	1	971	Abnormal sweat gland morphology
29	3	25786, 9722, 12461	REEP1, ALDH18A1, UBAP1	0.111958	1	7054	Proximal hyperreflexia
85	8	29262, 7569, 3084, 4909, 3688, 7436, 14313, 15672	IFT80, MYH11, DVL1, HIC1, FGFR1, MTHFR, IFT81, ALG9	0.111998	1	1539	Omphalocele
53	5	3603, 4886, 575, 9588, 9863	FBN1, HFE, AP4S1, PTEN, RAPSN	0.112098	1	3199	Decreased muscle mass
275	21	24152, 19191, 25812, 2666, 4921, 9588, 4586, 9314, 11634, 10911, 30832, 4396, 694, 555, 30739, 22932, 29136, 3432, 8850, 6296, 26113	RSRC1, DOCK8, SRD5A3, DAG1, HIVEP2, PTEN, GRIN2B, PPP3CA, TCF4, SLC12A2, TRAPPC9, GNB1, ARL3, AP1G1, TMX2, GMPPB, KDM4B, ERBB4, PEX1, KCNQ2, TCTN1	0.112558	1	2126	Polymicrogyria
32	3	3179, 4886, 11289	EDNRA, HFE, SREBF1	0.112578	1	1648	Cor pulmonale
63	6	6018, 11647, 30664, 4932, 19124, 29529	IL6, TCIRG1, CLPB, HLA-B, FIP1L1, TBL1XR1	0.112778	1	10280	Stomatitis
24	3	2514, 11730, 12299	CTNNB1, TERT, TRHR	0.113398	1	870	Increased circulating prolactin concentration
52	5	15573, 26031, 3084, 30764, 3688	SETBP1, PIGV, DVL1, TRAIP, FGFR1	0.113558	1	1545	Anteriorly placed anus
34	4	10555, 8850, 10548, 12461	ATXN2, PEX1, ATXN1, UBAP1	0.113718	1	2839	Urinary bladder sphincter dysfunction
47	7	9314, 4921, 11634, 19191, 3432, 6296, 4586	PPP3CA, HIVEP2, TCF4, DOCK8, ERBB4, KCNQ2, GRIN2B	0.113818	1	10821	Focal emotional seizure with laughing
47	7	9314, 4921, 11634, 19191, 3432, 6296, 4586	PPP3CA, HIVEP2, TCF4, DOCK8, ERBB4, KCNQ2, GRIN2B	0.113818	1	25613	Focal emotional seizure
15	2	43984, 6953	HELLPAR, CD46	0.114038	1	1937	Microangiopathic hemolytic anemia
136	11	9386, 1390, 2933, 2689, 1785, 7576, 14202, 3603, 1402, 7939, 22932	PRKAG2, CACNA1C, DMPK, DBH, CDKN1B, MYH6, JPH2, FBN1, CACNB2, NPPA, GMPPB	0.114058	1	500015	Abnormal cardiac test
35	4	1077, 20318, 11950, 3688	BMPR1B, SMOC1, TNNT3, FGFR1	0.114358	1	9138	Synostosis involving bones of the lower limbs
35	4	1077, 20318, 11950, 3688	BMPR1B, SMOC1, TNNT3, FGFR1	0.114358	1	9140	Synostosis involving bones of the feet
387	25	28216, 10729, 30764, 17416, 4586, 2514, 30664, 119, 29478, 29932, 11647, 29040, 20990, 7685, 25671, 15917, 15714, 2294, 9314, 14347, 20499, 19347, 4396, 4932, 2079	COX14, SEMA4A, TRAIP, ADGRV1, GRIN2B, CTNNB1, CLPB, ACOX1, ROGDI, COASY, TCIRG1, SZT2, PHACTR1, NDUFA2, RNASEH2B, PLCB1, LRPPRC, COX8A, PPP3CA, BCAS3, L2HGDH, CUX2, GNB1, HLA-B, CLN8	0.114358	1	2376	Developmental regression
15	2	9722, 12712	ALDH18A1, VPS33B	0.114418	1	1884	Talipes calcaneovalgus
28	3	8850, 15672, 9863	PEX1, ALG9, RAPSN	0.114478	1	9487	Ulnar deviation of the hand
41	5	9965, 9412, 5273, 26002, 14000	RERE, PRKCZ, HSPG2, CASZ1, PRDM16	0.115338	1	5113	Aortic arch aneurysm
48	4	29427, 26661, 25671, 4816	SH3TC2, RNF168, RNASEH2B, HARS1	0.115518	1	7108	Demyelinating peripheral neuropathy
11	2	59, 6257	ABCC8, KCNJ11	0.115738	1	4188	Abnormal 4th finger morphology
111	11	20859, 30207, 6121, 11641, 3688, 10911, 11590, 14347, 2515, 12306, 29136	SLC39A13, ARHGAP29, IRF6, TCF7L2, FGFR1, SLC12A2, TBR1, BCAS3, CTNND1, TRIP12, KDM4B	0.115758	1	11063	Abnormal incisor morphology
353	23	8999, 7569, 3179, 18592, 1742, 11730, 28303, 9820, 25230, 11727, 4861, 9588, 3688, 10911, 9722, 4886, 3604, 6116, 9834, 11927, 25583, 19367, 11289, 4932	PISD, MYH11, EDNRA, NEK10, LRBA, TERT, CCDC151, RAD51C, AHDC1, TERC, HELLS, PTEN, FGFR1, SLC12A2, ALDH18A1, HFE, FBN2, IRF1, RAI1, TNFSF12, ARMC4, FAM13A, SREBF1, HLA-B	0.115878	1	5607	Abnormal tracheobronchial morphology
64	6	29165, 8999, 20859, 3778, 29262, 12679	SIK3, PISD, SLC39A13, FN1, IFT80, VDR	0.116018	1	3025	Metaphyseal irregularity
192	16	15917, 6715, 9407, 20318, 20990, 11641, 3084, 9588, 3688, 4586, 10911, 3603, 11590, 14347, 12306, 29136	PLCB1, LTBP2, PRKD1, SMOC1, PHACTR1, TCF7L2, DVL1, PTEN, FGFR1, GRIN2B, SLC12A2, FBN1, TBR1, BCAS3, TRIP12, KDM4B	0.116118	1	1500	Broad finger
15	2	9476, 25608	HTRA1, VPS53	0.116458	1	2448	Progressive encephalopathy
44	4	19358, 19191, 11597, 9588	ALG12, DOCK8, TBX2, PTEN	0.116538	1	2846	Abnormal B cell morphology
975	56	12313, 16762, 13478, 26031, 25812, 2592, 7569, 30764, 9863, 30664, 18592, 1033, 22932, 8850, 12299, 29040, 17089, 15672, 6953, 19358, 1390, 333, 6257, 6697, 28303, 9829, 9820, 43984, 5273, 29110, 9644, 5009, 9588, 3688, 9314, 3603, 4886, 29162, 7154, 7227, 9834, 11621, 7876, 8016, 2707, 2933, 29262, 25583, 4909, 5330, 1391, 7436, 2026, 2591, 5464, 59, 728, 26113	JMJD1C, ZNF423, UBE3B, PIGV, SRD5A3, CYP11B2, MYH11, TRAIP, RAPSN, CLPB, NEK10, BDNF, GMPPB, PEX1, TRHR, SZT2, SYNE1, ALG9, CD46, ALG12, CACNA1C, AGT, KCNJ11, LRP5, CCDC151, RAF1, RAD51C, HELLPAR, HSPG2, KIAA0753, PTPN11, HMGA2, PTEN, FGFR1, PPP3CA, FBN1, HFE, FAM149B1, MME, MRAS, RAI1, HNF1A, NOS3, NSF, ACE, DMPK, IFT80, ARMC4, HIC1, IARS1, CACNA1D, MTHFR, CLCNKA, CYP11B1, IGF1, ABCC8, ARVCF, TCTN1	0.117018	1	1197	Abnormality of prenatal development or birth
12	2	29162, 29110	FAM149B1, KIAA0753	0.117178	1	6042	Y-shaped metacarpals
87	7	11730, 9863, 17089, 25786, 4886, 22932, 2135	TERT, RAPSN, SYNE1, REEP1, HFE, GMPPB, SBF2	0.117478	1	3484	Upper limb muscle weakness
40	4	59, 11621, 6257, 6091	ABCC8, HNF1A, KCNJ11, INSR	0.117598	1	831	Insulin-resistant diabetes mellitus
41	4	29536, 19351, 15672, 3688	MAPKBP1, BICC1, ALG9, FGFR1	0.117678	1	100700	Abnormal arachnoid mater morphology
41	4	29536, 19351, 15672, 3688	MAPKBP1, BICC1, ALG9, FGFR1	0.117678	1	100702	Arachnoid cyst
180	13	5383, 2933, 11110, 1785, 10729, 11597, 9588, 11289, 37212, 11634, 19899, 16001, 12299, 7380	IDH2, DMPK, ARID1A, CDKN1B, SEMA4A, TBX2, PTEN, SREBF1, KLLN, TCF4, ZFAT, SUGCT, TRHR, MST1	0.118038	1	11772	Abnormal thyroid morphology
21	3	19347, 2933, 8850	CUX2, DMPK, PEX1	0.118058	1	2292	Frontal balding
420	28	30207, 30939, 9863, 22932, 10891, 8850, 2135, 2389, 11647, 11730, 29040, 575, 17089, 939, 2024, 1390, 6697, 6121, 6279, 9314, 29427, 8565, 11509, 4241, 236, 2933, 10548, 17264, 10807	ARHGAP29, ZFHX4, RAPSN, GMPPB, SIX5, PEX1, SBF2, CRYAB, TCIRG1, TERT, SZT2, AP4S1, SYNE1, BAG3, CLCN6, CACNA1C, LRP5, IRF6, KCNK4, PPP3CA, SH3TC2, PABPN1, SYT1, GFPT1, ADCY5, DMPK, ATXN1, POLR1A, SGCD	0.118138	1	301	Abnormality of facial musculature
99	7	8803, 12796, 3179, 11289, 6018, 2514, 4886	PDGFRA, WT1, EDNRA, SREBF1, IL6, CTNNB1, HFE	0.118478	1	5214	Intestinal obstruction
93	8	16700, 2593, 12796, 9588, 3688, 37212, 4886, 2591, 16935	ZFPM2, CYP17A1, WT1, PTEN, FGFR1, KLLN, HFE, CYP11B1, ATG7	0.118798	1	771	Gynecomastia
14	2	939, 8803	BAG3, PDGFRA	0.118818	1	1723	Restrictive cardiomyopathy
14	2	11647, 20859	TCIRG1, SLC39A13	0.118838	1	6429	Broad femoral neck
352	25	11110, 12306, 8850, 29529, 6091, 11597, 11590, 15672, 8840, 19358, 29136, 9829, 5273, 15714, 11641, 9644, 10911, 11509, 14347, 2515, 7227, 2933, 12527, 19347, 5464	ARID1A, TRIP12, PEX1, TBL1XR1, INSR, TBX2, TBR1, ALG9, PEPD, ALG12, KDM4B, RAF1, HSPG2, LRPPRC, TCF7L2, PTPN11, SLC12A2, SYT1, BCAS3, CTNND1, MRAS, DMPK, UGP2, CUX2, IGF1	0.118898	1	10720	Abnormal hair pattern
121	9	8803, 29262, 3179, 30764, 11634, 6120, 4886, 8850, 7380	PDGFRA, IFT80, EDNRA, TRAIP, TCF4, IRF5, HFE, PEX1, MST1	0.118958	1	12440	Abnormal biliary tract morphology
20	3	3603, 9588, 3604	FBN1, PTEN, FBN2	0.119038	1	1724	obsolete Aortic dilatation
44	5	19347, 26031, 4787, 11110, 29529	CUX2, PIGV, H4C3, ARID1A, TBL1XR1	0.119338	1	289	Broad philtrum
195	15	10664, 2933, 575, 3688, 9863, 17089, 11509, 11590, 14048, 7436, 119, 25608, 22932, 11621, 8850	CWC27, DMPK, AP4S1, FGFR1, RAPSN, SYNE1, SYT1, TBR1, MRPS16, MTHFR, ACOX1, VPS53, GMPPB, HNF1A, PEX1	0.119418	1	1319	Neonatal hypotonia
42	4	37212, 10729, 2933, 19191, 9588	KLLN, SEMA4A, DMPK, DOCK8, PTEN	0.119438	1	33020	Female reproductive system neoplasm
45	4	12313, 728, 7797, 12736	JMJD1C, ARVCF, NFKBIA, WIPF1	0.119938	1	11840	Abnormality of T cell physiology
228	15	11737, 25583, 16700, 28303, 7328, 12796, 3179, 9644, 3688, 26348, 5226, 4886, 18592, 28506, 30726	TEX14, ARMC4, ZFPM2, CCDC151, MSH5, WT1, EDNRA, PTPN11, FGFR1, SEPTIN12, HSF2BP, HFE, NEK10, WDR66, CFAP70	0.120158	1	789	Infertility
15	2	29162, 29110	FAM149B1, KIAA0753	0.120298	1	199	Tongue nodules
63	5	11609, 11730, 30664, 11727, 30764	TBXAS1, TERT, CLPB, TERC, TRAIP	0.120298	1	5528	Bone marrow hypocellularity
55	5	28303, 19358, 11647, 18592, 25583	CCDC151, ALG12, TCIRG1, NEK10, ARMC4	0.120338	1	2257	Chronic rhinitis
649	35	28216, 5383, 13937, 25812, 2514, 3778, 30664, 19124, 7217, 29529, 1742, 11647, 11730, 2689, 11645, 11609, 7685, 6953, 8840, 12736, 26790, 9820, 43984, 11727, 4861, 2294, 9588, 4886, 29605, 11927, 8803, 7133, 29536, 12796, 4932, 29017	COX14, IDH2, MPIG6B, SRD5A3, CTNNB1, FN1, CLPB, FIP1L1, MPL, TBL1XR1, LRBA, TCIRG1, TERT, DBH, MLX, TBXAS1, NDUFA2, CD46, PEPD, WIPF1, WDR72, RAD51C, HELLPAR, TERC, HELLS, COX8A, PTEN, HFE, SH2B3, TNFSF12, PDGFRA, KMT2D, MAPKBP1, WT1, HLA-B, PLEKHM1	0.120818	1	1903	Anemia
12	2	11647, 20859	TCIRG1, SLC39A13	0.121058	1	2868	Narrow iliac wing
122	9	8803, 10729, 7323, 4886, 4932, 7436, 29605, 7217, 2135	PDGFRA, SEMA4A, SEPTIN9, HFE, HLA-B, MTHFR, SH2B3, MPL, SBF2	0.121598	1	3401	Paresthesia
12	2	1785, 17068	CDKN1B, PALLD	0.121818	1	12334	Extrahepatic cholestasis
36	4	11950, 19358, 15573, 25812	TNNT3, ALG12, SETBP1, SRD5A3	0.121978	1	10557	Overlapping fingers
73	6	28303, 12417, 12796, 18592, 25583, 19687	CCDC151, TUBG1, WT1, NEK10, ARMC4, EIF2AK4	0.122058	1	30968	Abnormal pulmonary vein morphology
82	7	17068, 11730, 2933, 9829, 9820, 9644, 9588, 37212	PALLD, TERT, DMPK, RAF1, RAD51C, PTPN11, PTEN, KLLN	0.122218	1	2861	Melanoma
165	12	12313, 9829, 7576, 9644, 9588, 3688, 14202, 3603, 19351, 15672, 3604, 728	JMJD1C, RAF1, MYH6, PTPN11, PTEN, FGFR1, JPH2, FBN1, BICC1, ALG9, FBN2, ARVCF	0.122238	1	6705	Abnormal atrioventricular valve morphology
23	3	22932, 5273, 2666	GMPPB, HSPG2, DAG1	0.122298	1	12400	Abnormal aldolase level
177	12	10664, 26031, 11110, 1077, 29110, 5009, 30764, 3688, 5102, 2515, 29162, 19358	CWC27, PIGV, ARID1A, BMPR1B, KIAA0753, HMGA2, TRAIP, FGFR1, HOXA13, CTNND1, FAM149B1, ALG12	0.122478	1	1792	Small nail
580	38	28216, 4586, 30664, 555, 119, 29932, 575, 20990, 17089, 10555, 30832, 15672, 7685, 25671, 19191, 10947, 15917, 20862, 5273, 15714, 2294, 3688, 9314, 28908, 11634, 10911, 9722, 11509, 14347, 3432, 236, 24152, 4921, 10548, 4396, 6296, 613	COX14, GRIN2B, CLPB, AP1G1, ACOX1, COASY, AP4S1, PHACTR1, SYNE1, ATXN2, TRAPPC9, ALG9, NDUFA2, RNASEH2B, DOCK8, SLC20A2, PLCB1, SLC39A8, HSPG2, LRPPRC, COX8A, FGFR1, PPP3CA, DNAJC12, TCF4, SLC12A2, ALDH18A1, SYT1, BCAS3, ERBB4, ADCY5, RSRC1, HIVEP2, ATXN1, GNB1, KCNQ2, APOE	0.122838	1	1332	Dystonia
194	14	11950, 9412, 20859, 20318, 9965, 5273, 3084, 14000, 9863, 3603, 11590, 26002, 3604, 8850	TNNT3, PRKCZ, SLC39A13, SMOC1, RERE, HSPG2, DVL1, PRDM16, RAPSN, FBN1, TBR1, CASZ1, FBN2, PEX1	0.123078	1	1220	Interphalangeal joint contracture of finger
89	8	11950, 667, 20318, 30764, 12306, 19358, 9834, 12712	TNNT3, RHOA, SMOC1, TRAIP, TRIP12, ALG12, RAI1, VPS33B	0.123278	1	1852	Sandal gap
29	3	1742, 26661, 12736	LRBA, RNF168, WIPF1	0.123458	1	2850	Decreased circulating total IgM
80	6	2323, 6121, 28908, 7436, 257, 473	CPS1, IRF6, DNAJC12, MTHFR, ADK, AMT	0.123518	1	33107	Abnormal circulating proteinogenic amino acid concentration
198	14	2707, 16762, 333, 29262, 16700, 12796, 7569, 5273, 9588, 9863, 9056, 14313, 15672, 15573, 8850	ACE, ZNF423, AGT, IFT80, ZFPM2, WT1, MYH11, HSPG2, PTEN, RAPSN, PLCB3, IFT81, ALG9, SETBP1, PEX1	0.123818	1	6703	Aplasia/Hypoplasia of the lungs
622	39	12313, 11950, 26031, 9863, 30220, 3778, 12306, 10671, 10891, 7217, 8850, 29529, 11597, 3084, 30832, 11590, 15672, 8840, 19358, 29136, 9829, 5273, 11641, 29110, 9644, 3688, 11634, 10911, 9722, 14048, 14347, 29162, 3604, 7227, 236, 29262, 5464, 15573, 728	JMJD1C, TNNT3, PIGV, RAPSN, RFT1, FN1, TRIP12, SDCCAG8, SIX5, MPL, PEX1, TBL1XR1, TBX2, DVL1, TRAPPC9, TBR1, ALG9, PEPD, ALG12, KDM4B, RAF1, HSPG2, TCF7L2, KIAA0753, PTPN11, FGFR1, TCF4, SLC12A2, ALDH18A1, MRPS16, BCAS3, FAM149B1, FBN2, MRAS, ADCY5, IFT80, IGF1, SETBP1, ARVCF	0.123858	1	25668	Abnormal neck morphology
74	6	28303, 12417, 12796, 18592, 25583, 19687	CCDC151, TUBG1, WT1, NEK10, ARMC4, EIF2AK4	0.123878	1	11718	Abnormality of the pulmonary veins
13	2	2591, 6091	CYP11B1, INSR	0.124038	1	30348	Increased circulating androgen concentration
1527	92	25812, 14000, 1033, 10671, 26661, 7632, 3084, 15672, 12736, 9412, 6121, 25230, 11634, 4886, 7797, 9965, 4909, 12651, 728, 613, 16762, 13478, 26031, 667, 20318, 3179, 30939, 6996, 11730, 29040, 37212, 9829, 29106, 9588, 5009, 3688, 694, 14347, 29162, 15673, 3800, 4787, 11289, 12527, 15573, 26113, 7323, 9863, 12306, 26002, 1777, 119, 10891, 20859, 11597, 11590, 25608, 29136, 29012, 6279, 11727, 4861, 11641, 3603, 28510, 7227, 9834, 29262, 7133, 4932, 12313, 11110, 30764, 8850, 29529, 1742, 575, 14418, 30832, 19358, 25671, 10664, 9820, 5273, 15714, 29110, 9644, 9314, 10911, 11509, 2515, 17264, 29300, 26624	SRD5A3, PRDM16, BDNF, SDCCAG8, RNF168, NAGLU, DVL1, ALG9, WIPF1, PRKCZ, IRF6, AHDC1, TCF4, HFE, NFKBIA, RERE, HIC1, VARS1, ARVCF, APOE, ZNF423, UBE3B, PIGV, RHOA, SMOC1, EDNRA, ZFHX4, MEF2C, TERT, SZT2, KLLN, RAF1, DDHD2, PTEN, HMGA2, FGFR1, ARL3, BCAS3, FAM149B1, PHIP, FOXC1, H4C3, SREBF1, UGP2, SETBP1, TCTN1, SEPTIN9, RAPSN, TRIP12, CASZ1, CDK6, ACOX1, SIX5, SLC39A13, TBX2, TBR1, VPS53, KDM4B, KDM6B, KCNK4, TERC, HELLS, TCF7L2, FBN1, GLIS3, MRAS, RAI1, IFT80, KMT2D, HLA-B, JMJD1C, ARID1A, TRAIP, PEX1, TBL1XR1, LRBA, AP4S1, ELOVL1, TRAPPC9, ALG12, RNASEH2B, CWC27, RAD51C, HSPG2, LRPPRC, KIAA0753, PTPN11, PPP3CA, SLC12A2, SYT1, CTNND1, POLR1A, KANK2, KDF1	0.124138	1	30669	Abnormal ocular adnexa morphology
15	2	7797, 11647	NFKBIA, TCIRG1	0.124238	1	11002	Osteopetrosis
140	11	11730, 19367, 11727, 19687, 9863, 17089, 939, 4932, 26661, 11927, 2135	TERT, FAM13A, TERC, EIF2AK4, RAPSN, SYNE1, BAG3, HLA-B, RNF168, TNFSF12, SBF2	0.124338	1	30878	Abnormality on pulmonary function testing
1213	74	11737, 6762, 10729, 14000, 1033, 10671, 16700, 3084, 17089, 9412, 6121, 5102, 11634, 4886, 2933, 9965, 728, 20318, 7569, 22932, 15946, 2343, 11730, 8773, 37212, 7027, 17090, 9829, 9588, 5009, 3688, 694, 14347, 29162, 15673, 3800, 12796, 2591, 15573, 26113, 2593, 814, 9863, 12306, 26002, 6091, 1785, 20990, 11590, 29136, 29012, 11727, 11641, 3603, 7227, 29262, 7133, 4932, 12313, 11110, 2666, 4586, 8850, 29529, 19358, 25671, 10664, 15917, 9820, 5273, 29110, 9644, 10911, 9722, 11509, 777	TEX14, MAD1L1, SEMA4A, PRDM16, BDNF, SDCCAG8, ZFPM2, DVL1, SYNE1, PRKCZ, IRF6, HOXA13, TCF4, HFE, DMPK, RERE, ARVCF, SMOC1, MYH11, GMPPB, RP1L1, CRB1, TERT, PDE11A, KLLN, MERTK, ARHGEF18, RAF1, PTEN, HMGA2, FGFR1, ARL3, BCAS3, FAM149B1, PHIP, FOXC1, WT1, CYP11B1, SETBP1, TCTN1, CYP17A1, ATP2B1, RAPSN, TRIP12, CASZ1, INSR, CDKN1B, PHACTR1, TBR1, KDM4B, KDM6B, TERC, TCF7L2, FBN1, MRAS, IFT80, KMT2D, HLA-B, JMJD1C, ARID1A, DAG1, GRIN2B, PEX1, TBL1XR1, ALG12, RNASEH2B, CWC27, PLCB1, RAD51C, HSPG2, KIAA0753, PTPN11, SLC12A2, ALDH18A1, SYT1, ZFHX3	0.124598	1	10461	Abnormality of the male genitalia
220	15	24152, 25671, 10947, 15714, 10911, 10555, 30220, 30832, 30664, 11509, 12827, 555, 7685, 29932, 6296	RSRC1, RNASEH2B, SLC20A2, LRPPRC, SLC12A2, ATXN2, RFT1, TRAPPC9, CLPB, SYT1, XPR1, AP1G1, NDUFA2, COASY, KCNQ2	0.124898	1	2134	Abnormality of the basal ganglia
29	3	12796, 9820, 9588	WT1, RAD51C, PTEN	0.125157	1	11027	Abnormal fallopian tube morphology
197	16	13478, 6279, 4787, 11641, 10911, 3603, 2514, 11509, 11590, 14347, 15672, 12306, 9834, 29136, 29529, 16935	UBE3B, KCNK4, H4C3, TCF7L2, SLC12A2, FBN1, CTNNB1, SYT1, TBR1, BCAS3, ALG9, TRIP12, RAI1, KDM4B, TBL1XR1, ATG7	0.125257	1	319	Smooth philtrum
32	4	16700, 6121, 2593, 12796	ZFPM2, IRF6, CYP17A1, WT1	0.125917	1	11026	Aplasia/Hypoplasia of the vagina
84	7	20859, 9407, 8773, 9722, 26624, 8840, 7797	SLC39A13, PRKD1, PDE11A, ALDH18A1, KDF1, PEPD, NFKBIA	0.126297	1	963	Thin skin
26	3	28303, 4861, 25583	CCDC151, HELLS, ARMC4	0.126737	1	4469	Chronic bronchitis
13	2	25671, 30832	RNASEH2B, TRAPPC9	0.126897	1	7052	Multifocal cerebral white matter abnormalities
12	2	11730, 26661	TERT, RNF168	0.126897	1	11133	Increased sensitivity to ionizing radiation
484	32	16762, 26031, 11110, 25812, 2666, 14000, 9863, 26002, 22932, 29478, 29932, 7217, 8740, 11730, 29182, 10555, 30832, 19358, 9412, 5273, 11727, 29110, 9588, 3688, 11509, 694, 29162, 29262, 3800, 9965, 4396, 26113	ZNF423, PIGV, ARID1A, SRD5A3, DAG1, PRDM16, RAPSN, CASZ1, GMPPB, ROGDI, COASY, MPL, CHMP1A, TERT, CEP164, ATXN2, TRAPPC9, ALG12, PRKCZ, HSPG2, TERC, KIAA0753, PTEN, FGFR1, SYT1, ARL3, FAM149B1, IFT80, FOXC1, RERE, GNB1, TCTN1	0.126937	1	1321	Cerebellar hypoplasia
80	7	25583, 28303, 19351, 18592, 15672, 28506, 30726	ARMC4, CCDC151, BICC1, NEK10, ALG9, WDR66, CFAP70	0.127457	1	12206	Abnormal sperm motility
1180	72	12313, 11110, 2666, 11737, 20318, 10729, 2593, 7569, 814, 4586, 14000, 9863, 1033, 12306, 26002, 10671, 22932, 15946, 2343, 8850, 29529, 11730, 6091, 1785, 16700, 20990, 3084, 8773, 17089, 37212, 7027, 11590, 17090, 19358, 29136, 25671, 9412, 10664, 15917, 29012, 6121, 9829, 9820, 5273, 11727, 11641, 29110, 5009, 9588, 9644, 3688, 5102, 11634, 10911, 3603, 9722, 11509, 4886, 694, 14347, 29162, 7227, 15673, 2933, 29262, 3800, 7133, 9965, 12796, 4932, 2591, 15573, 728, 26113	JMJD1C, ARID1A, DAG1, TEX14, SMOC1, SEMA4A, CYP17A1, MYH11, ATP2B1, GRIN2B, PRDM16, RAPSN, BDNF, TRIP12, CASZ1, SDCCAG8, GMPPB, RP1L1, CRB1, PEX1, TBL1XR1, TERT, INSR, CDKN1B, ZFPM2, PHACTR1, DVL1, PDE11A, SYNE1, KLLN, MERTK, TBR1, ARHGEF18, ALG12, KDM4B, RNASEH2B, PRKCZ, CWC27, PLCB1, KDM6B, IRF6, RAF1, RAD51C, HSPG2, TERC, TCF7L2, KIAA0753, HMGA2, PTEN, PTPN11, FGFR1, HOXA13, TCF4, SLC12A2, FBN1, ALDH18A1, SYT1, HFE, ARL3, BCAS3, FAM149B1, MRAS, PHIP, DMPK, IFT80, FOXC1, KMT2D, RERE, WT1, HLA-B, CYP11B1, SETBP1, ARVCF, TCTN1	0.127997	1	32	Abnormality of male external genitalia
12	2	7217, 29605	MPL, SH2B3	0.128057	1	11134	Low-grade fever
155	11	11950, 26031, 1077, 20318, 5273, 9588, 12679, 3688, 5102, 9722, 19358	TNNT3, PIGV, BMPR1B, SMOC1, HSPG2, PTEN, VDR, FGFR1, HOXA13, ALDH18A1, ALG12	0.128077	1	3019	Abnormality of the wrist
127	11	19191, 2666, 20862, 4921, 4586, 9314, 11634, 22932, 3432, 8850, 6296	DOCK8, DAG1, SLC39A8, HIVEP2, GRIN2B, PPP3CA, TCF4, GMPPB, ERBB4, PEX1, KCNQ2	0.128837	1	6829	Severe muscular hypotonia
1576	94	25812, 14000, 1033, 10671, 26661, 7632, 3084, 15672, 12736, 9412, 6715, 6121, 25230, 11634, 4886, 7797, 9965, 4909, 12651, 728, 613, 16762, 13478, 26031, 667, 20318, 3179, 30939, 6996, 11730, 29040, 37212, 9829, 29106, 9588, 5009, 3688, 694, 14347, 29162, 15673, 3800, 4787, 11289, 12527, 15573, 26113, 7323, 9863, 12306, 26002, 1777, 119, 10891, 8616, 20859, 11597, 11590, 25608, 29136, 29012, 6279, 11727, 4861, 11641, 3603, 28510, 7227, 9834, 29262, 7133, 4932, 12313, 11110, 30764, 8850, 29529, 1742, 575, 14418, 30832, 19358, 25671, 10664, 9820, 5273, 15714, 29110, 9644, 9314, 10911, 11509, 2515, 17264, 29300, 26624	SRD5A3, PRDM16, BDNF, SDCCAG8, RNF168, NAGLU, DVL1, ALG9, WIPF1, PRKCZ, LTBP2, IRF6, AHDC1, TCF4, HFE, NFKBIA, RERE, HIC1, VARS1, ARVCF, APOE, ZNF423, UBE3B, PIGV, RHOA, SMOC1, EDNRA, ZFHX4, MEF2C, TERT, SZT2, KLLN, RAF1, DDHD2, PTEN, HMGA2, FGFR1, ARL3, BCAS3, FAM149B1, PHIP, FOXC1, H4C3, SREBF1, UGP2, SETBP1, TCTN1, SEPTIN9, RAPSN, TRIP12, CASZ1, CDK6, ACOX1, SIX5, PAX2, SLC39A13, TBX2, TBR1, VPS53, KDM4B, KDM6B, KCNK4, TERC, HELLS, TCF7L2, FBN1, GLIS3, MRAS, RAI1, IFT80, KMT2D, HLA-B, JMJD1C, ARID1A, TRAIP, PEX1, TBL1XR1, LRBA, AP4S1, ELOVL1, TRAPPC9, ALG12, RNASEH2B, CWC27, RAD51C, HSPG2, LRPPRC, KIAA0753, PTPN11, PPP3CA, SLC12A2, SYT1, CTNND1, POLR1A, KANK2, KDF1	0.128857	1	315	Abnormality of the orbital region
141	11	8803, 29262, 6697, 6091, 12796, 7569, 29110, 12679, 2514, 6120, 4932	PDGFRA, IFT80, LRP5, INSR, WT1, MYH11, KIAA0753, VDR, CTNNB1, IRF5, HLA-B	0.128877	1	3270	Abdominal distention
382	25	11950, 8999, 13478, 1077, 20318, 22932, 575, 18856, 3084, 15672, 12712, 1390, 9820, 5273, 2294, 29110, 9588, 3688, 10911, 3603, 9722, 29162, 29262, 7133, 17264	TNNT3, PISD, UBE3B, BMPR1B, SMOC1, GMPPB, AP4S1, CREB3L1, DVL1, ALG9, VPS33B, CACNA1C, RAD51C, HSPG2, COX8A, KIAA0753, PTEN, FGFR1, SLC12A2, FBN1, ALDH18A1, FAM149B1, IFT80, KMT2D, POLR1A	0.128937	1	1384	Abnormal hip joint morphology
30	3	17994, 10898, 12736	TRPM7, SKIV2L, WIPF1	0.129037	1	11876	Abnormal platelet volume
12	2	10555, 10548	ATXN2, ATXN1	0.129117	1	3133	Abnormality of the spinocerebellar tracts
414	31	12313, 12417, 10729, 14000, 12306, 26002, 16421, 8850, 29040, 11597, 11590, 29136, 9412, 5273, 11641, 5009, 3688, 9314, 28908, 10911, 3603, 14347, 9834, 15673, 236, 24152, 9965, 19347, 5464, 15573, 728	JMJD1C, TUBG1, SEMA4A, PRDM16, TRIP12, CASZ1, SOX6, PEX1, SZT2, TBX2, TBR1, KDM4B, PRKCZ, HSPG2, TCF7L2, HMGA2, FGFR1, PPP3CA, DNAJC12, SLC12A2, FBN1, BCAS3, RAI1, PHIP, ADCY5, RSRC1, RERE, CUX2, IGF1, SETBP1, ARVCF	0.129177	1	7018	Attention deficit hyperactivity disorder
227	13	26790, 16287, 1785, 2323, 3688, 2514, 4886, 7436, 7685, 16001, 11621, 12299, 473	WDR72, NFU1, CDKN1B, CPS1, FGFR1, CTNNB1, HFE, MTHFR, NDUFA2, SUGCT, HNF1A, TRHR, AMT	0.129397	1	1254	Lethargy
105	8	28216, 11647, 2294, 10548, 12461, 17089, 10555, 7154	COX14, TCIRG1, COX8A, ATXN1, UBAP1, SYNE1, ATXN2, MME	0.129897	1	570	Abnormal saccadic eye movements
124	10	9386, 1390, 2933, 2689, 1785, 7576, 14202, 1402, 7939, 22932	PRKAG2, CACNA1C, DMPK, DBH, CDKN1B, MYH6, JPH2, CACNB2, NPPA, GMPPB	0.129897	1	3115	Abnormal EKG
91	9	1077, 11641, 3688, 5102, 10911, 11590, 14347, 12306, 29136	BMPR1B, TCF7L2, FGFR1, HOXA13, SLC12A2, TBR1, BCAS3, TRIP12, KDM4B	0.130197	1	10109	Short hallux
15	2	939, 2933	BAG3, DMPK	0.130237	1	9113	Diaphragmatic weakness
34	3	30220, 25812, 20862	RFT1, SRD5A3, SLC39A8	0.130397	1	3160	Abnormal isoelectric focusing of serum transferrin
35	3	30220, 25812, 20862	RFT1, SRD5A3, SLC39A8	0.130417	1	12347	Abnormal protein N-linked glycosylation
138	12	10664, 8999, 1077, 11641, 9588, 3688, 5102, 10911, 11590, 14347, 12306, 29136	CWC27, PISD, BMPR1B, TCF7L2, PTEN, FGFR1, HOXA13, SLC12A2, TBR1, BCAS3, TRIP12, KDM4B	0.130457	1	10051	Deviation of the hallux
1060	64	4431, 28216, 16762, 12417, 26031, 25812, 9476, 17416, 4586, 4816, 2514, 30220, 30664, 10671, 119, 22932, 26661, 29478, 8850, 11730, 29040, 29182, 20990, 14418, 17089, 37212, 10555, 16235, 7685, 12712, 6257, 10947, 15917, 25230, 15714, 11727, 2294, 29110, 9588, 865, 3688, 9314, 29427, 11634, 11992, 9722, 11509, 694, 29162, 7154, 2323, 17928, 4787, 10548, 4909, 12461, 19347, 4396, 12651, 4932, 7436, 59, 2079, 26113, 16935	GOSR2, COX14, ZNF423, TUBG1, PIGV, SRD5A3, HTRA1, ADGRV1, GRIN2B, HARS1, CTNNB1, RFT1, CLPB, SDCCAG8, ACOX1, GMPPB, RNF168, ROGDI, PEX1, TERT, SZT2, CEP164, PHACTR1, ELOVL1, SYNE1, KLLN, ATXN2, DNAJC5, NDUFA2, VPS33B, KCNJ11, SLC20A2, PLCB1, AHDC1, LRPPRC, TERC, COX8A, KIAA0753, PTEN, ATP6V0A1, FGFR1, PPP3CA, SH3TC2, TCF4, TOP3A, ALDH18A1, SYT1, ARL3, FAM149B1, MME, CPS1, PSMC3IP, H4C3, ATXN1, HIC1, UBAP1, CUX2, GNB1, VARS1, HLA-B, MTHFR, ABCC8, CLN8, TCTN1, ATG7	0.130457	1	1251	Ataxia
84	6	17068, 8803, 2933, 10729, 9588, 2514	PALLD, PDGFRA, DMPK, SEMA4A, PTEN, CTNNB1	0.130677	1	100273	Neoplasm of the colon
98	9	12313, 20318, 25230, 30764, 3688, 3778, 15573, 728, 29529	JMJD1C, SMOC1, AHDC1, TRAIP, FGFR1, FN1, SETBP1, ARVCF, TBL1XR1	0.130717	1	363	Abnormal earlobe morphology
10	2	17089, 10807	SYNE1, SGCD	0.131437	1	8948	Proximal upper limb amyotrophy
12	2	12827, 10947	XPR1, SLC20A2	0.131677	1	100034	Motor tics
74	6	6953, 22932, 43984, 7217, 2666, 29605	CD46, GMPPB, HELLPAR, MPL, DAG1, SH2B3	0.131857	1	45040	Abnormal lactate dehydrogenase level
10	2	20859, 9863	SLC39A13, RAPSN	0.132297	1	10489	Absent palmar crease
24	3	22932, 4241, 9863	GMPPB, GFPT1, RAPSN	0.132357	1	3403	EMG: decremental response of compound muscle action potential to repetitive nerve stimulation
9	2	6715, 3603	LTBP2, FBN1	0.132597	1	12019	Lens luxation
40	4	6018, 11647, 30664, 4932	IL6, TCIRG1, CLPB, HLA-B	0.132677	1	11107	Recurrent aphthous stomatitis
40	4	6018, 11647, 30664, 4932	IL6, TCIRG1, CLPB, HLA-B	0.132677	1	32154	Aphthous ulcer
115	8	5383, 8999, 11647, 20859, 6697, 5273, 3688, 3778	IDH2, PISD, TCIRG1, SLC39A13, LRP5, HSPG2, FGFR1, FN1	0.132837	1	926	Platyspondyly
12	2	9829, 9644	RAF1, PTPN11	0.133537	1	1003	Multiple lentigines
9	2	12679, 3603	VDR, FBN1	0.133657	1	9023	Abdominal wall muscle weakness
191	13	29165, 11647, 11730, 20859, 9407, 11727, 8773, 3603, 9722, 15672, 26624, 8840, 7797	SIK3, TCIRG1, TERT, SLC39A13, PRKD1, TERC, PDE11A, FBN1, ALDH18A1, ALG9, KDF1, PEPD, NFKBIA	0.133797	1	8065	Aplasia/Hypoplasia of the skin
58	5	13478, 8850, 6091, 2591, 30764	UBE3B, PEX1, INSR, CYP11B1, TRAIP	0.134077	1	8665	Clitoral hypertrophy
58	5	13478, 8850, 6091, 2591, 30764	UBE3B, PEX1, INSR, CYP11B1, TRAIP	0.134077	1	40252	Abnormal size of the clitoris
58	5	13478, 8850, 6091, 2591, 30764	UBE3B, PEX1, INSR, CYP11B1, TRAIP	0.134077	1	40253	Increased size of the clitoris
113	8	12313, 25583, 28303, 7576, 25230, 18592, 728, 12736	JMJD1C, ARMC4, CCDC151, MYH6, AHDC1, NEK10, ARVCF, WIPF1	0.134077	1	6536	Airway obstruction
11	2	19358, 4932	ALG12, HLA-B	0.134197	1	100776	Recurrent pharyngitis
254	17	8803, 7808, 10729, 7323, 4816, 29427, 3603, 9722, 11509, 4886, 4932, 7436, 29605, 9834, 7217, 8850, 2135	PDGFRA, NGF, SEMA4A, SEPTIN9, HARS1, SH3TC2, FBN1, ALDH18A1, SYT1, HFE, HLA-B, MTHFR, SH2B3, RAI1, MPL, PEX1, SBF2	0.134377	1	33747	Abnormal exteroceptive sensation
35	4	22932, 16762, 694, 2666	GMPPB, ZNF423, ARL3, DAG1	0.134397	1	7973	Retinal dysplasia
39	4	17264, 25671, 3179, 3688	POLR1A, RNASEH2B, EDNRA, FGFR1	0.134977	1	11226	Aplasia/Hypoplasia of the eyelid
15	2	3179, 5273	EDNRA, HSPG2	0.135257	1	211	Trismus
30	3	12313, 1354, 728	JMJD1C, C8G, ARVCF	0.135337	1	1051	Seborrheic dermatitis
14	2	20318, 11634	SMOC1, TCF4	0.135357	1	30863	Nasal flaring
23	3	19367, 11730, 11727	FAM13A, TERT, TERC	0.135557	1	30830	Crackles
14	2	5009, 2593	HMGA2, CYP17A1	0.135617	1	100607	Dysmenorrhea
28	4	2514, 1391, 4932, 2026	CTNNB1, CACNA1D, HLA-B, CLCNKA	0.135717	1	200114	Metabolic alkalosis
43	4	12796, 3778, 4932, 12736	WT1, FN1, HLA-B, WIPF1	0.135777	1	100820	Glomerulopathy
38	4	2514, 9834, 12461, 5009	CTNNB1, RAI1, UBAP1, HMGA2	0.135857	1	100561	Spinal cord lesion
62	5	8803, 11647, 19191, 30664, 11289	PDGFRA, TCIRG1, DOCK8, CLPB, SREBF1	0.135957	1	1880	Eosinophilia
30	3	10664, 29110, 30760	CWC27, KIAA0753, TMEM165	0.136177	1	100255	Metaphyseal dysplasia
48	4	12313, 728, 10898, 12736	JMJD1C, ARVCF, SKIV2L, WIPF1	0.136177	1	778	Hypoplasia of the thymus
16	2	3179, 9834	EDNRA, RAI1	0.136277	1	680	Delayed eruption of primary teeth
11	2	11634, 7380	TCF4, MST1	0.136957	1	11892	Low levels of vitamin K
11	2	11634, 7380	TCF4, MST1	0.136957	1	100831	Abnormality of vitamin K metabolism
243	14	10664, 11730, 2933, 667, 9476, 11727, 3084, 8773, 11289, 12679, 3688, 4886, 4932, 2591	CWC27, TERT, DMPK, RHOA, HTRA1, TERC, DVL1, PDE11A, SREBF1, VDR, FGFR1, HFE, HLA-B, CYP11B1	0.136997	1	1596	Alopecia
254	15	12313, 1742, 8803, 25671, 11645, 3603, 6018, 6120, 4886, 4932, 14872, 26661, 728, 12736, 613	JMJD1C, LRBA, PDGFRA, RNASEH2B, MLX, FBN1, IL6, IRF5, HFE, HLA-B, ASPN, RNF168, ARVCF, WIPF1, APOE	0.137017	1	1369	Arthritis
34	4	1390, 7576, 1402, 2933	CACNA1C, MYH6, CACNB2, DMPK	0.137297	1	11705	First degree atrioventricular block
109	9	2933, 7576, 7569, 6278, 14000, 19687, 3603, 7939, 11992	DMPK, MYH6, MYH11, KCNK3, PRDM16, EIF2AK4, FBN1, NPPA, TOP3A	0.137397	1	30872	Abnormal cardiac ventricular function
40	4	1077, 20318, 3688, 5102	BMPR1B, SMOC1, FGFR1, HOXA13	0.137677	1	9702	Carpal synostosis
37	4	7227, 3603, 9829, 9644	MRAS, FBN1, RAF1, PTPN11	0.137677	1	10318	Aplasia/Hypoplasia of the abdominal wall musculature
95	7	3467, 6091, 2593, 12796, 9588, 37212, 2591, 11621	ESR1, INSR, CYP17A1, WT1, PTEN, KLLN, CYP11B1, HNF1A	0.138057	1	138	Ovarian cyst
133	10	25583, 28303, 7569, 11645, 3179, 19687, 3603, 4886, 18592, 4932	ARMC4, CCDC151, MYH11, MLX, EDNRA, EIF2AK4, FBN1, HFE, NEK10, HLA-B	0.138077	1	32016	Abnormal sputum
47	5	9386, 1390, 7576, 1402, 2933	PRKAG2, CACNA1C, MYH6, CACNB2, DMPK	0.138117	1	4755	Supraventricular tachycardia
74	5	26661, 26956, 11927, 11241, 25812	RNF168, INO80, TNFSF12, SPI1, SRD5A3	0.138137	1	4315	Decreased circulating IgG level
114	8	10947, 28908, 10555, 12827, 4886, 29932, 7876, 613	SLC20A2, DNAJC12, ATXN2, XPR1, HFE, COASY, NOS3, APOE	0.138297	1	1300	Parkinsonism
26	3	9722, 7436, 8850	ALDH18A1, MTHFR, PEX1	0.138357	1	7344	Atrophy/Degeneration involving the spinal cord
56	5	28303, 18592, 2689, 3688, 25583	CCDC151, NEK10, DBH, FGFR1, ARMC4	0.138377	1	1742	Nasal congestion
31	3	11634, 9722, 7380	TCF4, ALDH18A1, MST1	0.138417	1	100512	Low levels of vitamin D
39	4	37212, 11730, 11727, 4861, 9588	KLLN, TERT, TERC, HELLS, PTEN	0.138517	1	5374	Cellular immunodeficiency
68	6	7227, 37212, 9829, 7217, 9644, 9588, 3688	MRAS, KLLN, RAF1, MPL, PTPN11, PTEN, FGFR1	0.138637	1	995	Melanocytic nevus
389	25	12313, 11950, 8999, 11110, 25812, 1077, 17416, 3778, 22932, 8022, 20859, 575, 18856, 12679, 25786, 8840, 29165, 20862, 5273, 29110, 3603, 9722, 4241, 3604, 728	JMJD1C, TNNT3, PISD, ARID1A, SRD5A3, BMPR1B, ADGRV1, FN1, GMPPB, NT5C2, SLC39A13, AP4S1, CREB3L1, VDR, REEP1, PEPD, SIK3, SLC39A8, HSPG2, KIAA0753, FBN1, ALDH18A1, GFPT1, FBN2, ARVCF	0.138657	1	2815	Abnormality of the knee
13	2	8803, 4886	PDGFRA, HFE	0.138737	1	200123	Chronic hepatitis
81	9	11110, 7133, 11641, 10911, 11590, 14347, 12306, 29136, 29529	ARID1A, KMT2D, TCF7L2, SLC12A2, TBR1, BCAS3, TRIP12, KDM4B, TBL1XR1	0.138837	1	1212	Prominent fingertip pads
81	9	11110, 7133, 11641, 10911, 11590, 14347, 12306, 29136, 29529	ARID1A, KMT2D, TCF7L2, SLC12A2, TBR1, BCAS3, TRIP12, KDM4B, TBL1XR1	0.138837	1	11298	Prominent digit pad
24	3	2593, 12796, 16700	CYP17A1, WT1, ZFPM2	0.138937	1	8193	Primary gonadal insufficiency
101	8	11730, 6091, 7961, 3688, 2514, 15573, 15673, 12299	TERT, INSR, NR0B2, FGFR1, CTNNB1, SETBP1, PHIP, TRHR	0.139017	1	11787	Central hypothyroidism
47	5	12796, 25361, 3778, 17175, 8616	WT1, ARHGAP24, FN1, PLCE1, PAX2	0.139137	1	1966	Abnormal glomerular mesangium morphology
170	13	5383, 12417, 25671, 575, 6318, 6546, 1391, 11509, 30739, 25608, 29932, 2079	IDH2, TUBG1, RNASEH2B, AP4S1, KIF2A, COG2, CACNA1D, SYT1, TMX2, VPS53, COASY, CLN8	0.139437	1	100021	Cerebral palsy
31	3	12313, 728, 6697	JMJD1C, ARVCF, LRP5	0.139477	1	1136	Retinal arteriolar tortuosity
37	4	6953, 43984, 19124, 29529	CD46, HELLPAR, FIP1L1, TBL1XR1	0.139637	1	11898	Abnormality of circulating fibrinogen
37	4	6953, 43984, 19124, 29529	CD46, HELLPAR, FIP1L1, TBL1XR1	0.139637	1	11900	Hypofibrinogenemia
368	27	4431, 26031, 4586, 30220, 30664, 11730, 29040, 20990, 10259, 10555, 16235, 24717, 19191, 15917, 865, 9314, 11634, 3432, 236, 473, 4921, 19347, 11969, 25489, 2079, 6296, 613	GOSR2, PIGV, GRIN2B, RFT1, CLPB, TERT, SZT2, PHACTR1, RORB, ATXN2, DNAJC5, PTCD3, DOCK8, PLCB1, ATP6V0A1, PPP3CA, TCF4, ERBB4, ADCY5, AMT, HIVEP2, CUX2, TNRC6A, YEATS2, CLN8, KCNQ2, APOE	0.140417	1	1336	Myoclonus
67	6	17089, 22932, 10807, 2666, 4241, 9863	SYNE1, GMPPB, SGCD, DAG1, GFPT1, RAPSN	0.140737	1	3391	Gowers sign
128	9	28216, 26790, 2389, 2933, 2294, 9863, 17089, 7685, 3432	COX14, WDR72, CRYAB, DMPK, COX8A, RAPSN, SYNE1, NDUFA2, ERBB4	0.140777	1	2747	Respiratory insufficiency due to muscle weakness
172	11	12313, 8999, 11110, 6121, 9829, 9820, 9644, 9588, 3688, 7436, 728	JMJD1C, PISD, ARID1A, IRF6, RAF1, RAD51C, PTPN11, PTEN, FGFR1, MTHFR, ARVCF	0.140897	1	10301	Spinal dysraphism
34	4	11634, 7569, 9722, 28510	TCF4, MYH11, ALDH18A1, GLIS3	0.141097	1	2036	Hiatus hernia
17	2	2591, 2592	CYP11B1, CYP11B2	0.141697	1	4319	Decreased circulating aldosterone level
10	2	59, 6257	ABCC8, KCNJ11	0.141717	1	9894	Thickened ears
189	12	11647, 19191, 25812, 25583, 28303, 7576, 9588, 11634, 30664, 4886, 18592, 7380	TCIRG1, DOCK8, SRD5A3, ARMC4, CCDC151, MYH6, PTEN, TCF4, CLPB, HFE, NEK10, MST1	0.141717	1	2718	Recurrent bacterial infections
10	2	2514, 6697	CTNNB1, LRP5	0.141757	1	100014	Epiretinal membrane
277	22	16762, 13478, 11110, 575, 6091, 29012, 9829, 6279, 11641, 4787, 29110, 19347, 11634, 10911, 11590, 14347, 15672, 12306, 29162, 9834, 29136, 15573	ZNF423, UBE3B, ARID1A, AP4S1, INSR, KDM6B, RAF1, KCNK4, TCF7L2, H4C3, KIAA0753, CUX2, TCF4, SLC12A2, TBR1, BCAS3, ALG9, TRIP12, FAM149B1, RAI1, KDM4B, SETBP1	0.141917	1	154	Wide mouth
20	2	11621, 25812	HNF1A, SRD5A3	0.142037	1	1985	Hypoketotic hypoglycemia
20	3	25489, 8850, 10548	YEATS2, PEX1, ATXN1	0.142197	1	7377	Abnormality of somatosensory evoked potentials
77	6	2592, 3688, 2514, 4886, 2026, 19358	CYP11B2, FGFR1, CTNNB1, HFE, CLCNKA, ALG12	0.142197	1	10931	Abnormal blood sodium concentration
26	3	22932, 2389, 4241	GMPPB, CRYAB, GFPT1	0.142317	1	100299	Muscle fiber inclusion bodies
10	2	22932, 2666	GMPPB, DAG1	0.142857	1	30046	Hypoglycosylation of alpha-dystroglycan
10	2	22932, 2666	GMPPB, DAG1	0.142857	1	30099	Reduced muscle fiber alpha dystroglycan
10	2	22932, 2666	GMPPB, DAG1	0.142857	1	30112	Abnormal muscle fiber alpha dystroglycan
39	4	6121, 13478, 15573, 3084	IRF6, UBE3B, SETBP1, DVL1	0.142877	1	59	Hypoplastic labia majora
29	3	12313, 728, 812	JMJD1C, ARVCF, ATP2A2	0.142897	1	7302	Bipolar affective disorder
15	2	6897, 6697	MARK3, LRP5	0.142997	1	667	Phthisis bulbi
183	12	9412, 9965, 5273, 9588, 30764, 5102, 14000, 17264, 26002, 10891, 3176, 29136	PRKCZ, RERE, HSPG2, PTEN, TRAIP, HOXA13, PRDM16, POLR1A, CASZ1, SIX5, EDN1, KDM4B	0.143077	1	8771	Aplasia/Hypoplasia of the ear
17	2	2515, 6121	CTNND1, IRF6	0.143097	1	9755	Ankyloblepharon
122	11	11110, 1077, 20318, 11641, 3688, 5102, 10911, 11590, 14347, 12306, 29136	ARID1A, BMPR1B, SMOC1, TCF7L2, FGFR1, HOXA13, SLC12A2, TBR1, BCAS3, TRIP12, KDM4B	0.143397	1	10760	Absent toe
456	31	12313, 11950, 11110, 7569, 4586, 14313, 20990, 3084, 15672, 10664, 6257, 15917, 9820, 5273, 4861, 29110, 9588, 5009, 3688, 3603, 9722, 28510, 29162, 29262, 3800, 10898, 4909, 7436, 59, 15573, 728	JMJD1C, TNNT3, ARID1A, MYH11, GRIN2B, IFT81, PHACTR1, DVL1, ALG9, CWC27, KCNJ11, PLCB1, RAD51C, HSPG2, HELLS, KIAA0753, PTEN, HMGA2, FGFR1, FBN1, ALDH18A1, GLIS3, FAM149B1, IFT80, FOXC1, SKIV2L, HIC1, MTHFR, ABCC8, SETBP1, ARVCF	0.143417	1	4299	Hernia of the abdominal wall
12	2	3688, 6121	FGFR1, IRF6	0.143617	1	11053	Agenesis of mandibular premolar
12	2	3688, 6121	FGFR1, IRF6	0.143617	1	11054	Agenesis of molar
12	2	3688, 6121	FGFR1, IRF6	0.143617	1	11055	Agenesis of permanent molar
12	2	3688, 6121	FGFR1, IRF6	0.143617	1	11056	Agenesis of first permanent molar tooth
43	4	10911, 15714, 1033, 16235	SLC12A2, LRPPRC, BDNF, DNAJC5	0.143997	1	10536	Central sleep apnea
100	7	5383, 25671, 10729, 9644, 9588, 3688, 16421	IDH2, RNASEH2B, SEMA4A, PTPN11, PTEN, FGFR1, SOX6	0.144097	1	10622	Neoplasm of the skeletal system
372	23	4431, 28216, 16762, 9476, 30220, 30664, 119, 22932, 26661, 29478, 8850, 7685, 15714, 2294, 865, 11509, 694, 2323, 4787, 4396, 2079, 26113, 16935	GOSR2, COX14, ZNF423, HTRA1, RFT1, CLPB, ACOX1, GMPPB, RNF168, ROGDI, PEX1, NDUFA2, LRPPRC, COX8A, ATP6V0A1, SYT1, ARL3, CPS1, H4C3, GNB1, CLN8, TCTN1, ATG7	0.144597	1	10867	Dyssynergia
26	3	11992, 12651, 16935	TOP3A, VARS1, ATG7	0.144657	1	590	Progressive external ophthalmoplegia
510	31	6278, 14000, 19687, 1402, 22932, 8850, 2689, 1785, 2472, 17089, 29941, 12736, 9386, 1390, 9829, 5273, 9644, 9588, 3688, 14202, 11992, 4886, 7227, 11621, 8803, 7551, 2933, 7576, 7939, 1391, 4932	KCNK3, PRDM16, EIF2AK4, CACNB2, GMPPB, PEX1, DBH, CDKN1B, CSRP3, SYNE1, GATAD1, WIPF1, PRKAG2, CACNA1C, RAF1, HSPG2, PTPN11, PTEN, FGFR1, JPH2, TOP3A, HFE, MRAS, HNF1A, PDGFRA, MYBPC3, DMPK, MYH6, NPPA, CACNA1D, HLA-B	0.144677	1	30956	Abnormality of cardiovascular system electrophysiology
45	5	8840, 1742, 9056, 4932, 3688	PEPD, LRBA, PLCB3, HLA-B, FGFR1	0.144697	1	6528	Chronic lung disease
35	3	7685, 28216, 2294	NDUFA2, COX14, COX8A	0.144897	1	2880	obsolete Respiratory difficulties
59	5	7227, 3603, 9829, 6697, 9644	MRAS, FBN1, RAF1, LRP5, PTPN11	0.145077	1	100625	Enlarged thorax
10	2	5464, 30939	IGF1, ZFHX4	0.145237	1	7970	Congenital ptosis
127	11	9412, 11110, 9965, 5273, 7961, 14000, 6018, 2514, 26002, 11621, 15673	PRKCZ, ARID1A, RERE, HSPG2, NR0B2, PRDM16, IL6, CTNNB1, CASZ1, HNF1A, PHIP	0.145257	1	100738	Abnormal eating behavior
17	2	4886, 667	HFE, RHOA	0.145297	1	4552	Scarring alopecia of scalp
68	5	7685, 28216, 26790, 12712, 2294	NDUFA2, COX14, WDR72, VPS33B, COX8A	0.145297	1	1947	Renal tubular acidosis
196	14	12313, 8999, 13478, 29262, 25230, 5273, 9056, 10555, 11509, 4932, 3176, 15573, 728, 3432	JMJD1C, PISD, UBE3B, IFT80, AHDC1, HSPG2, PLCB3, ATXN2, SYT1, HLA-B, EDN1, SETBP1, ARVCF, ERBB4	0.145317	1	1600	Abnormality of the larynx
43	4	5383, 2592, 2591, 1785	IDH2, CYP11B2, CYP11B1, CDKN1B	0.145357	1	100631	Neoplasm of the adrenal gland
16	2	15714, 11741	LRPPRC, TFAM	0.145657	1	1414	Microvesicular hepatic steatosis
14	2	29262, 14313	IFT80, IFT81	0.145697	1	888	Horizontal ribs
59	5	37212, 11634, 19899, 11597, 9588, 7380	KLLN, TCF4, ZFAT, TBX2, PTEN, MST1	0.146437	1	100646	Thyroiditis
51	5	1077, 20318, 11950, 3688, 5102	BMPR1B, SMOC1, TNNT3, FGFR1, HOXA13	0.146577	1	100266	Synostosis of carpals/tarsals
11	2	7217, 29605	MPL, SH2B3	0.146737	1	5506	Chronic myelogenous leukemia
85	7	11730, 11727, 3084, 9644, 3688, 3778, 4932	TERT, TERC, DVL1, PTPN11, FGFR1, FN1, HLA-B	0.147117	1	10885	Avascular necrosis
56	5	5383, 3176, 4932, 9644, 3688	IDH2, EDN1, HLA-B, PTPN11, FGFR1	0.147197	1	2763	Abnormal cartilage morphology
130	9	1742, 19191, 25583, 28303, 4861, 18592, 26661, 7797, 12736	LRBA, DOCK8, ARMC4, CCDC151, HELLS, NEK10, RNF168, NFKBIA, WIPF1	0.147217	1	246	Sinusitis
39	3	7685, 16287, 20862	NDUFA2, NFU1, SLC39A8	0.147417	1	2928	Decreased activity of the pyruvate dehydrogenase complex
223	15	2389, 2933, 2666, 2294, 8773, 9863, 17089, 11992, 25786, 8565, 4886, 4241, 22932, 10807, 2135	CRYAB, DMPK, DAG1, COX8A, PDE11A, RAPSN, SYNE1, TOP3A, REEP1, PABPN1, HFE, GFPT1, GMPPB, SGCD, SBF2	0.147837	1	3701	Proximal muscle weakness
36	3	12796, 3179, 4886	WT1, EDNRA, HFE	0.147857	1	2595	Ileus
40	4	29262, 30764, 9588, 3688	IFT80, TRAIP, PTEN, FGFR1	0.147857	1	2032	Esophageal atresia
86	7	7569, 11645, 3179, 19687, 3603, 4886, 4932	MYH11, MLX, EDNRA, EIF2AK4, FBN1, HFE, HLA-B	0.147877	1	2105	Hemoptysis
373	27	2593, 4586, 12306, 22932, 29529, 16700, 20990, 3084, 11590, 19358, 29136, 25671, 15917, 9829, 11641, 29110, 9644, 3688, 5102, 11634, 10911, 14347, 29162, 29262, 7133, 12796, 15573	CYP17A1, GRIN2B, TRIP12, GMPPB, TBL1XR1, ZFPM2, PHACTR1, DVL1, TBR1, ALG12, KDM4B, RNASEH2B, PLCB1, RAF1, TCF7L2, KIAA0753, PTPN11, FGFR1, HOXA13, TCF4, SLC12A2, BCAS3, FAM149B1, IFT80, KMT2D, WT1, SETBP1	0.148097	1	54	Micropenis
33	4	59, 3603, 7569, 6257	ABCC8, FBN1, MYH11, KCNJ11	0.148197	1	11104	Abnormality of blood volume homeostasis
33	4	59, 3603, 7569, 6257	ABCC8, FBN1, MYH11, KCNJ11	0.148197	1	11106	Hypovolemia
17	3	2514, 3688, 9820	CTNNB1, FGFR1, RAD51C	0.148417	1	100621	Dysgerminoma
123	9	16762, 25583, 28303, 13202, 29536, 12796, 694, 18592, 26113	ZNF423, ARMC4, CCDC151, ADAMTS9, MAPKBP1, WT1, ARL3, NEK10, TCTN1	0.148577	1	1696	Situs inversus totalis
123	9	16762, 25583, 28303, 13202, 29536, 12796, 694, 18592, 26113	ZNF423, ARMC4, CCDC151, ADAMTS9, MAPKBP1, WT1, ARL3, NEK10, TCTN1	0.148577	1	11534	Abnormal spatial orientation of the cardiac segments
17	2	2689, 10922	DBH, SLC16A1	0.148977	1	9020	Exercise-induced muscle fatigue
34	3	12313, 728, 12736	JMJD1C, ARVCF, WIPF1	0.149017	1	6510	Chronic pulmonary obstruction
19	2	8999, 12679	PISD, VDR	0.149077	1	10580	Enlarged epiphyses
1549	92	25812, 14000, 1033, 10671, 26661, 7632, 3084, 15672, 12736, 9412, 6121, 25230, 11634, 4886, 7797, 9965, 4909, 12651, 728, 613, 16762, 13478, 26031, 667, 20318, 3179, 30939, 6996, 11730, 29040, 37212, 9829, 29106, 9588, 5009, 3688, 694, 14347, 29162, 15673, 3800, 4787, 11289, 12527, 15573, 26113, 7323, 9863, 12306, 26002, 1777, 119, 10891, 20859, 11597, 11590, 25608, 29136, 29012, 6279, 11727, 4861, 11641, 3603, 28510, 7227, 9834, 29262, 7133, 4932, 12313, 11110, 30764, 8850, 29529, 1742, 575, 14418, 30832, 19358, 25671, 10664, 9820, 5273, 15714, 29110, 9644, 9314, 10911, 11509, 2515, 17264, 29300, 26624	SRD5A3, PRDM16, BDNF, SDCCAG8, RNF168, NAGLU, DVL1, ALG9, WIPF1, PRKCZ, IRF6, AHDC1, TCF4, HFE, NFKBIA, RERE, HIC1, VARS1, ARVCF, APOE, ZNF423, UBE3B, PIGV, RHOA, SMOC1, EDNRA, ZFHX4, MEF2C, TERT, SZT2, KLLN, RAF1, DDHD2, PTEN, HMGA2, FGFR1, ARL3, BCAS3, FAM149B1, PHIP, FOXC1, H4C3, SREBF1, UGP2, SETBP1, TCTN1, SEPTIN9, RAPSN, TRIP12, CASZ1, CDK6, ACOX1, SIX5, SLC39A13, TBX2, TBR1, VPS53, KDM4B, KDM6B, KCNK4, TERC, HELLS, TCF7L2, FBN1, GLIS3, MRAS, RAI1, IFT80, KMT2D, HLA-B, JMJD1C, ARID1A, TRAIP, PEX1, TBL1XR1, LRBA, AP4S1, ELOVL1, TRAPPC9, ALG12, RNASEH2B, CWC27, RAD51C, HSPG2, LRPPRC, KIAA0753, PTPN11, PPP3CA, SLC12A2, SYT1, CTNND1, POLR1A, KANK2, KDF1	0.149177	1	32039	Abnormality of the ocular adnexa
36	3	7685, 28216, 2294	NDUFA2, COX14, COX8A	0.149317	1	1994	Renal Fanconi syndrome
14	2	11727, 1742	TERC, LRBA	0.149617	1	6515	Interstitial pneumonitis
17	2	1077, 5102	BMPR1B, HOXA13	0.149797	1	9468	Deviation of the 2nd finger
50	4	26956, 19191, 4861, 12736	INO80, DOCK8, HELLS, WIPF1	0.149957	1	5403	T lymphocytopenia
47	4	37212, 19191, 812, 9588, 3625	KLLN, DOCK8, ATP2A2, PTEN, FCN3	0.149957	1	12740	Papilloma
25	3	6121, 30207, 3688	IRF6, ARHGAP29, FGFR1	0.150117	1	6485	Agenesis of incisor
116	9	2933, 29262, 10729, 12796, 9820, 9588, 5102, 37212, 15672, 15573	DMPK, IFT80, SEMA4A, WT1, RAD51C, PTEN, HOXA13, KLLN, ALG9, SETBP1	0.150197	1	31105	Abnormal uterus morphology
59	5	29427, 3603, 25786, 2135, 4816	SH3TC2, FBN1, REEP1, SBF2, HARS1	0.150557	1	1765	Hammertoe
16	2	3688, 20862	FGFR1, SLC39A8	0.150757	1	10621	Cutaneous syndactyly of toes
255	16	12313, 29165, 1742, 1390, 11730, 10898, 3179, 11727, 4861, 9588, 37212, 4886, 26661, 11927, 728, 7797, 12736	JMJD1C, SIK3, LRBA, CACNA1C, TERT, SKIV2L, EDNRA, TERC, HELLS, PTEN, KLLN, HFE, RNF168, TNFSF12, ARVCF, NFKBIA, WIPF1	0.150837	1	2721	Immunodeficiency
28	3	8999, 5273, 29262	PISD, HSPG2, IFT80	0.150897	1	100569	Abnormally ossified vertebrae
94	10	19191, 11110, 4921, 9588, 4586, 9314, 11634, 6996, 3432, 6296	DOCK8, ARID1A, HIVEP2, PTEN, GRIN2B, PPP3CA, TCF4, MEF2C, ERBB4, KCNQ2	0.150997	1	331	Short chin
102	7	9829, 29110, 9644, 15672, 29162, 7227, 8850	RAF1, KIAA0753, PTPN11, ALG9, FAM149B1, MRAS, PEX1	0.151137	1	25667	Fetal neck anomaly
74	6	9056, 5273, 15573, 29262, 29110, 14313	PLCB3, HSPG2, SETBP1, IFT80, KIAA0753, IFT81	0.151157	1	773	Short ribs
621	39	2666, 9863, 4816, 257, 12306, 10671, 22932, 29932, 2135, 7380, 20859, 6091, 8773, 17089, 10555, 25786, 939, 11590, 7685, 29136, 5273, 11641, 5009, 29427, 11634, 10911, 3603, 9722, 14347, 4241, 7154, 9834, 3432, 8803, 2933, 10548, 12461, 7939, 10807	DAG1, RAPSN, HARS1, ADK, TRIP12, SDCCAG8, GMPPB, COASY, SBF2, MST1, SLC39A13, INSR, PDE11A, SYNE1, ATXN2, REEP1, BAG3, TBR1, NDUFA2, KDM4B, HSPG2, TCF7L2, HMGA2, SH3TC2, TCF4, SLC12A2, FBN1, ALDH18A1, BCAS3, GFPT1, MME, RAI1, ERBB4, PDGFRA, DMPK, ATXN1, UBAP1, NPPA, SGCD	0.151157	1	3202	Skeletal muscle atrophy
42	4	694, 29110, 29162, 26113	ARL3, KIAA0753, FAM149B1, TCTN1	0.151197	1	2876	Episodic tachypnea
34	3	11634, 613, 7380	TCF4, APOE, MST1	0.151317	1	4311	Abnormal macrophage morphology
162	13	6715, 9407, 20318, 11641, 3084, 9588, 3688, 10911, 3603, 11590, 14347, 12306, 29136	LTBP2, PRKD1, SMOC1, TCF7L2, DVL1, PTEN, FGFR1, SLC12A2, FBN1, TBR1, BCAS3, TRIP12, KDM4B	0.151397	1	9768	Broad phalanges of the hand
13	2	3688, 6121	FGFR1, IRF6	0.151657	1	11051	Agenesis of premolar
13	2	3688, 6121	FGFR1, IRF6	0.151657	1	11076	Abnormality of premolar
25	3	3603, 17068, 9588	FBN1, PALLD, PTEN	0.152057	1	12432	Chronic fatigue
46	4	25671, 9722, 2079, 8850	RNASEH2B, ALDH18A1, CLN8, PEX1	0.152297	1	2371	Loss of speech
13	2	12313, 728	JMJD1C, ARVCF	0.152417	1	11662	Tricuspid atresia
18	2	4886, 10898	HFE, SKIV2L	0.152477	1	40130	Abnormal serum iron concentration
71	7	9965, 9412, 5273, 17416, 26002, 14000, 4816	RERE, PRKCZ, HSPG2, ADGRV1, CASZ1, PRDM16, HARS1	0.152517	1	7730	Iris hypopigmentation
80	6	3467, 2593, 12796, 9588, 37212, 2591, 11621	ESR1, CYP17A1, WT1, PTEN, KLLN, CYP11B1, HNF1A	0.152537	1	147	Polycystic ovaries
274	19	11647, 20859, 29262, 11110, 667, 7133, 30207, 6091, 6121, 3179, 12679, 3688, 11634, 2515, 26624, 5464, 9834, 15573, 7797	TCIRG1, SLC39A13, IFT80, ARID1A, RHOA, KMT2D, ARHGAP29, INSR, IRF6, EDNRA, VDR, FGFR1, TCF4, CTNND1, KDF1, IGF1, RAI1, SETBP1, NFKBIA	0.152737	1	6292	Abnormality of dental eruption
24	4	12313, 11590, 29529, 4586	JMJD1C, TBR1, TBL1XR1, GRIN2B	0.152817	1	728	Impaired ability to form peer relationships
13	2	3688, 6121	FGFR1, IRF6	0.152837	1	6336	Short dental root
13	2	3688, 6121	FGFR1, IRF6	0.152837	1	40220	Abnormal size of the dental root
39	4	1077, 7133, 3688, 5102	BMPR1B, KMT2D, FGFR1, HOXA13	0.152857	1	5819	Short middle phalanx of finger
159	11	12796, 11289, 19351, 3778, 29300, 4932, 15672, 19124, 6953, 12712, 29529	WT1, SREBF1, BICC1, FN1, KANK2, HLA-B, ALG9, FIP1L1, CD46, VPS33B, TBL1XR1	0.152917	1	790	Hematuria
11	2	5383, 9588	IDH2, PTEN	0.153017	1	100764	Lymphangioma
182	14	12417, 2666, 15917, 6318, 20990, 4909, 4586, 11590, 30739, 1777, 22932, 19358, 12712, 26113	TUBG1, DAG1, PLCB1, KIF2A, PHACTR1, HIC1, GRIN2B, TBR1, TMX2, CDK6, GMPPB, ALG12, VPS33B, TCTN1	0.153137	1	1339	Lissencephaly
42	4	19351, 9722, 15672, 9588	BICC1, ALDH18A1, ALG9, PTEN	0.153217	1	5222	Bowel diverticulosis
23	3	8803, 11110, 9588	PDGFRA, ARID1A, PTEN	0.153257	1	2576	Intussusception
12	2	257, 8803	ADK, PDGFRA	0.153437	1	6580	Portal fibrosis
14	2	9588, 1033	PTEN, BDNF	0.153517	1	3005	Ganglioneuroma
14	2	9588, 1033	PTEN, BDNF	0.153517	1	30450	Neoplasm of the autonomic nervous system
310	21	26031, 30939, 14000, 4816, 2514, 26002, 8740, 2343, 17089, 1390, 9412, 20862, 6715, 6897, 5273, 11509, 9834, 15673, 2933, 9965, 12527	PIGV, ZFHX4, PRDM16, HARS1, CTNNB1, CASZ1, CHMP1A, CRB1, SYNE1, CACNA1C, PRKCZ, SLC39A8, LTBP2, MARK3, HSPG2, SYT1, RAI1, PHIP, DMPK, RERE, UGP2	0.153757	1	540	Hypermetropia
33	3	12313, 728, 11597	JMJD1C, ARVCF, TBX2	0.153777	1	829	Hypoparathyroidism
95	9	1077, 11641, 3688, 5102, 10911, 11590, 14347, 12306, 29136	BMPR1B, TCF7L2, FGFR1, HOXA13, SLC12A2, TBR1, BCAS3, TRIP12, KDM4B	0.154277	1	8362	Aplasia/Hypoplasia of the hallux
462	31	12313, 11950, 11110, 7569, 4586, 14313, 20990, 3084, 15672, 10664, 6257, 15917, 9820, 5273, 4861, 29110, 9588, 5009, 3688, 3603, 9722, 28510, 29162, 29262, 3800, 10898, 4909, 7436, 59, 15573, 728	JMJD1C, TNNT3, ARID1A, MYH11, GRIN2B, IFT81, PHACTR1, DVL1, ALG9, CWC27, KCNJ11, PLCB1, RAD51C, HSPG2, HELLS, KIAA0753, PTEN, HMGA2, FGFR1, FBN1, ALDH18A1, GLIS3, FAM149B1, IFT80, FOXC1, SKIV2L, HIC1, MTHFR, ABCC8, SETBP1, ARVCF	0.154657	1	10866	Abdominal wall defect
1337	81	25812, 14000, 1033, 10671, 3084, 15672, 12736, 9412, 6121, 25230, 11634, 4886, 9965, 4909, 12651, 728, 613, 13478, 26031, 667, 20318, 3179, 30939, 6996, 11730, 29040, 9829, 29106, 9588, 3688, 694, 14347, 29162, 15673, 3800, 4787, 11289, 15573, 7323, 9863, 12306, 26002, 1777, 119, 20859, 11597, 11590, 25608, 29136, 29012, 6279, 11727, 4861, 11641, 3603, 28510, 7227, 9834, 29262, 7133, 4932, 12313, 11110, 30764, 8850, 29529, 575, 14418, 30832, 19358, 25671, 10664, 9820, 5273, 29110, 9644, 9314, 10911, 11509, 2515, 17264, 29300	SRD5A3, PRDM16, BDNF, SDCCAG8, DVL1, ALG9, WIPF1, PRKCZ, IRF6, AHDC1, TCF4, HFE, RERE, HIC1, VARS1, ARVCF, APOE, UBE3B, PIGV, RHOA, SMOC1, EDNRA, ZFHX4, MEF2C, TERT, SZT2, RAF1, DDHD2, PTEN, FGFR1, ARL3, BCAS3, FAM149B1, PHIP, FOXC1, H4C3, SREBF1, SETBP1, SEPTIN9, RAPSN, TRIP12, CASZ1, CDK6, ACOX1, SLC39A13, TBX2, TBR1, VPS53, KDM4B, KDM6B, KCNK4, TERC, HELLS, TCF7L2, FBN1, GLIS3, MRAS, RAI1, IFT80, KMT2D, HLA-B, JMJD1C, ARID1A, TRAIP, PEX1, TBL1XR1, AP4S1, ELOVL1, TRAPPC9, ALG12, RNASEH2B, CWC27, RAD51C, HSPG2, KIAA0753, PTPN11, PPP3CA, SLC12A2, SYT1, CTNND1, POLR1A, KANK2	0.154877	1	492	Abnormal eyelid morphology
65	5	3603, 7576, 2666, 19706, 6715	FBN1, MYH6, DAG1, ADAMTSL4, LTBP2	0.154917	1	11003	High myopia
12	2	15573, 6697	SETBP1, LRP5	0.155217	1	935	Thickened cortex of long bones
12	2	15573, 6697	SETBP1, LRP5	0.155217	1	100039	Thickened cortex of bones
18	2	7576, 2933	MYH6, DMPK	0.155237	1	4749	Atrial flutter
316	20	8999, 1077, 20318, 3778, 11647, 20859, 18856, 30760, 12679, 11609, 8840, 6697, 5273, 29110, 3688, 3603, 29262, 17264, 15573, 26113	PISD, BMPR1B, SMOC1, FN1, TCIRG1, SLC39A13, CREB3L1, TMEM165, VDR, TBXAS1, PEPD, LRP5, HSPG2, KIAA0753, FGFR1, FBN1, IFT80, POLR1A, SETBP1, TCTN1	0.155417	1	940	Abnormal diaphysis morphology
103	8	25361, 12796, 19351, 9722, 15672, 7154, 17175, 8616	ARHGAP24, WT1, BICC1, ALDH18A1, ALG9, MME, PLCE1, PAX2	0.155457	1	123	Nephritis
28	3	7576, 6278, 19687	MYH6, KCNK3, EIF2AK4	0.155617	1	33118	Abnormal right ventricular function
88	7	2933, 25812, 16700, 1077, 2593, 12796, 9820	DMPK, SRD5A3, ZFPM2, BMPR1B, CYP17A1, WT1, RAD51C	0.155957	1	815	Hypergonadotropic hypogonadism
25	4	12313, 11590, 29529, 4586	JMJD1C, TBR1, TBL1XR1, GRIN2B	0.156277	1	721	Lack of spontaneous play
25	4	12313, 11590, 29529, 4586	JMJD1C, TBR1, TBL1XR1, GRIN2B	0.156277	1	732	Inflexible adherence to routines or rituals
340	22	11110, 3179, 22932, 3176, 8850, 2135, 6091, 3084, 37212, 9386, 6257, 4861, 29110, 9588, 29427, 29162, 2933, 29262, 11289, 4932, 59, 15573, 26113	ARID1A, EDNRA, GMPPB, EDN1, PEX1, SBF2, INSR, DVL1, KLLN, PRKAG2, KCNJ11, HELLS, KIAA0753, PTEN, SH3TC2, FAM149B1, DMPK, IFT80, SREBF1, HLA-B, ABCC8, SETBP1, TCTN1	0.156337	1	30809	Abnormal tongue morphology
53	5	3603, 16421, 28510, 3688, 3604	FBN1, SOX6, GLIS3, FGFR1, FBN2	0.156417	1	4442	Sagittal craniosynostosis
70	6	28303, 11647, 19191, 30664, 18592, 25583	CCDC151, TCIRG1, DOCK8, CLPB, NEK10, ARMC4	0.156557	1	5425	Recurrent sinopulmonary infections
13	2	20318, 11634	SMOC1, TCF4	0.156597	1	454	Flared nostrils
26	3	11634, 5330, 1785	TCF4, IARS1, CDKN1B	0.156697	1	100633	Esophagitis
15	2	29162, 29110	FAM149B1, KIAA0753	0.156757	1	2404	Thickened superior cerebellar peduncle
199	14	3800, 11110, 575, 6121, 6279, 12796, 5273, 3179, 3688, 11509, 14347, 1033, 9834, 29529	FOXC1, ARID1A, AP4S1, IRF6, KCNK4, WT1, HSPG2, EDNRA, FGFR1, SYT1, BCAS3, BDNF, RAI1, TBL1XR1	0.156857	1	12472	Eclabion
285	17	25671, 11730, 10947, 9476, 10548, 17416, 28908, 10555, 30664, 11509, 12827, 4886, 16235, 29932, 20499, 7876, 613	RNASEH2B, TERT, SLC20A2, HTRA1, ATXN1, ADGRV1, DNAJC12, ATXN2, CLPB, SYT1, XPR1, HFE, DNAJC5, COASY, L2HGDH, NOS3, APOE	0.156977	1	2071	Abnormality of extrapyramidal motor function
27	3	6120, 5273, 15672	IRF5, HSPG2, ALG9	0.157217	1	3174	Abnormality of the ischium
13	2	7323, 8850	SEPTIN9, PEX1	0.157577	1	40078	Axonal degeneration
201	16	15917, 6715, 9407, 20318, 20990, 11641, 3084, 9588, 3688, 4586, 10911, 3603, 11590, 14347, 12306, 29136	PLCB1, LTBP2, PRKD1, SMOC1, PHACTR1, TCF7L2, DVL1, PTEN, FGFR1, GRIN2B, SLC12A2, FBN1, TBR1, BCAS3, TRIP12, KDM4B	0.157717	1	6009	Broad phalanx
31	3	10729, 6116, 9588	SEMA4A, IRF1, PTEN	0.157857	1	12126	Stomach cancer
19	2	29932, 6296	COASY, KCNQ2	0.157937	1	2453	Abnormal globus pallidus morphology
53	4	9476, 3778, 9722, 12679	HTRA1, FN1, ALDH18A1, VDR	0.158017	1	9763	Limb pain
11	2	12417, 6318	TUBG1, KIF2A	0.158057	1	32391	Subcortical heterotopia
571	37	8999, 11110, 25812, 9476, 14000, 555, 12306, 26002, 22932, 2135, 15983, 18856, 11597, 30760, 3084, 8773, 17089, 37212, 11590, 15672, 29136, 1390, 9412, 6697, 9829, 5273, 11641, 2294, 9644, 9588, 10911, 3603, 9722, 11509, 14347, 3604, 9965, 15573	PISD, ARID1A, SRD5A3, HTRA1, PRDM16, AP1G1, TRIP12, CASZ1, GMPPB, SBF2, WNT3A, CREB3L1, TBX2, TMEM165, DVL1, PDE11A, SYNE1, KLLN, TBR1, ALG9, KDM4B, CACNA1C, PRKCZ, LRP5, RAF1, HSPG2, TCF7L2, COX8A, PTPN11, PTEN, SLC12A2, FBN1, ALDH18A1, SYT1, BCAS3, FBN2, RERE, SETBP1	0.158117	1	2808	Kyphosis
47	5	20990, 15917, 6296, 473, 4586	PHACTR1, PLCB1, KCNQ2, AMT, GRIN2B	0.158637	1	10851	EEG with burst suppression
78	7	16762, 29182, 694, 10671, 15946, 2079, 2343	ZNF423, CEP164, ARL3, SDCCAG8, RP1L1, CLN8, CRB1	0.158877	1	550	Undetectable electroretinogram
14	2	7217, 2514	MPL, CTNNB1	0.158917	1	2639	Budd-Chiari syndrome
14	2	11730, 26661	TERT, RNF168	0.159077	1	10997	Chromosomal breakage induced by ionizing radiation
63	5	5273, 9722, 15573, 6697, 18856	HSPG2, ALDH18A1, SETBP1, LRP5, CREB3L1	0.159577	1	2645	Wormian bones
157	11	29165, 8999, 29262, 26031, 3467, 1077, 5273, 12679, 5102, 19358, 8850	SIK3, PISD, IFT80, PIGV, ESR1, BMPR1B, HSPG2, VDR, HOXA13, ALG12, PEX1	0.159737	1	3336	Abnormal enchondral ossification
91	7	7569, 6993, 3603, 29605, 7217, 3416, 613	MYH11, MEF2A, FBN1, SH2B3, MPL, EPOR, APOE	0.159777	1	2621	Atherosclerosis
150	12	29262, 2666, 11641, 3688, 10911, 11590, 14347, 7436, 12306, 22932, 29136, 26113	IFT80, DAG1, TCF7L2, FGFR1, SLC12A2, TBR1, BCAS3, MTHFR, TRIP12, GMPPB, KDM4B, TCTN1	0.159837	1	1360	Holoprosencephaly
216	17	15917, 6715, 9407, 20318, 20990, 5273, 11641, 3084, 9588, 3688, 4586, 10911, 3603, 11590, 14347, 12306, 29136	PLCB1, LTBP2, PRKD1, SMOC1, PHACTR1, HSPG2, TCF7L2, DVL1, PTEN, FGFR1, GRIN2B, SLC12A2, FBN1, TBR1, BCAS3, TRIP12, KDM4B	0.159977	1	5622	Broad long bones
37	3	9476, 9722, 12679	HTRA1, ALDH18A1, VDR	0.160237	1	12514	Lower limb pain
203	14	12313, 16762, 11730, 2666, 1785, 29536, 7569, 9588, 3688, 37212, 3603, 19351, 15672, 22932, 728	JMJD1C, ZNF423, TERT, DAG1, CDKN1B, MAPKBP1, MYH11, PTEN, FGFR1, KLLN, FBN1, BICC1, ALG9, GMPPB, ARVCF	0.160457	1	10651	Abnormal meningeal morphology
188	13	10664, 20859, 29262, 1077, 5273, 29110, 30760, 9588, 3688, 9056, 11609, 15672, 8850	CWC27, SLC39A13, IFT80, BMPR1B, HSPG2, KIAA0753, TMEM165, PTEN, FGFR1, PLCB3, TBXAS1, ALG9, PEX1	0.160617	1	2652	Skeletal dysplasia
55	4	7685, 28216, 26790, 2294	NDUFA2, COX14, WDR72, COX8A	0.160737	1	3109	Hyperphosphaturia
228	16	7133, 15917, 20990, 25230, 4586, 12527, 9314, 2514, 4396, 30664, 11509, 14347, 15672, 1937, 19358, 6296	KMT2D, PLCB1, PHACTR1, AHDC1, GRIN2B, UGP2, PPP3CA, CTNNB1, GNB1, CLPB, SYT1, BCAS3, ALG9, CHKA, ALG12, KCNQ2	0.161117	1	12448	Delayed myelination
39	4	12313, 16001, 728, 9588	JMJD1C, SUGCT, ARVCF, PTEN	0.161397	1	836	Hyperthyroidism
402	30	2666, 4586, 14000, 2514, 555, 26002, 22932, 8740, 29040, 575, 30832, 15672, 7685, 9412, 19191, 20862, 6279, 5273, 15714, 3688, 9314, 11634, 10911, 9722, 11509, 3432, 24152, 4921, 9965, 6296	DAG1, GRIN2B, PRDM16, CTNNB1, AP1G1, CASZ1, GMPPB, CHMP1A, SZT2, AP4S1, TRAPPC9, ALG9, NDUFA2, PRKCZ, DOCK8, SLC39A8, KCNK4, HSPG2, LRPPRC, FGFR1, PPP3CA, TCF4, SLC12A2, ALDH18A1, SYT1, ERBB4, RSRC1, HIVEP2, RERE, KCNQ2	0.161557	1	2465	Poor speech
28	3	37212, 9588, 12679, 3688	KLLN, PTEN, VDR, FGFR1	0.161577	1	12062	Bone cyst
162	11	12796, 11289, 19351, 3778, 29300, 4932, 15672, 19124, 6953, 12712, 29529	WT1, SREBF1, BICC1, FN1, KANK2, HLA-B, ALG9, FIP1L1, CD46, VPS33B, TBL1XR1	0.161717	1	12614	Abnormal urine cytology
557	33	2666, 7323, 9863, 4816, 22932, 8850, 2135, 2389, 11730, 20859, 29040, 17089, 25786, 9829, 29106, 9644, 5102, 9314, 29427, 28908, 9722, 4886, 4241, 3604, 7154, 9834, 236, 2933, 12461, 4396, 7436, 10807	DAG1, SEPTIN9, RAPSN, HARS1, GMPPB, PEX1, SBF2, CRYAB, TERT, SLC39A13, SZT2, SYNE1, REEP1, RAF1, DDHD2, PTPN11, HOXA13, PPP3CA, SH3TC2, DNAJC12, ALDH18A1, HFE, GFPT1, FBN2, MME, RAI1, ADCY5, DMPK, UBAP1, GNB1, MTHFR, SGCD	0.162077	1	9127	Abnormality of the musculature of the limbs
12	2	1785, 8773	CDKN1B, PDE11A	0.162577	1	12030	Increased urinary cortisol level
39	4	9820, 777, 9588, 6762	RAD51C, ZFHX3, PTEN, MAD1L1	0.162677	1	8775	Abnormal prostate morphology
193	13	11950, 1077, 20318, 9829, 11597, 9644, 3688, 5102, 9863, 3778, 7227, 22932, 15573	TNNT3, BMPR1B, SMOC1, RAF1, TBX2, PTPN11, FGFR1, HOXA13, RAPSN, FN1, MRAS, GMPPB, SETBP1	0.163017	1	100240	Synostosis of joints
296	18	2389, 11647, 11730, 2933, 6697, 1785, 30939, 9863, 17089, 29427, 2514, 8565, 939, 4241, 22932, 29017, 10891, 10807, 8850	CRYAB, TCIRG1, TERT, DMPK, LRP5, CDKN1B, ZFHX4, RAPSN, SYNE1, SH3TC2, CTNNB1, PABPN1, BAG3, GFPT1, GMPPB, PLEKHM1, SIX5, SGCD, PEX1	0.163137	1	1291	Abnormal cranial nerve morphology
483	33	26031, 11110, 7569, 4586, 3778, 12306, 16700, 3084, 12679, 17089, 37212, 11590, 29136, 29165, 6715, 29012, 9829, 5273, 11641, 29110, 9644, 9588, 17380, 10911, 3603, 9722, 14347, 3604, 7154, 7227, 29262, 4396, 15573, 16935	PIGV, ARID1A, MYH11, GRIN2B, FN1, TRIP12, ZFPM2, DVL1, VDR, SYNE1, KLLN, TBR1, KDM4B, SIK3, LTBP2, KDM6B, RAF1, HSPG2, TCF7L2, KIAA0753, PTPN11, PTEN, ANAPC7, SLC12A2, FBN1, ALDH18A1, BCAS3, FBN2, MME, MRAS, IFT80, GNB1, SETBP1, ATG7	0.163197	1	766	Abnormal sternum morphology
231	14	25671, 8022, 575, 29106, 12461, 3688, 1391, 9722, 7436, 7685, 29932, 8850, 236, 16935	RNASEH2B, NT5C2, AP4S1, DDHD2, UBAP1, FGFR1, CACNA1D, ALDH18A1, MTHFR, NDUFA2, COASY, PEX1, ADCY5, ATG7	0.163277	1	10551	Paraplegia/paraparesis
94	7	26031, 43984, 5273, 9588, 5009, 9863, 5464, 6953	PIGV, HELLPAR, HSPG2, PTEN, HMGA2, RAPSN, IGF1, CD46	0.163637	1	1194	Abnormalities of placenta or umbilical cord
31	3	11634, 11730, 11727	TCF4, TERT, TERC	0.163757	1	12189	Hodgkin lymphoma
389	25	12313, 10729, 17416, 4816, 12827, 555, 29932, 12299, 7380, 1785, 29182, 8773, 10555, 30832, 16235, 10947, 3688, 28908, 11634, 10911, 3432, 24152, 2933, 4932, 728	JMJD1C, SEMA4A, ADGRV1, HARS1, XPR1, AP1G1, COASY, TRHR, MST1, CDKN1B, CEP164, PDE11A, ATXN2, TRAPPC9, DNAJC5, SLC20A2, FGFR1, DNAJC12, TCF4, SLC12A2, ERBB4, RSRC1, DMPK, HLA-B, ARVCF	0.163977	1	716	Depression
35	3	25671, 12827, 10947	RNASEH2B, XPR1, SLC20A2	0.163997	1	2135	Basal ganglia calcification
150	10	1742, 11647, 19191, 25583, 28303, 4861, 18592, 26661, 7797, 12736	LRBA, TCIRG1, DOCK8, ARMC4, CCDC151, HELLS, NEK10, RNF168, NFKBIA, WIPF1	0.164057	1	245	Abnormal paranasal sinus morphology
347	24	12313, 12417, 13478, 2666, 30664, 12306, 22932, 26661, 16001, 2135, 11730, 8022, 3084, 29136, 12736, 1390, 6121, 5009, 3688, 11634, 9722, 2933, 7436, 728	JMJD1C, TUBG1, UBE3B, DAG1, CLPB, TRIP12, GMPPB, RNF168, SUGCT, SBF2, TERT, NT5C2, DVL1, KDM4B, WIPF1, CACNA1C, IRF6, HMGA2, FGFR1, TCF4, ALDH18A1, DMPK, MTHFR, ARVCF	0.164197	1	1328	Specific learning disability
57	6	12796, 2514, 9820, 15573, 3688, 16700	WT1, CTNNB1, RAD51C, SETBP1, FGFR1, ZFPM2	0.164257	1	100728	Germ cell neoplasia
54	4	12313, 3800, 728, 8850	JMJD1C, FOXC1, ARVCF, PEX1	0.164717	1	627	Posterior embryotoxon
161	13	2707, 28216, 11950, 333, 11110, 1077, 20318, 29110, 11634, 29162, 5464, 8840, 15573, 8850	ACE, COX14, TNNT3, AGT, ARID1A, BMPR1B, SMOC1, KIAA0753, TCF4, FAM149B1, IGF1, PEPD, SETBP1, PEX1	0.164737	1	954	Single transverse palmar crease
94	7	11730, 29262, 1785, 10729, 29110, 9588, 37212, 29162	TERT, IFT80, CDKN1B, SEMA4A, KIAA0753, PTEN, KLLN, FAM149B1	0.164777	1	100835	Benign neoplasm of the central nervous system
14	2	2666, 6318	DAG1, KIF2A	0.164917	1	31882	Agyria
113	8	575, 30939, 9588, 3688, 19706, 3603, 2024, 555	AP4S1, ZFHX4, PTEN, FGFR1, ADAMTSL4, FBN1, CLCN6, AP1G1	0.165057	1	646	Amblyopia
158	10	12313, 8999, 11110, 6121, 9829, 9820, 9644, 9588, 3688, 728	JMJD1C, PISD, ARID1A, IRF6, RAF1, RAD51C, PTPN11, PTEN, FGFR1, ARVCF	0.165137	1	2414	Spina bifida
15	3	694, 16762, 6996	ARL3, ZNF423, MEF2C	0.165297	1	4879	Intermittent hyperventilation
42	4	25786, 2135, 9863, 4816	REEP1, SBF2, RAPSN, HARS1	0.165397	1	30237	Hand muscle weakness
51	4	22932, 2389, 2933, 30939	GMPPB, CRYAB, DMPK, ZFHX4	0.165437	1	1349	Facial diplegia
62	5	28303, 12796, 9834, 18592, 25583	CCDC151, WT1, RAI1, NEK10, ARMC4	0.165497	1	25575	Abnormal superior vena cava morphology
343	24	26031, 4586, 12306, 3084, 17089, 37212, 11590, 29136, 29165, 6715, 29012, 9829, 5273, 11641, 29110, 9644, 9588, 17380, 10911, 3603, 9722, 14347, 7227, 4396, 16935	PIGV, GRIN2B, TRIP12, DVL1, SYNE1, KLLN, TBR1, KDM4B, SIK3, LTBP2, KDM6B, RAF1, HSPG2, TCF7L2, KIAA0753, PTPN11, PTEN, ANAPC7, SLC12A2, FBN1, ALDH18A1, BCAS3, MRAS, GNB1, ATG7	0.165497	1	767	Pectus excavatum
18	2	7576, 7551	MYH6, MYBPC3	0.165617	1	25580	Abnormal right atrium morphology
18	2	7576, 7551	MYH6, MYBPC3	0.165617	1	30718	Right atrial enlargement
77	6	9588, 17089, 2026, 16235, 26661, 2079	PTEN, SYNE1, CLCNKA, DNAJC5, RNF168, CLN8	0.165637	1	2312	Clumsiness
440	30	667, 25812, 30207, 30764, 12306, 119, 11647, 11730, 20859, 29040, 18856, 3084, 11590, 29136, 6121, 5273, 11727, 11641, 9588, 5009, 3688, 9314, 10911, 14347, 2515, 7797, 3800, 7133, 26624, 29017	RHOA, SRD5A3, ARHGAP29, TRAIP, TRIP12, ACOX1, TCIRG1, TERT, SLC39A13, SZT2, CREB3L1, DVL1, TBR1, KDM4B, IRF6, HSPG2, TERC, TCF7L2, PTEN, HMGA2, FGFR1, PPP3CA, SLC12A2, BCAS3, CTNND1, NFKBIA, FOXC1, KMT2D, KDF1, PLEKHM1	0.166077	1	6483	Abnormal number of teeth
61	5	20990, 25786, 20499, 6296, 613	PHACTR1, REEP1, L2HGDH, KCNQ2, APOE	0.166717	1	1285	Spastic tetraparesis
340	20	7323, 19687, 9863, 2514, 8850, 3416, 12299, 7380, 17068, 8773, 8840, 12712, 25671, 11634, 6120, 29605, 29262, 7576, 11741, 6296	SEPTIN9, EIF2AK4, RAPSN, CTNNB1, PEX1, EPOR, TRHR, MST1, PALLD, PDE11A, PEPD, VPS33B, RNASEH2B, TCF4, IRF5, SH2B3, IFT80, MYH6, TFAM, KCNQ2	0.166717	1	1005	Dermatological manifestations of systemic disorders
48	4	28216, 10555, 2294, 10548	COX14, ATXN2, COX8A, ATXN1	0.167077	1	514	Slow saccadic eye movements
33	3	19358, 5273, 7133	ALG12, HSPG2, KMT2D	0.167097	1	8428	Vertebral clefting
15	2	8999, 3778	PISD, FN1	0.167797	1	8422	Vertebral wedging
300	25	12313, 24152, 1390, 9412, 19191, 575, 4921, 9965, 5273, 4586, 14000, 19347, 9314, 11634, 10911, 30832, 6996, 11509, 11590, 555, 26002, 9834, 3432, 6296, 29529	JMJD1C, RSRC1, CACNA1C, PRKCZ, DOCK8, AP4S1, HIVEP2, RERE, HSPG2, GRIN2B, PRDM16, CUX2, PPP3CA, TCF4, SLC12A2, TRAPPC9, MEF2C, SYT1, TBR1, AP1G1, CASZ1, RAI1, ERBB4, KCNQ2, TBL1XR1	0.168277	1	733	Motor stereotypy
31	3	9722, 14048, 8850	ALDH18A1, MRPS16, PEX1	0.168577	1	5989	Redundant neck skin
194	12	1742, 8803, 11647, 13937, 11730, 11727, 30764, 11609, 30664, 29605, 19124, 7217, 29529	LRBA, PDGFRA, TCIRG1, MPIG6B, TERT, TERC, TRAIP, TBXAS1, CLPB, SH2B3, FIP1L1, MPL, TBL1XR1	0.168637	1	12145	Abnormality of multiple cell lineages in the bone marrow
458	28	6278, 14000, 19687, 1402, 8850, 2472, 17089, 29941, 12736, 9386, 1390, 9829, 5273, 9644, 9588, 3688, 14202, 11992, 4886, 7227, 11621, 8803, 7551, 2933, 7576, 7939, 1391, 4932	KCNK3, PRDM16, EIF2AK4, CACNB2, PEX1, CSRP3, SYNE1, GATAD1, WIPF1, PRKAG2, CACNA1C, RAF1, HSPG2, PTPN11, PTEN, FGFR1, JPH2, TOP3A, HFE, MRAS, HNF1A, PDGFRA, MYBPC3, DMPK, MYH6, NPPA, CACNA1D, HLA-B	0.168857	1	11675	Arrhythmia
16	2	1785, 9588	CDKN1B, PTEN	0.168877	1	854	Thyroid adenoma
134	8	2933, 18085, 25812, 17089, 19358, 9834, 8850, 613	DMPK, TMEM199, SRD5A3, SYNE1, ALG12, RAI1, PEX1, APOE	0.168897	1	3107	Abnormal circulating cholesterol concentration
92	9	6121, 11641, 10911, 11590, 14347, 12306, 19358, 29136, 15573	IRF6, TCF7L2, SLC12A2, TBR1, BCAS3, TRIP12, ALG12, KDM4B, SETBP1	0.168897	1	30276	obsolete Small scrotum
12	2	17089, 10807	SYNE1, SGCD	0.168957	1	1457	Abnormality of the musculature of the upper arm
270	19	12313, 11950, 10664, 29262, 3800, 11110, 10898, 7569, 5273, 29110, 3084, 9588, 5009, 3688, 3603, 9722, 29162, 15573, 728	JMJD1C, TNNT3, CWC27, IFT80, FOXC1, ARID1A, SKIV2L, MYH11, HSPG2, KIAA0753, DVL1, PTEN, HMGA2, FGFR1, FBN1, ALDH18A1, FAM149B1, SETBP1, ARVCF	0.169097	1	23	Inguinal hernia
262	17	29165, 10664, 13478, 29262, 11110, 2666, 25230, 5009, 3688, 9863, 3603, 2514, 22932, 15573, 8616, 29529, 26113	SIK3, CWC27, UBE3B, IFT80, ARID1A, DAG1, AHDC1, HMGA2, FGFR1, RAPSN, FBN1, CTNNB1, GMPPB, SETBP1, PAX2, TBL1XR1, TCTN1	0.169237	1	2438	Cerebellar malformation
58	5	37212, 5383, 16001, 12299, 9588, 1785	KLLN, IDH2, SUGCT, TRHR, PTEN, CDKN1B	0.169437	1	853	Goiter
196	12	2389, 2933, 4816, 29427, 25786, 8565, 4241, 7154, 22932, 9834, 8850, 2135	CRYAB, DMPK, HARS1, SH3TC2, REEP1, PABPN1, GFPT1, MME, GMPPB, RAI1, PEX1, SBF2	0.169537	1	2460	Distal muscle weakness
64	5	8999, 11647, 5273, 3778, 3084	PISD, TCIRG1, HSPG2, FN1, DVL1	0.169637	1	2812	Coxa vara
55	4	11609, 11621, 6257, 8850	TBXAS1, HNF1A, KCNJ11, PEX1	0.169657	1	4359	Abnormal circulating fatty-acid concentration
69	6	10911, 10555, 6120, 4932, 3432, 7797	SLC12A2, ATXN2, IRF5, HLA-B, ERBB4, NFKBIA	0.169817	1	217	Xerostomia
107	9	16762, 25812, 2666, 29110, 9588, 10555, 694, 29162, 22932	ZNF423, SRD5A3, DAG1, KIAA0753, PTEN, ATXN2, ARL3, FAM149B1, GMPPB	0.169917	1	7361	Abnormal pons morphology
351	22	16762, 10729, 2514, 10671, 22932, 15946, 2343, 8850, 11647, 11730, 29182, 7027, 17090, 7685, 6697, 6715, 3603, 4886, 694, 3800, 11289, 4932	ZNF423, SEMA4A, CTNNB1, SDCCAG8, GMPPB, RP1L1, CRB1, PEX1, TCIRG1, TERT, CEP164, MERTK, ARHGEF18, NDUFA2, LRP5, LTBP2, FBN1, HFE, ARL3, FOXC1, SREBF1, HLA-B	0.169977	1	618	Blindness
54	5	2593, 12796, 3467, 3688, 16700	CYP17A1, WT1, ESR1, FGFR1, ZFPM2	0.170137	1	8187	Absence of secondary sex characteristics
18	2	3688, 9863	FGFR1, RAPSN	0.170157	1	31013	Ankylosis
14	2	9588, 9820	PTEN, RAD51C	0.170457	1	30406	Primary peritoneal carcinoma
228	14	12313, 20859, 26031, 2666, 30207, 6121, 9820, 3688, 17264, 15672, 22932, 3176, 9834, 728	JMJD1C, SLC39A13, PIGV, DAG1, ARHGAP29, IRF6, RAD51C, FGFR1, POLR1A, ALG9, GMPPB, EDN1, RAI1, ARVCF	0.170577	1	100736	Abnormal soft palate morphology
65	5	8803, 11647, 19191, 30664, 11289	PDGFRA, TCIRG1, DOCK8, CLPB, SREBF1	0.171097	1	20064	Abnormal eosinophil count
102	10	11641, 10911, 3603, 19351, 11590, 14347, 15672, 12306, 3604, 29136	TCF7L2, SLC12A2, FBN1, BICC1, TBR1, BCAS3, ALG9, TRIP12, FBN2, KDM4B	0.171157	1	2616	Aortic root aneurysm
91	7	9829, 7323, 9644, 17089, 4241, 22932, 10807	RAF1, SEPTIN9, PTPN11, SYNE1, GFPT1, GMPPB, SGCD	0.171217	1	3691	Scapular winging
23	3	4932, 7436, 9588	HLA-B, MTHFR, PTEN	0.171357	1	4418	Thrombophlebitis
62	5	13478, 29262, 8850, 25812, 12679	UBE3B, IFT80, PEX1, SRD5A3, VDR	0.171397	1	5469	Flat occiput
12	2	12796, 16700	WT1, ZFPM2	0.171517	1	149	Ovarian gonadoblastoma
12	2	6296, 22932	KCNQ2, GMPPB	0.171557	1	7015	Poor gross motor coordination
13	2	257, 7436	ADK, MTHFR	0.171597	1	10901	Abnormal circulating methionine concentration
86	7	13478, 6091, 16700, 6121, 12796, 3084, 15573	UBE3B, INSR, ZFPM2, IRF6, WT1, DVL1, SETBP1	0.171997	1	58	Abnormal labia morphology
18	2	2514, 4886	CTNNB1, HFE	0.172297	1	6562	Viral hepatitis
27	3	3603, 9722, 575	FBN1, ALDH18A1, AP4S1	0.172857	1	2816	Genu recurvatum
18	2	29162, 29110	FAM149B1, KIAA0753	0.173337	1	100260	Mesoaxial polydactyly
17	2	2514, 6697	CTNNB1, LRP5	0.173417	1	7902	Vitreous hemorrhage
108	11	19191, 4921, 17416, 4586, 9314, 11634, 4396, 1391, 2079, 3432, 6296	DOCK8, HIVEP2, ADGRV1, GRIN2B, PPP3CA, TCF4, GNB1, CACNA1D, CLN8, ERBB4, KCNQ2	0.173457	1	2384	Focal impaired awareness seizure
189	14	11950, 13478, 575, 6091, 6121, 11641, 30764, 3688, 10911, 3603, 11590, 14347, 12306, 29136	TNNT3, UBE3B, AP4S1, INSR, IRF6, TCF7L2, TRAIP, FGFR1, SLC12A2, FBN1, TBR1, BCAS3, TRIP12, KDM4B	0.173477	1	274	Small face
34	3	9722, 10898, 3688	ALDH18A1, SKIV2L, FGFR1	0.173737	1	4969	Peripheral pulmonary artery stenosis
146	9	28216, 26790, 2323, 2294, 7436, 7685, 12712, 8850, 473	COX14, WDR72, CPS1, COX8A, MTHFR, NDUFA2, VPS33B, PEX1, AMT	0.173757	1	3355	Aminoaciduria
441	26	16762, 13202, 19351, 3778, 30664, 10671, 10891, 8616, 7380, 29182, 15672, 6953, 9820, 43984, 5102, 11634, 6120, 4886, 7154, 25361, 29262, 29536, 12796, 4932, 2026, 17175	ZNF423, ADAMTS9, BICC1, FN1, CLPB, SDCCAG8, SIX5, PAX2, MST1, CEP164, ALG9, CD46, RAD51C, HELLPAR, HOXA13, TCF4, IRF5, HFE, MME, ARHGAP24, IFT80, MAPKBP1, WT1, HLA-B, CLCNKA, PLCE1	0.173937	1	83	Renal insufficiency
49	4	9476, 30220, 2079, 29106	HTRA1, RFT1, CLN8, DDHD2	0.174417	1	30890	Hyperintensity of cerebral white matter on MRI
86	8	8999, 22986, 11110, 1077, 20318, 5273, 3084, 3603	PISD, COL27A1, ARID1A, BMPR1B, SMOC1, HSPG2, DVL1, FBN1	0.174557	1	3042	Elbow dislocation
136	9	25671, 20990, 3688, 25786, 9722, 4886, 20499, 6296, 613	RNASEH2B, PHACTR1, FGFR1, REEP1, ALDH18A1, HFE, L2HGDH, KCNQ2, APOE	0.174637	1	30182	Tetraplegia/tetraparesis
451	28	25812, 2666, 7323, 119, 22932, 29932, 8850, 2135, 2389, 11730, 29040, 7632, 17089, 10555, 25786, 939, 7685, 5273, 11727, 2294, 9314, 3603, 4886, 7154, 9834, 473, 10548, 2026	SRD5A3, DAG1, SEPTIN9, ACOX1, GMPPB, COASY, PEX1, SBF2, CRYAB, TERT, SZT2, NAGLU, SYNE1, ATXN2, REEP1, BAG3, NDUFA2, HSPG2, TERC, COX8A, PPP3CA, FBN1, HFE, MME, RAI1, AMT, ATXN1, CLCNKA	0.174737	1	1265	Hyporeflexia
17	2	9644, 9829	PTPN11, RAF1	0.174757	1	8625	Severe sensorineural hearing impairment
120	8	9386, 2707, 333, 2689, 2592, 43984, 2514, 6120, 6953	PRKAG2, ACE, AGT, DBH, CYP11B2, HELLPAR, CTNNB1, IRF5, CD46	0.175076	1	2615	Hypotension
34	3	19358, 19191, 9588	ALG12, DOCK8, PTEN	0.176576	1	10976	B lymphocytopenia
29	3	17089, 5273, 2933	SYNE1, HSPG2, DMPK	0.176856	1	2486	Myotonia
31	4	12796, 25361, 17175, 8616	WT1, ARHGAP24, PLCE1, PAX2	0.177116	1	31504	Foamy urine
49	4	6953, 43984, 7217, 29605	CD46, HELLPAR, MPL, SH2B3	0.177156	1	25435	Increased circulating lactate dehydrogenase concentration
369	23	2592, 2514, 30664, 19124, 26661, 7217, 8616, 29529, 7380, 990, 11647, 11645, 30760, 12736, 25671, 11634, 29605, 8803, 25361, 12796, 6018, 4932, 7436, 17175	CYP11B2, CTNNB1, CLPB, FIP1L1, RNF168, MPL, PAX2, TBL1XR1, MST1, BCL2, TCIRG1, MLX, TMEM165, WIPF1, RNASEH2B, TCF4, SH2B3, PDGFRA, ARHGAP24, WT1, IL6, HLA-B, MTHFR, PLCE1	0.177156	1	1945	Fever
16	2	19358, 9863	ALG12, RAPSN	0.177196	1	2389	Cavum septum pellucidum
90	6	1742, 8803, 11730, 9588, 11289, 12736	LRBA, PDGFRA, TERT, PTEN, SREBF1, WIPF1	0.177576	1	2028	Chronic diarrhea
373	20	28216, 16762, 3778, 30664, 16001, 20661, 6091, 7685, 12712, 26790, 6257, 16287, 15714, 2294, 14048, 11621, 473, 10922, 6018, 59	COX14, ZNF423, FN1, CLPB, SUGCT, SLC25A26, INSR, NDUFA2, VPS33B, WDR72, KCNJ11, NFU1, LRPPRC, COX8A, MRPS16, HNF1A, AMT, SLC16A1, IL6, ABCC8	0.177756	1	1941	Acidosis
257	16	12313, 2707, 2933, 29262, 333, 9829, 7569, 5273, 4909, 9588, 30764, 9863, 7436, 1033, 2026, 19358, 728	JMJD1C, ACE, DMPK, IFT80, AGT, RAF1, MYH11, HSPG2, HIC1, PTEN, TRAIP, RAPSN, MTHFR, BDNF, CLCNKA, ALG12, ARVCF	0.177796	1	1561	Polyhydramnios
99	9	24152, 15917, 20990, 15714, 4586, 10911, 30832, 4396, 555	RSRC1, PLCB1, PHACTR1, LRPPRC, GRIN2B, SLC12A2, TRAPPC9, GNB1, AP1G1	0.178096	1	10841	Multifocal epileptiform discharges
23	2	11730, 11727	TERT, TERC	0.178396	1	1809	Split nail
276	18	11647, 11730, 29040, 6091, 1785, 7808, 6279, 11727, 3084, 11289, 9314, 30664, 19124, 15573, 7217, 16935, 29529, 12736	TCIRG1, TERT, SZT2, INSR, CDKN1B, NGF, KCNK4, TERC, DVL1, SREBF1, PPP3CA, CLPB, FIP1L1, SETBP1, MPL, ATG7, TBL1XR1, WIPF1	0.178396	1	168	Abnormality of the gingiva
69	5	28216, 25786, 9722, 2294, 4816	COX14, REEP1, ALDH18A1, COX8A, HARS1	0.178416	1	1348	Brisk reflexes
121	10	26790, 17068, 1785, 11645, 2514, 4932, 29605, 19124, 7217, 29529	WDR72, PALLD, CDKN1B, MLX, CTNNB1, HLA-B, SH2B3, FIP1L1, MPL, TBL1XR1	0.178676	1	2039	Anorexia
42	4	6018, 8803, 4886, 4932	IL6, PDGFRA, HFE, HLA-B	0.178716	1	1386	Joint swelling
103	8	575, 16287, 29106, 6996, 9722, 7436, 22932, 16001	AP4S1, NFU1, DDHD2, MEF2C, ALDH18A1, MTHFR, GMPPB, SUGCT	0.178876	1	2518	Abnormal periventricular white matter morphology
16	2	19358, 11950	ALG12, TNNT3	0.179196	1	3049	Ulnar deviation of the wrist
290	19	4431, 2389, 25671, 11730, 29040, 575, 12461, 12679, 9314, 29427, 25786, 30664, 4241, 30739, 22932, 10807, 29932, 236, 2135	GOSR2, CRYAB, RNASEH2B, TERT, SZT2, AP4S1, UBAP1, VDR, PPP3CA, SH3TC2, REEP1, CLPB, GFPT1, TMX2, GMPPB, SGCD, COASY, ADCY5, SBF2	0.179396	1	2355	Difficulty walking
50	5	11950, 3603, 1390, 8850, 3604	TNNT3, FBN1, CACNA1C, PEX1, FBN2	0.179476	1	1840	Metatarsus adductus
175	12	12313, 2707, 333, 7133, 20318, 9829, 9644, 30764, 3603, 9722, 7227, 728, 8616	JMJD1C, ACE, AGT, KMT2D, SMOC1, RAF1, PTPN11, TRAIP, FBN1, ALDH18A1, MRAS, ARVCF, PAX2	0.179696	1	5692	Joint hyperflexibility
204	16	2707, 28216, 11950, 20859, 333, 11110, 1077, 20318, 29110, 9863, 11634, 29162, 5464, 8840, 15573, 8850, 29529	ACE, COX14, TNNT3, SLC39A13, AGT, ARID1A, BMPR1B, SMOC1, KIAA0753, RAPSN, TCF4, FAM149B1, IGF1, PEPD, SETBP1, PEX1, TBL1XR1	0.179976	1	10490	Abnormality of the palmar creases
31	3	3603, 11992, 6091	FBN1, TOP3A, INSR	0.180016	1	3758	Reduced subcutaneous adipose tissue
37	5	11634, 16762, 6996, 11509, 694	TCF4, ZNF423, MEF2C, SYT1, ARL3	0.180176	1	2883	Hyperventilation
124	8	7632, 4816, 25786, 939, 7154, 9834, 8850, 2135	NAGLU, HARS1, REEP1, BAG3, MME, RAI1, PEX1, SBF2	0.180376	1	2936	Distal sensory impairment
13	2	3688, 6121	FGFR1, IRF6	0.180576	1	6289	Agenesis of central incisor
257	16	2389, 11647, 11730, 2933, 6697, 30939, 9863, 17089, 29427, 8565, 939, 4241, 22932, 10891, 10807, 8850, 2135	CRYAB, TCIRG1, TERT, DMPK, LRP5, ZFHX4, RAPSN, SYNE1, SH3TC2, PABPN1, BAG3, GFPT1, GMPPB, SIX5, SGCD, PEX1, SBF2	0.180676	1	30319	Weakness of facial musculature
83	7	2933, 7576, 7569, 14000, 3603, 7939, 11992	DMPK, MYH6, MYH11, PRDM16, FBN1, NPPA, TOP3A	0.181036	1	5162	Abnormal left ventricular function
243	15	2933, 20859, 9829, 7323, 9644, 5102, 4816, 9863, 17089, 25786, 4886, 4241, 22932, 10807, 2135	DMPK, SLC39A13, RAF1, SEPTIN9, PTPN11, HOXA13, HARS1, RAPSN, SYNE1, REEP1, HFE, GFPT1, GMPPB, SGCD, SBF2	0.181516	1	1446	Abnormality of the musculature of the upper limbs
49	4	26661, 9820, 11730, 4861	RNF168, RAD51C, TERT, HELLS	0.181596	1	3220	Abnormality of chromosome stability
34	3	6120, 3179, 4886	IRF5, EDNRA, HFE	0.181916	1	2613	Biliary cirrhosis
19	2	11621, 6091	HNF1A, INSR	0.182076	1	3162	Fasting hypoglycemia
131	9	9412, 30207, 6121, 9965, 5273, 3688, 14000, 26002, 473	PRKCZ, ARHGAP29, IRF6, RERE, HSPG2, FGFR1, PRDM16, CASZ1, AMT	0.182476	1	2033	Poor suck
17	2	3688, 9588	FGFR1, PTEN	0.182656	1	11386	Narrow internal auditory canal
34	3	11634, 9834, 3688	TCF4, RAI1, FGFR1	0.182696	1	10529	Echolalia
60	4	9834, 2933, 18085, 613	RAI1, DMPK, TMEM199, APOE	0.182896	1	3124	Hypercholesterolemia
567	39	12313, 11110, 25812, 20318, 30764, 14000, 9863, 1033, 12306, 26002, 10671, 20859, 29040, 575, 3084, 14418, 11590, 29136, 9412, 10664, 9829, 25230, 5273, 11641, 29110, 9644, 9588, 3688, 9314, 10911, 3603, 14347, 29162, 7227, 9834, 9965, 17264, 15573, 728	JMJD1C, ARID1A, SRD5A3, SMOC1, TRAIP, PRDM16, RAPSN, BDNF, TRIP12, CASZ1, SDCCAG8, SLC39A13, SZT2, AP4S1, DVL1, ELOVL1, TBR1, KDM4B, PRKCZ, CWC27, RAF1, AHDC1, HSPG2, TCF7L2, KIAA0753, PTPN11, PTEN, FGFR1, PPP3CA, SLC12A2, FBN1, BCAS3, FAM149B1, MRAS, RAI1, RERE, POLR1A, SETBP1, ARVCF	0.182916	1	494	Downslanted palpebral fissures
58	4	25671, 29932, 7436, 8850	RNASEH2B, COASY, MTHFR, PEX1	0.183116	1	2313	Spastic paraparesis
164	11	10898, 6715, 13202, 29536, 12796, 7569, 3688, 3603, 9722, 4932, 6648	SKIV2L, LTBP2, ADAMTS9, MAPKBP1, WT1, MYH11, FGFR1, FBN1, ALDH18A1, HLA-B, LMOD2	0.183116	1	31652	Abnormal aortic valve physiology
224	15	29165, 1390, 29262, 20862, 29012, 1077, 20318, 6121, 9820, 3688, 17264, 6996, 11509, 11590, 9834	SIK3, CACNA1C, IFT80, SLC39A8, KDM6B, BMPR1B, SMOC1, IRF6, RAD51C, FGFR1, POLR1A, MEF2C, SYT1, TBR1, RAI1	0.183416	1	1770	Toe syndactyly
19	2	7154, 29427	MME, SH3TC2	0.183856	1	3387	Decreased number of large peripheral myelinated nerve fibers
27	3	10891, 15573, 4816	SIX5, SETBP1, HARS1	0.183856	1	375	Abnormal cochlea morphology
14	2	3688, 6121	FGFR1, IRF6	0.184016	1	690	Agenesis of maxillary lateral incisor
18	2	1785, 5383	CDKN1B, IDH2	0.184156	1	2897	Parathyroid adenoma
18	2	1785, 5383	CDKN1B, IDH2	0.184156	1	100733	Neoplasm of the parathyroid gland
75	6	20318, 3603, 6279, 29110, 29162, 12527	SMOC1, FBN1, KCNK4, KIAA0753, FAM149B1, UGP2	0.184536	1	2002	Deep philtrum
19	2	29110, 29162	KIAA0753, FAM149B1	0.184596	1	996	Facial capillary hemangioma
14	2	11634, 7380	TCF4, MST1	0.184996	1	4905	Low levels of vitamin A
154	11	11950, 6257, 5273, 9863, 9314, 17089, 30220, 3604, 59, 8740, 12712	TNNT3, KCNJ11, HSPG2, RAPSN, PPP3CA, SYNE1, RFT1, FBN2, ABCC8, CHMP1A, VPS33B	0.185256	1	2803	Congenital contracture
103	8	12313, 12417, 17416, 4816, 11509, 812, 7436, 728	JMJD1C, TUBG1, ADGRV1, HARS1, SYT1, ATP2A2, MTHFR, ARVCF	0.185556	1	100753	Schizophrenia
33	3	17089, 22932, 2666	SYNE1, GMPPB, DAG1	0.185636	1	3797	Limb-girdle muscle atrophy
148	10	8803, 29262, 3179, 30764, 11634, 2514, 6120, 4886, 8850, 7380	PDGFRA, IFT80, EDNRA, TRAIP, TCF4, CTNNB1, IRF5, HFE, PEX1, MST1	0.186096	1	1080	Biliary tract abnormality
19	2	13478, 8850	UBE3B, PEX1	0.186376	1	10547	Muscle flaccidity
253	21	4431, 1390, 19191, 29040, 15917, 4921, 20990, 9588, 17416, 4586, 9314, 19347, 10259, 11634, 1402, 4396, 1391, 7436, 2079, 3432, 6296	GOSR2, CACNA1C, DOCK8, SZT2, PLCB1, HIVEP2, PHACTR1, PTEN, ADGRV1, GRIN2B, PPP3CA, CUX2, RORB, TCF4, CACNB2, GNB1, CACNA1D, MTHFR, CLN8, ERBB4, KCNQ2	0.186676	1	11146	Dialeptic seizure
56	5	3084, 9588, 3688, 6715, 19687	DVL1, PTEN, FGFR1, LTBP2, EIF2AK4	0.186716	1	25104	Capillary malformation
19	2	26031, 5102	PIGV, HOXA13	0.186816	1	1216	Delayed ossification of carpal bones
50	4	7551, 25812, 15672, 19687	MYBPC3, SRD5A3, ALG9, EIF2AK4	0.186836	1	1698	Pericardial effusion
19	2	2592, 2026	CYP11B2, CLCNKA	0.187176	1	12603	Abnormal urine sodium concentration
101	7	26790, 6257, 2689, 1785, 2592, 2026, 59	WDR72, KCNJ11, DBH, CDKN1B, CYP11B2, CLCNKA, ABCC8	0.187396	1	1944	Dehydration
121	8	28216, 25583, 28303, 3603, 18592, 26661, 8850, 8016	COX14, ARMC4, CCDC151, FBN1, NEK10, RNF168, PEX1, NSF	0.187976	1	2643	Neonatal respiratory distress
21	2	6953, 2689	CD46, DBH	0.187996	1	3138	Increased blood urea nitrogen
21	2	6953, 2689	CD46, DBH	0.187996	1	31970	Abnormal blood urea nitrogen concentration
15	2	11634, 7380	TCF4, MST1	0.187996	1	100513	Low levels of vitamin E
315	19	11737, 2593, 3179, 26348, 5226, 18592, 28506, 16700, 28303, 9829, 9820, 9644, 3688, 4886, 2933, 25583, 7328, 12796, 17928, 30726	TEX14, CYP17A1, EDNRA, SEPTIN12, HSF2BP, NEK10, WDR66, ZFPM2, CCDC151, RAF1, RAD51C, PTPN11, FGFR1, HFE, DMPK, ARMC4, MSH5, WT1, PSMC3IP, CFAP70	0.188156	1	144	Decreased fertility
113	8	9386, 1390, 7551, 25671, 7632, 7569, 3603, 4886	PRKAG2, CACNA1C, MYBPC3, RNASEH2B, NAGLU, MYH11, FBN1, HFE	0.188436	1	1640	Cardiomegaly
19	2	9588, 12736	PTEN, WIPF1	0.188516	1	2573	Hematochezia
157	12	12417, 2666, 15917, 6318, 20990, 4586, 11590, 30739, 1777, 22932, 19358, 26113	TUBG1, DAG1, PLCB1, KIF2A, PHACTR1, GRIN2B, TBR1, TMX2, CDK6, GMPPB, ALG12, TCTN1	0.188796	1	1302	Pachygyria
144	10	7133, 6715, 13202, 29536, 9829, 11597, 9644, 3603, 257, 7227	KMT2D, LTBP2, ADAMTS9, MAPKBP1, RAF1, TBX2, PTPN11, FBN1, ADK, MRAS	0.189036	1	1642	Pulmonic stenosis
29	3	19351, 15672, 28506	BICC1, ALG9, WDR66	0.189196	1	12207	Reduced sperm motility
38	3	12313, 728, 6697	JMJD1C, ARVCF, LRP5	0.189196	1	12841	Retinal vascular tortuosity
18	2	12313, 728	JMJD1C, ARVCF	0.189296	1	3000062	Abnormal internal carotid artery morphology
36	3	9834, 9722, 4816	RAI1, ALDH18A1, HARS1	0.189296	1	200101	Decreased/absent ankle reflexes
100	7	25671, 7576, 7323, 19687, 9863, 11634, 6296	RNASEH2B, MYH6, SEPTIN9, EIF2AK4, RAPSN, TCF4, KCNQ2	0.189396	1	961	Cyanosis
156	11	16762, 12417, 29262, 11110, 2666, 10548, 3688, 9863, 10555, 22932, 26113	ZNF423, TUBG1, IFT80, ARID1A, DAG1, ATXN1, FGFR1, RAPSN, ATXN2, GMPPB, TCTN1	0.189856	1	2198	Dilated fourth ventricle
156	11	16762, 12417, 29262, 11110, 2666, 10548, 3688, 9863, 10555, 22932, 26113	ZNF423, TUBG1, IFT80, ARID1A, DAG1, ATXN1, FGFR1, RAPSN, ATXN2, GMPPB, TCTN1	0.189856	1	10950	Abnormal fourth ventricle morphology
82	7	10548, 12461, 14418, 17089, 10555, 7154, 8850	ATXN1, UBAP1, ELOVL1, SYNE1, ATXN2, MME, PEX1	0.190576	1	2070	Limb ataxia
173	12	2707, 16762, 333, 26031, 9820, 7569, 5009, 5330, 3603, 1033, 15672, 22932, 26113	ACE, ZNF423, AGT, PIGV, RAD51C, MYH11, HMGA2, IARS1, FBN1, BDNF, ALG9, GMPPB, TCTN1	0.190576	1	1562	Oligohydramnios
13	2	12796, 16700	WT1, ZFPM2	0.190696	1	30	Testicular gonadoblastoma
115	8	1077, 20318, 9829, 9644, 3688, 5102, 7227, 15573	BMPR1B, SMOC1, RAF1, PTPN11, FGFR1, HOXA13, MRAS, SETBP1	0.190736	1	100238	Synostosis involving bones of the upper limbs
16	2	7436, 8773	MTHFR, PDE11A	0.190916	1	725	Psychotic episodes
44	4	29012, 15573, 29262, 15672	KDM6B, SETBP1, IFT80, ALG9	0.191376	1	2557	Hypoplastic nipples
227	16	10664, 20859, 29262, 26031, 11110, 7133, 8778, 1077, 29110, 3084, 30764, 3688, 5102, 3603, 3778, 15573	CWC27, SLC39A13, IFT80, PIGV, ARID1A, KMT2D, PDE3A, BMPR1B, KIAA0753, DVL1, TRAIP, FGFR1, HOXA13, FBN1, FN1, SETBP1	0.191436	1	9803	Short phalanx of finger
157	10	1742, 11647, 11730, 11727, 30764, 30664, 29605, 19124, 7217, 29529	LRBA, TCIRG1, TERT, TERC, TRAIP, CLPB, SH2B3, FIP1L1, MPL, TBL1XR1	0.192096	1	1876	Pancytopenia
18	2	9644, 9829	PTPN11, RAF1	0.192116	1	12714	Severe hearing impairment
72	5	25812, 25786, 9722, 22932, 613	SRD5A3, REEP1, ALDH18A1, GMPPB, APOE	0.192276	1	2395	Lower limb hyperreflexia
319	21	25812, 12306, 16421, 29529, 6091, 14418, 30832, 11590, 15672, 29136, 10664, 29012, 11641, 9588, 3688, 10911, 9722, 14347, 15673, 7133, 17264	SRD5A3, TRIP12, SOX6, TBL1XR1, INSR, ELOVL1, TRAPPC9, TBR1, ALG9, KDM4B, CWC27, KDM6B, TCF7L2, PTEN, FGFR1, SLC12A2, ALDH18A1, BCAS3, PHIP, KMT2D, POLR1A	0.193616	1	400	Macrotia
16	2	29162, 29110	FAM149B1, KIAA0753	0.193876	1	10806	U-Shaped upper lip vermilion
133	9	16762, 25583, 28303, 13202, 29536, 12796, 694, 18592, 26113	ZNF423, ARMC4, CCDC151, ADAMTS9, MAPKBP1, WT1, ARL3, NEK10, TCTN1	0.193956	1	1651	Dextrocardia
15	2	694, 16762	ARL3, ZNF423	0.194176	1	2790	Neonatal breathing dysregulation
58	5	22932, 2666, 15672, 9863, 3604	GMPPB, DAG1, ALG9, RAPSN, FBN2	0.194336	1	1460	Aplasia/Hypoplasia involving the skeletal musculature
160	10	11647, 1785, 9863, 17089, 29427, 8565, 939, 4241, 22932, 29017	TCIRG1, CDKN1B, RAPSN, SYNE1, SH3TC2, PABPN1, BAG3, GFPT1, GMPPB, PLEKHM1	0.195136	1	1293	Cranial nerve compression
88	8	667, 6697, 11641, 10911, 11590, 14347, 12306, 29136	RHOA, LRP5, TCF7L2, SLC12A2, TBR1, BCAS3, TRIP12, KDM4B	0.195516	1	6934	Congenital nystagmus
266	14	2933, 18085, 6257, 25812, 8773, 17089, 3603, 6120, 11609, 19358, 9834, 11621, 8850, 613	DMPK, TMEM199, KCNJ11, SRD5A3, PDE11A, SYNE1, FBN1, IRF5, TBXAS1, ALG12, RAI1, HNF1A, PEX1, APOE	0.195556	1	3119	Abnormal circulating lipid concentration
15	2	11634, 7380	TCF4, MST1	0.196016	1	8372	Abnormality of vitamin A metabolism
13	2	5102, 11110	HOXA13, ARID1A	0.196156	1	11937	Hypoplastic fifth toenail
43	4	6121, 15573, 29110, 29162	IRF6, SETBP1, KIAA0753, FAM149B1	0.196336	1	6477	Abnormality of the alveolar ridges
136	11	9407, 20318, 11641, 3084, 9588, 3688, 10911, 11590, 14347, 12306, 29136	PRKD1, SMOC1, TCF7L2, DVL1, PTEN, FGFR1, SLC12A2, TBR1, BCAS3, TRIP12, KDM4B	0.196396	1	11304	Broad thumb
13	2	10555, 10548	ATXN2, ATXN1	0.196936	1	1151	Impaired horizontal smooth pursuit
607	37	30207, 30939, 9863, 22932, 10891, 8850, 8616, 2135, 2389, 11647, 11730, 29040, 575, 1785, 17089, 37212, 939, 2024, 1390, 6697, 6121, 6279, 29110, 9588, 9314, 29427, 8565, 11509, 4241, 29162, 236, 2933, 25361, 12796, 10548, 17264, 10807, 17175, 15573	ARHGAP29, ZFHX4, RAPSN, GMPPB, SIX5, PEX1, PAX2, SBF2, CRYAB, TCIRG1, TERT, SZT2, AP4S1, CDKN1B, SYNE1, KLLN, BAG3, CLCN6, CACNA1C, LRP5, IRF6, KCNK4, KIAA0753, PTEN, PPP3CA, SH3TC2, PABPN1, SYT1, GFPT1, FAM149B1, ADCY5, DMPK, ARHGAP24, WT1, ATXN1, POLR1A, SGCD, PLCE1, SETBP1	0.197276	1	11799	Abnormality of facial soft tissue
14	2	3688, 6121	FGFR1, IRF6	0.197856	1	6344	Abnormality of primary molar morphology
40	4	11647, 29262, 7133, 26624	TCIRG1, IFT80, KMT2D, KDF1	0.198176	1	695	Natal tooth
21	2	3179, 4886	EDNRA, HFE	0.198316	1	4401	Meconium ileus
21	2	3179, 4886	EDNRA, HFE	0.198316	1	10676	Mechanical ileus
179	12	12313, 1390, 11647, 11730, 11727, 9588, 17416, 12679, 6120, 2515, 8840, 728	JMJD1C, CACNA1C, TCIRG1, TERT, TERC, PTEN, ADGRV1, VDR, IRF5, CTNND1, PEPD, ARVCF	0.198416	1	670	Carious teeth
53	5	2707, 1077, 20318, 8840, 11950, 333	ACE, BMPR1B, SMOC1, PEPD, TNNT3, AGT	0.198476	1	7598	Bilateral single transverse palmar creases
41	4	3603, 16421, 30764, 3604	FBN1, SOX6, TRAIP, FBN2	0.198536	1	30799	Scaphocephaly
134	9	16762, 25583, 28303, 13202, 29536, 12796, 694, 18592, 26113	ZNF423, ARMC4, CCDC151, ADAMTS9, MAPKBP1, WT1, ARL3, NEK10, TCTN1	0.198736	1	4307	Abnormal anatomic location of the heart
154	11	11110, 25812, 3084, 4909, 9588, 30764, 3688, 5102, 4932, 16001, 15573	ARID1A, SRD5A3, DVL1, HIC1, PTEN, TRAIP, FGFR1, HOXA13, HLA-B, SUGCT, SETBP1	0.198736	1	5107	Abnormal sacrum morphology
178	11	8999, 11730, 9820, 7569, 25230, 11727, 9588, 11289, 3688, 10911, 3604	PISD, TERT, RAD51C, MYH11, AHDC1, TERC, PTEN, SREBF1, FGFR1, SLC12A2, FBN2	0.198976	1	2778	Abnormal tracheal morphology
16	2	11634, 7380	TCF4, MST1	0.199016	1	100514	Abnormality of vitamin E metabolism
53	4	6121, 5009, 3688, 5102	IRF6, HMGA2, FGFR1, HOXA13	0.199136	1	48	Bifid scrotum
198	15	5383, 6697, 7133, 6091, 15917, 20990, 11641, 4586, 10911, 11590, 14347, 2591, 12306, 9834, 29136	IDH2, LRP5, KMT2D, INSR, PLCB1, PHACTR1, TCF7L2, GRIN2B, SLC12A2, TBR1, BCAS3, CYP11B1, TRIP12, RAI1, KDM4B	0.199196	1	826	Precocious puberty
198	15	5383, 6697, 7133, 6091, 15917, 20990, 11641, 4586, 10911, 11590, 14347, 2591, 12306, 9834, 29136	IDH2, LRP5, KMT2D, INSR, PLCB1, PHACTR1, TCF7L2, GRIN2B, SLC12A2, TBR1, BCAS3, CYP11B1, TRIP12, RAI1, KDM4B	0.199196	1	100000	Early onset of sexual maturation
69	6	11950, 2514, 10664, 7133, 15672, 12306	TNNT3, CTNNB1, CWC27, KMT2D, ALG9, TRIP12	0.199316	1	9929	Abnormality of the columella
394	25	8999, 11110, 6996, 22932, 8616, 29529, 20859, 29040, 575, 30760, 11590, 1390, 6697, 29012, 25230, 3688, 9314, 3603, 9722, 11509, 4241, 9834, 15673, 7133, 5330	PISD, ARID1A, MEF2C, GMPPB, PAX2, TBL1XR1, SLC39A13, SZT2, AP4S1, TMEM165, TBR1, CACNA1C, LRP5, KDM6B, AHDC1, FGFR1, PPP3CA, FBN1, ALDH18A1, SYT1, GFPT1, RAI1, PHIP, KMT2D, IARS1	0.199616	1	1388	Joint laxity
23	2	12796, 26113	WT1, TCTN1	0.199636	1	10459	True hermaphroditism
58	4	7685, 28216, 26790, 2294	NDUFA2, COX14, WDR72, COX8A	0.199776	1	12599	Abnormal urine phosphate concentration
253	16	11950, 9412, 20859, 20318, 9965, 5273, 3084, 14000, 9863, 3603, 6120, 11590, 26002, 3604, 22932, 8850	TNNT3, PRKCZ, SLC39A13, SMOC1, RERE, HSPG2, DVL1, PRDM16, RAPSN, FBN1, IRF5, TBR1, CASZ1, FBN2, GMPPB, PEX1	0.199936	1	9473	Joint contracture of the hand
134	8	11730, 667, 9476, 11727, 8773, 3688, 4886, 4932	TERT, RHOA, HTRA1, TERC, PDE11A, FGFR1, HFE, HLA-B	0.200236	1	2293	Alopecia of scalp
194	13	9386, 1390, 7551, 2933, 2472, 9829, 7576, 14202, 17089, 1402, 7939, 4886, 11621	PRKAG2, CACNA1C, MYBPC3, DMPK, CSRP3, RAF1, MYH6, JPH2, SYNE1, CACNB2, NPPA, HFE, HNF1A	0.200556	1	4308	Ventricular arrhythmia
270	16	11110, 25812, 10898, 1785, 7569, 9820, 12781, 9588, 3688, 11634, 6120, 9722, 15672, 3604, 8850, 7380	ARID1A, SRD5A3, SKIV2L, CDKN1B, MYH11, RAD51C, WNT2B, PTEN, FGFR1, TCF4, IRF5, ALDH18A1, ALG9, FBN2, PEX1, MST1	0.200576	1	2244	Abnormality of the small intestine
17	2	6018, 9588	IL6, PTEN	0.200776	1	4947	Arteriovenous fistula
67	6	17089, 22932, 3603, 29932, 9722, 2135	SYNE1, GMPPB, FBN1, COASY, ALDH18A1, SBF2	0.200816	1	40083	obsolete Toe walking
289	18	11647, 8999, 20859, 29262, 18856, 1077, 20318, 5273, 29110, 12679, 3688, 17264, 3603, 11609, 3778, 8840, 15573, 26113	TCIRG1, PISD, SLC39A13, IFT80, CREB3L1, BMPR1B, SMOC1, HSPG2, KIAA0753, VDR, FGFR1, POLR1A, FBN1, TBXAS1, FN1, PEPD, SETBP1, TCTN1	0.200856	1	6487	Bowing of the long bones
46	4	1077, 7133, 3688, 5102	BMPR1B, KMT2D, FGFR1, HOXA13	0.200896	1	9843	Aplasia/Hypoplasia of the middle phalanges of the hand
160	11	29165, 11647, 20859, 7569, 8773, 3603, 11609, 19124, 7217, 29529, 12736	SIK3, TCIRG1, SLC39A13, MYH11, PDE11A, FBN1, TBXAS1, FIP1L1, MPL, TBL1XR1, WIPF1	0.200936	1	978	Bruising susceptibility
28	3	37212, 11110, 9588, 1785	KLLN, ARID1A, PTEN, CDKN1B	0.200996	1	2895	Papillary thyroid carcinoma
23	2	29300, 10898	KANK2, SKIV2L	0.201096	1	2224	Woolly hair
332	24	6996, 12306, 16421, 8850, 29529, 29040, 3084, 11590, 29136, 6697, 9829, 11641, 9644, 3688, 9314, 10911, 3603, 11509, 14347, 2515, 7227, 15673, 4909, 15573	MEF2C, TRIP12, SOX6, PEX1, TBL1XR1, SZT2, DVL1, TBR1, KDM4B, LRP5, RAF1, TCF7L2, PTPN11, FGFR1, PPP3CA, SLC12A2, FBN1, SYT1, BCAS3, CTNND1, MRAS, PHIP, HIC1, SETBP1	0.201356	1	348	High forehead
176	11	9412, 9965, 5273, 9588, 30764, 5102, 14000, 17264, 26002, 3176, 29136	PRKCZ, RERE, HSPG2, PTEN, TRAIP, HOXA13, PRDM16, POLR1A, CASZ1, EDN1, KDM4B	0.201436	1	8772	Aplasia/Hypoplasia of the external ear
90	6	7808, 15714, 29427, 7154, 9834, 2135	NGF, LRPPRC, SH3TC2, MME, RAI1, SBF2	0.201496	1	3130	Abnormal peripheral myelination
19	2	25812, 8773	SRD5A3, PDE11A	0.201536	1	5585	Spotty hyperpigmentation
18	2	29478, 26790	ROGDI, WDR72	0.201596	1	6286	Yellow-brown discoloration of the teeth
19	2	5273, 20859	HSPG2, SLC39A13	0.201736	1	30289	Flattened femoral epiphysis
20	2	26790, 3176	WDR72, EDN1	0.201836	1	200095	obsolete Anterior open bite
28	3	1077, 15573, 5102	BMPR1B, SETBP1, HOXA13	0.202896	1	10026	Aplasia/Hypoplasia of the 1st metacarpal
115	9	7133, 9407, 6121, 4787, 29110, 3688, 11634, 14347, 29529	KMT2D, PRKD1, IRF6, H4C3, KIAA0753, FGFR1, TCF4, BCAS3, TBL1XR1	0.202996	1	687	Widely spaced teeth
272	19	16762, 26031, 6257, 29012, 11641, 29110, 3688, 10911, 10555, 11590, 694, 14347, 12306, 29162, 59, 9834, 29136, 26113, 613	ZNF423, PIGV, KCNJ11, KDM6B, TCF7L2, KIAA0753, FGFR1, SLC12A2, ATXN2, TBR1, ARL3, BCAS3, TRIP12, FAM149B1, ABCC8, RAI1, KDM4B, TCTN1, APOE	0.203056	1	2186	Apraxia
167	11	2933, 20859, 10548, 4816, 29427, 10555, 25786, 7154, 29932, 9834, 2135	DMPK, SLC39A13, ATXN1, HARS1, SH3TC2, ATXN2, REEP1, MME, COASY, RAI1, SBF2	0.203116	1	3693	Distal amyotrophy
152	13	24152, 2666, 15917, 20990, 15714, 4586, 19347, 10911, 30832, 4396, 11509, 555, 6296	RSRC1, DAG1, PLCB1, PHACTR1, LRPPRC, GRIN2B, CUX2, SLC12A2, TRAPPC9, GNB1, SYT1, AP1G1, KCNQ2	0.203116	1	11185	EEG with focal epileptiform discharges
28	3	2514, 9834, 5009	CTNNB1, RAI1, HMGA2	0.203336	1	3396	Syringomyelia
82	6	11289, 8840, 26661, 19358, 15573, 12736	SREBF1, PEPD, RNF168, ALG12, SETBP1, WIPF1	0.203476	1	6532	Recurrent pneumonia
20	2	5383, 10729	IDH2, SEMA4A	0.203636	1	100843	obsolete Glioblastoma
16	2	4861, 3603	HELLS, FBN1	0.203776	1	1334	Communicating hydrocephalus
208	16	2707, 28216, 11950, 20859, 333, 11110, 1077, 20318, 29110, 9863, 11634, 29162, 5464, 8840, 15573, 8850, 29529	ACE, COX14, TNNT3, SLC39A13, AGT, ARID1A, BMPR1B, SMOC1, KIAA0753, RAPSN, TCF4, FAM149B1, IGF1, PEPD, SETBP1, PEX1, TBL1XR1	0.203836	1	1018	Abnormal palmar dermatoglyphics
16	2	3688, 3603	FGFR1, FBN1	0.203896	1	1704	Tricuspid valve prolapse
111	8	11950, 1390, 11289, 17089, 3603, 30220, 9722, 3604	TNNT3, CACNA1C, SREBF1, SYNE1, FBN1, RFT1, ALDH18A1, FBN2	0.203936	1	1181	Adducted thumb
481	30	8999, 11110, 2593, 7961, 30764, 12306, 8850, 12299, 6091, 16700, 11590, 15672, 29136, 3467, 9829, 5273, 11641, 9644, 5009, 3688, 10911, 3603, 9722, 14347, 7227, 15673, 12796, 17928, 2591, 5464	PISD, ARID1A, CYP17A1, NR0B2, TRAIP, TRIP12, PEX1, TRHR, INSR, ZFPM2, TBR1, ALG9, KDM4B, ESR1, RAF1, HSPG2, TCF7L2, PTPN11, HMGA2, FGFR1, SLC12A2, FBN1, ALDH18A1, BCAS3, MRAS, PHIP, WT1, PSMC3IP, CYP11B1, IGF1	0.204316	1	927	Abnormality of skeletal maturation
21	2	7217, 29605	MPL, SH2B3	0.204336	1	12143	Abnormal megakaryocyte morphology
137	12	29040, 20990, 4586, 12527, 9314, 19347, 6996, 15672, 1937, 29478, 6296, 8016	SZT2, PHACTR1, GRIN2B, UGP2, PPP3CA, CUX2, MEF2C, ALG9, CHKA, ROGDI, KCNQ2, NSF	0.204356	1	200134	Epileptic encephalopathy
16	2	5330, 9722	IARS1, ALDH18A1	0.204896	1	10648	Dermal translucency
69	5	28303, 12417, 12796, 18592, 25583	CCDC151, TUBG1, WT1, NEK10, ARMC4	0.204996	1	10772	Anomalous pulmonary venous return
11	2	30832, 15672	TRAPPC9, ALG9	0.205196	1	2265	Large fleshy ears
38	3	19358, 15672, 5102	ALG12, ALG9, HOXA13	0.205356	1	9603	Deviation of the thumb
75	6	15573, 29262, 26031, 3084, 30764, 3688	SETBP1, IFT80, PIGV, DVL1, TRAIP, FGFR1	0.205796	1	4397	Ectopic anus
16	2	12796, 16700	WT1, ZFPM2	0.205856	1	12245	Sex reversal
35	3	19351, 15672, 9588	BICC1, ALG9, PTEN	0.206236	1	2253	Colonic diverticula
21	2	3688, 7632	FGFR1, NAGLU	0.206356	1	943	Dysostosis multiplex
69	6	2593, 12796, 17928, 3467, 11737, 16700	CYP17A1, WT1, PSMC3IP, ESR1, TEX14, ZFPM2	0.206476	1	837	Increased circulating gonadotropin level
171	11	12313, 1390, 11647, 1785, 20862, 12679, 103, 2514, 2026, 29017, 728	JMJD1C, CACNA1C, TCIRG1, CDKN1B, SLC39A8, VDR, CNNM2, CTNNB1, CLCNKA, PLEKHM1, ARVCF	0.206556	1	10927	Abnormal blood inorganic cation concentration
329	20	11110, 25812, 9407, 2593, 3179, 30764, 11730, 16700, 1390, 11727, 3688, 9722, 2515, 7797, 10898, 12796, 17928, 11289, 29300, 26624	ARID1A, SRD5A3, PRKD1, CYP17A1, EDNRA, TRAIP, TERT, ZFPM2, CACNA1C, TERC, FGFR1, ALDH18A1, CTNND1, NFKBIA, SKIV2L, WT1, PSMC3IP, SREBF1, KANK2, KDF1	0.206796	1	8070	Sparse hair
15	2	7569, 8773	MYH11, PDE11A	0.206996	1	100544	Neoplasm of the heart
88	6	7551, 25812, 19687, 6018, 4932, 15672	MYBPC3, SRD5A3, EIF2AK4, IL6, HLA-B, ALG9	0.207036	1	1697	Abnormal pericardium morphology
76	6	12313, 1390, 11647, 12679, 29017, 728	JMJD1C, CACNA1C, TCIRG1, VDR, PLEKHM1, ARVCF	0.207196	1	2901	Hypocalcemia
73	5	11730, 1033, 6257, 9588, 1785	TERT, BDNF, KCNJ11, PTEN, CDKN1B	0.207216	1	100007	Neoplasm of the peripheral nervous system
63	5	4886, 4932, 11289, 7797, 119	HFE, HLA-B, SREBF1, NFKBIA, ACOX1	0.207256	1	1096	Keratoconjunctivitis
61	5	1077, 19358, 20859, 29262, 30764	BMPR1B, ALG12, SLC39A13, IFT80, TRAIP	0.207556	1	5613	Aplasia/hypoplasia of the femur
32	3	5273, 26031, 9588	HSPG2, PIGV, PTEN	0.207576	1	1195	Single umbilical artery
32	3	5273, 26031, 9588	HSPG2, PIGV, PTEN	0.207576	1	10948	Abnormal fetal cardiovascular morphology
32	3	5273, 26031, 9588	HSPG2, PIGV, PTEN	0.207576	1	11403	Abnormal umbilical cord blood vessel morphology
14	2	12796, 16700	WT1, ZFPM2	0.208016	1	12870	Vanishing testis
59	5	11509, 8850, 2515, 29529, 12527	SYT1, PEX1, CTNND1, TBL1XR1, UGP2	0.208896	1	9890	High anterior hairline
228	15	11730, 7808, 11645, 11727, 30939, 3688, 2024, 4932, 1033, 29605, 26624, 29478, 7217, 11621, 7797	TERT, NGF, MLX, TERC, ZFHX4, FGFR1, CLCN6, HLA-B, BDNF, SH2B3, KDF1, ROGDI, MPL, HNF1A, NFKBIA	0.209076	1	25276	Abnormality of skin adnexa physiology
151	9	11730, 29262, 29110, 3688, 2514, 29162, 22932, 29932, 2079	TERT, IFT80, KIAA0753, FGFR1, CTNNB1, FAM149B1, GMPPB, COASY, CLN8	0.209356	1	10662	Abnormality of the diencephalon
38	3	11730, 11727, 4886	TERT, TERC, HFE	0.209616	1	1806	Onycholysis
20	2	11730, 12299	TERT, TRHR	0.210176	1	8202	Reduced circulating prolactin concentration
34	3	29262, 29110, 12679	IFT80, KIAA0753, VDR	0.210316	1	1538	Protuberant abdomen
35	3	7154, 29932, 4816	MME, COASY, HARS1	0.210976	1	7002	Motor axonal neuropathy
17	2	6697, 11730	LRP5, TERT	0.211256	1	30532	Visual acuity test abnormality
42	4	1390, 7551, 1402, 7939	CACNA1C, MYBPC3, CACNB2, NPPA	0.211736	1	11712	Right bundle branch block
53	4	5273, 26031, 9588, 9863	HSPG2, PIGV, PTEN, RAPSN	0.212036	1	10881	Abnormality of the umbilical cord
148	11	9412, 575, 6091, 9965, 5273, 30764, 14000, 3778, 11509, 26002, 15573	PRKCZ, AP4S1, INSR, RERE, HSPG2, TRAIP, PRDM16, FN1, SYT1, CASZ1, SETBP1	0.212196	1	307	Pointed chin
20	2	9476, 9722	HTRA1, ALDH18A1	0.212376	1	7024	Pseudobulbar paralysis
16	2	3688, 6121	FGFR1, IRF6	0.212416	1	200160	Agenesis of maxillary incisor
45	3	22932, 8565, 4241	GMPPB, PABPN1, GFPT1	0.212676	1	3200	Ragged-red muscle fibers
38	3	4685, 7217, 29605	GUCY1A1, MPL, SH2B3	0.212696	1	30402	Abnormal platelet aggregation
553	32	4431, 28216, 2666, 9863, 30664, 30739, 22932, 29932, 7217, 8850, 2135, 2389, 11730, 29040, 575, 12679, 25786, 939, 7685, 25671, 2294, 9314, 29427, 11992, 29605, 4241, 236, 8803, 7576, 12461, 10807, 2079	GOSR2, COX14, DAG1, RAPSN, CLPB, TMX2, GMPPB, COASY, MPL, PEX1, SBF2, CRYAB, TERT, SZT2, AP4S1, VDR, REEP1, BAG3, NDUFA2, RNASEH2B, COX8A, PPP3CA, SH3TC2, TOP3A, SH2B3, GFPT1, ADCY5, PDGFRA, MYH6, UBAP1, SGCD, CLN8	0.212756	1	4302	Functional motor deficit
45	4	59, 30939, 6257, 15672	ABCC8, ZFHX4, KCNJ11, ALG9	0.213436	1	5487	Prominent metopic ridge
96	7	10898, 7569, 25230, 3179, 3603, 3604, 9834	SKIV2L, MYH11, AHDC1, EDNRA, FBN1, FBN2, RAI1	0.213456	1	1647	Bicuspid aortic valve
43	4	22932, 3432, 6697, 575	GMPPB, ERBB4, LRP5, AP4S1	0.213596	1	6957	Loss of ability to walk
152	10	1390, 6715, 1077, 9820, 9588, 30764, 3688, 5102, 3603, 15573	CACNA1C, LTBP2, BMPR1B, RAD51C, PTEN, TRAIP, FGFR1, HOXA13, FBN1, SETBP1	0.213616	1	9601	Aplasia/Hypoplasia of the thumb
78	6	10664, 10729, 29427, 7027, 694, 15946	CWC27, SEMA4A, SH3TC2, MERTK, ARL3, RP1L1	0.213836	1	1133	Constriction of peripheral visual field
49	4	6121, 13478, 15573, 3084	IRF6, UBE3B, SETBP1, DVL1	0.213856	1	12881	Abnormal labia majora morphology
14	2	3800, 11634	FOXC1, TCF4	0.213916	1	11490	Abnormal Descemet membrane morphology
37	3	11730, 11727, 613	TERT, TERC, APOE	0.214676	1	573	Retinal hemorrhage
37	3	11730, 11727, 613	TERT, TERC, APOE	0.214676	1	31803	Fundus hemorrhage
19	2	3688, 26113	FGFR1, TCTN1	0.215136	1	6870	Lobar holoprosencephaly
619	36	4431, 26031, 25812, 2666, 7323, 9863, 4816, 119, 22932, 29932, 8850, 2135, 2389, 11730, 29040, 2689, 7632, 17089, 10555, 25786, 939, 7685, 5273, 11727, 2294, 9314, 29427, 3603, 9722, 4886, 4241, 7154, 9834, 473, 10548, 2026	GOSR2, PIGV, SRD5A3, DAG1, SEPTIN9, RAPSN, HARS1, ACOX1, GMPPB, COASY, PEX1, SBF2, CRYAB, TERT, SZT2, DBH, NAGLU, SYNE1, ATXN2, REEP1, BAG3, NDUFA2, HSPG2, TERC, COX8A, PPP3CA, SH3TC2, FBN1, ALDH18A1, HFE, GFPT1, MME, RAI1, AMT, ATXN1, CLCNKA	0.215236	1	1315	Reduced tendon reflexes
115	8	20859, 6697, 575, 2666, 30764, 17089, 4241, 22932	SLC39A13, LRP5, AP4S1, DAG1, TRAIP, SYNE1, GFPT1, GMPPB	0.215416	1	2515	Waddling gait
14	2	19124, 29529	FIP1L1, TBL1XR1	0.215616	1	4836	Acute promyelocytic leukemia
43	3	1354, 8840, 4886	C8G, PEPD, HFE	0.215716	1	2725	Systemic lupus erythematosus
94	7	11730, 11727, 9863, 17089, 4932, 26661, 11927	TERT, TERC, RAPSN, SYNE1, HLA-B, RNF168, TNFSF12	0.215856	1	2091	Restrictive ventilatory defect
521	28	12313, 25812, 30664, 812, 119, 7217, 3416, 7380, 11647, 8773, 1354, 8840, 12736, 29165, 25671, 19191, 3467, 11634, 6120, 4886, 29605, 7797, 8803, 6018, 4932, 2591, 26624, 728	JMJD1C, SRD5A3, CLPB, ATP2A2, ACOX1, MPL, EPOR, MST1, TCIRG1, PDE11A, C8G, PEPD, WIPF1, SIK3, RNASEH2B, DOCK8, ESR1, TCF4, IRF5, HFE, SH2B3, NFKBIA, PDGFRA, IL6, HLA-B, CYP11B1, KDF1, ARVCF	0.216236	1	11122	Abnormality of skin physiology
67	5	10891, 3176, 29262, 3179, 3688	SIX5, EDN1, IFT80, EDNRA, FGFR1	0.216296	1	372	Abnormality of the auditory canal
22	2	11730, 11727	TERT, TERC	0.216856	1	1741	Phimosis
12	2	29529, 25230	TBL1XR1, AHDC1	0.216916	1	9909	Uplifted earlobe
218	14	11950, 9412, 20859, 20318, 9965, 5273, 3084, 14000, 9863, 3603, 11590, 26002, 3604, 8850	TNNT3, PRKCZ, SLC39A13, SMOC1, RERE, HSPG2, DVL1, PRDM16, RAPSN, FBN1, TBR1, CASZ1, FBN2, PEX1	0.217256	1	12785	Flexion contracture of finger
17	2	29110, 15672	KIAA0753, ALG9	0.217396	1	3375	Narrow greater sciatic notch
81	6	11730, 1785, 8773, 9588, 37212, 2345, 2514	TERT, CDKN1B, PDE11A, PTEN, KLLN, CREB1, CTNNB1	0.217396	1	12316	Fibrous tissue neoplasm
16	2	257, 7436	ADK, MTHFR	0.217476	1	4339	Abnormal circulating sulfur amino acid concentration
31	3	29017, 3084, 26624	PLEKHM1, DVL1, KDF1	0.217676	1	6349	Agenesis of permanent teeth
432	23	25812, 30664, 19124, 7217, 11241, 29529, 1742, 11647, 11730, 11609, 19358, 12736, 19191, 9820, 11727, 4861, 9588, 29605, 11927, 8803, 26956, 10898, 11289, 4932	SRD5A3, CLPB, FIP1L1, MPL, SPI1, TBL1XR1, LRBA, TCIRG1, TERT, TBXAS1, ALG12, WIPF1, DOCK8, RAD51C, TERC, HELLS, PTEN, SH2B3, TNFSF12, PDGFRA, INO80, SKIV2L, SREBF1, HLA-B	0.217696	1	11893	Abnormal leukocyte count
61	5	10664, 694, 8850, 10671, 119	CWC27, ARL3, PEX1, SDCCAG8, ACOX1	0.217916	1	547	obsolete Tapetoretinal degeneration
95	7	29262, 9820, 7569, 9588, 30764, 3688, 3604	IFT80, RAD51C, MYH11, PTEN, TRAIP, FGFR1, FBN2	0.218076	1	2589	Gastrointestinal atresia
56	5	22932, 10555, 25812, 2666, 9588	GMPPB, ATXN2, SRD5A3, DAG1, PTEN	0.218256	1	12110	Hypoplasia of the pons
482	30	16762, 11950, 8999, 25812, 4586, 30664, 30739, 22932, 575, 20990, 17089, 10555, 15672, 25608, 7685, 29136, 15917, 20862, 29106, 865, 29427, 11992, 694, 14347, 7154, 20499, 10548, 12527, 12651, 2079	ZNF423, TNNT3, PISD, SRD5A3, GRIN2B, CLPB, TMX2, GMPPB, AP4S1, PHACTR1, SYNE1, ATXN2, ALG9, VPS53, NDUFA2, KDM4B, PLCB1, SLC39A8, DDHD2, ATP6V0A1, SH3TC2, TOP3A, ARL3, BCAS3, MME, L2HGDH, ATXN1, UGP2, VARS1, CLN8	0.218376	1	1272	Cerebellar atrophy
296	19	8999, 20859, 29262, 18856, 1077, 20318, 5273, 29110, 17416, 12679, 3688, 17264, 3603, 11609, 3778, 9056, 8840, 19358, 15573	PISD, SLC39A13, IFT80, CREB3L1, BMPR1B, SMOC1, HSPG2, KIAA0753, ADGRV1, VDR, FGFR1, POLR1A, FBN1, TBXAS1, FN1, PLCB3, PEPD, ALG12, SETBP1	0.218936	1	2981	Abnormality of the calf
146	11	1390, 13478, 3800, 667, 7133, 9407, 6121, 17416, 3688, 12306, 26624	CACNA1C, UBE3B, FOXC1, RHOA, KMT2D, PRKD1, IRF6, ADGRV1, FGFR1, TRIP12, KDF1	0.219076	1	691	Microdontia
14	2	17416, 1785	ADGRV1, CDKN1B	0.219156	1	11151	Atypical absence status epilepticus
14	2	17416, 1785	ADGRV1, CDKN1B	0.219156	1	32860	Generalized non-convulsive status epilepticus without coma
420	25	10729, 9476, 7323, 4816, 7217, 8850, 2135, 7632, 17089, 10555, 25786, 939, 29427, 3603, 9722, 11509, 4886, 29605, 7154, 9834, 8803, 7808, 10548, 12461, 4932, 7436	SEMA4A, HTRA1, SEPTIN9, HARS1, MPL, PEX1, SBF2, NAGLU, SYNE1, ATXN2, REEP1, BAG3, SH3TC2, FBN1, ALDH18A1, SYT1, HFE, SH2B3, MME, RAI1, PDGFRA, NGF, ATXN1, UBAP1, HLA-B, MTHFR	0.219196	1	3474	Somatic sensory dysfunction
78	5	3179, 3603, 9722, 4886, 11927	EDNRA, FBN1, ALDH18A1, HFE, TNFSF12	0.219416	1	2097	Emphysema
337	23	12313, 16762, 13478, 30764, 9863, 12306, 29529, 11590, 19358, 29136, 11641, 29110, 9588, 10911, 3603, 11509, 694, 14347, 29162, 9834, 15573, 728, 26113	JMJD1C, ZNF423, UBE3B, TRAIP, RAPSN, TRIP12, TBL1XR1, TBR1, ALG12, KDM4B, TCF7L2, KIAA0753, PTEN, SLC12A2, FBN1, SYT1, ARL3, BCAS3, FAM149B1, RAI1, SETBP1, ARVCF, TCTN1	0.219536	1	100729	Large face
20	2	22932, 10807	GMPPB, SGCD	0.219876	1	9055	Generalized limb muscle atrophy
41	3	7436, 25812, 3688	MTHFR, SRD5A3, FGFR1	0.220416	1	10627	Anterior pituitary hypoplasia
49	4	17089, 29427, 15573, 2135	SYNE1, SH3TC2, SETBP1, SBF2	0.220436	1	1605	Vocal cord paralysis
49	4	17089, 29427, 15573, 2135	SYNE1, SH3TC2, SETBP1, SBF2	0.220436	1	31801	Vocal cord dysfunction
91	7	11730, 6697, 10729, 9588, 3688, 37212, 2514, 4932	TERT, LRP5, SEMA4A, PTEN, FGFR1, KLLN, CTNNB1, HLA-B	0.220436	1	2516	Increased intracranial pressure
91	7	11730, 6697, 10729, 9588, 3688, 37212, 2514, 4932	TERT, LRP5, SEMA4A, PTEN, FGFR1, KLLN, CTNNB1, HLA-B	0.220436	1	12640	Abnormality of intracranial pressure
213	18	4431, 1390, 19191, 29040, 15917, 4921, 20990, 9588, 17416, 4586, 9314, 19347, 10259, 11634, 1402, 7436, 3432, 6296	GOSR2, CACNA1C, DOCK8, SZT2, PLCB1, HIVEP2, PHACTR1, PTEN, ADGRV1, GRIN2B, PPP3CA, CUX2, RORB, TCF4, CACNB2, MTHFR, ERBB4, KCNQ2	0.220656	1	2121	Generalized non-motor (absence) seizure
97	7	10898, 7569, 25230, 3179, 3603, 3604, 9834	SKIV2L, MYH11, AHDC1, EDNRA, FBN1, FBN2, RAI1	0.220776	1	31567	Abnormal aortic valve cusp morphology
69	6	1077, 11634, 9056, 30764, 3688, 5102	BMPR1B, TCF4, PLCB3, TRAIP, FGFR1, HOXA13	0.220816	1	10743	Short metatarsal
127	10	12313, 13478, 7569, 17928, 3603, 6996, 3604, 8840, 16421, 728	JMJD1C, UBE3B, MYH11, PSMC3IP, FBN1, MEF2C, FBN2, PEPD, SOX6, ARVCF	0.220856	1	1166	Arachnodactyly
13	2	1785, 11110	CDKN1B, ARID1A	0.221356	1	2588	Duodenal ulcer
33	3	11647, 4396, 30664	TCIRG1, GNB1, CLPB	0.221456	1	6721	Acute lymphoblastic leukemia
153	8	2323, 6121, 2294, 28908, 7436, 257, 7685, 473	CPS1, IRF6, COX8A, DNAJC12, MTHFR, ADK, NDUFA2, AMT	0.221516	1	3112	Abnormal circulating amino acid concentration
514	32	12313, 11110, 2666, 30207, 9476, 30764, 9863, 12306, 22932, 3176, 2135, 12299, 2389, 17089, 939, 11590, 29136, 25671, 6121, 9829, 5273, 11641, 9644, 3688, 29427, 10911, 3603, 9722, 14347, 9834, 15573, 728	JMJD1C, ARID1A, DAG1, ARHGAP29, HTRA1, TRAIP, RAPSN, TRIP12, GMPPB, EDN1, SBF2, TRHR, CRYAB, SYNE1, BAG3, TBR1, KDM4B, RNASEH2B, IRF6, RAF1, HSPG2, TCF7L2, PTPN11, FGFR1, SH3TC2, SLC12A2, FBN1, ALDH18A1, BCAS3, RAI1, SETBP1, ARVCF	0.221516	1	1608	Abnormality of the voice
230	13	25671, 11647, 11730, 10947, 2666, 1077, 11727, 3688, 3603, 2514, 12827, 7685, 8850	RNASEH2B, TCIRG1, TERT, SLC20A2, DAG1, BMPR1B, TERC, FGFR1, FBN1, CTNNB1, XPR1, NDUFA2, PEX1	0.221616	1	10766	Ectopic calcification
622	39	12313, 13478, 26031, 7323, 30939, 14000, 9863, 12306, 26002, 119, 8850, 11597, 3084, 30832, 11590, 25608, 19358, 29136, 9412, 29012, 9829, 9820, 5273, 4861, 11641, 29110, 9644, 3688, 10911, 11509, 14347, 28510, 29162, 15673, 29262, 9965, 4787, 4909, 728	JMJD1C, UBE3B, PIGV, SEPTIN9, ZFHX4, PRDM16, RAPSN, TRIP12, CASZ1, ACOX1, PEX1, TBX2, DVL1, TRAPPC9, TBR1, VPS53, ALG12, KDM4B, PRKCZ, KDM6B, RAF1, RAD51C, HSPG2, HELLS, TCF7L2, KIAA0753, PTPN11, FGFR1, SLC12A2, SYT1, BCAS3, GLIS3, FAM149B1, PHIP, IFT80, RERE, H4C3, HIC1, ARVCF	0.222056	1	286	Epicanthus
18	2	25671, 30760	RNASEH2B, TMEM165	0.222196	1	1955	Unexplained fevers
22	2	12313, 728	JMJD1C, ARVCF	0.222336	1	1660	Truncus arteriosus
72	5	2592, 2514, 19358, 4886, 2026	CYP11B2, CTNNB1, ALG12, HFE, CLCNKA	0.222696	1	2902	Hyponatremia
436	28	12313, 13478, 26031, 10729, 7569, 14000, 1033, 26002, 29040, 1785, 10555, 29165, 26790, 9412, 5273, 29106, 3688, 9314, 11634, 10911, 4886, 9834, 8803, 2933, 4921, 9965, 11289, 12527, 728	JMJD1C, UBE3B, PIGV, SEMA4A, MYH11, PRDM16, BDNF, CASZ1, SZT2, CDKN1B, ATXN2, SIK3, WDR72, PRKCZ, HSPG2, DDHD2, FGFR1, PPP3CA, TCF4, SLC12A2, HFE, RAI1, PDGFRA, DMPK, HIVEP2, RERE, SREBF1, UGP2, ARVCF	0.222716	1	2019	Constipation
351	22	8999, 7569, 17416, 555, 22932, 8740, 2135, 29529, 20859, 575, 12712, 10664, 9820, 5273, 2294, 3688, 29427, 11634, 3603, 9722, 4241, 9834	PISD, MYH11, ADGRV1, AP1G1, GMPPB, CHMP1A, SBF2, TBL1XR1, SLC39A13, AP4S1, VPS33B, CWC27, RAD51C, HSPG2, COX8A, FGFR1, SH3TC2, TCF4, FBN1, ALDH18A1, GFPT1, RAI1	0.222836	1	1763	Pes planus
84	7	29262, 8778, 29182, 1077, 30764, 3603, 10671	IFT80, PDE3A, CEP164, BMPR1B, TRAIP, FBN1, SDCCAG8	0.223296	1	10579	Cone-shaped epiphysis
33	3	7227, 9829, 9644	MRAS, RAF1, PTPN11	0.223396	1	2212	Curly hair
66	5	26790, 3603, 3176, 9834, 3084	WDR72, FBN1, EDN1, RAI1, DVL1	0.223696	1	10807	Open bite
54	4	12313, 728, 10898, 12736	JMJD1C, ARVCF, SKIV2L, WIPF1	0.223856	1	10515	Aplasia/Hypoplasia of the thymus
61	4	7685, 29106, 575, 12461	NDUFA2, DDHD2, AP4S1, UBAP1	0.224036	1	7020	Progressive spastic paraplegia
611	37	4431, 28216, 17416, 4586, 2514, 30664, 16421, 2135, 11647, 29040, 20990, 14418, 10555, 16235, 25671, 10947, 15917, 15714, 2294, 29110, 9588, 5009, 3688, 9314, 29427, 28908, 9722, 694, 29162, 7154, 236, 29536, 10548, 19347, 25489, 26113, 16935	GOSR2, COX14, ADGRV1, GRIN2B, CTNNB1, CLPB, SOX6, SBF2, TCIRG1, SZT2, PHACTR1, ELOVL1, ATXN2, DNAJC5, RNASEH2B, SLC20A2, PLCB1, LRPPRC, COX8A, KIAA0753, PTEN, HMGA2, FGFR1, PPP3CA, SH3TC2, DNAJC12, ALDH18A1, ARL3, FAM149B1, MME, ADCY5, MAPKBP1, ATXN1, CUX2, YEATS2, TCTN1, ATG7	0.224196	1	1337	Tremor
16	2	3688, 1077	FGFR1, BMPR1B	0.224236	1	10183	Abnormality of the middle phalanges of the toes
61	5	6121, 13478, 15573, 3084, 30764	IRF6, UBE3B, SETBP1, DVL1, TRAIP	0.224336	1	12815	Hypoplastic female external genitalia
89	8	11730, 11641, 10911, 2514, 11590, 14347, 12306, 29136	TERT, TCF7L2, SLC12A2, CTNNB1, TBR1, BCAS3, TRIP12, KDM4B	0.224376	1	1085	Papilledema
150	11	12313, 13478, 20859, 7569, 17928, 3603, 6996, 3604, 8840, 16421, 728	JMJD1C, UBE3B, SLC39A13, MYH11, PSMC3IP, FBN1, MEF2C, FBN2, PEPD, SOX6, ARVCF	0.224416	1	1238	Slender finger
198	14	12313, 9412, 8001, 9965, 5273, 5102, 14000, 9314, 19351, 26002, 1777, 10891, 728, 8616	JMJD1C, PRKCZ, NRIP1, RERE, HSPG2, HOXA13, PRDM16, PPP3CA, BICC1, CASZ1, CDK6, SIX5, ARVCF, PAX2	0.224416	1	76	Vesicoureteral reflux
17	2	3176, 26790	EDN1, WDR72	0.224576	1	9102	Anterior open-bite malocclusion
20	2	1077, 3688	BMPR1B, FGFR1	0.224976	1	9773	Symphalangism affecting the phalanges of the hand
97	7	11730, 10729, 11727, 11289, 10911, 4932, 15573	TERT, SEMA4A, TERC, SREBF1, SLC12A2, HLA-B, SETBP1	0.224976	1	632	Lacrimation abnormality
48	5	19347, 667, 11110, 15673, 9588	CUX2, RHOA, ARID1A, PHIP, PTEN	0.225155	1	9928	Thick nasal alae
618	43	12313, 12417, 11110, 10729, 4586, 14000, 555, 12306, 26002, 16421, 8850, 29040, 7632, 20990, 11597, 30832, 11590, 29136, 9412, 15917, 29012, 5273, 11641, 5009, 865, 3688, 9314, 28908, 10911, 3603, 11509, 14347, 9834, 15673, 236, 473, 24152, 4921, 9965, 19347, 5464, 15573, 728	JMJD1C, TUBG1, ARID1A, SEMA4A, GRIN2B, PRDM16, AP1G1, TRIP12, CASZ1, SOX6, PEX1, SZT2, NAGLU, PHACTR1, TBX2, TRAPPC9, TBR1, KDM4B, PRKCZ, PLCB1, KDM6B, HSPG2, TCF7L2, HMGA2, ATP6V0A1, FGFR1, PPP3CA, DNAJC12, SLC12A2, FBN1, SYT1, BCAS3, RAI1, PHIP, ADCY5, AMT, RSRC1, HIVEP2, RERE, CUX2, IGF1, SETBP1, ARVCF	0.225395	1	752	Hyperactivity
126	8	11647, 9863, 17089, 29427, 8565, 939, 4241, 22932	TCIRG1, RAPSN, SYNE1, SH3TC2, PABPN1, BAG3, GFPT1, GMPPB	0.225455	1	7209	Facial paralysis
80	6	9863, 939, 4241, 29605, 22932, 7217	RAPSN, BAG3, GFPT1, SH2B3, GMPPB, MPL	0.226095	1	3388	Easy fatigability
156	11	9829, 5273, 29110, 3084, 9644, 10911, 3603, 3778, 3604, 7154, 7227	RAF1, HSPG2, KIAA0753, DVL1, PTPN11, SLC12A2, FBN1, FN1, FBN2, MME, MRAS	0.226235	1	768	Pectus carinatum
128	11	24152, 1390, 575, 15917, 20990, 17416, 4586, 19347, 1402, 6996, 6296	RSRC1, CACNA1C, AP4S1, PLCB1, PHACTR1, ADGRV1, GRIN2B, CUX2, CACNB2, MEF2C, KCNQ2	0.226435	1	2373	Febrile seizure (within the age range of 3 months to 6 years)
128	11	24152, 1390, 575, 15917, 20990, 17416, 4586, 19347, 1402, 6996, 6296	RSRC1, CACNA1C, AP4S1, PLCB1, PHACTR1, ADGRV1, GRIN2B, CUX2, CACNB2, MEF2C, KCNQ2	0.226435	1	32892	Infection-related seizure
128	11	24152, 1390, 575, 15917, 20990, 17416, 4586, 19347, 1402, 6996, 6296	RSRC1, CACNA1C, AP4S1, PLCB1, PHACTR1, ADGRV1, GRIN2B, CUX2, CACNB2, MEF2C, KCNQ2	0.226435	1	32894	Seizure precipitated by febrile infection
32	3	15573, 29110, 29162	SETBP1, KIAA0753, FAM149B1	0.226515	1	329	Facial hemangioma
47	4	29262, 29182, 26113, 10671	IFT80, CEP164, TCTN1, SDCCAG8	0.226595	1	2612	Congenital hepatic fibrosis
22	2	8803, 11927	PDGFRA, TNFSF12	0.226635	1	100723	Gastrointestinal stroma tumor
39	4	7569, 25230, 2933, 4932	MYH11, AHDC1, DMPK, HLA-B	0.226735	1	4887	Respiratory failure requiring assisted ventilation
58	5	6121, 3176, 4932, 30207, 3688	IRF6, EDN1, HLA-B, ARHGAP29, FGFR1	0.226895	1	5216	Impaired mastication
86	7	8803, 11730, 10729, 6935, 9588, 2514, 6116	PDGFRA, TERT, SEMA4A, MCC, PTEN, CTNNB1, IRF1	0.226895	1	6753	Neoplasm of the stomach
48	4	9829, 7133, 9644, 9407	RAF1, KMT2D, PTPN11, PRKD1	0.227255	1	6695	Atrioventricular canal defect
98	7	25583, 28303, 11597, 3084, 18592, 4932, 9834	ARMC4, CCDC151, TBX2, DVL1, NEK10, HLA-B, RAI1	0.227835	1	11723	Congenital malformation of the right heart
21	2	4886, 10898	HFE, SKIV2L	0.227975	1	11031	Abnormality of iron homeostasis
19	2	9588, 3688	PTEN, FGFR1	0.228335	1	11384	Abnormality of the internal auditory canal
77	5	11730, 11727, 11634, 6120, 7380	TERT, TERC, TCF4, IRF5, MST1	0.228375	1	100585	Telangiectasia of the skin
219	14	12313, 26790, 1390, 11647, 6121, 30760, 9588, 30764, 17416, 12679, 3688, 29478, 728, 8850	JMJD1C, WDR72, CACNA1C, TCIRG1, IRF6, TMEM165, PTEN, TRAIP, ADGRV1, VDR, FGFR1, ROGDI, ARVCF, PEX1	0.228375	1	682	Abnormal dental enamel morphology
15	2	1077, 11950	BMPR1B, TNNT3	0.228455	1	1772	Talipes equinovalgus
15	2	2514, 11730	CTNNB1, TERT	0.228515	1	12505	Enlarged pituitary gland
14	2	11950, 6091	TNNT3, INSR	0.228555	1	9931	Enlarged naris
32	4	17089, 22932, 2389, 2666	SYNE1, GMPPB, CRYAB, DAG1	0.228755	1	30089	Abnormal muscle fiber protein expression
15	2	2514, 6697	CTNNB1, LRP5	0.228815	1	11958	Retinal perforation
49	4	2514, 694, 2343, 6697	CTNNB1, ARL3, CRB1, LRP5	0.228895	1	4327	Abnormal vitreous humor morphology
82	6	5383, 29262, 1785, 29110, 9588, 37212, 29162	IDH2, IFT80, CDKN1B, KIAA0753, PTEN, KLLN, FAM149B1	0.228895	1	10566	Hamartoma
67	5	10664, 11647, 2079, 10548, 119	CWC27, TCIRG1, CLN8, ATXN1, ACOX1	0.228935	1	649	Abnormality of visual evoked potentials
145	9	11950, 29012, 5273, 11634, 5330, 3603, 3176, 29529, 26113	TNNT3, KDM6B, HSPG2, TCF4, IARS1, FBN1, EDN1, TBL1XR1, TCTN1	0.229015	1	293	Full cheeks
389	26	12313, 13478, 26031, 667, 25812, 20318, 7323, 30939, 14000, 9863, 12306, 26002, 29529, 3084, 11590, 29136, 9412, 9820, 5273, 11641, 10911, 14347, 7133, 9965, 17264, 728	JMJD1C, UBE3B, PIGV, RHOA, SRD5A3, SMOC1, SEPTIN9, ZFHX4, PRDM16, RAPSN, TRIP12, CASZ1, TBL1XR1, DVL1, TBR1, KDM4B, PRKCZ, RAD51C, HSPG2, TCF7L2, SLC12A2, BCAS3, KMT2D, RERE, POLR1A, ARVCF	0.229095	1	200007	Abnormal size of the palpebral fissures
781	50	12313, 13478, 26031, 11110, 25812, 20318, 7323, 30764, 14000, 9863, 6996, 1033, 12306, 26002, 1777, 10671, 8850, 20859, 29040, 575, 3084, 14418, 11590, 29136, 9412, 10664, 9829, 9820, 25230, 5273, 11641, 29110, 9644, 9588, 3688, 9314, 11634, 10911, 3603, 11509, 14347, 29162, 7227, 9834, 15673, 9965, 4787, 17264, 15573, 728	JMJD1C, UBE3B, PIGV, ARID1A, SRD5A3, SMOC1, SEPTIN9, TRAIP, PRDM16, RAPSN, MEF2C, BDNF, TRIP12, CASZ1, CDK6, SDCCAG8, PEX1, SLC39A13, SZT2, AP4S1, DVL1, ELOVL1, TBR1, KDM4B, PRKCZ, CWC27, RAF1, RAD51C, AHDC1, HSPG2, TCF7L2, KIAA0753, PTPN11, PTEN, FGFR1, PPP3CA, TCF4, SLC12A2, FBN1, SYT1, BCAS3, FAM149B1, MRAS, RAI1, PHIP, RERE, H4C3, POLR1A, SETBP1, ARVCF	0.229255	1	200006	Slanting of the palpebral fissure
16	2	17089, 2666	SYNE1, DAG1	0.229355	1	6785	Limb-girdle muscular dystrophy
107	9	19191, 4921, 4586, 9314, 11634, 15672, 19358, 3432, 6296	DOCK8, HIVEP2, GRIN2B, PPP3CA, TCF4, ALG9, ALG12, ERBB4, KCNQ2	0.229555	1	12704	Widened subarachnoid space
17	2	3688, 6121	FGFR1, IRF6	0.230215	1	11078	Abnormality of canine
70	7	10911, 6996, 29136, 11590, 14347, 11641, 12306	SLC12A2, MEF2C, KDM4B, TBR1, BCAS3, TCF7L2, TRIP12	0.230215	1	6913	Frontal cortical atrophy
54	5	20990, 9588, 15917, 3688, 4586	PHACTR1, PTEN, PLCB1, FGFR1, GRIN2B	0.230375	1	10174	Broad phalanx of the toes
22	2	4685, 7569	GUCY1A1, MYH11	0.230615	1	100771	Hypoperistalsis
82	6	13478, 6091, 3084, 30764, 2591, 8850	UBE3B, INSR, DVL1, TRAIP, CYP11B1, PEX1	0.231075	1	56	Abnormality of the clitoris
44	3	11634, 9588, 7380	TCF4, PTEN, MST1	0.231855	1	40273	Adenocarcinoma of the intestines
88	8	29012, 11641, 10911, 11590, 14347, 12306, 9834, 29136	KDM6B, TCF7L2, SLC12A2, TBR1, BCAS3, TRIP12, RAI1, KDM4B	0.231995	1	11098	Speech apraxia
161	10	9412, 9965, 5273, 9588, 30764, 5102, 14000, 17264, 26002, 29136	PRKCZ, RERE, HSPG2, PTEN, TRAIP, HOXA13, PRDM16, POLR1A, CASZ1, KDM4B	0.232015	1	8551	Microtia
19	2	29427, 11730	SH3TC2, TERT	0.232135	1	31911	Abnormal fifth cranial nerve physiology
19	2	29427, 11730	SH3TC2, TERT	0.232135	1	33345	Neuralgia
19	2	29427, 11730	SH3TC2, TERT	0.232135	1	100661	Trigeminal neuralgia
48	4	2593, 2933, 4886, 3688	CYP17A1, DMPK, HFE, FGFR1	0.232615	1	40171	Decreased serum testosterone concentration
301	20	1742, 8803, 9412, 11730, 11110, 10898, 10729, 9965, 7569, 5273, 6935, 9588, 14000, 11634, 2514, 9722, 28510, 26002, 6116, 8850	LRBA, PDGFRA, PRKCZ, TERT, ARID1A, SKIV2L, SEMA4A, RERE, MYH11, HSPG2, MCC, PTEN, PRDM16, TCF4, CTNNB1, ALDH18A1, GLIS3, CASZ1, IRF1, PEX1	0.232755	1	2577	Abnormal stomach morphology
225	15	10664, 11730, 10729, 17416, 4816, 29427, 7027, 2514, 17185, 694, 4932, 29605, 17090, 7217, 15946	CWC27, TERT, SEMA4A, ADGRV1, HARS1, SH3TC2, MERTK, CTNNB1, ASB10, ARL3, HLA-B, SH2B3, ARHGEF18, MPL, RP1L1	0.232775	1	1123	Visual field defect
14	2	11110, 7133	ARID1A, KMT2D	0.233055	1	11231	Prominent eyelashes
543	37	12313, 12417, 10729, 14000, 555, 12306, 26002, 16421, 8850, 29040, 1785, 11597, 17089, 30832, 11590, 29136, 9412, 5273, 11641, 5009, 3688, 9314, 28908, 10911, 3603, 11509, 14347, 9834, 15673, 236, 24152, 2933, 9965, 19347, 5464, 15573, 728	JMJD1C, TUBG1, SEMA4A, PRDM16, AP1G1, TRIP12, CASZ1, SOX6, PEX1, SZT2, CDKN1B, TBX2, SYNE1, TRAPPC9, TBR1, KDM4B, PRKCZ, HSPG2, TCF7L2, HMGA2, FGFR1, PPP3CA, DNAJC12, SLC12A2, FBN1, SYT1, BCAS3, RAI1, PHIP, ADCY5, RSRC1, DMPK, RERE, CUX2, IGF1, SETBP1, ARVCF	0.233235	1	736	Short attention span
17	2	9588, 8773	PTEN, PDE11A	0.233595	1	10619	Fibroadenoma of the breast
104	9	9820, 25230, 11641, 10911, 11509, 11590, 14347, 12306, 29136	RAD51C, AHDC1, TCF7L2, SLC12A2, SYT1, TBR1, BCAS3, TRIP12, KDM4B	0.233955	1	7874	Almond-shaped palpebral fissure
140	8	1742, 26790, 7133, 43984, 4886, 6953, 11927, 12736	LRBA, WDR72, KMT2D, HELLPAR, HFE, CD46, TNFSF12, WIPF1	0.234715	1	1878	Hemolytic anemia
140	8	1742, 26790, 7133, 43984, 4886, 6953, 11927, 12736	LRBA, WDR72, KMT2D, HELLPAR, HFE, CD46, TNFSF12, WIPF1	0.234715	1	11895	Anemia due to reduced life span of red cells
145	10	11110, 15917, 1077, 20990, 9820, 9588, 3688, 4586, 11590, 8740	ARID1A, PLCB1, BMPR1B, PHACTR1, RAD51C, PTEN, FGFR1, GRIN2B, TBR1, CHMP1A	0.234955	1	10161	Abnormality of the phalanges of the toes
14	2	11645, 4932	MLX, HLA-B	0.235095	1	5244	Gastrointestinal infarctions
23	2	12313, 728	JMJD1C, ARVCF	0.235735	1	12020	Right aortic arch
88	6	2389, 2933, 2666, 9863, 4241, 22932	CRYAB, DMPK, DAG1, RAPSN, GFPT1, GMPPB	0.236175	1	3325	Limb-girdle muscle weakness
22	2	2689, 10922	DBH, SLC16A1	0.236275	1	3750	Increased muscle fatiguability
130	9	29262, 9829, 29110, 9644, 3688, 15672, 29162, 7227, 29529	IFT80, RAF1, KIAA0753, PTPN11, FGFR1, ALG9, FAM149B1, MRAS, TBL1XR1	0.236415	1	6610	Wide intermamillary distance
130	9	29262, 9829, 29110, 9644, 3688, 15672, 29162, 7227, 29529	IFT80, RAF1, KIAA0753, PTPN11, FGFR1, ALG9, FAM149B1, MRAS, TBL1XR1	0.236415	1	40157	Abnormal intermamillary distance
53	5	12796, 25361, 17175, 4886, 8616	WT1, ARHGAP24, PLCE1, HFE, PAX2	0.236775	1	33072	Abnormal macroscopic urine appearance
46	4	11609, 7217, 29605, 12736	TBXAS1, MPL, SH2B3, WIPF1	0.236895	1	3010	Prolonged bleeding time
56	4	12313, 2707, 333, 728, 6697	JMJD1C, ACE, AGT, ARVCF, LRP5	0.236935	1	5562	Multiple renal cysts
97	6	26790, 6091, 1785, 3179, 4886, 2026	WDR72, INSR, CDKN1B, EDNRA, HFE, CLCNKA	0.237315	1	2150	Hypercalciuria
54	4	11647, 8999, 20859, 15672	TCIRG1, PISD, SLC39A13, ALG9	0.237335	1	3015	Flared metaphysis
31	3	1077, 15573, 5102	BMPR1B, SETBP1, HOXA13	0.237455	1	10009	Abnormal 1st metacarpal morphology
24	2	6121, 5009	IRF6, HMGA2	0.237495	1	10286	Abnormal salivary gland morphology
239	15	12313, 26790, 1390, 11647, 18856, 6121, 30760, 9588, 30764, 17416, 12679, 3688, 29478, 728, 8850	JMJD1C, WDR72, CACNA1C, TCIRG1, CREB3L1, IRF6, TMEM165, PTEN, TRAIP, ADGRV1, VDR, FGFR1, ROGDI, ARVCF, PEX1	0.237535	1	3000050	Abnormal odontoid tissue morphology
20	2	26790, 2026	WDR72, CLCNKA	0.237595	1	12598	Abnormal urine potassium concentration
36	3	37212, 10729, 2933, 9588	KLLN, SEMA4A, DMPK, PTEN	0.238135	1	10784	Uterine neoplasm
48	4	1077, 11950, 5102, 3604	BMPR1B, TNNT3, HOXA13, FBN2	0.238235	1	9465	Ulnar deviation of finger
748	42	11110, 3179, 30764, 30664, 18592, 10671, 26661, 11241, 8616, 1742, 11647, 11730, 7632, 8840, 19358, 12736, 1390, 19191, 28303, 11727, 4861, 29110, 9588, 3688, 9722, 11509, 4886, 29162, 11927, 7797, 25361, 29262, 7133, 25583, 7576, 12796, 11289, 12527, 9056, 4932, 17175, 15573	ARID1A, EDNRA, TRAIP, CLPB, NEK10, SDCCAG8, RNF168, SPI1, PAX2, LRBA, TCIRG1, TERT, NAGLU, PEPD, ALG12, WIPF1, CACNA1C, DOCK8, CCDC151, TERC, HELLS, KIAA0753, PTEN, FGFR1, ALDH18A1, SYT1, HFE, FAM149B1, TNFSF12, NFKBIA, ARHGAP24, IFT80, KMT2D, ARMC4, MYH6, WT1, SREBF1, UGP2, PLCB3, HLA-B, PLCE1, SETBP1	0.238235	1	11947	Respiratory tract infection
209	13	12313, 24152, 11730, 10947, 1785, 9476, 29106, 12461, 14418, 17089, 9722, 728, 8850	JMJD1C, RSRC1, TERT, SLC20A2, CDKN1B, HTRA1, DDHD2, UBAP1, ELOVL1, SYNE1, ALDH18A1, ARVCF, PEX1	0.238415	1	31058	Impairment of activities of daily living
46	4	8850, 8773, 1785, 3688	PEX1, PDE11A, CDKN1B, FGFR1	0.238435	1	31845	Abnormal libido
126	9	11730, 16700, 2592, 12796, 7961, 2514, 2591, 8850, 15673	TERT, ZFPM2, CYP11B2, WT1, NR0B2, CTNNB1, CYP11B1, PEX1, PHIP	0.238975	1	846	Adrenal insufficiency
20	2	6953, 43984	CD46, HELLPAR	0.239095	1	25546	Abnormal mean corpuscular hemoglobin concentration
124	8	10664, 11730, 11110, 20318, 12796, 11727, 5009, 8616	CWC27, TERT, ARID1A, SMOC1, WT1, TERC, HMGA2, PAX2	0.239755	1	85	Horseshoe kidney
38	3	37212, 26661, 6120, 9588	KLLN, RNF168, IRF5, PTEN	0.240135	1	100579	Mucosal telangiectasiae
58	4	2514, 11730, 7436, 3688	CTNNB1, TERT, MTHFR, FGFR1	0.240215	1	11751	Abnormality of the posterior pituitary
231	15	990, 1742, 17068, 8803, 11647, 12796, 19687, 6018, 4932, 29605, 19124, 26661, 11927, 7217, 29529, 613	BCL2, LRBA, PALLD, PDGFRA, TCIRG1, WT1, EIF2AK4, IL6, HLA-B, SH2B3, FIP1L1, RNF168, TNFSF12, MPL, TBL1XR1, APOE	0.240435	1	2716	Lymphadenopathy
222	13	1742, 8803, 11647, 13937, 11730, 11727, 30764, 2514, 11609, 30664, 19124, 29605, 7217, 29529	LRBA, PDGFRA, TCIRG1, MPIG6B, TERT, TERC, TRAIP, CTNNB1, TBXAS1, CLPB, FIP1L1, SH2B3, MPL, TBL1XR1	0.240595	1	5561	Abnormality of bone marrow cell morphology
16	2	2514, 11730	CTNNB1, TERT	0.240775	1	30517	Heteronymous hemianopia
16	2	2514, 11730	CTNNB1, TERT	0.240775	1	30521	Bitemporal hemianopia
94	8	8999, 22986, 11110, 1077, 20318, 5273, 3084, 3603	PISD, COL27A1, ARID1A, BMPR1B, SMOC1, HSPG2, DVL1, FBN1	0.240875	1	30310	Upper extremity joint dislocation
206	13	29262, 3800, 11110, 2666, 18856, 29110, 3688, 9863, 30220, 9722, 29162, 22932, 26113	IFT80, FOXC1, ARID1A, DAG1, CREB3L1, KIAA0753, FGFR1, RAPSN, RFT1, ALDH18A1, FAM149B1, GMPPB, TCTN1	0.241015	1	932	Abnormal posterior cranial fossa morphology
37	3	8803, 8850, 6091	PDGFRA, PEX1, INSR	0.241635	1	1176	Large hands
263	15	2933, 11737, 25583, 16700, 28303, 7328, 12796, 9820, 30764, 3688, 19351, 4886, 18592, 15672, 28506, 30726	DMPK, TEX14, ARMC4, ZFPM2, CCDC151, MSH5, WT1, RAD51C, TRAIP, FGFR1, BICC1, HFE, NEK10, ALG9, WDR66, CFAP70	0.242075	1	25	Functional abnormality of male internal genitalia
102	7	16762, 5273, 3688, 694, 22932, 2343, 26113	ZNF423, HSPG2, FGFR1, ARL3, GMPPB, CRB1, TCTN1	0.242415	1	2084	Encephalocele
102	7	16762, 5273, 3688, 694, 22932, 2343, 26113	ZNF423, HSPG2, FGFR1, ARL3, GMPPB, CRB1, TCTN1	0.242415	1	11815	Cephalocele
64	4	1742, 26661, 11927, 25812	LRBA, RNF168, TNFSF12, SRD5A3	0.242455	1	2720	Decreased circulating IgA level
190	12	29262, 26031, 20318, 6121, 11597, 3084, 3688, 17264, 30832, 2515, 29162, 9834	IFT80, PIGV, SMOC1, IRF6, TBX2, DVL1, FGFR1, POLR1A, TRAPPC9, CTNND1, FAM149B1, RAI1	0.243875	1	204	Cleft upper lip
18	2	25671, 9588	RNASEH2B, PTEN	0.244035	1	5550	Chronic lymphatic leukemia
50	4	1077, 7133, 3688, 5102	BMPR1B, KMT2D, FGFR1, HOXA13	0.244075	1	9833	Abnormal middle phalanx morphology of the hand
128	8	7133, 10947, 5273, 15714, 17264, 10555, 8565, 22932	KMT2D, SLC20A2, HSPG2, LRPPRC, POLR1A, ATXN2, PABPN1, GMPPB	0.244495	1	4673	Decreased facial expression
17	2	6296, 236	KCNQ2, ADCY5	0.244955	1	2411	Myokymia
284	16	12313, 1742, 11647, 19191, 7133, 30207, 25583, 28303, 6121, 18592, 10671, 26661, 9834, 11927, 728, 12736	JMJD1C, LRBA, TCIRG1, DOCK8, KMT2D, ARHGAP29, ARMC4, CCDC151, IRF6, NEK10, SDCCAG8, RNF168, RAI1, TNFSF12, ARVCF, WIPF1	0.245255	1	388	Otitis media
87	6	13478, 7133, 5273, 29110, 9722, 29162	UBE3B, KMT2D, HSPG2, KIAA0753, ALDH18A1, FAM149B1	0.245815	1	1374	Congenital hip dislocation
170	11	29262, 3800, 11110, 2666, 29110, 3688, 9863, 9722, 29162, 22932, 26113	IFT80, FOXC1, ARID1A, DAG1, KIAA0753, FGFR1, RAPSN, ALDH18A1, FAM149B1, GMPPB, TCTN1	0.246075	1	5445	Enlarged posterior fossa
73	6	1077, 11634, 9056, 30764, 3688, 5102	BMPR1B, TCF4, PLCB3, TRAIP, FGFR1, HOXA13	0.246595	1	1964	Aplasia/Hypoplasia of metatarsal bones
134	9	2933, 9829, 7323, 9644, 9863, 17089, 4241, 22932, 10807	DMPK, RAF1, SEPTIN9, PTPN11, RAPSN, SYNE1, GFPT1, GMPPB, SGCD	0.247295	1	1435	Abnormality of the shoulder girdle musculature
213	14	11950, 8999, 22986, 11110, 1077, 9829, 9820, 9644, 9588, 3688, 3603, 7227, 19358, 15573	TNNT3, PISD, COL27A1, ARID1A, BMPR1B, RAF1, RAD51C, PTPN11, PTEN, FGFR1, FBN1, MRAS, ALG12, SETBP1	0.247375	1	2818	Abnormality of the radius
22	3	3603, 7569, 4932	FBN1, MYH11, HLA-B	0.247415	1	4953	obsolete Dilatation of abdominal aorta
80	6	6697, 575, 17089, 9722, 22932, 3432	LRP5, AP4S1, SYNE1, ALDH18A1, GMPPB, ERBB4	0.247635	1	2505	Loss of ambulation
32	3	1077, 15573, 5102	BMPR1B, SETBP1, HOXA13	0.248895	1	9660	Short phalanx of the thumb
29	3	16700, 2593, 12796	ZFPM2, CYP17A1, WT1	0.248935	1	11969	Elevated circulating luteinizing hormone level
144	11	12313, 30207, 6121, 11641, 10911, 939, 11590, 14347, 12306, 29136, 728	JMJD1C, ARHGAP29, IRF6, TCF7L2, SLC12A2, BAG3, TBR1, BCAS3, TRIP12, KDM4B, ARVCF	0.248955	1	1611	Nasal speech
77	5	12313, 2933, 11634, 728, 7380	JMJD1C, DMPK, TCF4, ARVCF, MST1	0.249035	1	1081	Cholelithiasis
15	2	19124, 29529	FIP1L1, TBL1XR1	0.249255	1	100608	Metrorrhagia
222	13	29262, 26031, 20318, 6121, 11597, 3084, 3688, 17264, 30832, 7436, 2515, 29162, 9834	IFT80, PIGV, SMOC1, IRF6, TBX2, DVL1, FGFR1, POLR1A, TRAPPC9, MTHFR, CTNND1, FAM149B1, RAI1	0.249575	1	410030	Cleft lip
78	5	11730, 19191, 9407, 11727, 9588	TERT, DOCK8, PRKD1, TERC, PTEN	0.249595	1	2860	Squamous cell carcinoma
138	9	20859, 26031, 2666, 6121, 3688, 17264, 15672, 22932, 3176	SLC39A13, PIGV, DAG1, IRF6, FGFR1, POLR1A, ALG9, GMPPB, EDN1	0.249855	1	193	Bifid uvula
67	4	26956, 19191, 4861, 12736	INO80, DOCK8, HELLS, WIPF1	0.250055	1	11839	Abnormal T cell count
130	9	3467, 16700, 1077, 2593, 12796, 4817, 17928, 3688, 8850	ESR1, ZFPM2, BMPR1B, CYP17A1, WT1, HARS2, PSMC3IP, FGFR1, PEX1	0.250235	1	786	Primary amenorrhea
23	2	6897, 3603	MARK3, FBN1	0.250535	1	7720	Flat cornea
185	12	11730, 3467, 1785, 16700, 1077, 2593, 12796, 4817, 17928, 3688, 4886, 8850	TERT, ESR1, CDKN1B, ZFPM2, BMPR1B, CYP17A1, WT1, HARS2, PSMC3IP, FGFR1, HFE, PEX1	0.250875	1	141	Amenorrhea
23	2	2514, 3688	CTNNB1, FGFR1	0.251115	1	863	Central diabetes insipidus
19	2	28303, 25583	CCDC151, ARMC4	0.251335	1	12261	Abnormal respiratory motile cilium physiology
43	3	2593, 12796, 26113	CYP17A1, WT1, TCTN1	0.251415	1	37	Male pseudohermaphroditism
41	4	12796, 25361, 17175, 8616	WT1, ARHGAP24, PLCE1, PAX2	0.251575	1	1967	Diffuse mesangial sclerosis
156	10	24152, 15714, 2294, 12527, 10911, 30832, 2024, 2026, 555	RSRC1, LRPPRC, COX8A, UGP2, SLC12A2, TRAPPC9, CLCN6, CLCNKA, AP1G1	0.251775	1	40288	Nasogastric tube feeding
19	2	5330, 7133	IARS1, KMT2D	0.251935	1	81	Duplicated collecting system
92	7	11730, 3467, 11737, 16700, 2593, 12796, 17928	TERT, ESR1, TEX14, ZFPM2, CYP17A1, WT1, PSMC3IP	0.251935	1	30338	Abnormal circulating gonadotropin concentration
82	6	8022, 5273, 29106, 17089, 6120, 22932	NT5C2, HSPG2, DDHD2, SYNE1, IRF5, GMPPB	0.252115	1	8366	Contractures involving the joints of the feet
46	4	16700, 2593, 12796, 11730	ZFPM2, CYP17A1, WT1, TERT	0.252155	1	30345	Abnormal circulating luteinizing hormone concentration
16	2	2514, 11730	CTNNB1, TERT	0.252235	1	30588	Abnormal visual field test
75	6	4685, 3603, 8803, 25671, 7569, 11110	GUCY1A1, FBN1, PDGFRA, RNASEH2B, MYH11, ARID1A	0.252735	1	965	Cutis marmorata
656	41	26031, 7323, 4586, 9863, 2514, 6996, 1033, 555, 12306, 1937, 3176, 16421, 11647, 11730, 29040, 2689, 7632, 20990, 10555, 30832, 11590, 16235, 29136, 19191, 15917, 25230, 15714, 11641, 3688, 9314, 11634, 10911, 3603, 6120, 11509, 14347, 9834, 3432, 24152, 2933, 4921, 6296	PIGV, SEPTIN9, GRIN2B, RAPSN, CTNNB1, MEF2C, BDNF, AP1G1, TRIP12, CHKA, EDN1, SOX6, TCIRG1, TERT, SZT2, DBH, NAGLU, PHACTR1, ATXN2, TRAPPC9, TBR1, DNAJC5, KDM4B, DOCK8, PLCB1, AHDC1, LRPPRC, TCF7L2, FGFR1, PPP3CA, TCF4, SLC12A2, FBN1, IRF5, SYT1, BCAS3, RAI1, ERBB4, RSRC1, DMPK, HIVEP2, KCNQ2	0.252735	1	2360	Sleep disturbance
106	8	11730, 2592, 1391, 7597, 2591, 13941, 2810, 7217	TERT, CYP11B2, CACNA1D, MYO1C, CYP11B1, SLC44A4, GSDME, MPL	0.252915	1	360	Tinnitus
53	4	3084, 7133, 9588, 3688	DVL1, KMT2D, PTEN, FGFR1	0.253395	1	2937	Hemivertebrae
114	8	8803, 2689, 10729, 7027, 694, 17090, 15946, 2343	PDGFRA, DBH, SEMA4A, MERTK, ARL3, ARHGEF18, RP1L1, CRB1	0.253495	1	622	Blurred vision
214	14	26031, 6697, 6091, 29012, 9829, 9644, 30764, 3688, 19706, 9863, 10911, 17264, 3603, 9834	PIGV, LRP5, INSR, KDM6B, RAF1, PTPN11, TRAIP, FGFR1, ADAMTSL4, RAPSN, SLC12A2, POLR1A, FBN1, RAI1	0.253635	1	303	Mandibular prognathia
40	3	11647, 30664, 7797	TCIRG1, CLPB, NFKBIA	0.253655	1	4798	Recurrent infection of the gastrointestinal tract
253	16	11950, 8999, 22986, 29262, 11110, 1077, 9829, 9820, 9644, 9588, 3688, 3603, 7227, 19358, 9834, 15573	TNNT3, PISD, COL27A1, IFT80, ARID1A, BMPR1B, RAF1, RAD51C, PTPN11, PTEN, FGFR1, FBN1, MRAS, ALG12, RAI1, SETBP1	0.253735	1	2973	Abnormality of the forearm
19	2	6121, 3688	IRF6, FGFR1	0.253915	1	11219	Short face
91	6	11289, 4886, 4932, 119, 7797, 12736	SREBF1, HFE, HLA-B, ACOX1, NFKBIA, WIPF1	0.253935	1	491	Keratitis
46	3	7685, 28216, 2294	NDUFA2, COX14, COX8A	0.254055	1	12240	Increased intramyocellular lipid droplets
115	8	11647, 20859, 29262, 5273, 9056, 3778, 4932, 14313	TCIRG1, SLC39A13, IFT80, HSPG2, PLCB3, FN1, HLA-B, IFT81	0.254095	1	2867	Abnormal ilium morphology
140	8	8803, 6091, 10729, 9820, 3179, 9588, 37212, 2514, 4886	PDGFRA, INSR, SEMA4A, RAD51C, EDNRA, PTEN, KLLN, CTNNB1, HFE	0.254455	1	2034	Abnormal rectum morphology
36	3	19347, 2933, 8850	CUX2, DMPK, PEX1	0.254915	1	11360	Acquired abnormal hair pattern
21	2	17089, 613	SYNE1, APOE	0.254995	1	3141	Increased LDL cholesterol concentration
52	5	20990, 9476, 6546, 15917, 4586	PHACTR1, HTRA1, COG2, PLCB1, GRIN2B	0.255035	1	2506	Diffuse cerebral atrophy
304	20	12313, 11950, 11110, 7569, 4586, 20990, 3084, 6257, 15917, 9820, 5273, 4861, 3688, 3603, 9722, 28510, 3800, 59, 15573, 728	JMJD1C, TNNT3, ARID1A, MYH11, GRIN2B, PHACTR1, DVL1, KCNJ11, PLCB1, RAD51C, HSPG2, HELLS, FGFR1, FBN1, ALDH18A1, GLIS3, FOXC1, ABCC8, SETBP1, ARVCF	0.255075	1	1537	Umbilical hernia
87	6	20859, 29262, 5273, 3084, 9056, 3778	SLC39A13, IFT80, HSPG2, DVL1, PLCB3, FN1	0.255335	1	6499	Abnormality of femoral epiphysis
19	2	2514, 9588	CTNNB1, PTEN	0.255435	1	5227	Adenomatous colonic polyposis
168	11	11730, 6091, 9829, 11727, 9644, 9588, 30764, 3688, 19347, 9722, 29529	TERT, INSR, RAF1, TERC, PTPN11, PTEN, TRAIP, FGFR1, CUX2, ALDH18A1, TBL1XR1	0.255795	1	7495	Prematurely aged appearance
119	10	11950, 1077, 11641, 29110, 3688, 10911, 11590, 14347, 12306, 29136	TNNT3, BMPR1B, TCF7L2, KIAA0753, FGFR1, SLC12A2, TBR1, BCAS3, TRIP12, KDM4B	0.255895	1	10055	Broad hallux
17	2	6296, 236	KCNQ2, ADCY5	0.256155	1	11468	Facial tics
21	2	3603, 7939	FBN1, NPPA	0.256215	1	3116	Abnormal echocardiogram
149	10	9386, 1390, 2933, 2472, 7576, 14202, 1402, 7939, 4886, 11621	PRKAG2, CACNA1C, DMPK, CSRP3, MYH6, JPH2, CACNB2, NPPA, HFE, HNF1A	0.256335	1	1649	Tachycardia
54	4	15573, 8850, 6296, 20862	SETBP1, PEX1, KCNQ2, SLC39A8	0.256595	1	12736	Profound global developmental delay
99	7	29262, 1077, 20318, 5102, 10671, 15573, 26113	IFT80, BMPR1B, SMOC1, HOXA13, SDCCAG8, SETBP1, TCTN1	0.257175	1	1162	Postaxial hand polydactyly
165	10	12313, 29165, 8803, 19191, 25812, 1354, 26624, 728, 7797, 12736	JMJD1C, SIK3, PDGFRA, DOCK8, SRD5A3, C8G, KDF1, ARVCF, NFKBIA, WIPF1	0.257415	1	964	Eczema
154	10	20859, 6697, 7133, 18856, 3084, 9588, 3688, 3603, 11509, 4886	SLC39A13, LRP5, KMT2D, CREB3L1, DVL1, PTEN, FGFR1, FBN1, SYT1, HFE	0.257535	1	591	Abnormal sclera morphology
68	4	26956, 19191, 4861, 12736	INO80, DOCK8, HELLS, WIPF1	0.257735	1	2843	Abnormal T cell morphology
79	7	11641, 9588, 10911, 11590, 14347, 12306, 29136	TCF7L2, PTEN, SLC12A2, TBR1, BCAS3, TRIP12, KDM4B	0.258255	1	53	Macroorchidism
255	16	16762, 10664, 29182, 10729, 17416, 4816, 7027, 694, 10671, 119, 17090, 22932, 15946, 2079, 2343, 8850	ZNF423, CWC27, CEP164, SEMA4A, ADGRV1, HARS1, MERTK, ARL3, SDCCAG8, ACOX1, ARHGEF18, GMPPB, RP1L1, CLN8, CRB1, PEX1	0.258315	1	512	Abnormal electroretinogram
36	3	6121, 30207, 3688	IRF6, ARHGAP29, FGFR1	0.258535	1	1592	Selective tooth agenesis
85	6	11950, 1077, 9820, 9588, 3688, 19358	TNNT3, BMPR1B, RAD51C, PTEN, FGFR1, ALG12	0.258675	1	6501	Aplasia/Hypoplasia of the radius
137	10	9412, 9965, 5273, 9588, 17416, 19706, 14000, 4816, 26002, 8850	PRKCZ, RERE, HSPG2, PTEN, ADGRV1, ADAMTSL4, PRDM16, HARS1, CASZ1, PEX1	0.258715	1	8034	Abnormal iris pigmentation
142	9	11730, 6715, 9829, 3084, 9644, 9588, 3688, 37212, 7227, 7217	TERT, LTBP2, RAF1, DVL1, PTPN11, PTEN, FGFR1, KLLN, MRAS, MPL	0.258835	1	3764	Nevus
18	2	7436, 257	MTHFR, ADK	0.259335	1	10899	Abnormal circulating aspartate family amino acid concentration
19	2	29932, 236	COASY, ADCY5	0.259475	1	12048	Oromandibular dystonia
33	3	15573, 3084, 16700	SETBP1, DVL1, ZFPM2	0.259475	1	12880	Abnormal labia minora morphology
172	13	11110, 6091, 7632, 6279, 5009, 3688, 30832, 4886, 14347, 9834, 29136, 15573, 15673	ARID1A, INSR, NAGLU, KCNK4, HMGA2, FGFR1, TRAPPC9, HFE, BCAS3, RAI1, KDM4B, SETBP1, PHIP	0.259515	1	2219	Facial hypertrichosis
197	12	16762, 9412, 25812, 2666, 9965, 5273, 3688, 14000, 694, 26002, 22932, 26113	ZNF423, PRKCZ, SRD5A3, DAG1, RERE, HSPG2, FGFR1, PRDM16, ARL3, CASZ1, GMPPB, TCTN1	0.259615	1	612	Iris coloboma
18	2	1077, 9722	BMPR1B, ALDH18A1	0.260055	1	8119	Deformed tarsal bones
64	5	28303, 18592, 19124, 29529, 25583	CCDC151, NEK10, FIP1L1, TBL1XR1, ARMC4	0.260055	1	31245	Productive cough
34	3	3603, 9722, 575	FBN1, ALDH18A1, AP4S1	0.260075	1	10500	Hyperextensibility of the knee
38	4	2514, 11730, 17416, 4816	CTNNB1, TERT, ADGRV1, HARS1	0.260095	1	12377	Hemianopia
166	10	13478, 3800, 7133, 2666, 5273, 9588, 22932, 9834, 29529, 26113	UBE3B, FOXC1, KMT2D, DAG1, HSPG2, PTEN, GMPPB, RAI1, TBL1XR1, TCTN1	0.260295	1	482	Microcornea
24	2	3688	FGFR1	0.260655	1	40327	Abnormal morphology of the olfactory bulb
52	4	17928, 3467, 30764, 3688	PSMC3IP, ESR1, TRAIP, FGFR1	0.260815	1	3187	Breast hypoplasia
21	2	7217, 29605	MPL, SH2B3	0.260855	1	1978	Extramedullary hematopoiesis
47	4	29427, 10729, 694, 15946	SH3TC2, SEMA4A, ARL3, RP1L1	0.261695	1	7994	Peripheral visual field loss
51	4	2593, 2933, 4886, 3688	CYP17A1, DMPK, HFE, FGFR1	0.262095	1	30349	Decreased circulating androgen concentration
212	13	28216, 16762, 2294, 17416, 694, 10671, 119, 17090, 22932, 7685, 15946, 2343, 8850	COX14, ZNF423, COX8A, ADGRV1, ARL3, SDCCAG8, ACOX1, ARHGEF18, GMPPB, NDUFA2, RP1L1, CRB1, PEX1	0.262115	1	580	Pigmentary retinopathy
313	21	12313, 16762, 13478, 30764, 9863, 12306, 11590, 19358, 29136, 11641, 29110, 9588, 10911, 3603, 11509, 694, 14347, 29162, 15573, 728, 26113	JMJD1C, ZNF423, UBE3B, TRAIP, RAPSN, TRIP12, TBR1, ALG12, KDM4B, TCF7L2, KIAA0753, PTEN, SLC12A2, FBN1, SYT1, ARL3, BCAS3, FAM149B1, SETBP1, ARVCF, TCTN1	0.262195	1	276	Long face
308	17	2666, 12827, 22932, 8850, 6697, 10947, 6715, 6897, 3688, 11634, 9722, 4886, 3800, 11289, 9056, 26113, 613	DAG1, XPR1, GMPPB, PEX1, LRP5, SLC20A2, LTBP2, MARK3, FGFR1, TCF4, ALDH18A1, HFE, FOXC1, SREBF1, PLCB3, TCTN1, APOE	0.262755	1	7957	Corneal opacity
50	3	7685, 28216, 2294	NDUFA2, COX14, COX8A	0.263155	1	1404	Hepatocellular necrosis
39	3	6121, 5273, 9863	IRF6, HSPG2, RAPSN	0.263215	1	1059	Pterygium
138	9	11730, 6091, 10898, 15714, 11727, 7961, 8840, 15673, 7797	TERT, INSR, SKIV2L, LRPPRC, TERC, NR0B2, PEPD, PHIP, NFKBIA	0.263335	1	9887	Abnormality of hair pigmentation
39	3	59, 11621, 9863	ABCC8, HNF1A, RAPSN	0.263895	1	2329	Drowsiness
240	15	990, 1742, 17068, 8803, 11647, 12796, 19687, 6018, 4932, 29605, 19124, 26661, 11927, 7217, 29529, 613	BCL2, LRBA, PALLD, PDGFRA, TCIRG1, WT1, EIF2AK4, IL6, HLA-B, SH2B3, FIP1L1, RNF168, TNFSF12, MPL, TBL1XR1, APOE	0.264095	1	2733	Abnormality of the lymph nodes
23	2	7569, 3688	MYH11, FGFR1	0.264415	1	2780	Bronchomalacia
56	5	1077, 20318, 29262, 12679, 3688	BMPR1B, SMOC1, IFT80, VDR, FGFR1	0.264475	1	2991	Abnormality of fibula morphology
313	24	17416, 4586, 555, 30739, 11730, 29040, 575, 20990, 30832, 19191, 15917, 9314, 11634, 10911, 3432, 24152, 4921, 19347, 4396, 1391, 7436, 25489, 2079, 6296	ADGRV1, GRIN2B, AP1G1, TMX2, TERT, SZT2, AP4S1, PHACTR1, TRAPPC9, DOCK8, PLCB1, PPP3CA, TCF4, SLC12A2, ERBB4, RSRC1, HIVEP2, CUX2, GNB1, CACNA1D, MTHFR, YEATS2, CLN8, KCNQ2	0.264535	1	7359	Focal-onset seizure
24	2	37212, 9588, 1785	KLLN, PTEN, CDKN1B	0.264615	1	9720	Adenoma sebaceum
41	4	12796, 25361, 17175, 8616	WT1, ARHGAP24, PLCE1, PAX2	0.264675	1	12579	Minimal change glomerulonephritis
116	8	29262, 6697, 29110, 9588, 3688, 3603, 14313, 15573	IFT80, LRP5, KIAA0753, PTEN, FGFR1, FBN1, IFT81, SETBP1	0.264855	1	889	Abnormal clavicle morphology
28	3	5464, 15573, 4816	IGF1, SETBP1, HARS1	0.264955	1	11474	Childhood onset sensorineural hearing impairment
21	2	12313, 728	JMJD1C, ARVCF	0.265295	1	1281	Tetany
73	7	10911, 29136, 11590, 30939, 14347, 11641, 12306	SLC12A2, KDM4B, TBR1, ZFHX4, BCAS3, TCF7L2, TRIP12	0.265375	1	537	Epicanthus inversus
21	2	15573, 5102	SETBP1, HOXA13	0.265675	1	10034	Short 1st metacarpal
19	2	16762, 8850	ZNF423, PEX1	0.265995	1	4734	Renal cortical microcysts
17	2	8565, 3603	PABPN1, FBN1	0.266175	1	3302	Spondylolisthesis
52	4	2514, 2343, 6697, 8616	CTNNB1, CRB1, LRP5, PAX2	0.266755	1	200065	Chorioretinal degeneration
289	19	11110, 575, 25812, 6091, 29012, 9829, 29110, 9644, 14418, 19347, 11634, 3603, 14347, 12306, 26624, 29162, 7227, 29136, 7797	ARID1A, AP4S1, SRD5A3, INSR, KDM6B, RAF1, KIAA0753, PTPN11, ELOVL1, CUX2, TCF4, FBN1, BCAS3, TRIP12, KDF1, FAM149B1, MRAS, KDM4B, NFKBIA	0.267735	1	12471	Thick vermilion border
43	4	26790, 29478, 4886, 17416	WDR72, ROGDI, HFE, ADGRV1	0.268075	1	11073	Abnormality of dental color
46	4	9820, 15573, 15672, 5102	RAD51C, SETBP1, ALG9, HOXA13	0.268455	1	813	Bicornuate uterus
91	6	2933, 11110, 1785, 10729, 9588, 11289, 37212	DMPK, ARID1A, CDKN1B, SEMA4A, PTEN, SREBF1, KLLN	0.268595	1	100031	Neoplasm of the thyroid gland
21	2	29110, 15672	KIAA0753, ALG9	0.268795	1	10456	Abnormal greater sciatic notch morphology
62	4	12313, 728, 4932, 6697	JMJD1C, ARVCF, HLA-B, LRP5	0.268895	1	630	Abnormal retinal artery morphology
39	3	37212, 11730, 9588, 1785	KLLN, TERT, PTEN, CDKN1B	0.269435	1	2858	Meningioma
42	3	25786, 4816, 20859	REEP1, HARS1, SLC39A13	0.269435	1	9130	Hand muscle atrophy
27	3	1077, 20318, 19358	BMPR1B, SMOC1, ALG12	0.270275	1	5736	Short tibia
68	4	7685, 28216, 2514, 2294	NDUFA2, COX14, CTNNB1, COX8A	0.270275	1	2605	Hepatic necrosis
52	4	1077, 20318, 3688, 5102	BMPR1B, SMOC1, FGFR1, HOXA13	0.270455	1	4278	Synostosis involving bones of the hand
67	5	17089, 1077, 10807, 19358, 3688	SYNE1, BMPR1B, SGCD, ALG12, FGFR1	0.270635	1	1454	Abnormality of the upper arm
233	16	667, 9820, 7323, 3179, 11641, 9588, 3688, 10911, 3778, 11590, 14347, 2515, 12306, 10891, 3176, 29136	RHOA, RAD51C, SEPTIN9, EDNRA, TCF7L2, PTEN, FGFR1, SLC12A2, FN1, TBR1, BCAS3, CTNND1, TRIP12, SIX5, EDN1, KDM4B	0.270855	1	324	Facial asymmetry
91	6	20859, 29262, 5273, 3084, 9056, 3778	SLC39A13, IFT80, HSPG2, DVL1, PLCB3, FN1	0.270915	1	6500	Abnormality of lower limb epiphysis morphology
44	3	1742, 11927, 7133	LRBA, TNFSF12, KMT2D	0.271215	1	1973	Autoimmune thrombocytopenia
139	10	26031, 6257, 29110, 3084, 5009, 30832, 6996, 12306, 59, 29136	PIGV, KCNJ11, KIAA0753, DVL1, HMGA2, TRAPPC9, MEF2C, TRIP12, ABCC8, KDM4B	0.271815	1	2714	Downturned corners of mouth
30	3	15573, 11110, 10898	SETBP1, ARID1A, SKIV2L	0.271895	1	2884	Hepatoblastoma
9	2	812, 4932	ATP2A2, HLA-B	0.272135	1	100792	Acantholysis
33	3	3603, 19687, 16700	FBN1, EIF2AK4, ZFPM2	0.272335	1	12418	Hypoxemia
33	3	3603, 19687, 16700	FBN1, EIF2AK4, ZFPM2	0.272335	1	500165	Abnormal blood oxygen level
226	16	16762, 29040, 26031, 7133, 15714, 11641, 29110, 12527, 10911, 11590, 694, 14347, 12306, 29162, 29136, 26113	ZNF423, SZT2, PIGV, KMT2D, LRPPRC, TCF7L2, KIAA0753, UGP2, SLC12A2, TBR1, ARL3, BCAS3, TRIP12, FAM149B1, KDM4B, TCTN1	0.272555	1	2553	Highly arched eyebrow
27	3	17090, 694, 15946	ARHGEF18, ARL3, RP1L1	0.273915	1	30505	Nummular pigmentation of the fundus
45	4	3603, 19351, 7569, 15672	FBN1, BICC1, MYH11, ALG9	0.274255	1	4944	Dilatation of the cerebral artery
22	2	30764, 9588	TRAIP, PTEN	0.274315	1	8517	Aplasia/Hypoplasia of the sacrum
74	4	7685, 15714, 16287, 20862	NDUFA2, LRPPRC, NFU1, SLC39A8	0.274415	1	8972	Decreased activity of mitochondrial respiratory chain
71	6	22932, 2933, 9834, 2135, 17416, 6296	GMPPB, DMPK, RAI1, SBF2, ADGRV1, KCNQ2	0.274515	1	2275	Poor motor coordination
107	7	6257, 11509, 29605, 59, 7217, 11621, 3416	KCNJ11, SYT1, SH2B3, ABCC8, MPL, HNF1A, EPOR	0.274795	1	11902	Abnormal hemoglobin
10	2	4932, 2026	HLA-B, CLCNKA	0.274835	1	1960	Hypokalemic metabolic alkalosis
31	3	16700, 2593, 12796	ZFPM2, CYP17A1, WT1	0.275354	1	8232	Elevated circulating follicle stimulating hormone level
69	6	990, 17068, 12796, 25361, 17175, 8616	BCL2, PALLD, WT1, ARHGAP24, PLCE1, PAX2	0.275634	1	2585	Abnormality of the peritoneum
189	12	2389, 25671, 29040, 10947, 9476, 3688, 9314, 28908, 10555, 1937, 7154, 29932	CRYAB, RNASEH2B, SZT2, SLC20A2, HTRA1, FGFR1, PPP3CA, DNAJC12, ATXN2, CHKA, MME, COASY	0.275654	1	2063	Rigidity
101	7	17068, 8803, 29536, 11634, 4932, 613, 7380	PALLD, PDGFRA, MAPKBP1, TCF4, HLA-B, APOE, MST1	0.276014	1	1733	Pancreatitis
57	4	26661, 11647, 19191, 30664	RNF168, TCIRG1, DOCK8, CLPB	0.276134	1	4429	Recurrent viral infections
167	11	13478, 25812, 6715, 7569, 11597, 3084, 9588, 3688, 9863, 3603, 15573	UBE3B, SRD5A3, LTBP2, MYH11, TBX2, DVL1, PTEN, FGFR1, RAPSN, FBN1, SETBP1	0.276234	1	189	Narrow palate
24	2	9476, 9863	HTRA1, RAPSN	0.276294	1	46508	Abnormal cervical spine morphology
98	5	28216, 20862, 15714, 2294, 7685	COX14, SLC39A8, LRPPRC, COX8A, NDUFA2	0.276514	1	2490	Increased CSF lactate
117	7	1390, 6715, 1077, 9820, 5102, 3603, 15573	CACNA1C, LTBP2, BMPR1B, RAD51C, HOXA13, FBN1, SETBP1	0.276514	1	9778	Short thumb
43	3	19358, 19191, 9588	ALG12, DOCK8, PTEN	0.276974	1	10975	Abnormal B cell count
143	9	11950, 1077, 20318, 3688, 5102, 9863, 9722, 11509, 8850	TNNT3, BMPR1B, SMOC1, FGFR1, HOXA13, RAPSN, ALDH18A1, SYT1, PEX1	0.277174	1	1850	Abnormality of the tarsal bones
24	2	29427, 9722	SH3TC2, ALDH18A1	0.277374	1	6886	Impaired distal vibration sensation
37	3	4886, 2024, 14418	HFE, CLCN6, ELOVL1	0.277394	1	11	Neurogenic bladder
47	3	9549, 12306, 3688	PSMC3, TRIP12, FGFR1	0.277474	1	336	Prominent supraorbital ridges
236	15	9407, 1077, 20318, 9820, 11641, 3084, 9588, 3688, 5102, 10911, 11590, 14347, 12306, 29136, 15573	PRKD1, BMPR1B, SMOC1, RAD51C, TCF7L2, DVL1, PTEN, FGFR1, HOXA13, SLC12A2, TBR1, BCAS3, TRIP12, KDM4B, SETBP1	0.278274	1	9602	Abnormality of thumb phalanx
17	2	29012, 11110	KDM6B, ARID1A	0.278414	1	20206	Simple ear
94	6	20862, 9644, 11289, 3688, 9834, 11927, 15573	SLC39A8, PTPN11, SREBF1, FGFR1, RAI1, TNFSF12, SETBP1	0.278774	1	1531	Failure to thrive in infancy
18	2	1742, 10898	LRBA, SKIV2L	0.279014	1	5263	Gastritis
23	2	11730, 11727	TERT, TERC	0.279274	1	11364	White hair
27	3	11634, 4932, 7380	TCF4, HLA-B, MST1	0.279314	1	6554	Acute hepatic failure
49	4	16700, 2593, 12796, 11730	ZFPM2, CYP17A1, WT1, TERT	0.280474	1	30346	Abnormal circulating follicle-stimulating hormone concentration
61	4	3179, 4886, 6091, 9588	EDNRA, HFE, INSR, PTEN	0.280814	1	2035	Rectal prolapse
99	5	28216, 20862, 15714, 2294, 7685	COX14, SLC39A8, LRPPRC, COX8A, NDUFA2	0.280814	1	30085	Abnormal CSF lactate concentration
31	3	26348, 28506, 30726	SEPTIN12, WDR66, CFAP70	0.281034	1	32559	Short sperm flagella
18	2	22932, 2666	GMPPB, DAG1	0.281454	1	7260	Type II lissencephaly
66	7	9314, 4921, 11634, 19191, 3432, 6296, 4586	PPP3CA, HIVEP2, TCF4, DOCK8, ERBB4, KCNQ2, GRIN2B	0.282054	1	32679	Focal non-motor seizure
21	2	9476, 17928	HTRA1, PSMC3IP	0.282154	1	40161	Localized osteoporosis
16	2	3603, 6665	FBN1, LOXL1	0.282414	1	1132	Lens subluxation
27	2	6120, 12736	IRF5, WIPF1	0.282534	1	3261	Increased circulating IgA level
74	7	10911, 3603, 29136, 11590, 14347, 11641, 12306	SLC12A2, FBN1, KDM4B, TBR1, BCAS3, TCF7L2, TRIP12	0.282634	1	4927	Pulmonary artery dilatation
26	2	1077, 5102	BMPR1B, HOXA13	0.283374	1	4100	Abnormal 2nd finger morphology
105	7	29262, 25812, 1077, 9820, 9588, 3778, 19358	IFT80, SRD5A3, BMPR1B, RAD51C, PTEN, FN1, ALG12	0.283474	1	9824	Upper limb undergrowth
42	3	11730, 11727, 6091	TERT, TERC, INSR	0.283954	1	2216	Premature graying of hair
57	4	2592, 1391, 8850, 2591	CYP11B2, CACNA1D, PEX1, CYP11B1	0.283994	1	1787	Abnormal delivery
75	4	28216, 15714, 2294, 7685	COX14, LRPPRC, COX8A, NDUFA2	0.284134	1	3800	Muscle abnormality related to mitochondrial dysfunction
209	12	13478, 3800, 7133, 2666, 6715, 5273, 9588, 3603, 22932, 9834, 29529, 26113	UBE3B, FOXC1, KMT2D, DAG1, LTBP2, HSPG2, PTEN, FBN1, GMPPB, RAI1, TBL1XR1, TCTN1	0.284134	1	1120	Abnormality of corneal size
153	9	2933, 6257, 4816, 17089, 25786, 9722, 7154, 59, 29932	DMPK, KCNJ11, HARS1, SYNE1, REEP1, ALDH18A1, MME, ABCC8, COASY	0.284214	1	3477	Peripheral axonal neuropathy
26	2	25786, 4816	REEP1, HARS1	0.284234	1	8954	Intrinsic hand muscle atrophy
137	9	1390, 29262, 575, 18856, 5273, 29110, 17264, 3603, 12712	CACNA1C, IFT80, AP4S1, CREB3L1, HSPG2, KIAA0753, POLR1A, FBN1, VPS33B	0.284294	1	3170	Abnormal acetabulum morphology
99	7	29165, 29012, 1077, 3688, 17264, 11509, 9834	SIK3, KDM6B, BMPR1B, FGFR1, POLR1A, SYT1, RAI1	0.284514	1	4691	2-3 toe syndactyly
44	3	2592, 6120, 2689	CYP11B2, IRF5, DBH	0.284894	1	1278	Orthostatic hypotension
104	6	26790, 6091, 1785, 3179, 4886, 2026	WDR72, INSR, CDKN1B, EDNRA, HFE, CLCNKA	0.284974	1	11280	Abnormality of urine calcium concentration
287	18	10664, 11730, 11110, 7133, 25812, 6279, 5273, 3179, 30939, 11727, 3084, 3688, 3603, 29300, 4886, 12651, 4932, 2515	CWC27, TERT, ARID1A, KMT2D, SRD5A3, KCNK4, HSPG2, EDNRA, ZFHX4, TERC, DVL1, FGFR1, FBN1, KANK2, HFE, VARS1, HLA-B, CTNND1	0.285294	1	499	Abnormal eyelash morphology
25	2	11730, 11727	TERT, TERC	0.285314	1	25088	Onychomadesis
119	9	11110, 7133, 25812, 6279, 5273, 30939, 3084, 3603, 12651	ARID1A, KMT2D, SRD5A3, KCNK4, HSPG2, ZFHX4, DVL1, FBN1, VARS1	0.285334	1	527	Long eyelashes
26	2	8850, 9588	PEX1, PTEN	0.285614	1	7266	Cerebral dysmyelination
45	3	4816, 9722, 12461	HARS1, ALDH18A1, UBAP1	0.285614	1	2166	Impaired vibration sensation in the lower limbs
293	18	25671, 6257, 575, 6091, 15917, 30739, 20990, 3688, 4586, 12527, 2514, 30664, 59, 8740, 236, 6296, 29529	RNASEH2B, KCNJ11, AP4S1, INSR, PLCB1, TMX2, PHACTR1, FGFR1, GRIN2B, UGP2, CTNNB1, CLPB, ABCC8, CHMP1A, ADCY5, KCNQ2, TBL1XR1	0.285974	1	8936	Axial hypotonia
38	3	12417, 8022, 12712	TUBG1, NT5C2, VPS33B	0.286254	1	6989	Dysplastic corpus callosum
25	2	17994, 10898	TRPM7, SKIV2L	0.286874	1	11877	Increased mean platelet volume
67	5	2514, 11730, 7961, 15673, 12299	CTNNB1, TERT, NR0B2, PHIP, TRHR	0.286994	1	8245	Pituitary hypothyroidism
313	20	12313, 11950, 11110, 7569, 4586, 20990, 3084, 6257, 15917, 9820, 5273, 4861, 3688, 3603, 9722, 28510, 3800, 59, 15573, 728	JMJD1C, TNNT3, ARID1A, MYH11, GRIN2B, PHACTR1, DVL1, KCNJ11, PLCB1, RAD51C, HSPG2, HELLS, FGFR1, FBN1, ALDH18A1, GLIS3, FOXC1, ABCC8, SETBP1, ARVCF	0.287114	1	1551	Abnormal umbilicus morphology
65	4	7685, 28216, 30939, 2294	NDUFA2, COX14, ZFHX4, COX8A	0.287914	1	9058	Increased muscle lipid content
82	5	1390, 29262, 7576, 3084, 3688	CACNA1C, IFT80, MYH6, DVL1, FGFR1	0.288194	1	1684	Secundum atrial septal defect
19	2	11634, 3800	TCF4, FOXC1	0.288334	1	11488	Abnormal corneal endothelium morphology
225	18	4431, 1390, 19191, 29040, 15917, 4921, 20990, 9588, 17416, 4586, 9314, 19347, 10259, 11634, 1402, 7436, 3432, 6296	GOSR2, CACNA1C, DOCK8, SZT2, PLCB1, HIVEP2, PHACTR1, PTEN, ADGRV1, GRIN2B, PPP3CA, CUX2, RORB, TCF4, CACNB2, MTHFR, ERBB4, KCNQ2	0.289114	1	33259	Non-motor seizure
269	20	12313, 1390, 12417, 9412, 2933, 29040, 9965, 25230, 5273, 9588, 3688, 4586, 14000, 37212, 9314, 11509, 11590, 26002, 9834, 728, 29529	JMJD1C, CACNA1C, TUBG1, PRKCZ, DMPK, SZT2, RERE, AHDC1, HSPG2, PTEN, FGFR1, GRIN2B, PRDM16, KLLN, PPP3CA, SYT1, TBR1, CASZ1, RAI1, ARVCF, TBL1XR1	0.289254	1	717	Autism
449	25	10729, 9476, 30664, 119, 22932, 8850, 8022, 575, 14418, 17089, 25786, 16235, 7685, 25671, 10947, 29106, 9588, 9722, 14347, 20499, 10548, 12461, 19347, 4932, 613	SEMA4A, HTRA1, CLPB, ACOX1, GMPPB, PEX1, NT5C2, AP4S1, ELOVL1, SYNE1, REEP1, DNAJC5, NDUFA2, RNASEH2B, SLC20A2, DDHD2, PTEN, ALDH18A1, BCAS3, L2HGDH, ATXN1, UBAP1, CUX2, HLA-B, APOE	0.289414	1	7256	Abnormal pyramidal sign
36	3	6120, 29262, 12712	IRF5, IFT80, VPS33B	0.289454	1	2908	Conjugated hyperbilirubinemia
75	4	7685, 15714, 16287, 20862	NDUFA2, LRPPRC, NFU1, SLC39A8	0.289714	1	11922	Abnormal activity of mitochondrial respiratory chain
104	7	11110, 7133, 16700, 12796, 30764, 7436, 15672	ARID1A, KMT2D, ZFPM2, WT1, TRAIP, MTHFR, ALG9	0.289714	1	776	Congenital diaphragmatic hernia
131	8	11647, 18856, 3603, 12651, 15672, 28510, 15573, 8850	TCIRG1, CREB3L1, FBN1, VARS1, ALG9, GLIS3, SETBP1, PEX1	0.289834	1	236	Abnormality of the anterior fontanelle
26	3	29106, 2135, 4816	DDHD2, SBF2, HARS1	0.289954	1	30051	Tip-toe gait
21	2	22932, 2666	GMPPB, DAG1	0.290094	1	7731	Chorioretinal dysplasia
14	2	20859, 9863	SLC39A13, RAPSN	0.290494	1	10488	Aplasia/Hypoplasia of the palmar creases
26	2	2026, 103	CLCNKA, CNNM2	0.290794	1	2917	Hypomagnesemia
402	25	11110, 2666, 14000, 9863, 12306, 26002, 1777, 22932, 11590, 29136, 12712, 9412, 5273, 11641, 29110, 3688, 10911, 694, 14048, 14347, 473, 29262, 9965, 7436, 26113	ARID1A, DAG1, PRDM16, RAPSN, TRIP12, CASZ1, CDK6, GMPPB, TBR1, KDM4B, VPS33B, PRKCZ, HSPG2, TCF7L2, KIAA0753, FGFR1, SLC12A2, ARL3, MRPS16, BCAS3, AMT, IFT80, RERE, MTHFR, TCTN1	0.290914	1	1274	Agenesis of corpus callosum
25	2	37212, 9588, 1785	KLLN, PTEN, CDKN1B	0.291154	1	10615	Angiofibromas
26	2	1354, 6953	C8G, CD46	0.291254	1	4431	Complement deficiency
61	6	10911, 29136, 11590, 14347, 11641, 12306	SLC12A2, KDM4B, TBR1, BCAS3, TCF7L2, TRIP12	0.291754	1	40018	Clinodactyly of hallux
39	3	29427, 25786, 2135	SH3TC2, REEP1, SBF2	0.291814	1	3431	Decreased motor nerve conduction velocity
126	7	29262, 25812, 5273, 9863, 4886, 2026, 15672	IFT80, SRD5A3, HSPG2, RAPSN, HFE, CLCNKA, ALG9	0.291914	1	1789	Hydrops fetalis
27	2	6121, 473	IRF6, AMT	0.292094	1	2154	Hyperglycinemia
94	6	11730, 4685, 9476, 3688, 4932, 7436	TERT, GUCY1A1, HTRA1, FGFR1, HLA-B, MTHFR	0.292914	1	1269	Hemiparesis
69	5	2514, 694, 15946, 2343, 6697	CTNNB1, ARL3, RP1L1, CRB1, LRP5	0.293094	1	1141	Severely reduced visual acuity
33	3	26348, 28506, 30726	SEPTIN12, WDR66, CFAP70	0.293534	1	12868	Abnormal sperm tail morphology
46	4	17089, 10555, 4396, 10548	SYNE1, ATXN2, GNB1, ATXN1	0.293714	1	7772	Impaired smooth pursuit
162	11	11950, 13478, 575, 11641, 30764, 10911, 3603, 11590, 14347, 12306, 29136	TNNT3, UBE3B, AP4S1, TCF7L2, TRAIP, SLC12A2, FBN1, TBR1, BCAS3, TRIP12, KDM4B	0.293754	1	275	Narrow face
110	9	9820, 25230, 11641, 10911, 11509, 11590, 14347, 12306, 29136	RAD51C, AHDC1, TCF7L2, SLC12A2, SYT1, TBR1, BCAS3, TRIP12, KDM4B	0.293794	1	200005	Abnormal shape of the palpebral fissure
23	2	13478, 12299	UBE3B, TRHR	0.293814	1	2925	Elevated circulating thyroid-stimulating hormone concentration
233	12	8803, 11730, 7133, 10729, 3179, 11727, 4861, 2514, 6120, 4886, 4932, 8850	PDGFRA, TERT, KMT2D, SEMA4A, EDNRA, TERC, HELLS, CTNNB1, IRF5, HFE, HLA-B, PEX1	0.293894	1	2024	Malabsorption
184	12	11110, 6091, 5273, 15714, 11597, 12527, 11509, 2515, 5464, 8840, 8850, 29529	ARID1A, INSR, HSPG2, LRPPRC, TBX2, UGP2, SYT1, CTNND1, IGF1, PEPD, PEX1, TBL1XR1	0.294234	1	599	Abnormality of the frontal hairline
18	2	12796, 16700	WT1, ZFPM2	0.294534	1	100779	Urogenital sinus anomaly
400	23	11110, 3179, 22932, 3176, 8850, 2135, 11730, 6091, 3084, 37212, 9386, 6257, 4861, 29110, 9588, 29427, 29162, 2933, 29262, 11289, 4932, 59, 15573, 26113	ARID1A, EDNRA, GMPPB, EDN1, PEX1, SBF2, TERT, INSR, DVL1, KLLN, PRKAG2, KCNJ11, HELLS, KIAA0753, PTEN, SH3TC2, FAM149B1, DMPK, IFT80, SREBF1, HLA-B, ABCC8, SETBP1, TCTN1	0.294914	1	157	Abnormality of the tongue
107	7	10664, 13478, 7133, 3179, 11289, 29300, 613	CWC27, UBE3B, KMT2D, EDNRA, SREBF1, KANK2, APOE	0.295314	1	2298	Absent hair
27	3	20990, 15917, 4586	PHACTR1, PLCB1, GRIN2B	0.295434	1	11190	Uni- and bilateral multifocal epileptiform discharges
63	4	22932, 10555, 2933, 3432	GMPPB, ATXN2, DMPK, ERBB4	0.295814	1	30192	Fatigable weakness of bulbar muscles
25	2	4685, 7569	GUCY1A1, MYH11	0.296054	1	30914	Abnormal peristalsis
22	2	5273, 15573	HSPG2, SETBP1	0.296214	1	3173	Hypoplastic pubic bone
175	10	5383, 8803, 11730, 1785, 1077, 12796, 9644, 8773, 9588, 37212, 2514	IDH2, PDGFRA, TERT, CDKN1B, BMPR1B, WT1, PTPN11, PDE11A, PTEN, KLLN, CTNNB1	0.296374	1	100242	Sarcoma
29	3	2514, 9820, 3688	CTNNB1, RAD51C, FGFR1	0.296414	1	100620	Germinoma
295	18	16762, 11730, 25812, 2666, 29110, 10548, 9588, 3688, 17089, 19347, 10555, 694, 30739, 29162, 22932, 29932, 8740, 236	ZNF423, TERT, SRD5A3, DAG1, KIAA0753, ATXN1, PTEN, FGFR1, SYNE1, CUX2, ATXN2, ARL3, TMX2, FAM149B1, GMPPB, COASY, CHMP1A, ADCY5	0.296594	1	2363	Abnormal brainstem morphology
154	9	12313, 19191, 25583, 28303, 18592, 9834, 11927, 728, 12736	JMJD1C, DOCK8, ARMC4, CCDC151, NEK10, RAI1, TNFSF12, ARVCF, WIPF1	0.296754	1	389	Chronic otitis media
82	5	8999, 11110, 6121, 9829, 9644	PISD, ARID1A, IRF6, RAF1, PTPN11	0.297474	1	3298	Spina bifida occulta
57	4	28303, 5226, 18592, 25583	CCDC151, HSF2BP, NEK10, ARMC4	0.297694	1	8222	Female infertility
59	4	28303, 26661, 18592, 25583	CCDC151, RNF168, NEK10, ARMC4	0.297754	1	11109	Chronic sinusitis
68	5	7154, 12796, 25361, 17175, 8616	MME, WT1, ARHGAP24, PLCE1, PAX2	0.297774	1	99	Glomerulonephritis
37	3	11590, 25812	TBR1, SRD5A3	0.298054	1	1188	Hand clenching
80	5	18856, 29110, 12679, 3603, 3778	CREB3L1, KIAA0753, VDR, FBN1, FN1	0.298114	1	2970	Genu varum
19	2	12679, 1785	VDR, CDKN1B	0.298174	1	3165	Elevated circulating parathyroid hormone level
27	2	19191, 4886	DOCK8, HFE	0.298414	1	5406	Recurrent bacterial skin infections
238	15	26031, 11110, 6257, 6697, 25812, 2666, 15917, 20990, 3688, 4586, 5330, 4396, 11509, 22932, 9834	PIGV, ARID1A, KCNJ11, LRP5, SRD5A3, DAG1, PLCB1, PHACTR1, FGFR1, GRIN2B, IARS1, GNB1, SYT1, GMPPB, RAI1	0.299214	1	8947	Infantile muscular hypotonia
38	4	12313, 11590, 29529, 4586	JMJD1C, TBR1, TBL1XR1, GRIN2B	0.300514	1	723	Restrictive behavior
86	6	20859, 29262, 1077, 5273, 30764, 15573	SLC39A13, IFT80, BMPR1B, HSPG2, TRAIP, SETBP1	0.300734	1	9103	Aplasia/Hypoplasia involving the pelvis
20	2	11634, 6996	TCF4, MEF2C	0.301394	1	2263	Exaggerated cupid's bow
82	6	25361, 12796, 6018, 4932, 17175, 8616	ARHGAP24, WT1, IL6, HLA-B, PLCE1, PAX2	0.301794	1	45073	Serositis
160	9	15917, 20990, 4586, 30664, 11509, 12827, 2024, 1937, 7685	PLCB1, PHACTR1, GRIN2B, CLPB, SYT1, XPR1, CLCN6, CHKA, NDUFA2	0.302214	1	1266	Choreoathetosis
23	2	25671, 10947	RNASEH2B, SLC20A2	0.302614	1	100321	Abnormal dentate nucleus morphology
35	3	6121, 2515, 3688	IRF6, CTNND1, FGFR1	0.302774	1	696	Delayed eruption of permanent teeth
28	3	20990, 15917, 4586	PHACTR1, PLCB1, GRIN2B	0.302854	1	12554	Absent thumbnail
603	33	11110, 3179, 30764, 30664, 18592, 10671, 26661, 11241, 1742, 11647, 11730, 7632, 8840, 19358, 12736, 19191, 28303, 11727, 4861, 29110, 9588, 9722, 11509, 4886, 29162, 11927, 7797, 29262, 25583, 11289, 12527, 4932, 15573	ARID1A, EDNRA, TRAIP, CLPB, NEK10, SDCCAG8, RNF168, SPI1, LRBA, TCIRG1, TERT, NAGLU, PEPD, ALG12, WIPF1, DOCK8, CCDC151, TERC, HELLS, KIAA0753, PTEN, ALDH18A1, SYT1, HFE, FAM149B1, TNFSF12, NFKBIA, IFT80, ARMC4, SREBF1, UGP2, HLA-B, SETBP1	0.303034	1	2205	Recurrent respiratory infections
41	3	7217, 15672, 18856	MPL, ALG9, CREB3L1	0.303114	1	4331	Decreased skull ossification
61	4	29017, 11647, 4932, 7808	PLEKHM1, TCIRG1, HLA-B, NGF	0.303334	1	2754	Osteomyelitis
92	6	8803, 9588, 30764, 37212, 812, 4932, 8840	PDGFRA, PTEN, TRAIP, KLLN, ATP2A2, HLA-B, PEPD	0.303394	1	200034	Papule
284	17	11730, 11737, 16700, 2593, 12796, 9820, 5273, 11727, 11641, 9588, 3688, 10911, 3603, 11590, 14347, 2591, 12306, 29136	TERT, TEX14, ZFPM2, CYP17A1, WT1, RAD51C, HSPG2, TERC, TCF7L2, PTEN, FGFR1, SLC12A2, FBN1, TBR1, BCAS3, CYP11B1, TRIP12, KDM4B	0.303754	1	45058	Abnormality of the testis size
40	3	7939, 19191, 3688	NPPA, DOCK8, FGFR1	0.303794	1	2301	Hemiplegia
30	3	1077, 20318, 19358	BMPR1B, SMOC1, ALG12	0.304154	1	5772	Aplasia/Hypoplasia of the tibia
188	11	11730, 11110, 1077, 11727, 3084, 5009, 4886, 4932, 26624, 8840, 8850	TERT, ARID1A, BMPR1B, TERC, DVL1, HMGA2, HFE, HLA-B, KDF1, PEPD, PEX1	0.304414	1	1231	Abnormal fingernail morphology
122	10	19191, 4921, 7569, 29110, 3688, 4586, 9314, 11634, 3432, 6296	DOCK8, HIVEP2, MYH11, KIAA0753, FGFR1, GRIN2B, PPP3CA, TCF4, ERBB4, KCNQ2	0.304474	1	30047	Abnormal lateral ventricle morphology
326	22	12417, 30764, 17416, 12306, 22932, 26661, 8850, 17089, 25786, 11590, 16235, 29136, 11641, 9588, 29427, 11634, 10911, 14347, 4241, 7436, 2026, 2079	TUBG1, TRAIP, ADGRV1, TRIP12, GMPPB, RNF168, PEX1, SYNE1, REEP1, TBR1, DNAJC5, KDM4B, TCF7L2, PTEN, SH3TC2, TCF4, SLC12A2, BCAS3, GFPT1, MTHFR, CLCNKA, CLN8	0.304474	1	2311	Incoordination
244	15	11950, 8999, 22986, 29262, 11110, 1077, 9829, 9820, 9644, 9588, 3688, 3603, 7227, 19358, 15573	TNNT3, PISD, COL27A1, IFT80, ARID1A, BMPR1B, RAF1, RAD51C, PTPN11, PTEN, FGFR1, FBN1, MRAS, ALG12, SETBP1	0.304834	1	40072	Abnormality of forearm bone
42	3	3603, 11992, 6091	FBN1, TOP3A, INSR	0.305134	1	40063	Decreased adipose tissue
25	2	11730, 12299	TERT, TRHR	0.305154	1	40086	Abnormal prolactin level
43	3	12796, 3084, 9863	WT1, DVL1, RAPSN	0.305194	1	1961	Hypoplastic heart
125	8	1390, 29262, 3084, 3688, 1391, 19358, 9834, 12712	CACNA1C, IFT80, DVL1, FGFR1, CACNA1D, ALG12, RAI1, VPS33B	0.305334	1	1655	Patent foramen ovale
24	2	6546, 6296	COG2, KCNQ2	0.305374	1	2361	Psychomotor deterioration
17	2	17416, 1785	ADGRV1, CDKN1B	0.305974	1	32671	Non-convulsive status epilepticus without coma
129	8	26790, 1390, 6121, 30764, 12679, 3688, 10911, 29478	WDR72, CACNA1C, IRF6, TRAIP, VDR, FGFR1, SLC12A2, ROGDI	0.305994	1	685	Hypoplasia of teeth
60	4	1077, 17264, 29262, 12679	BMPR1B, POLR1A, IFT80, VDR	0.306154	1	2980	Femoral bowing
24	2	7569, 9863	MYH11, RAPSN	0.306754	1	5245	Intestinal hypoplasia
26	2	7436, 9588	MTHFR, PTEN	0.306894	1	2625	Deep venous thrombosis
44	3	9588, 3688, 1785	PTEN, FGFR1, CDKN1B	0.307274	1	1012	Multiple lipomas
104	6	16700, 9549, 3688, 30832, 12306, 8850	ZFPM2, PSMC3, FGFR1, TRAPPC9, TRIP12, PEX1	0.307294	1	100538	Abnormality of the supraorbital ridges
201	12	12313, 24152, 11730, 10947, 9476, 29106, 12461, 14418, 17089, 9722, 728, 8850	JMJD1C, RSRC1, TERT, SLC20A2, HTRA1, DDHD2, UBAP1, ELOVL1, SYNE1, ALDH18A1, ARVCF, PEX1	0.307314	1	31064	Impaired continence
127	8	7808, 4816, 29427, 3603, 9722, 11509, 9834, 8850	NGF, HARS1, SH3TC2, FBN1, ALDH18A1, SYT1, RAI1, PEX1	0.307534	1	10832	Abnormality of pain sensation
16	2	17416, 8740	ADGRV1, CHMP1A	0.307694	1	4684	Talipes valgus
149	11	19191, 4921, 7569, 4586, 9314, 11634, 3603, 15672, 19358, 3432, 6296	DOCK8, HIVEP2, MYH11, GRIN2B, PPP3CA, TCF4, FBN1, ALG9, ALG12, ERBB4, KCNQ2	0.308174	1	12703	Abnormal subarachnoid space morphology
26	2	12313, 728	JMJD1C, ARVCF	0.308374	1	201	Pierre-Robin sequence
35	3	17090, 2514, 6697	ARHGEF18, CTNNB1, LRP5	0.308834	1	40049	Macular edema
35	3	6121, 3176, 30207	IRF6, EDN1, ARHGAP29	0.308854	1	9088	Speech articulation difficulties
22	2	10911, 15573	SLC12A2, SETBP1	0.308894	1	522	Alacrima
46	3	9820, 11730, 11727	RAD51C, TERT, TERC	0.309214	1	100587	Abnormal preputium morphology
12	2	2514, 9820	CTNNB1, RAD51C	0.309834	1	6774	Ovarian papillary adenocarcinoma
29	2	9056, 7133	PLCB3, KMT2D	0.309854	1	2100	Recurrent aspiration pneumonia
38	2	11730, 11727	TERT, TERC	0.310814	1	1896	Reticulocytopenia
17	2	15573, 9644	SETBP1, PTPN11	0.310954	1	12324	Myeloid leukemia
43	3	17068, 2933, 9588	PALLD, DMPK, PTEN	0.311034	1	3003	Colon cancer
20	2	3084, 9588	DVL1, PTEN	0.311294	1	100541	Femoral hernia
61	5	2472, 1390, 1402, 7939, 14202	CSRP3, CACNA1C, CACNB2, NPPA, JPH2	0.311334	1	4756	Ventricular tachycardia
468	30	2666, 814, 9863, 4816, 30664, 555, 12306, 1937, 29040, 17089, 30832, 11590, 2024, 19358, 29136, 1390, 10664, 6697, 29012, 25230, 11641, 29110, 9588, 9314, 10911, 11509, 14347, 9834, 236, 2026	DAG1, ATP2B1, RAPSN, HARS1, CLPB, AP1G1, TRIP12, CHKA, SZT2, SYNE1, TRAPPC9, TBR1, CLCN6, ALG12, KDM4B, CACNA1C, CWC27, LRP5, KDM6B, AHDC1, TCF7L2, KIAA0753, PTEN, PPP3CA, SLC12A2, SYT1, BCAS3, RAI1, ADCY5, CLCNKA	0.311354	1	2194	Delayed gross motor development
59	4	30832, 8850, 3688, 16700	TRAPPC9, PEX1, FGFR1, ZFPM2	0.311474	1	9891	Underdeveloped supraorbital ridges
23	2	5273, 15573	HSPG2, SETBP1	0.312314	1	9104	Aplasia/Hypoplasia of the pubic bone
48	3	8803, 6120, 12736	PDGFRA, IRF5, WIPF1	0.313034	1	1025	Urticaria
36	3	29017, 6697, 3084	PLEKHM1, LRP5, DVL1	0.313094	1	2684	Thickened calvaria
97	6	10548, 29427, 3603, 25786, 9834, 2135	ATXN1, SH3TC2, FBN1, REEP1, RAI1, SBF2	0.313594	1	40129	Abnormal nerve conduction velocity
105	5	25671, 2666, 119, 7685, 8850	RNASEH2B, DAG1, ACOX1, NDUFA2, PEX1	0.314334	1	2415	Leukodystrophy
100	6	20990, 25786, 4886, 20499, 6296, 613	PHACTR1, REEP1, HFE, L2HGDH, KCNQ2, APOE	0.314594	1	2273	Tetraparesis
54	4	11645, 4932, 19124, 29529	MLX, HLA-B, FIP1L1, TBL1XR1	0.314614	1	100758	Gangrene
265	16	29165, 5383, 29262, 25812, 18856, 20862, 1077, 9820, 5273, 29110, 3084, 9588, 3688, 3778, 15672, 19358	SIK3, IDH2, IFT80, SRD5A3, CREB3L1, SLC39A8, BMPR1B, RAD51C, HSPG2, KIAA0753, DVL1, PTEN, FGFR1, FN1, ALG9, ALG12	0.314794	1	9826	Limb undergrowth
65	6	10911, 29136, 11590, 14347, 11641, 12306	SLC12A2, KDM4B, TBR1, BCAS3, TCF7L2, TRIP12	0.314934	1	31629	Impaired tandem gait
112	9	12417, 11641, 30764, 10911, 11590, 14347, 12306, 26661, 29136	TUBG1, TCF7L2, TRAIP, SLC12A2, TBR1, BCAS3, TRIP12, RNF168, KDM4B	0.315994	1	2370	Poor coordination
60	5	6121, 1390, 2515, 3688, 20862	IRF6, CACNA1C, CTNND1, FGFR1, SLC39A8	0.316074	1	12725	Cutaneous syndactyly
74	5	28303, 12313, 728, 18592, 25583	CCDC151, JMJD1C, ARVCF, NEK10, ARMC4	0.316154	1	100750	Atelectasis
136	8	3800, 25812, 3688, 3603, 9722, 14048, 19358, 8850	FOXC1, SRD5A3, FGFR1, FBN1, ALDH18A1, MRPS16, ALG12, PEX1	0.316514	1	973	Cutis laxa
60	4	28303, 9834, 18592, 25583	CCDC151, RAI1, NEK10, ARMC4	0.316934	1	5301	Persistent left superior vena cava
39	3	3778, 3084, 3688	FN1, DVL1, FGFR1	0.317134	1	100323	Juvenile aseptic necrosis
26	2	7939, 2933	NPPA, DMPK	0.317774	1	25169	Left ventricular systolic dysfunction
44	3	37212, 10729, 8803, 9588	KLLN, SEMA4A, PDGFRA, PTEN	0.317854	1	100743	Neoplasm of the rectum
23	2	8803, 9588	PDGFRA, PTEN	0.318194	1	100833	Neoplasm of the small intestine
167	10	8803, 8022, 25812, 2666, 9588, 17416, 12679, 17089, 25786, 8740	PDGFRA, NT5C2, SRD5A3, DAG1, PTEN, ADGRV1, VDR, SYNE1, REEP1, CHMP1A	0.318594	1	3028	Abnormality of the ankles
26	2	2514, 11730	CTNNB1, TERT	0.318694	1	12657	Abnormal brain positron emission tomography
26	2	2514, 11730	CTNNB1, TERT	0.318694	1	12658	Abnormal brain FDG positron emission tomography
52	4	20318, 8840, 7436, 3688	SMOC1, PEPD, MTHFR, FGFR1	0.319574	1	2692	Hypoplastic facial bones
52	4	20318, 8840, 7436, 3688	SMOC1, PEPD, MTHFR, FGFR1	0.319574	1	34261	Aplasia/Hypoplasia of facial bones
42	3	29427, 25786, 2135	SH3TC2, REEP1, SBF2	0.319994	1	40131	Abnormal motor nerve conduction velocity
167	10	11730, 2933, 6257, 25812, 1785, 29110, 7961, 11597, 3688, 15673	TERT, DMPK, KCNJ11, SRD5A3, CDKN1B, KIAA0753, NR0B2, TBX2, FGFR1, PHIP	0.319994	1	32367	Abnormal growth hormone level
67	4	22932, 11730, 29932, 2079	GMPPB, TERT, COASY, CLN8	0.320154	1	10663	Abnormality of thalamus morphology
29	2	2026, 103	CLCNKA, CNNM2	0.320634	1	4921	Abnormal magnesium concentration
19	2	15573, 11110	SETBP1, ARID1A	0.321054	1	879	Short sternum
46	4	12796, 25361, 17175, 8616	WT1, ARHGAP24, PLCE1, PAX2	0.321094	1	2586	Peritonitis
43	3	6121, 30207, 3688	IRF6, ARHGAP29, FGFR1	0.321214	1	419	Abnormality of the nasal septum
37	3	3603, 19687, 16700	FBN1, EIF2AK4, ZFPM2	0.321394	1	12415	Abnormal blood gas level
33	2	19358, 25812	ALG12, SRD5A3	0.321534	1	3645	Prolonged partial thromboplastin time
96	6	16762, 15714, 29110, 694, 29162, 26113	ZNF423, LRPPRC, KIAA0753, ARL3, FAM149B1, TCTN1	0.321634	1	2789	Tachypnea
68	4	9834, 20499, 8850, 12461	RAI1, L2HGDH, PEX1, UBAP1	0.321874	1	2062	Morphological abnormality of the pyramidal tract
93	6	25583, 28303, 11597, 18592, 4932, 9834	ARMC4, CCDC151, TBX2, NEK10, HLA-B, RAI1	0.321994	1	1719	Double outlet right ventricle
25	2	2514, 9588	CTNNB1, PTEN	0.322714	1	12050	Anasarca
172	10	9386, 11110, 6257, 6091, 4861, 9588, 37212, 22932, 59, 15573, 8850	PRKAG2, ARID1A, KCNJ11, INSR, HELLS, PTEN, KLLN, GMPPB, ABCC8, SETBP1, PEX1	0.322934	1	158	Macroglossia
144	11	11641, 9588, 10911, 3603, 6996, 11590, 14347, 12306, 3604, 16421, 29136	TCF7L2, PTEN, SLC12A2, FBN1, MEF2C, TBR1, BCAS3, TRIP12, FBN2, SOX6, KDM4B	0.322934	1	1519	Disproportionate tall stature
219	13	11730, 11645, 11727, 3688, 2024, 4932, 1033, 29605, 26624, 29478, 7217, 11621, 7797	TERT, MLX, TERC, FGFR1, CLCN6, HLA-B, BDNF, SH2B3, KDF1, ROGDI, MPL, HNF1A, NFKBIA	0.322994	1	7550	Hypohidrosis or hyperhidrosis
86	6	12313, 16762, 2666, 3603, 22932, 728	JMJD1C, ZNF423, DAG1, FBN1, GMPPB, ARVCF	0.323034	1	2435	Meningocele
307	18	16762, 10729, 17416, 4816, 10671, 119, 22932, 15946, 2343, 8850, 11647, 29182, 7027, 17090, 10664, 694, 10548, 2079	ZNF423, SEMA4A, ADGRV1, HARS1, SDCCAG8, ACOX1, GMPPB, RP1L1, CRB1, PEX1, TCIRG1, CEP164, MERTK, ARHGEF18, CWC27, ARL3, ATXN1, CLN8	0.323514	1	30453	Abnormal visual electrophysiology
141	9	7569, 29110, 694, 10671, 29162, 10891, 8850, 8616, 26113	MYH11, KIAA0753, ARL3, SDCCAG8, FAM149B1, SIX5, PEX1, PAX2, TCTN1	0.323614	1	3	Multicystic kidney dysplasia
168	10	20859, 26031, 2666, 6121, 9820, 3688, 17264, 15672, 22932, 3176	SLC39A13, PIGV, DAG1, IRF6, RAD51C, FGFR1, POLR1A, ALG9, GMPPB, EDN1	0.323674	1	172	Abnormal uvula morphology
29	2	1354, 6953	C8G, CD46	0.324254	1	5339	Abnormality of complement system
153	10	575, 6279, 3688, 11634, 10911, 30832, 25608, 16421, 29136, 15573	AP4S1, KCNK4, FGFR1, TCF4, SLC12A2, TRAPPC9, VPS53, SOX6, KDM4B, SETBP1	0.324314	1	341	Narrow forehead
87	5	12313, 2933, 11634, 728, 7380	JMJD1C, DMPK, TCF4, ARVCF, MST1	0.324634	1	12437	Abnormal gallbladder morphology
149	11	20859, 30207, 6121, 11641, 3688, 10911, 11590, 14347, 2515, 12306, 29136	SLC39A13, ARHGAP29, IRF6, TCF7L2, FGFR1, SLC12A2, TBR1, BCAS3, CTNND1, TRIP12, KDM4B	0.324894	1	676	Abnormality of the incisor
154	9	11950, 7133, 11597, 3084, 9588, 3688, 9863, 3778, 22932	TNNT3, KMT2D, TBX2, DVL1, PTEN, FGFR1, RAPSN, FN1, GMPPB	0.325393	1	3422	Vertebral segmentation defect
42	4	20990, 15917, 6296, 4586	PHACTR1, PLCB1, KCNQ2, GRIN2B	0.325613	1	11169	Generalized clonic seizure
114	8	29262, 15917, 20990, 4586, 19351, 10671, 10891, 8616	IFT80, PLCB1, PHACTR1, GRIN2B, BICC1, SDCCAG8, SIX5, PAX2	0.326233	1	110	Renal dysplasia
35	3	1390, 7576, 1402	CACNA1C, MYH6, CACNB2	0.327013	1	12249	Abnormal ST segment
57	4	3176, 3179, 7133, 16700	EDN1, EDNRA, KMT2D, ZFPM2	0.327473	1	100277	Periauricular skin pits
96	6	11730, 10898, 15714, 11727, 8840, 7797	TERT, SKIV2L, LRPPRC, TERC, PEPD, NFKBIA	0.327613	1	5599	Hypopigmentation of hair
308	15	2514, 257, 16001, 7685, 12712, 6697, 6121, 2294, 28908, 6120, 473, 29262, 2323, 7436, 5464	CTNNB1, ADK, SUGCT, NDUFA2, VPS33B, LRP5, IRF6, COX8A, DNAJC12, IRF5, AMT, IFT80, CPS1, MTHFR, IGF1	0.327813	1	4354	Abnormal circulating carboxylic acid concentration
47	3	25786, 4816, 20859	REEP1, HARS1, SLC39A13	0.328393	1	7149	Distal upper limb amyotrophy
125	6	28216, 25671, 20862, 15714, 2294, 7685	COX14, RNASEH2B, SLC39A8, LRPPRC, COX8A, NDUFA2	0.328793	1	25454	Abnormal CSF metabolite concentration
30	2	7217, 29605	MPL, SH2B3	0.330553	1	3540	Impaired platelet aggregation
185	11	15917, 20990, 9820, 4586, 12527, 12651, 1777, 29932, 15573, 12712, 26113	PLCB1, PHACTR1, RAD51C, GRIN2B, UGP2, VARS1, CDK6, COASY, SETBP1, VPS33B, TCTN1	0.330773	1	340	Sloping forehead
24	2	37212, 2933, 9588	KLLN, DMPK, PTEN	0.331133	1	12114	Endometrial carcinoma
28	2	3179, 3467	EDNRA, ESR1	0.331173	1	2183	Phonophobia
144	9	8999, 11647, 29262, 5273, 29110, 9863, 9056, 3603, 14313	PISD, TCIRG1, IFT80, HSPG2, KIAA0753, RAPSN, PLCB3, FBN1, IFT81	0.331673	1	5257	Thoracic hypoplasia
361	23	12313, 13478, 26031, 7323, 6996, 12306, 1777, 8850, 3084, 11590, 29136, 9820, 25230, 11641, 3688, 11634, 10911, 11509, 14347, 9834, 15673, 4787, 728	JMJD1C, UBE3B, PIGV, SEPTIN9, MEF2C, TRIP12, CDK6, PEX1, DVL1, TBR1, KDM4B, RAD51C, AHDC1, TCF7L2, FGFR1, TCF4, SLC12A2, SYT1, BCAS3, RAI1, PHIP, H4C3, ARVCF	0.331773	1	582	Upslanted palpebral fissure
190	11	2389, 11647, 11730, 2933, 6697, 30939, 9863, 4241, 22932, 10891, 10807, 8850	CRYAB, TCIRG1, TERT, DMPK, LRP5, ZFHX4, RAPSN, GFPT1, GMPPB, SIX5, SGCD, PEX1	0.332033	1	10628	Facial palsy
21	2	11590, 11110	TBR1, ARID1A	0.332173	1	10182	Abnormality of the distal phalanges of the toes
366	22	11950, 20318, 14000, 9863, 12306, 26002, 8850, 20859, 3084, 11590, 19358, 29136, 9412, 5273, 11641, 3688, 10911, 3603, 14347, 3604, 9965, 15573	TNNT3, SMOC1, PRDM16, RAPSN, TRIP12, CASZ1, PEX1, SLC39A13, DVL1, TBR1, ALG12, KDM4B, PRKCZ, HSPG2, TCF7L2, FGFR1, SLC12A2, FBN1, BCAS3, FBN2, RERE, SETBP1	0.332553	1	12385	Camptodactyly
26	2	28908, 9722	DNAJC12, ALDH18A1	0.332853	1	6895	Lower limb hypertonia
30	3	1077, 20318, 29262	BMPR1B, SMOC1, IFT80	0.332933	1	3038	Fibular hypoplasia
27	2	9722, 575	ALDH18A1, AP4S1	0.333493	1	2464	Spastic dysarthria
99	7	12313, 10664, 17264, 2514, 9722, 15672, 728	JMJD1C, CWC27, POLR1A, CTNNB1, ALDH18A1, ALG9, ARVCF	0.333573	1	430	Underdeveloped nasal alae
66	4	4816, 9834, 9722, 2135	HARS1, RAI1, ALDH18A1, SBF2	0.334553	1	2522	Areflexia of lower limbs
43	3	11730, 8773, 2591	TERT, PDE11A, CYP11B1	0.334613	1	11043	Abnormality of circulating adrenocorticotropin level
129	10	11950, 1077, 11641, 29110, 3688, 10911, 11590, 14347, 12306, 29136	TNNT3, BMPR1B, TCF7L2, KIAA0753, FGFR1, SLC12A2, TBR1, BCAS3, TRIP12, KDM4B	0.334653	1	1837	Broad toe
30	2	22932, 119	GMPPB, ACOX1	0.335053	1	654	Decreased light- and dark-adapted electroretinogram amplitude
35	3	3603, 7569, 19191	FBN1, MYH11, DOCK8	0.335173	1	2138	Subarachnoid hemorrhage
191	11	2389, 11647, 11730, 2933, 6697, 30939, 9863, 4241, 22932, 10891, 10807, 8850	CRYAB, TCIRG1, TERT, DMPK, LRP5, ZFHX4, RAPSN, GFPT1, GMPPB, SIX5, SGCD, PEX1	0.335713	1	10827	Abnormality of the seventh cranial nerve
117	7	990, 11730, 11727, 9588, 11634, 11927, 12736	BCL2, TERT, TERC, PTEN, TCF4, TNFSF12, WIPF1	0.336353	1	2665	Lymphoma
106	6	20859, 5102, 4816, 9863, 25786, 2135	SLC39A13, HOXA13, HARS1, RAPSN, REEP1, SBF2	0.336593	1	1421	Abnormality of the musculature of the hand
27	2	37212, 2514, 9588	KLLN, CTNNB1, PTEN	0.336753	1	12842	Skin appendage neoplasm
20	2	19124, 29529	FIP1L1, TBL1XR1	0.336853	1	30140	Oral cavity bleeding
81	5	1077, 20318, 9820, 9588, 30764	BMPR1B, SMOC1, RAD51C, PTEN, TRAIP	0.336933	1	9380	Aplasia of the fingers
217	15	9412, 29262, 1077, 9965, 5273, 11641, 3688, 14000, 10911, 3603, 11590, 14347, 12306, 26002, 29136	PRKCZ, IFT80, BMPR1B, RERE, HSPG2, TCF7L2, FGFR1, PRDM16, SLC12A2, FBN1, TBR1, BCAS3, TRIP12, CASZ1, KDM4B	0.337013	1	1773	Short foot
97	6	11110, 3084, 4909, 3688, 5102, 16001	ARID1A, DVL1, HIC1, FGFR1, HOXA13, SUGCT	0.337153	1	10781	Skin dimple
31	2	6121, 473	IRF6, AMT	0.338193	1	10895	Abnormal circulating glycine concentration
26	2	15672, 3604	ALG9, FBN2	0.339093	1	9004	Hypoplasia of the musculature
139	8	1742, 7133, 30207, 25583, 28303, 6121, 18592, 10671	LRBA, KMT2D, ARHGAP29, ARMC4, CCDC151, IRF6, NEK10, SDCCAG8	0.339133	1	403	Recurrent otitis media
76	5	8840, 8850, 15672, 30764, 3688	PEPD, PEX1, ALG9, TRAIP, FGFR1	0.339593	1	444	Convex nasal ridge
109	6	11730, 11110, 1077, 11727, 3688, 5102	TERT, ARID1A, BMPR1B, TERC, FGFR1, HOXA13	0.340273	1	10624	Aplastic/hypoplastic toenail
52	4	8803, 6120, 4932, 613	PDGFRA, IRF5, HLA-B, APOE	0.340553	1	2113	Pulmonary infiltrates
27	2	37212, 11597, 9588	KLLN, TBX2, PTEN	0.340593	1	872	Hashimoto thyroiditis
59	4	12313, 16421, 728, 8773	JMJD1C, SOX6, ARVCF, PDE11A	0.342393	1	720	Mood swings
29	2	26790, 12679	WDR72, VDR	0.342473	1	2749	Osteomalacia
29	2	25671, 3688	RNASEH2B, FGFR1	0.342733	1	2132	Porencephalic cyst
36	3	6665, 3778, 6715	LOXL1, FN1, LTBP2	0.342973	1	12632	Abnormal intraocular pressure
36	3	6665, 3778, 6715	LOXL1, FN1, LTBP2	0.342973	1	12633	Asymmetry of intraocular pressure
43	4	20990, 15917, 6296, 4586	PHACTR1, PLCB1, KCNQ2, GRIN2B	0.344433	1	40168	obsolete Focal seizures, afebril
127	8	8999, 11647, 29262, 5273, 29110, 9056, 3603, 14313	PISD, TCIRG1, IFT80, HSPG2, KIAA0753, PLCB3, FBN1, IFT81	0.344513	1	774	Narrow chest
28	2	3084, 6091	DVL1, INSR	0.344613	1	1805	Onychogryposis
52	4	694, 15946, 2343, 8850	ARL3, RP1L1, CRB1, PEX1	0.344913	1	7754	Macular dystrophy
204	12	8999, 11647, 20859, 29262, 11110, 6697, 1077, 5273, 3084, 30764, 3603, 3778	PISD, TCIRG1, SLC39A13, IFT80, ARID1A, LRP5, BMPR1B, HSPG2, DVL1, TRAIP, FBN1, FN1	0.345373	1	3366	Abnormal femoral neck/head morphology
49	3	6018, 4932, 12736	IL6, HLA-B, WIPF1	0.345473	1	3565	Elevated erythrocyte sedimentation rate
25	2	37212, 2933, 9588	KLLN, DMPK, PTEN	0.345853	1	30126	Abnormality of the endometrium
23	2	2079, 12679	CLN8, VDR	0.346233	1	3698	Difficulty standing
210	11	1742, 11647, 11730, 25812, 11727, 30664, 4932, 19124, 11241, 29529, 12736	LRBA, TCIRG1, TERT, SRD5A3, TERC, CLPB, HLA-B, FIP1L1, SPI1, TBL1XR1, WIPF1	0.346273	1	1875	Neutropenia
171	10	25361, 25812, 16700, 12796, 3778, 10671, 7154, 17175, 8616, 7797	ARHGAP24, SRD5A3, ZFPM2, WT1, FN1, SDCCAG8, MME, PLCE1, PAX2, NFKBIA	0.346453	1	100	Nephrotic syndrome
136	8	9820, 30764, 5102, 19351, 694, 4932, 15672, 8840	RAD51C, TRAIP, HOXA13, BICC1, ARL3, HLA-B, ALG9, PEPD	0.346773	1	10	Recurrent urinary tract infections
30	2	2514, 7217	CTNNB1, MPL	0.347133	1	30247	Splanchnic vein thrombosis
143	10	12313, 4586, 19347, 6996, 11509, 11590, 2024, 7685, 236, 29529	JMJD1C, GRIN2B, CUX2, MEF2C, SYT1, TBR1, CLCN6, NDUFA2, ADCY5, TBL1XR1	0.347193	1	758	Abnormal nonverbal communicative behavior
29	2	3084, 3688	DVL1, FGFR1	0.347253	1	8501	Median cleft lip and palate
26	2	9588, 3688	PTEN, FGFR1	0.347293	1	2410	Aqueductal stenosis
29	3	30832, 7133, 28510	TRAPPC9, KMT2D, GLIS3	0.347853	1	851	Congenital hypothyroidism
31	3	694, 15946, 6697	ARL3, RP1L1, LRP5	0.348233	1	30515	Moderately reduced visual acuity
78	5	3467, 17928, 30764, 3688, 7797	ESR1, PSMC3IP, TRAIP, FGFR1, NFKBIA	0.348253	1	10311	Aplasia/Hypoplasia of the breasts
53	3	11634, 9588, 7380	TCF4, PTEN, MST1	0.349033	1	2672	Gastrointestinal carcinoma
53	3	11634, 9588, 7380	TCF4, PTEN, MST1	0.349033	1	6749	Malignant gastrointestinal tract tumors
110	7	11950, 29262, 1077, 9820, 9588, 3688, 19358	TNNT3, IFT80, BMPR1B, RAD51C, PTEN, FGFR1, ALG12	0.349433	1	6503	Aplasia/hypoplasia involving forearm bones
20	2	19347, 2666	CUX2, DAG1	0.349573	1	11197	EEG with focal spike waves
236	14	3800, 6697, 10729, 12527, 7027, 2514, 694, 3604, 17090, 15946, 2343, 8850, 8616, 613	FOXC1, LRP5, SEMA4A, UGP2, MERTK, CTNNB1, ARL3, FBN2, ARHGEF18, RP1L1, CRB1, PEX1, PAX2, APOE	0.349773	1	1103	Abnormal macular morphology
150	9	16700, 6121, 12796, 9588, 5009, 3688, 5102, 19358, 15573	ZFPM2, IRF6, WT1, PTEN, HMGA2, FGFR1, HOXA13, ALG12, SETBP1	0.350793	1	45	Abnormality of the scrotum
157	10	20859, 667, 10729, 7027, 4886, 694, 4932, 17090, 15946, 2343	SLC39A13, RHOA, SEMA4A, MERTK, HFE, ARL3, HLA-B, ARHGEF18, RP1L1, CRB1	0.351033	1	987	Atypical scarring of skin
69	4	2323, 5383, 7685, 6296	CPS1, IDH2, NDUFA2, KCNQ2	0.351193	1	2181	Cerebral edema
97	6	26031, 1077, 20318, 3688, 5102, 9722	PIGV, BMPR1B, SMOC1, FGFR1, HOXA13, ALDH18A1	0.351373	1	1191	Abnormal carpal morphology
38	3	17090, 2514, 6697	ARHGEF18, CTNNB1, LRP5	0.351833	1	30498	Macular thickening
384	21	28216, 16762, 10729, 17416, 2514, 10671, 119, 22932, 15946, 2343, 8850, 29182, 7027, 17090, 7685, 8840, 2294, 9588, 694, 29262, 29536	COX14, ZNF423, SEMA4A, ADGRV1, CTNNB1, SDCCAG8, ACOX1, GMPPB, RP1L1, CRB1, PEX1, CEP164, MERTK, ARHGEF18, NDUFA2, PEPD, COX8A, PTEN, ARL3, IFT80, MAPKBP1	0.353133	1	7703	Abnormality of retinal pigmentation
120	7	10947, 3467, 10729, 11645, 3179, 12827, 4932	SLC20A2, ESR1, SEMA4A, MLX, EDNRA, XPR1, HLA-B	0.353353	1	2076	Migraine
71	5	9820, 777, 4932, 9588, 6762	RAD51C, ZFHX3, HLA-B, PTEN, MAD1L1	0.353733	1	22	Abnormality of male internal genitalia
137	9	24152, 2666, 3688, 9863, 10911, 30832, 555, 22932, 19358	RSRC1, DAG1, FGFR1, RAPSN, SLC12A2, TRAPPC9, AP1G1, GMPPB, ALG12	0.353913	1	7375	Abnormality of the septum pellucidum
120	9	11641, 29110, 5009, 10911, 11590, 14347, 14313, 12306, 29136	TCF7L2, KIAA0753, HMGA2, SLC12A2, TBR1, BCAS3, IFT81, TRIP12, KDM4B	0.355113	1	4482	Relative macrocephaly
231	13	9386, 11110, 6257, 2666, 6091, 5273, 4861, 9588, 37212, 22932, 59, 10807, 15573, 8850	PRKAG2, ARID1A, KCNJ11, DAG1, INSR, HSPG2, HELLS, PTEN, KLLN, GMPPB, ABCC8, SGCD, SETBP1, PEX1	0.355253	1	3712	Skeletal muscle hypertrophy
58	4	17928, 30939, 29182, 10671	PSMC3IP, ZFHX4, CEP164, SDCCAG8	0.355373	1	8209	Premature ovarian insufficiency
246	14	8999, 20859, 29262, 18856, 1077, 20318, 5273, 29110, 12679, 17264, 3603, 3778, 8840, 15573	PISD, SLC39A13, IFT80, CREB3L1, BMPR1B, SMOC1, HSPG2, KIAA0753, VDR, POLR1A, FBN1, FN1, PEPD, SETBP1	0.355713	1	2979	Bowing of the legs
411	26	12313, 8999, 26031, 11110, 25812, 9863, 2514, 12306, 575, 11597, 11590, 29136, 11641, 29110, 3688, 11634, 10911, 3603, 11509, 14347, 29162, 7227, 7133, 4787, 15573, 728	JMJD1C, PISD, PIGV, ARID1A, SRD5A3, RAPSN, CTNNB1, TRIP12, AP4S1, TBX2, TBR1, KDM4B, TCF7L2, KIAA0753, FGFR1, TCF4, SLC12A2, FBN1, SYT1, BCAS3, FAM149B1, MRAS, KMT2D, H4C3, SETBP1, ARVCF	0.356073	1	436	Abnormality of the nasal tip
28	2	11730, 2591	TERT, CYP11B1	0.356113	1	8163	Decreased circulating cortisol level
68	4	17068, 2514, 4886, 9588	PALLD, CTNNB1, HFE, PTEN	0.357653	1	25615	Abscess
29	2	12313, 728	JMJD1C, ARVCF	0.358093	1	11587	Abnormal branching pattern of the aortic arch
281	18	11950, 26031, 6257, 5273, 29110, 3084, 9588, 5009, 3688, 11634, 30832, 6996, 11509, 14347, 12306, 59, 9834, 29136	TNNT3, PIGV, KCNJ11, HSPG2, KIAA0753, DVL1, PTEN, HMGA2, FGFR1, TCF4, TRAPPC9, MEF2C, SYT1, BCAS3, TRIP12, ABCC8, RAI1, KDM4B	0.358433	1	11338	Abnormality of mouth shape
30	2	9722, 4816	ALDH18A1, HARS1	0.358593	1	3438	Absent Achilles reflex
79	5	2933, 3800, 6697, 694, 15946	DMPK, FOXC1, LRP5, ARL3, RP1L1	0.358793	1	523	Subcapsular cataract
23	2	11950, 7133	TNNT3, KMT2D	0.359453	1	2000	Short columella
20	2	15573, 3688	SETBP1, FGFR1	0.359573	1	452	Choanal stenosis
131	8	3800, 12796, 9820, 1144, 3688, 3603, 1033, 26113	FOXC1, WT1, RAD51C, BTRC, FGFR1, FBN1, BDNF, TCTN1	0.359573	1	8053	Aplasia/Hypoplasia of the iris
131	8	3800, 12796, 9820, 1144, 3688, 3603, 1033, 26113	FOXC1, WT1, RAD51C, BTRC, FGFR1, FBN1, BDNF, TCTN1	0.359573	1	8055	Aplasia/Hypoplasia affecting the uvea
95	5	30764, 19347, 10259, 4886, 8840	TRAIP, CUX2, RORB, HFE, PEPD	0.360633	1	992	Cutaneous photosensitivity
29	2	13478, 12299	UBE3B, TRHR	0.361253	1	31097	Abnormal thyroid-stimulating hormone level
54	4	12796, 11730, 3688, 16700	WT1, TERT, FGFR1, ZFPM2	0.361453	1	8230	obsolete Decreased testosterone in males
48	3	17994, 8850, 10548	TRPM7, PEX1, ATXN1	0.361473	1	1283	Bulbar palsy
144	8	12313, 29262, 7133, 9820, 9588, 2515, 11927, 728	JMJD1C, IFT80, KMT2D, RAD51C, PTEN, CTNND1, TNFSF12, ARVCF	0.361473	1	2023	Anal atresia
80	5	17089, 11992, 2024, 9834, 8850	SYNE1, TOP3A, CLCN6, RAI1, PEX1	0.361493	1	763	Sensory neuropathy
56	3	7685, 2514, 9588	NDUFA2, CTNNB1, PTEN	0.361553	1	4481	Progressive macrocephaly
204	14	12313, 8999, 26031, 575, 25812, 11641, 10911, 3603, 11590, 14347, 12306, 7227, 29136, 728	JMJD1C, PISD, PIGV, AP4S1, SRD5A3, TCF7L2, SLC12A2, FBN1, TBR1, BCAS3, TRIP12, MRAS, KDM4B, ARVCF	0.361913	1	414	Bulbous nose
140	8	11730, 11727, 11289, 812, 4932, 10847, 26624, 7217	TERT, TERC, SREBF1, ATP2A2, HLA-B, FBXW4, KDF1, MPL	0.361933	1	8404	Nail dystrophy
51	3	8022, 25812, 2666	NT5C2, SRD5A3, DAG1	0.362433	1	6466	Ankle flexion contracture
23	2	22932, 4241	GMPPB, GFPT1	0.362473	1	100303	Muscle fiber cytoplasmatic inclusion bodies
23	2	5330, 7133	IARS1, KMT2D	0.363793	1	4742	Abnormal renal collecting system morphology
45	3	22932, 4241, 9863	GMPPB, GFPT1, RAPSN	0.364333	1	3803	Type 1 muscle fiber predominance
57	4	6121, 13478, 15573, 3084	IRF6, UBE3B, SETBP1, DVL1	0.364533	1	66	Labial hypoplasia
34	2	4886, 8850	HFE, PEX1	0.364973	1	32243	Abnormal tissue metabolite concentration
43	3	30664, 15573, 25608	CLPB, SETBP1, VPS53	0.366253	1	2179	Opisthotonus
25	2	8022, 5273	NT5C2, HSPG2	0.366293	1	5830	Flexion contracture of toe
71	7	9314, 4921, 11634, 19191, 3432, 6296, 4586	PPP3CA, HIVEP2, TCF4, DOCK8, ERBB4, KCNQ2, GRIN2B	0.366433	1	25100	Abnormal hippocampus morphology
175	9	11647, 10898, 7632, 9829, 9644, 11289, 29300, 7227, 8850	TCIRG1, SKIV2L, NAGLU, RAF1, PTPN11, SREBF1, KANK2, MRAS, PEX1	0.366473	1	10719	Abnormality of hair texture
76	5	20318, 22932, 2666, 9588, 26113	SMOC1, GMPPB, DAG1, PTEN, TCTN1	0.366573	1	528	Anophthalmia
28	2	5383, 1785	IDH2, CDKN1B	0.366693	1	11766	Abnormality of the parathyroid morphology
46	3	3084, 3688, 6715	DVL1, FGFR1, LTBP2	0.366753	1	1052	Nevus flammeus
224	13	8999, 2666, 6715, 5273, 3688, 9863, 17089, 3603, 3778, 11509, 4241, 555, 22932	PISD, DAG1, LTBP2, HSPG2, FGFR1, RAPSN, SYNE1, FBN1, FN1, SYT1, GFPT1, AP1G1, GMPPB	0.366773	1	3307	Hyperlordosis
51	3	6018, 4932, 12736	IL6, HLA-B, WIPF1	0.367033	1	25021	Abnormal erythrocyte sedimentation rate
99	5	19191, 11634, 6120, 12736, 7380	DOCK8, TCF4, IRF5, WIPF1, MST1	0.367293	1	10702	Increased circulating antibody level
176	9	11730, 25812, 6091, 11727, 3084, 812, 10847, 26624, 15573	TERT, SRD5A3, INSR, TERC, DVL1, ATP2A2, FBXW4, KDF1, SETBP1	0.367693	1	2164	Nail dysplasia
18	2	7569, 3603	MYH11, FBN1	0.367973	1	4954	obsolete Dilatation of the descending aorta
18	2	7569, 3603	MYH11, FBN1	0.367973	1	5315	obsolete Peripheral artery occlusive disease
18	2	7569, 3603	MYH11, FBN1	0.367973	1	12180	Cystic medial necrosis
18	2	7569, 3603	MYH11, FBN1	0.367973	1	32079	Medial degeneration
18	2	7569, 3603	MYH11, FBN1	0.367973	1	200146	Mucoid extracellular matrix accumulation
80	5	11730, 1785, 8773, 9588, 37212, 2514	TERT, CDKN1B, PDE11A, PTEN, KLLN, CTNNB1	0.368053	1	10614	Fibroma
21	2	12796, 16700	WT1, ZFPM2	0.368533	1	150	Gonadoblastoma
144	9	10664, 26031, 11110, 1077, 3084, 30764, 5102, 3778, 15573	CWC27, PIGV, ARID1A, BMPR1B, DVL1, TRAIP, HOXA13, FN1, SETBP1	0.368753	1	9882	Short distal phalanx of finger
101	6	9588, 11289, 4886, 4932, 812, 26661	PTEN, SREBF1, HFE, HLA-B, ATP2A2, RNF168	0.368853	1	11124	Abnormal epidermal morphology
105	6	26790, 6121, 30764, 12679, 3688, 29478	WDR72, IRF6, TRAIP, VDR, FGFR1, ROGDI	0.369413	1	6297	Enamel hypoplasia
28	2	3176, 3179	EDN1, EDNRA	0.369713	1	162	Glossoptosis
374	21	30664, 19124, 7217, 8850, 29529, 11647, 11730, 29040, 6091, 1785, 3084, 12736, 6279, 11727, 9314, 7808, 11289, 6018, 4932, 15573, 16935	CLPB, FIP1L1, MPL, PEX1, TBL1XR1, TCIRG1, TERT, SZT2, INSR, CDKN1B, DVL1, WIPF1, KCNK4, TERC, PPP3CA, NGF, SREBF1, IL6, HLA-B, SETBP1, ATG7	0.369773	1	11830	Abnormal oral mucosa morphology
124	8	13478, 25812, 7569, 11597, 3084, 9588, 9863, 3603	UBE3B, SRD5A3, MYH11, TBX2, DVL1, PTEN, RAPSN, FBN1	0.370033	1	2705	High, narrow palate
42	3	5383, 15573, 1785	IDH2, SETBP1, CDKN1B	0.370893	1	9733	Glioma
148	8	26790, 8803, 11647, 9588, 29605, 7217, 11621, 6296	WDR72, PDGFRA, TCIRG1, PTEN, SH2B3, MPL, HNF1A, KCNQ2	0.371433	1	980	Pallor
98	6	10947, 9476, 10548, 3688, 12827, 4886	SLC20A2, HTRA1, ATXN1, FGFR1, XPR1, HFE	0.371473	1	745	Diminished motivation
60	4	37212, 2933, 11110, 9588, 1785	KLLN, DMPK, ARID1A, PTEN, CDKN1B	0.371773	1	2890	Thyroid carcinoma
63	4	9722, 15714, 8850, 7632	ALDH18A1, LRPPRC, PEX1, NAGLU	0.371873	1	2344	Progressive neurologic deterioration
28	2	13478, 8850	UBE3B, PEX1	0.373573	1	45074	Thin eyebrow
136	8	10548, 29427, 3603, 25786, 25489, 9834, 8850, 2135	ATXN1, SH3TC2, FBN1, REEP1, YEATS2, RAI1, PEX1, SBF2	0.373613	1	30177	Abnormality of peripheral nervous system electrophysiology
136	8	10548, 29427, 3603, 25786, 25489, 9834, 8850, 2135	ATXN1, SH3TC2, FBN1, REEP1, YEATS2, RAI1, PEX1, SBF2	0.373613	1	32120	Abnormal peripheral nervous system physiology
61	5	3603, 8999, 22986, 11110, 3688	FBN1, PISD, COL27A1, ARID1A, FGFR1	0.373693	1	100744	Abnormality of the humeroradial joint
150	9	11730, 11645, 11727, 2024, 4932, 1033, 29605, 7217, 11621	TERT, MLX, TERC, CLCN6, HLA-B, BDNF, SH2B3, MPL, HNF1A	0.373753	1	975	Hyperhidrosis
27	2	25812, 9588	SRD5A3, PTEN	0.373773	1	2243	Protein-losing enteropathy
43	3	11647, 30664, 4932	TCIRG1, CLPB, HLA-B	0.374673	1	155	Oral ulcer
34	2	6120, 19687	IRF5, EIF2AK4	0.374713	1	3493	Antinuclear antibody positivity
94	8	26031, 15917, 20990, 17416, 4586, 19347, 11509, 25489	PIGV, PLCB1, PHACTR1, ADGRV1, GRIN2B, CUX2, SYT1, YEATS2	0.374733	1	10850	EEG with spike-wave complexes
188	10	11730, 11737, 16700, 2593, 12796, 5273, 11727, 3688, 3603, 2591	TERT, TEX14, ZFPM2, CYP17A1, WT1, HSPG2, TERC, FGFR1, FBN1, CYP11B1	0.375032	1	8734	Decreased testicular size
19	2	3603, 7569	FBN1, MYH11	0.375492	1	5309	obsolete Peripheral vascular insufficiency
103	6	29165, 11730, 20859, 11727, 8773, 3603	SIK3, TERT, SLC39A13, TERC, PDE11A, FBN1	0.375872	1	4334	Dermal atrophy
72	7	9314, 4921, 11634, 19191, 3432, 6296, 4586	PPP3CA, HIVEP2, TCF4, DOCK8, ERBB4, KCNQ2, GRIN2B	0.376272	1	7343	Abnormal morphology of the limbic system
273	15	8999, 11647, 10729, 10548, 14418, 12527, 4816, 7027, 694, 17090, 7685, 15946, 2079, 2343, 8850	PISD, TCIRG1, SEMA4A, ATXN1, ELOVL1, UGP2, HARS1, MERTK, ARL3, ARHGEF18, NDUFA2, RP1L1, CLN8, CRB1, PEX1	0.376292	1	543	Optic disc pallor
262	16	10664, 20859, 29262, 26031, 11110, 7133, 8778, 1077, 29110, 3084, 30764, 3688, 5102, 3603, 3778, 15573	CWC27, SLC39A13, IFT80, PIGV, ARID1A, KMT2D, PDE3A, BMPR1B, KIAA0753, DVL1, TRAIP, FGFR1, HOXA13, FBN1, FN1, SETBP1	0.377652	1	9767	Aplasia/Hypoplasia of the phalanges of the hand
31	3	30939, 9588, 12306	ZFHX4, PTEN, TRIP12	0.377892	1	2003	Large forehead
44	3	11634, 11621, 7380	TCF4, HNF1A, MST1	0.377892	1	100651	Type I diabetes mellitus
42	3	12796, 17928, 16700	WT1, PSMC3IP, ZFPM2	0.377972	1	133	Gonadal dysgenesis
42	3	2514, 2343, 6697	CTNNB1, CRB1, LRP5	0.378032	1	533	Chorioretinal atrophy
47	4	20990, 15917, 6296, 4586	PHACTR1, PLCB1, KCNQ2, GRIN2B	0.378192	1	20221	Clonic seizure
46	3	25671, 9722, 3688	RNASEH2B, ALDH18A1, FGFR1	0.378652	1	2445	Tetraplegia
59	4	7227, 3603, 9829, 9644	MRAS, FBN1, RAF1, PTPN11	0.378692	1	10991	Abnormal morphology of the abdominal musculature
19	2	3603, 7569	FBN1, MYH11	0.378952	1	12763	Paroxysmal dyspnea
100	8	8999, 11641, 3688, 10911, 11590, 14347, 12306, 29136	PISD, TCF7L2, FGFR1, SLC12A2, TBR1, BCAS3, TRIP12, KDM4B	0.379052	1	1377	Limited elbow extension
97	5	26790, 6091, 30664, 2026, 12712	WDR72, INSR, CLPB, CLCNKA, VPS33B	0.379072	1	121	Nephrocalcinosis
62	5	6120, 4932, 8850, 12461, 3688	IRF5, HLA-B, PEX1, UBAP1, FGFR1	0.379372	1	30014	Female sexual dysfunction
21	2	17416, 1785	ADGRV1, CDKN1B	0.379532	1	31475	Status epilepticus without prominent motor symptoms
177	9	2707, 333, 6697, 3688, 9863, 3603, 2026, 19358, 8850, 8016	ACE, AGT, LRP5, FGFR1, RAPSN, FBN1, CLCNKA, ALG12, PEX1, NSF	0.380332	1	1622	Premature birth
17	2	3688, 30939	FGFR1, ZFHX4	0.380612	1	616	Miosis
66	4	2592, 11730, 8850, 2591	CYP11B2, TERT, PEX1, CYP11B1	0.380712	1	8207	Primary adrenal insufficiency
37	3	7961, 15673, 3688	NR0B2, PHIP, FGFR1	0.381172	1	8213	Gonadotropin deficiency
41	3	59, 11509, 6257	ABCC8, SYT1, KCNJ11	0.381332	1	2487	Hyperkinetic movements
169	9	20859, 26031, 2666, 6121, 3688, 17264, 15672, 22932, 3176	SLC39A13, PIGV, DAG1, IRF6, FGFR1, POLR1A, ALG9, GMPPB, EDN1	0.381852	1	185	Cleft soft palate
27	2	8022, 5273	NT5C2, HSPG2	0.382672	1	100492	Joint contractures involving the joints of the feet
25	2	2079, 16235	CLN8, DNAJC5	0.383152	1	2333	Motor deterioration
25	2	2514, 3688	CTNNB1, FGFR1	0.383152	1	10937	Abnormality of the nasal skeleton
46	4	3603, 7569, 4932, 9588	FBN1, MYH11, HLA-B, PTEN	0.383912	1	2647	Aortic dissection
79	4	25671, 7436, 29932, 8850	RNASEH2B, MTHFR, COASY, PEX1	0.384052	1	2385	Paraparesis
29	2	29262, 3688	IFT80, FGFR1	0.384112	1	882	Hypoplastic scapulae
62	4	29012, 15573, 29262, 15672	KDM6B, SETBP1, IFT80, ALG9	0.385992	1	6709	Aplasia/Hypoplasia of the nipples
32	2	12313, 728	JMJD1C, ARVCF	0.386392	1	100765	Abnormality of the tonsils
31	2	11634, 7380	TCF4, MST1	0.387292	1	11034	Amyloidosis
20	2	22932, 2666	GMPPB, DAG1	0.387332	1	3707	Calf muscle pseudohypertrophy
224	14	11950, 10664, 8999, 1077, 11641, 29110, 9588, 3688, 5102, 10911, 11590, 14347, 12306, 29136	TNNT3, CWC27, PISD, BMPR1B, TCF7L2, KIAA0753, PTEN, FGFR1, HOXA13, SLC12A2, TBR1, BCAS3, TRIP12, KDM4B	0.387552	1	1844	Abnormality of the hallux
42	3	6121, 2515, 3688	IRF6, CTNND1, FGFR1	0.387772	1	100335	Non-midline cleft lip
93	6	10898, 7569, 3603, 9722, 4932, 6648	SKIV2L, MYH11, FBN1, ALDH18A1, HLA-B, LMOD2	0.387832	1	1659	Aortic regurgitation
52	3	37212, 9588, 3688, 1785	KLLN, PTEN, FGFR1, CDKN1B	0.388212	1	12031	Lipomatous tumor
52	3	37212, 9588, 3688, 1785	KLLN, PTEN, FGFR1, CDKN1B	0.388212	1	200013	Neoplasm of fatty tissue
59	3	9820, 30764, 9588	RAD51C, TRAIP, PTEN	0.388692	1	9777	Absent thumb
45	3	22932, 25786, 4241	GMPPB, REEP1, GFPT1	0.388772	1	9046	Difficulty running
58	3	7436, 25812, 3688	MTHFR, SRD5A3, FGFR1	0.389472	1	10625	Anterior pituitary dysgenesis
79	5	9588, 3688, 2514, 4932, 12712	PTEN, FGFR1, CTNNB1, HLA-B, VPS33B	0.389472	1	873	Diabetes insipidus
304	16	9476, 119, 22932, 8850, 8022, 575, 14418, 17089, 25786, 7685, 29106, 9588, 9722, 10548, 12461, 613	HTRA1, ACOX1, GMPPB, PEX1, NT5C2, AP4S1, ELOVL1, SYNE1, REEP1, NDUFA2, DDHD2, PTEN, ALDH18A1, ATXN1, UBAP1, APOE	0.389572	1	3487	Babinski sign
304	16	9476, 119, 22932, 8850, 8022, 575, 14418, 17089, 25786, 7685, 29106, 9588, 9722, 10548, 12461, 613	HTRA1, ACOX1, GMPPB, PEX1, NT5C2, AP4S1, ELOVL1, SYNE1, REEP1, NDUFA2, DDHD2, PTEN, ALDH18A1, ATXN1, UBAP1, APOE	0.389572	1	31828	Abnormal superficial reflex
33	2	6121, 473	IRF6, AMT	0.389852	1	10894	Abnormal circulating serine family amino acid concentration
22	2	9834, 29529	RAI1, TBL1XR1	0.390712	1	283	Broad face
34	2	19358, 5102	ALG12, HOXA13	0.390852	1	9623	Proximal placement of thumb
178	10	12417, 6697, 10898, 16700, 9588, 14418, 6996, 9722, 9834, 15573	TUBG1, LRP5, SKIV2L, ZFPM2, PTEN, ELOVL1, MEF2C, ALDH18A1, RAI1, SETBP1	0.390852	1	337	Broad forehead
104	6	12461, 9588, 17089, 25786, 22932, 6296	UBAP1, PTEN, SYNE1, REEP1, GMPPB, KCNQ2	0.391052	1	2169	Clonus
89	6	11110, 7133, 8001, 12796, 5009, 3688	ARID1A, KMT2D, NRIP1, WT1, HMGA2, FGFR1	0.391152	1	86	Ectopic kidney
71	4	8840, 25671, 8850, 12299	PEPD, RNASEH2B, PEX1, TRHR	0.391612	1	6579	Prolonged neonatal jaundice
213	12	16762, 25361, 29536, 12796, 3778, 4932, 2026, 7154, 17175, 8850, 8616, 12736	ZNF423, ARHGAP24, MAPKBP1, WT1, FN1, HLA-B, CLCNKA, MME, PLCE1, PEX1, PAX2, WIPF1	0.391712	1	11035	Abnormal renal cortex morphology
43	3	10891, 9834, 15573	SIX5, RAI1, SETBP1	0.392652	1	8609	Morphological abnormality of the middle ear
34	2	22932, 2389	GMPPB, CRYAB	0.392832	1	3327	Axial muscle weakness
53	3	3800, 3688, 26113	FOXC1, FGFR1, TCTN1	0.393352	1	647	Sclerocornea
915	54	12313, 13478, 26031, 667, 11110, 25812, 20318, 7323, 30939, 30764, 14000, 9863, 6996, 1033, 12306, 26002, 1777, 10671, 8850, 29529, 20859, 29040, 575, 3084, 14418, 11590, 29136, 9412, 10664, 9829, 9820, 25230, 5273, 11641, 29110, 9644, 9588, 3688, 9314, 11634, 10911, 3603, 11509, 14347, 29162, 7227, 9834, 15673, 7133, 9965, 4787, 17264, 15573, 728	JMJD1C, UBE3B, PIGV, RHOA, ARID1A, SRD5A3, SMOC1, SEPTIN9, ZFHX4, TRAIP, PRDM16, RAPSN, MEF2C, BDNF, TRIP12, CASZ1, CDK6, SDCCAG8, PEX1, TBL1XR1, SLC39A13, SZT2, AP4S1, DVL1, ELOVL1, TBR1, KDM4B, PRKCZ, CWC27, RAF1, RAD51C, AHDC1, HSPG2, TCF7L2, KIAA0753, PTPN11, PTEN, FGFR1, PPP3CA, TCF4, SLC12A2, FBN1, SYT1, BCAS3, FAM149B1, MRAS, RAI1, PHIP, KMT2D, RERE, H4C3, POLR1A, SETBP1, ARVCF	0.393712	1	8050	Abnormality of the palpebral fissures
451	27	12313, 20318, 30764, 12306, 8616, 29040, 11590, 29136, 1390, 333, 6697, 20862, 29012, 9829, 11641, 9644, 9588, 9314, 10911, 3603, 9722, 11509, 14347, 7227, 15673, 2707, 7133, 728	JMJD1C, SMOC1, TRAIP, TRIP12, PAX2, SZT2, TBR1, KDM4B, CACNA1C, AGT, LRP5, SLC39A8, KDM6B, RAF1, TCF7L2, PTPN11, PTEN, PPP3CA, SLC12A2, FBN1, ALDH18A1, SYT1, BCAS3, MRAS, PHIP, ACE, KMT2D, ARVCF	0.393932	1	1382	Joint hypermobility
33	2	3688, 613	FGFR1, APOE	0.394252	1	991	Xanthomatosis
70	4	9829, 9722, 9644, 1777	RAF1, ALDH18A1, PTPN11, CDK6	0.395732	1	122	Unilateral renal agenesis
57	4	12796, 25361, 17175, 8616	WT1, ARHGAP24, PLCE1, PAX2	0.396072	1	97	Focal segmental glomerulosclerosis
156	9	3800, 6715, 12796, 9820, 1144, 3688, 3603, 1033, 26113	FOXC1, LTBP2, WT1, RAD51C, BTRC, FGFR1, FBN1, BDNF, TCTN1	0.396532	1	8062	Aplasia/Hypoplasia affecting the anterior segment of the eye
27	2	15573, 3084	SETBP1, DVL1	0.396612	1	64	Hypoplastic labia minora
38	3	12796, 8850, 16700	WT1, PEX1, ZFPM2	0.397372	1	57	obsolete Clitoromegaly
19	2	3603, 7569	FBN1, MYH11	0.397612	1	12499	Descending aortic dissection
23	2	15573, 29262	SETBP1, IFT80	0.398232	1	5483	Abnormal epiglottis morphology
31	2	17089, 613	SYNE1, APOE	0.398992	1	31886	Abnormal LDL cholesterol concentration
25	2	1077, 19358	BMPR1B, ALG12	0.399252	1	5792	Short humerus
31	2	9476, 9722	HTRA1, ALDH18A1	0.399312	1	2200	Pseudobulbar signs
44	4	25608, 10555, 10548, 12461	VPS53, ATXN2, ATXN1, UBAP1	0.399852	1	640	Gaze-evoked nystagmus
148	8	8803, 11647, 19191, 11289, 30664, 29605, 19124, 7217, 29529	PDGFRA, TCIRG1, DOCK8, SREBF1, CLPB, SH2B3, FIP1L1, MPL, TBL1XR1	0.400772	1	1974	Leukocytosis
174	12	28216, 11110, 7323, 11641, 3688, 10911, 30832, 9722, 11590, 14347, 12306, 29136	COX14, ARID1A, SEPTIN9, TCF7L2, FGFR1, SLC12A2, TRAPPC9, ALDH18A1, TBR1, BCAS3, TRIP12, KDM4B	0.401112	1	601	Hypotelorism
33	2	11647, 30664	TCIRG1, CLPB	0.401292	1	230	Gingivitis
55	5	9834, 11509, 865, 1937, 16935	RAI1, SYT1, ATP6V0A1, CHKA, ATG7	0.401312	1	742	Self-mutilation
49	3	7569, 11110, 1785	MYH11, ARID1A, CDKN1B	0.401532	1	34274	Gastrointestinal ulcer
46	3	11730, 11727, 7797	TERT, TERC, NFKBIA	0.401652	1	11358	Generalized hypopigmentation of hair
48	3	22932, 4241, 9863	GMPPB, GFPT1, RAPSN	0.403032	1	33684	Abnormal muscle fiber-type distribution
115	8	11641, 3688, 9314, 10911, 11590, 14347, 12306, 29136	TCF7L2, FGFR1, PPP3CA, SLC12A2, TBR1, BCAS3, TRIP12, KDM4B	0.403072	1	243	Trigonocephaly
76	5	12796, 9588, 2514, 6116, 7797	WT1, PTEN, CTNNB1, IRF1, NFKBIA	0.403532	1	100606	Neoplasm of the respiratory system
121	7	13478, 29262, 25812, 12679, 14313, 16421, 8850	UBE3B, IFT80, SRD5A3, VDR, IFT81, SOX6, PEX1	0.403692	1	11217	Abnormal shape of the occiput
90	5	29427, 3603, 25786, 9834, 2135	SH3TC2, FBN1, REEP1, RAI1, SBF2	0.403832	1	762	Decreased nerve conduction velocity
260	13	1742, 8803, 11647, 11730, 19191, 25812, 11727, 11289, 30664, 4932, 19124, 11241, 29529, 12736	LRBA, PDGFRA, TCIRG1, TERT, DOCK8, SRD5A3, TERC, SREBF1, CLPB, HLA-B, FIP1L1, SPI1, TBL1XR1, WIPF1	0.404812	1	32309	Abnormal granulocyte count
27	2	7576, 9863	MYH6, RAPSN	0.405052	1	12764	Orthopnea
29	2	13478, 6091	UBE3B, INSR	0.405472	1	1833	Long foot
220	11	1742, 8803, 11647, 11730, 25812, 11727, 30664, 4932, 19124, 11241, 29529, 12736	LRBA, PDGFRA, TCIRG1, TERT, SRD5A3, TERC, CLPB, HLA-B, FIP1L1, SPI1, TBL1XR1, WIPF1	0.405692	1	11991	Abnormal neutrophil count
28	2	26661, 11730	RNF168, TERT	0.405752	1	40012	Chromosome breakage
49	3	9829, 11730, 9644	RAF1, TERT, PTPN11	0.405752	1	1480	Freckling
29	2	10911, 15573	SLC12A2, SETBP1	0.406072	1	633	Decreased lacrimation
109	7	8773, 10555, 16421, 11621, 2079, 3432, 473	PDE11A, ATXN2, SOX6, HNF1A, CLN8, ERBB4, AMT	0.406372	1	713	Agitation
219	12	6091, 16700, 2593, 9829, 12796, 17928, 7961, 9644, 3688, 2514, 9834, 15673	INSR, ZFPM2, CYP17A1, RAF1, WT1, PSMC3IP, NR0B2, PTPN11, FGFR1, CTNNB1, RAI1, PHIP	0.406452	1	823	Delayed puberty
123	7	11110, 7133, 16700, 12796, 30764, 7436, 15672	ARID1A, KMT2D, ZFPM2, WT1, TRAIP, MTHFR, ALG9	0.406652	1	775	Abnormality of the diaphragm
32	2	29536, 16762	MAPKBP1, ZNF423	0.406992	1	92	Renal tubular atrophy
32	2	29536, 16762	MAPKBP1, ZNF423	0.406992	1	32599	Abnormal renal tubular epithelial morphology
57	3	13937, 7217, 29605	MPIG6B, MPL, SH2B3	0.407452	1	4447	Poikilocytosis
105	7	2666, 17089, 25786, 3604, 22932, 10807, 8850	DAG1, SYNE1, REEP1, FBN2, GMPPB, SGCD, PEX1	0.408352	1	1437	Abnormality of the musculature of the lower limbs
71	4	7227, 9829, 15573, 9644	MRAS, RAF1, SETBP1, PTPN11	0.408952	1	2974	Radioulnar synostosis
61	4	17264, 1390, 12712, 575	POLR1A, CACNA1C, VPS33B, AP4S1	0.408972	1	8807	Acetabular dysplasia
22	2	3603, 7569	FBN1, MYH11	0.409112	1	4970	Ascending tubular aorta aneurysm
71	6	10911, 29136, 11590, 14347, 11641, 12306	SLC12A2, KDM4B, TBR1, BCAS3, TCF7L2, TRIP12	0.409832	1	11081	Incisor macrodontia
26	2	1077, 19358	BMPR1B, ALG12	0.410272	1	6507	Aplasia/hypoplasia of the humerus
101	6	10947, 10548, 17416, 28908, 10555, 29932	SLC20A2, ATXN1, ADGRV1, DNAJC12, ATXN2, COASY	0.410652	1	2067	Bradykinesia
29	2	12796, 15672	WT1, ALG9	0.410792	1	2101	Abnormal lung lobation
128	8	6091, 3179, 4787, 3084, 3688, 3603, 3176, 15573	INSR, EDNRA, H4C3, DVL1, FGFR1, FBN1, EDN1, SETBP1	0.410832	1	678	Dental crowding
125	8	24152, 2666, 3688, 9863, 10911, 30832, 555, 22932	RSRC1, DAG1, FGFR1, RAPSN, SLC12A2, TRAPPC9, AP1G1, GMPPB	0.411612	1	1331	Absent septum pellucidum
30	2	7133, 26624	KMT2D, KDF1	0.411732	1	5338	Sparse lateral eyebrow
108	6	18856, 3603, 15672, 28510, 15573, 8850	CREB3L1, FBN1, ALG9, GLIS3, SETBP1, PEX1	0.412432	1	260	Wide anterior fontanel
112	7	1390, 11730, 11110, 9407, 11727, 30764, 29300	CACNA1C, TERT, ARID1A, PRKD1, TERC, TRAIP, KANK2	0.412532	1	2209	Sparse scalp hair
89	6	9588, 30739, 22932, 29932, 8740, 236	PTEN, TMX2, GMPPB, COASY, CHMP1A, ADCY5	0.412592	1	2365	Hypoplasia of the brainstem
31	2	10891, 15573	SIX5, SETBP1	0.414092	1	4452	Abnormality of the middle ear ossicles
157	9	8999, 11647, 20859, 11110, 1077, 5273, 3084, 30764, 3778	PISD, TCIRG1, SLC39A13, ARID1A, BMPR1B, HSPG2, DVL1, TRAIP, FN1	0.414112	1	3367	Abnormal femoral neck morphology
109	6	990, 9588, 4932, 20499, 11241, 12736	BCL2, PTEN, HLA-B, L2HGDH, SPI1, WIPF1	0.414192	1	11450	Unusual CNS infection
53	3	22932, 3603, 6715	GMPPB, FBN1, LTBP2	0.414752	1	485	Megalocornea
24	2	11634, 3688	TCF4, FGFR1	0.415332	1	706	Eruption failure
47	3	1742, 11110, 10898	LRBA, ARID1A, SKIV2L	0.415532	1	4295	Abnormal gastric mucosa morphology
69	4	2593, 29300, 3688, 26624	CYP17A1, KANK2, FGFR1, KDF1	0.416292	1	2231	Sparse body hair
97	8	19191, 4921, 4586, 9314, 11634, 1391, 3432, 6296	DOCK8, HIVEP2, GRIN2B, PPP3CA, TCF4, CACNA1D, ERBB4, KCNQ2	0.416352	1	11153	Focal motor seizure
44	3	12796, 3800, 1144	WT1, FOXC1, BTRC	0.416412	1	526	Aniridia
77	4	12313, 6697, 4932, 728	JMJD1C, LRP5, HLA-B, ARVCF	0.416952	1	3000036	Abnormality of head blood vessel
91	5	12313, 9820, 7569, 3603, 728	JMJD1C, RAD51C, MYH11, FBN1, ARVCF	0.417072	1	5344	Abnormal carotid artery morphology
90	6	9588, 30739, 22932, 29932, 8740, 236	PTEN, TMX2, GMPPB, COASY, CHMP1A, ADCY5	0.417092	1	7362	Aplasia/Hypoplasia of the brainstem
102	6	7808, 4816, 29427, 3603, 11509, 9834	NGF, HARS1, SH3TC2, FBN1, SYT1, RAI1	0.417112	1	7328	Impaired pain sensation
35	2	12313, 728	JMJD1C, ARVCF	0.417172	1	2619	Varicose veins
178	10	24152, 11730, 10947, 9476, 29106, 12461, 14418, 17089, 9722, 8850	RSRC1, TERT, SLC20A2, HTRA1, DDHD2, UBAP1, ELOVL1, SYNE1, ALDH18A1, PEX1	0.418052	1	20	Urinary incontinence
118	7	9829, 9644, 9588, 3603, 19351, 15672, 3604	RAF1, PTPN11, PTEN, FBN1, BICC1, ALG9, FBN2	0.418152	1	1634	Mitral valve prolapse
72	4	11647, 3778, 30764, 9588	TCIRG1, FN1, TRAIP, PTEN	0.418972	1	8518	Aplasia/Hypoplasia involving the vertebral column
44	3	1077, 26031, 5102	BMPR1B, PIGV, HOXA13	0.419312	1	10660	Abnormal hand bone ossification
172	11	13478, 20318, 9820, 11641, 9863, 10911, 17264, 11590, 14347, 12306, 29136	UBE3B, SMOC1, RAD51C, TCF7L2, RAPSN, SLC12A2, POLR1A, TBR1, BCAS3, TRIP12, KDM4B	0.419692	1	12745	Short palpebral fissure
74	5	9386, 1390, 7576, 1402, 7939	PRKAG2, CACNA1C, MYH6, CACNB2, NPPA	0.420072	1	11702	Abnormal electrophysiology of sinoatrial node origin
86	5	25671, 10555, 2024, 3432, 8850	RNASEH2B, ATXN2, CLCN6, ERBB4, PEX1	0.420632	1	2180	Neurodegeneration
47	3	28303, 18592, 25583	CCDC151, NEK10, ARMC4	0.420832	1	11615	Abnormal pulmonary situs morphology
47	3	28303, 18592, 25583	CCDC151, NEK10, ARMC4	0.420832	1	11617	Pulmonary situs ambiguus
47	3	28303, 18592, 25583	CCDC151, NEK10, ARMC4	0.420832	1	25576	Abnormal inferior vena cava morphology
47	3	28303, 18592, 25583	CCDC151, NEK10, ARMC4	0.420832	1	31456	Ectopic pregnancy
47	3	28303, 18592, 25583	CCDC151, NEK10, ARMC4	0.420832	1	32543	Lithoptysis
110	6	990, 9588, 4932, 20499, 11241, 12736	BCL2, PTEN, HLA-B, L2HGDH, SPI1, WIPF1	0.420952	1	32158	Unusual infection by anatomical site
210	11	10664, 13478, 7133, 9829, 3179, 9644, 29300, 26624, 7227, 8850, 7797	CWC27, UBE3B, KMT2D, RAF1, EDNRA, PTPN11, KANK2, KDF1, MRAS, PEX1, NFKBIA	0.421112	1	100840	Aplasia/Hypoplasia of the eyebrow
35	3	1077, 20318, 29262	BMPR1B, SMOC1, IFT80	0.421312	1	6492	Aplasia/Hypoplasia of the fibula
43	3	1077, 20859, 30764	BMPR1B, SLC39A13, TRAIP	0.422312	1	100864	Short femoral neck
256	16	11647, 2666, 9829, 11641, 29110, 3084, 9588, 37212, 10911, 11590, 14347, 257, 12306, 29162, 3176, 29136, 8850	TCIRG1, DAG1, RAF1, TCF7L2, KIAA0753, DVL1, PTEN, KLLN, SLC12A2, TBR1, BCAS3, ADK, TRIP12, FAM149B1, EDN1, KDM4B, PEX1	0.422312	1	1355	Megalencephaly
470	28	12313, 10729, 17416, 4816, 12827, 12306, 16421, 8773, 10555, 11590, 29136, 10947, 5273, 11641, 3688, 28908, 10911, 11509, 4886, 14347, 9834, 3432, 15673, 236, 2933, 4921, 4932, 728	JMJD1C, SEMA4A, ADGRV1, HARS1, XPR1, TRIP12, SOX6, PDE11A, ATXN2, TBR1, KDM4B, SLC20A2, HSPG2, TCF7L2, FGFR1, DNAJC12, SLC12A2, SYT1, HFE, BCAS3, RAI1, ERBB4, PHIP, ADCY5, DMPK, HIVEP2, HLA-B, ARVCF	0.423732	1	100852	Abnormal fear/anxiety-related behavior
48	3	11634, 26031, 9588	TCF4, PIGV, PTEN	0.423872	1	2558	Supernumerary nipple
93	5	3800, 9722, 14048, 19358, 8850	FOXC1, ALDH18A1, MRPS16, ALG12, PEX1	0.424052	1	1582	Redundant skin
35	2	15983, 18856	WNT3A, CREB3L1	0.424452	1	2953	Vertebral compression fracture
40	2	9056, 3778	PLCB3, FN1	0.424892	1	5108	Abnormal intervertebral disk morphology
78	5	3467, 5273, 9588, 3603, 11509	ESR1, HSPG2, PTEN, FBN1, SYT1	0.425171	1	1548	Overgrowth
93	6	7576, 6278, 14202, 19687, 7939, 11621	MYH6, KCNK3, JPH2, EIF2AK4, NPPA, HNF1A	0.425671	1	1962	Palpitations
278	18	12313, 1390, 2933, 11110, 7632, 9476, 19347, 10259, 11634, 2514, 555, 12306, 1937, 16421, 29136, 728, 15673, 473	JMJD1C, CACNA1C, DMPK, ARID1A, NAGLU, HTRA1, CUX2, RORB, TCF4, CTNNB1, AP1G1, TRIP12, CHKA, SOX6, KDM4B, ARVCF, PHIP, AMT	0.426151	1	718	Aggressive behavior
86	5	6121, 1144, 5009, 3688, 2135	IRF6, BTRC, HMGA2, FGFR1, SBF2	0.426591	1	100257	Ectrodactyly
39	2	11634, 7380	TCF4, MST1	0.426691	1	40275	Adenocarcinoma of the large intestine
407	23	11950, 20318, 14000, 9863, 12306, 26002, 8850, 8022, 20859, 3084, 11590, 19358, 29136, 9412, 5273, 11641, 3688, 10911, 3603, 14347, 3604, 9965, 15573	TNNT3, SMOC1, PRDM16, RAPSN, TRIP12, CASZ1, PEX1, NT5C2, SLC39A13, DVL1, TBR1, ALG12, KDM4B, PRKCZ, HSPG2, TCF7L2, FGFR1, SLC12A2, FBN1, BCAS3, FBN2, RERE, SETBP1	0.427451	1	30044	Flexion contracture of digit
48	3	20318, 29262, 26113	SMOC1, IFT80, TCTN1	0.427551	1	1830	Postaxial foot polydactyly
145	8	9829, 7576, 9644, 9588, 3603, 19351, 15672, 3604	RAF1, MYH6, PTPN11, PTEN, FBN1, BICC1, ALG9, FBN2	0.428471	1	1633	Abnormal mitral valve morphology
42	3	1077, 15573, 5102	BMPR1B, SETBP1, HOXA13	0.428611	1	9658	Aplasia/Hypoplasia of the phalanges of the thumb
153	9	10664, 26031, 11110, 1077, 3084, 30764, 5102, 3778, 15573	CWC27, PIGV, ARID1A, BMPR1B, DVL1, TRAIP, HOXA13, FN1, SETBP1	0.428811	1	9835	Aplasia/Hypoplasia of the distal phalanges of the hand
93	5	11110, 1785, 9820, 3688, 3604	ARID1A, CDKN1B, RAD51C, FGFR1, FBN2	0.429191	1	2246	Abnormal duodenum morphology
31	2	29262, 3688	IFT80, FGFR1	0.429731	1	6713	Aplasia/Hypoplasia of the scapulae
64	4	1077, 19358, 9820, 9588	BMPR1B, ALG12, RAD51C, PTEN	0.429811	1	45009	Abnormal morphology of the radius
22	2	5464, 4816	IGF1, HARS1	0.430351	1	399	Prelingual sensorineural hearing impairment
52	3	3179, 7133, 16700	EDNRA, KMT2D, ZFPM2	0.430671	1	4467	Preauricular pit
166	9	25361, 12796, 3778, 4932, 2026, 7154, 17175, 8616, 12736	ARHGAP24, WT1, FN1, HLA-B, CLCNKA, MME, PLCE1, PAX2, WIPF1	0.431371	1	95	Abnormal renal glomerulus morphology
166	9	25361, 12796, 3778, 4932, 2026, 7154, 17175, 8616, 12736	ARHGAP24, WT1, FN1, HLA-B, CLCNKA, MME, PLCE1, PAX2, WIPF1	0.431371	1	31263	Abnormal renal corpuscle morphology
295	17	3800, 11110, 6091, 6121, 9829, 12796, 5273, 3179, 9644, 19347, 3603, 11509, 14347, 1033, 12306, 7227, 29529	FOXC1, ARID1A, INSR, IRF6, RAF1, WT1, HSPG2, EDNRA, PTPN11, CUX2, FBN1, SYT1, BCAS3, BDNF, TRIP12, MRAS, TBL1XR1	0.432491	1	178	Abnormality of lower lip
24	2	29427, 22932	SH3TC2, GMPPB	0.433331	1	8443	Spinal deformities
95	6	9588, 4816, 28908, 11992, 6996, 9834	PTEN, HARS1, DNAJC12, TOP3A, MEF2C, RAI1	0.433471	1	2136	Broad-based gait
59	3	7436, 8850, 3688	MTHFR, PEX1, FGFR1	0.434231	1	835	Adrenal hypoplasia
56	3	9834, 8850, 12461	RAI1, PEX1, UBAP1	0.434391	1	2492	Morphological abnormality of the corticospinal tract
31	2	6120, 8850	IRF5, PEX1	0.434711	1	11040	Abnormality of the intrahepatic bile duct
50	3	17994, 10555, 3432	TRPM7, ATXN2, ERBB4	0.435531	1	7354	Amyotrophic lateral sclerosis
25	2	1077, 11110	BMPR1B, ARID1A	0.435551	1	9376	Aplasia/Hypoplasia of the phalanges of the 5th finger
104	5	1785, 4932, 8840, 26661, 6296	CDKN1B, HLA-B, PEPD, RNF168, KCNQ2	0.435591	1	10783	Erythema
21	2	20318, 15573	SMOC1, SETBP1	0.436011	1	9748	Large earlobe
62	4	12313, 1077, 728, 3604	JMJD1C, BMPR1B, ARVCF, FBN2	0.436431	1	2999	Patellar dislocation
22	2	1390, 1402	CACNA1C, CACNB2	0.437651	1	11715	Trifascicular block
64	4	9820, 7569, 3688, 3604	RAD51C, MYH11, FGFR1, FBN2	0.437711	1	11100	Intestinal atresia
27	2	2026, 6091	CLCNKA, INSR	0.438071	1	1525	Severe failure to thrive
44	2	8850, 12461	PEX1, UBAP1	0.438471	1	7372	Atrophy/Degeneration involving the corticospinal tracts
258	18	24152, 10664, 19191, 26031, 11110, 4921, 20318, 29110, 9588, 4586, 9314, 11634, 10911, 30832, 555, 15573, 3432, 6296	RSRC1, CWC27, DOCK8, PIGV, ARID1A, HIVEP2, SMOC1, KIAA0753, PTEN, GRIN2B, PPP3CA, TCF4, SLC12A2, TRAPPC9, AP1G1, SETBP1, ERBB4, KCNQ2	0.439831	1	2342	Intellectual disability, moderate
48	3	28303, 18592, 25583	CCDC151, NEK10, ARMC4	0.441191	1	11539	Atrial situs ambiguous
304	17	16762, 9412, 25812, 2666, 7133, 9965, 5273, 9588, 3688, 14000, 11590, 694, 26002, 22932, 15946, 8616, 26113	ZNF423, PRKCZ, SRD5A3, DAG1, KMT2D, RERE, HSPG2, PTEN, FGFR1, PRDM16, TBR1, ARL3, CASZ1, GMPPB, RP1L1, PAX2, TCTN1	0.441271	1	589	Coloboma
49	3	28303, 18592, 25583	CCDC151, NEK10, ARMC4	0.441431	1	25177	Peribronchovascular interstitial thickening
27	2	3778, 3084	FN1, DVL1	0.442331	1	5743	Avascular necrosis of the capital femoral epiphysis
64	4	6953, 43984, 4932, 2026	CD46, HELLPAR, HLA-B, CLCNKA	0.443031	1	1919	Acute kidney injury
52	4	10911, 24152, 30832, 555	SLC12A2, RSRC1, TRAPPC9, AP1G1	0.443451	1	7048	Large basal ganglia
34	2	3084, 3688	DVL1, FGFR1	0.443871	1	9099	Median cleft palate
45	3	1077, 20859, 30764	BMPR1B, SLC39A13, TRAIP	0.446631	1	9108	Aplasia/Hypoplasia involving the femoral head and neck
70	4	22932, 694, 15946, 119	GMPPB, ARL3, RP1L1, ACOX1	0.446971	1	8323	Abnormal light- and dark-adapted electroretinogram
182	8	11730, 9820, 11727, 11609, 30664, 19124, 11241, 29529	TERT, RAD51C, TERC, TBXAS1, CLPB, FIP1L1, SPI1, TBL1XR1	0.447731	1	1882	Leukopenia
78	5	10548, 865, 17089, 10555, 4396	ATXN1, ATP6V0A1, SYNE1, ATXN2, GNB1	0.447991	1	617	Abnormality of ocular smooth pursuit
87	5	2389, 25671, 10922, 3688, 8850	CRYAB, RNASEH2B, SLC16A1, FGFR1, PEX1	0.448491	1	3552	Muscle stiffness
49	3	28303, 18592, 25583	CCDC151, NEK10, ARMC4	0.449011	1	11535	Abnormal atrial arrangement
132	9	9386, 1390, 7551, 2472, 9588, 17089, 1402, 4932, 12736	PRKAG2, CACNA1C, MYBPC3, CSRP3, PTEN, SYNE1, CACNB2, HLA-B, WIPF1	0.449011	1	1695	Cardiac arrest
239	12	17068, 25671, 29262, 11741, 11634, 2514, 6120, 8840, 12712, 8850, 12299, 7380	PALLD, RNASEH2B, IFT80, TFAM, TCF4, CTNNB1, IRF5, PEPD, VPS33B, PEX1, TRHR, MST1	0.449411	1	952	Jaundice
34	2	6121, 30207	IRF6, ARHGAP29	0.449731	1	4395	Malnutrition
84	5	29262, 1077, 9820, 9588, 19358	IFT80, BMPR1B, RAD51C, PTEN, ALG12	0.449891	1	9821	Forearm undergrowth
112	7	1390, 2689, 2592, 30939, 6120, 4886, 119	CACNA1C, DBH, CYP11B2, ZFHX4, IRF5, HFE, ACOX1	0.449971	1	12332	Abnormal autonomic nervous system physiology
100	5	11730, 25812, 3179, 11727, 29300	TERT, SRD5A3, EDNRA, TERC, KANK2	0.450091	1	653	Sparse eyelashes
71	4	5464, 2514, 2026, 119	IGF1, CTNNB1, CLCNKA, ACOX1	0.450151	1	8619	Bilateral sensorineural hearing impairment
25	2	15714, 236	LRPPRC, ADCY5	0.450251	1	2310	Orofacial dyskinesia
27	2	1077, 11110	BMPR1B, ARID1A	0.450531	1	4213	Abnormal 5th finger phalanx morphology
515	25	13478, 26031, 25812, 30764, 9863, 30664, 1033, 22932, 8850, 29040, 17089, 15672, 9829, 5273, 29110, 9644, 9588, 9314, 4886, 29162, 7227, 9834, 2933, 29262, 2026	UBE3B, PIGV, SRD5A3, TRAIP, RAPSN, CLPB, BDNF, GMPPB, PEX1, SZT2, SYNE1, ALG9, RAF1, HSPG2, KIAA0753, PTPN11, PTEN, PPP3CA, HFE, FAM149B1, MRAS, RAI1, DMPK, IFT80, CLCNKA	0.451051	1	34057	Fetal anomaly
157	8	11730, 9829, 12796, 9644, 3688, 4886, 7227, 16935	TERT, RAF1, WT1, PTPN11, FGFR1, HFE, MRAS, ATG7	0.452191	1	44	Hypogonadotropic hypogonadism
83	5	10664, 13478, 7133, 3179, 29300	CWC27, UBE3B, KMT2D, EDNRA, KANK2	0.452411	1	2223	Absent eyebrow
31	2	11647, 3778	TCIRG1, FN1	0.453051	1	8417	Vertebral hypoplasia
30	2	11730, 8773	TERT, PDE11A	0.454191	1	2920	Decreased circulating ACTH level
23	2	613, 3604	APOE, FBN2	0.454491	1	11506	Choroidal neovascularization
31	2	7217, 613	MPL, APOE	0.454711	1	1681	Angina pectoris
24	2	1390, 1402	CACNA1C, CACNB2	0.455191	1	12251	ST segment elevation
83	7	20318, 11641, 10911, 11590, 14347, 12306, 29136	SMOC1, TCF7L2, SLC12A2, TBR1, BCAS3, TRIP12, KDM4B	0.455831	1	1572	Macrodontia
30	2	29165, 29262	SIK3, IFT80	0.455851	1	10582	Irregular epiphyses
94	6	15917, 20990, 865, 4586, 6996, 8016	PLCB1, PHACTR1, ATP6V0A1, GRIN2B, MEF2C, NSF	0.456811	1	12469	Infantile spasms
27	2	2933, 17416	DMPK, ADGRV1	0.457711	1	8770	Obsessive-compulsive trait
223	13	16762, 10664, 10729, 17416, 4816, 11634, 7027, 30832, 694, 17090, 15946, 2343, 8850	ZNF423, CWC27, SEMA4A, ADGRV1, HARS1, TCF4, MERTK, TRAPPC9, ARL3, ARHGEF18, RP1L1, CRB1, PEX1	0.457751	1	662	Nyctalopia
99	6	12313, 16762, 2666, 3603, 22932, 728	JMJD1C, ZNF423, DAG1, FBN1, GMPPB, ARVCF	0.458031	1	34238	Closed neural tube defect
182	9	2707, 333, 18856, 12679, 3603, 9722, 15672, 28510, 15573, 8850	ACE, AGT, CREB3L1, VDR, FBN1, ALDH18A1, ALG9, GLIS3, SETBP1, PEX1	0.458091	1	239	Large fontanelles
23	2	3603, 7569	FBN1, MYH11	0.458211	1	4933	Ascending aortic dissection
23	2	3603, 7569	FBN1, MYH11	0.458211	1	31784	Abnormal ascending aorta morphology
38	3	20990, 15917, 4586	PHACTR1, PLCB1, GRIN2B	0.458271	1	70	Ureterocele
91	5	11110, 3084, 4909, 5102, 16001	ARID1A, DVL1, HIC1, HOXA13, SUGCT	0.458711	1	960	Sacral dimple
64	3	4886, 7133, 2515	HFE, KMT2D, CTNND1	0.458931	1	656	Ectropion
38	2	25671, 29932	RNASEH2B, COASY	0.459071	1	10994	Abnormal corpus striatum morphology
35	2	11730, 11727	TERT, TERC	0.459191	1	12227	Urethral stricture
152	8	12313, 1390, 11647, 1785, 12679, 2514, 29017, 728	JMJD1C, CACNA1C, TCIRG1, CDKN1B, VDR, CTNNB1, PLEKHM1, ARVCF	0.462371	1	4363	Abnormal circulating calcium concentration
38	2	6257, 1785	KCNJ11, CDKN1B	0.462971	1	100634	Neuroendocrine neoplasm
145	7	1390, 25812, 29106, 3688, 6996, 22932, 8616	CACNA1C, SRD5A3, DDHD2, FGFR1, MEF2C, GMPPB, PAX2	0.463011	1	8058	Aplasia/Hypoplasia of the optic nerve
35	2	10807, 10555	SGCD, ATXN2	0.463071	1	2362	Shuffling gait
41	2	6665, 2389	LOXL1, CRYAB	0.463571	1	100018	Nuclear cataract
53	3	28303, 18592, 25583	CCDC151, NEK10, ARMC4	0.463591	1	100582	Nasal polyposis
215	12	2933, 29040, 5273, 30764, 9314, 9863, 17089, 30664, 1033, 15672, 22932, 9834	DMPK, SZT2, HSPG2, TRAIP, PPP3CA, RAPSN, SYNE1, CLPB, BDNF, ALG9, GMPPB, RAI1	0.464131	1	1557	Prenatal movement abnormality
22	2	3603, 7569	FBN1, MYH11	0.464691	1	12163	Carotid artery dilatation
46	3	11634, 9476, 11730	TCF4, HTRA1, TERT	0.464931	1	46506	Pain in head and neck region
31	2	26661, 2514	RNF168, CTNNB1	0.465371	1	6254	Elevated alpha-fetoprotein
30	2	3084, 30764	DVL1, TRAIP	0.465511	1	60	Clitoral hypoplasia
30	2	3084, 30764	DVL1, TRAIP	0.465511	1	40255	Aplasia/Hypoplasia of the clitoris
60	3	812, 9588, 11289	ATP2A2, PTEN, SREBF1	0.465951	1	25092	Epidermal acanthosis
39	3	20990, 15917, 4586	PHACTR1, PLCB1, GRIN2B	0.466191	1	2131	Episodic ataxia
131	7	7133, 9829, 3179, 9644, 29300, 26624, 7227	KMT2D, RAF1, EDNRA, PTPN11, KANK2, KDF1, MRAS	0.467431	1	45075	Sparse eyebrow
51	3	12313, 728, 3688	JMJD1C, ARVCF, FGFR1	0.467891	1	12303	Abnormal aortic arch morphology
50	3	29427, 3176, 2135	SH3TC2, EDN1, SBF2	0.468571	1	30810	Abnormal tongue physiology
50	3	8999, 7569, 25230	PISD, MYH11, AHDC1	0.468751	1	2779	Tracheomalacia
28	2	9722, 8850	ALDH18A1, PEX1	0.469051	1	16	Urinary retention
80	5	2389, 2666, 17089, 7939, 22932	CRYAB, DAG1, SYNE1, NPPA, GMPPB	0.469891	1	3560	Muscular dystrophy
33	2	9722, 11509	ALDH18A1, SYT1	0.469951	1	8364	Abnormality of the calcaneus
31	2	29262, 26113	IFT80, TCTN1	0.470591	1	100732	Pancreatic fibrosis
125	7	11110, 6091, 5273, 15714, 11597, 5464, 8840	ARID1A, INSR, HSPG2, LRPPRC, TBX2, IGF1, PEPD	0.471011	1	294	Low anterior hairline
52	2	4886, 25812	HFE, SRD5A3	0.471411	1	1790	Nonimmune hydrops fetalis
32	2	11647, 3778	TCIRG1, FN1	0.471431	1	8515	Aplasia/Hypoplasia of the vertebrae
73	6	10911, 29136, 11590, 14347, 11641, 12306	SLC12A2, KDM4B, TBR1, BCAS3, TCF7L2, TRIP12	0.471671	1	2236	Frontal upsweep of hair
217	12	11647, 20859, 11110, 6121, 3179, 12679, 3688, 2515, 5464, 9834, 15573, 7797	TCIRG1, SLC39A13, ARID1A, IRF6, EDNRA, VDR, FGFR1, CTNND1, IGF1, RAI1, SETBP1, NFKBIA	0.472091	1	684	Delayed eruption of teeth
41	3	30939, 7797, 7808	ZFHX4, NFKBIA, NGF	0.472571	1	970	Anhidrosis
55	3	28303, 18592, 25583	CCDC151, NEK10, ARMC4	0.472651	1	433	Abnormal nasal mucosa morphology
112	6	7569, 11289, 2514, 4932, 19358, 12736	MYH11, SREBF1, CTNNB1, HLA-B, ALG12, WIPF1	0.472911	1	100806	Sepsis
77	5	7961, 8773, 30832, 5464, 15673	NR0B2, PDE11A, TRAPPC9, IGF1, PHIP	0.473991	1	1956	Truncal obesity
74	4	22932, 3778, 11597, 9863	GMPPB, FN1, TBX2, RAPSN	0.474011	1	2948	Vertebral fusion
24	2	1390, 1402	CACNA1C, CACNB2	0.474111	1	4751	Paroxysmal ventricular tachycardia
102	6	10729, 7027, 694, 17090, 15946, 2343	SEMA4A, MERTK, ARL3, ARHGEF18, RP1L1, CRB1	0.474151	1	7675	Progressive night blindness
33	2	3603, 6715	FBN1, LTBP2	0.474491	1	8063	Aplasia/Hypoplasia of the lens
57	3	25786, 4816, 20859	REEP1, HARS1, SLC39A13	0.474731	1	9129	Upper limb amyotrophy
163	8	11737, 16700, 7328, 12796, 9820, 30764, 3688, 4886, 30726	TEX14, ZFPM2, MSH5, WT1, RAD51C, TRAIP, FGFR1, HFE, CFAP70	0.474931	1	8669	Abnormal spermatogenesis
71	5	10911, 24152, 30832, 555, 9407	SLC12A2, RSRC1, TRAPPC9, AP1G1, PRKD1	0.474971	1	40196	Mild microcephaly
42	3	17089, 25786, 9588	SYNE1, REEP1, PTEN	0.47529	1	11448	Ankle clonus
39	3	3603, 3800, 3688	FBN1, FOXC1, FGFR1	0.47541	1	7676	Hypoplasia of the iris
135	8	12313, 10664, 3688, 17264, 2514, 9722, 15672, 728	JMJD1C, CWC27, FGFR1, POLR1A, CTNNB1, ALDH18A1, ALG9, ARVCF	0.47541	1	9924	Aplasia/Hypoplasia involving the nose
92	5	29262, 29110, 3688, 29162, 26113	IFT80, KIAA0753, FGFR1, FAM149B1, TCTN1	0.47555	1	100258	Preaxial polydactyly
216	14	28216, 19191, 29040, 1785, 4921, 2294, 17416, 4586, 19347, 9314, 11634, 30739, 3432, 6296	COX14, DOCK8, SZT2, CDKN1B, HIVEP2, COX8A, ADGRV1, GRIN2B, CUX2, PPP3CA, TCF4, TMX2, ERBB4, KCNQ2	0.47559	1	2133	Status epilepticus
45	3	9834, 3179, 3467	RAI1, EDNRA, ESR1	0.47601	1	25112	Sound sensitivity
51	3	6121, 30207, 3688	IRF6, ARHGAP29, FGFR1	0.47603	1	11064	Abnormal number of incisors
114	6	10548, 29427, 3603, 25786, 9834, 2135	ATXN1, SH3TC2, FBN1, REEP1, RAI1, SBF2	0.47647	1	3134	Abnormality of peripheral nerve conduction
34	2	9056, 18856	PLCB3, CREB3L1	0.47747	1	40160	Generalized osteoporosis
90	5	29262, 3467, 1077, 12679, 8850	IFT80, ESR1, BMPR1B, VDR, PEX1	0.47747	1	10656	Abnormal epiphyseal ossification
72	4	1077, 10664, 8999, 9588	BMPR1B, CWC27, PISD, PTEN	0.47749	1	1822	Hallux valgus
56	4	9834, 2933, 2135, 17416	RAI1, DMPK, SBF2, ADGRV1	0.47867	1	7010	Poor fine motor coordination
113	7	29262, 25812, 3084, 3688, 3603, 9834, 29136	IFT80, SRD5A3, DVL1, FGFR1, FBN1, RAI1, KDM4B	0.47915	1	4279	Short palm
33	2	20318, 9588	SMOC1, PTEN	0.47961	1	1163	Abnormality of the metacarpal bones
75	5	5464, 4817, 7569, 17416, 3688	IGF1, HARS2, MYH11, ADGRV1, FGFR1	0.48021	1	8527	Congenital sensorineural hearing impairment
116	7	1785, 16700, 10729, 12796, 9588, 37212, 15573, 11621	CDKN1B, ZFPM2, SEMA4A, WT1, PTEN, KLLN, SETBP1, HNF1A	0.48023	1	9726	Renal neoplasm
29	2	9056, 8999	PLCB3, PISD	0.48087	1	4568	Beaking of vertebral bodies
181	10	20859, 667, 10729, 7027, 4886, 694, 4932, 17090, 15946, 2343	SLC39A13, RHOA, SEMA4A, MERTK, HFE, ARL3, HLA-B, ARHGEF18, RP1L1, CRB1	0.48089	1	100699	Scarring
23	2	990, 9588	BCL2, PTEN	0.48093	1	12191	B-cell lymphoma
50	3	11590, 29110, 29162	TBR1, KIAA0753, FAM149B1	0.48143	1	190	Abnormal oral frenulum morphology
32	2	29262, 30764	IFT80, TRAIP	0.48351	1	8839	Hypoplastic pelvis
93	5	11110, 3084, 4909, 5102, 16001	ARID1A, DVL1, HIC1, HOXA13, SUGCT	0.48355	1	10767	Sacrococcygeal pilonidal abnormality
34	2	25786, 10548	REEP1, ATXN1	0.48375	1	2483	Bulbar signs
30	2	5273, 20859	HSPG2, SLC39A13	0.48381	1	3071	Flattened epiphysis
157	10	7632, 6279, 5009, 3688, 30832, 14347, 9834, 29136, 15573, 15673	NAGLU, KCNK4, HMGA2, FGFR1, TRAPPC9, BCAS3, RAI1, KDM4B, SETBP1, PHIP	0.48429	1	664	Synophrys
52	3	59, 11621, 6257	ABCC8, HNF1A, KCNJ11	0.48475	1	1520	Large for gestational age
186	9	28216, 5383, 16287, 1785, 15714, 2294, 7685, 15573, 20499	COX14, IDH2, NFU1, CDKN1B, LRPPRC, COX8A, NDUFA2, SETBP1, L2HGDH	0.48527	1	100705	Abnormal glial cell morphology
143	6	28216, 7576, 2294, 11992, 7685, 22932	COX14, MYH6, COX8A, TOP3A, NDUFA2, GMPPB	0.48543	1	3546	Exercise intolerance
34	2	3603, 3604	FBN1, FBN2	0.48561	1	1533	Slender build
45	3	11647, 20859, 3778	TCIRG1, SLC39A13, FN1	0.48643	1	5106	Abnormality of the vertebral endplates
36	2	3778, 12736	FN1, WIPF1	0.48825	1	1891	Iron deficiency anemia
116	6	11950, 9829, 11597, 3084, 9644, 7227	TNNT3, RAF1, TBX2, DVL1, PTPN11, MRAS	0.48901	1	465	Webbed neck
118	7	16762, 26031, 29110, 10555, 694, 29162, 26113	ZNF423, PIGV, KIAA0753, ATXN2, ARL3, FAM149B1, TCTN1	0.48917	1	657	Oculomotor apraxia
135	8	29262, 16700, 6121, 2593, 12796, 9588, 5102, 4932	IFT80, ZFPM2, IRF6, CYP17A1, WT1, PTEN, HOXA13, HLA-B	0.48921	1	142	Abnormal vagina morphology
28	2	2514, 10898	CTNNB1, SKIV2L	0.48923	1	7513	Generalized hypopigmentation
51	2	26790, 11727	WDR72, TERC	0.49009	1	25065	Abnormal mean corpuscular volume
119	6	11730, 25583, 28303, 19367, 11727, 18592	TERT, ARMC4, CCDC151, FAM13A, TERC, NEK10	0.49041	1	30829	Abnormal breath sound
194	12	10664, 8999, 1077, 11641, 9588, 3688, 5102, 10911, 11590, 14347, 12306, 29136	CWC27, PISD, BMPR1B, TCF7L2, PTEN, FGFR1, HOXA13, SLC12A2, TBR1, BCAS3, TRIP12, KDM4B	0.49091	1	100498	Deviation of toes
35	2	17089, 8565	SYNE1, PABPN1	0.49109	1	3805	Rimmed vacuoles
39	2	17264, 8565	POLR1A, PABPN1	0.49343	1	338	Hypomimic face
91	5	20859, 29262, 3084, 3603, 3778	SLC39A13, IFT80, DVL1, FBN1, FN1	0.49391	1	3368	Abnormal femoral head morphology
35	2	26031, 14418	PIGV, ELOVL1	0.49429	1	6808	Cerebral hypomyelination
67	4	5273, 3778, 29262, 14313	HSPG2, FN1, IFT80, IFT81	0.49601	1	946	Hypoplastic ilia
55	3	9314, 3603, 9863	PPP3CA, FBN1, RAPSN	0.49673	1	883	Thin ribs
47	2	7685, 15714	NDUFA2, LRPPRC	0.49677	1	7183	Focal T2 hyperintense basal ganglia lesion
97	7	24152, 9588, 17416, 3688, 10911, 30832, 555	RSRC1, PTEN, ADGRV1, FGFR1, SLC12A2, TRAPPC9, AP1G1	0.49709	1	2539	Cortical dysplasia
109	5	12313, 2933, 11634, 728, 7380	JMJD1C, DMPK, TCF4, ARVCF, MST1	0.49811	1	5264	Abnormality of the gallbladder
178	11	29182, 11641, 10911, 7027, 11590, 694, 14347, 12306, 29136, 15946, 2343	CEP164, TCF7L2, SLC12A2, MERTK, TBR1, ARL3, BCAS3, TRIP12, KDM4B, RP1L1, CRB1	0.49907	1	1105	Retinal atrophy
90	5	25361, 12796, 2026, 17175, 8616	ARHGAP24, WT1, CLCNKA, PLCE1, PAX2	0.49913	1	96	Glomerular sclerosis
209	10	11730, 11737, 16700, 2593, 12796, 9820, 5273, 11727, 3688, 3603, 2591	TERT, TEX14, ZFPM2, CYP17A1, WT1, RAD51C, HSPG2, TERC, FGFR1, FBN1, CYP11B1	0.49915	1	10468	Aplasia/Hypoplasia of the testes
57	3	3800, 613, 12527	FOXC1, APOE, UGP2	0.49951	1	493	Abnormal foveal morphology
27	2	2135, 9863	SBF2, RAPSN	0.50005	1	2792	Reduced vital capacity
313	18	7569, 814, 6996, 12306, 16421, 1785, 11590, 29136, 3467, 5273, 11641, 9588, 10911, 3603, 11509, 14347, 3604, 12796	MYH11, ATP2B1, MEF2C, TRIP12, SOX6, CDKN1B, TBR1, KDM4B, ESR1, HSPG2, TCF7L2, PTEN, SLC12A2, FBN1, SYT1, BCAS3, FBN2, WT1	0.50061	1	98	Tall stature
91	4	26790, 11647, 11730, 11727	WDR72, TCIRG1, TERT, TERC	0.50063	1	4312	Abnormal reticulocyte morphology
52	4	3603, 8999, 22986, 11110	FBN1, PISD, COL27A1, ARID1A	0.50073	1	3083	Dislocated radial head
37	2	7797, 26624	NFKBIA, KDF1	0.50099	1	2217	Slow-growing hair
37	2	7797, 26624	NFKBIA, KDF1	0.50099	1	11363	Abnormality of hair growth rate
37	2	7797, 26624	NFKBIA, KDF1	0.50099	1	40170	Abnormality of hair growth
33	2	10729, 17068	SEMA4A, PALLD	0.50183	1	6725	Pancreatic adenocarcinoma
26	2	3603, 7569	FBN1, MYH11	0.50185	1	2631	obsolete Dilatation of ascending aorta
48	3	10555, 9722, 10548	ATXN2, ALDH18A1, ATXN1	0.50223	1	2174	Postural tremor
94	5	10947, 9476, 3688, 12827, 4886	SLC20A2, HTRA1, FGFR1, XPR1, HFE	0.50327	1	741	Apathy
59	3	11634, 15573, 3688	TCF4, SETBP1, FGFR1	0.50333	1	2300	Mutism
245	12	12313, 6697, 10729, 6665, 7027, 2514, 694, 4932, 17090, 728, 15946, 2343	JMJD1C, LRP5, SEMA4A, LOXL1, MERTK, CTNNB1, ARL3, HLA-B, ARHGEF18, ARVCF, RP1L1, CRB1	0.50459	1	8046	Abnormal retinal vascular morphology
117	6	11289, 8840, 26661, 19358, 15573, 12736	SREBF1, PEPD, RNF168, ALG12, SETBP1, WIPF1	0.50493	1	2783	Recurrent lower respiratory tract infections
78	6	11641, 10911, 11590, 14347, 12306, 29136	TCF7L2, SLC12A2, TBR1, BCAS3, TRIP12, KDM4B	0.50509	1	10721	Abnormal hair whorl
133	7	20859, 29262, 1077, 5273, 3084, 9056, 3778	SLC39A13, IFT80, BMPR1B, HSPG2, DVL1, PLCB3, FN1	0.50637	1	6505	Abnormality of limb epiphysis morphology
41	2	3603, 25671	FBN1, RNASEH2B	0.50803	1	11915	Cardiovascular calcification
39	2	9820, 8740	RAD51C, CHMP1A	0.50875	1	100760	Clubbing of toes
173	11	24152, 29040, 4921, 9314, 10911, 30832, 555, 12306, 16001, 15673, 473	RSRC1, SZT2, HIVEP2, PPP3CA, SLC12A2, TRAPPC9, AP1G1, TRIP12, SUGCT, PHIP, AMT	0.51025	1	100710	Impulsivity
81	6	11641, 10911, 11590, 14347, 12306, 29136	TCF7L2, SLC12A2, TBR1, BCAS3, TRIP12, KDM4B	0.51081	1	9921	Duane anomaly
204	11	2933, 29040, 30764, 9314, 9863, 17089, 30664, 1033, 15672, 22932, 9834	DMPK, SZT2, TRAIP, PPP3CA, RAPSN, SYNE1, CLPB, BDNF, ALG9, GMPPB, RAI1	0.51089	1	1558	Decreased fetal movement
53	3	9829, 8850, 9644	RAF1, PEX1, PTPN11	0.51203	1	2967	Cubitus valgus
22	2	19347, 25489	CUX2, YEATS2	0.51327	1	1326	EEG with irregular generalized spike and wave complexes
127	6	10664, 11730, 25812, 3179, 11727, 29300	CWC27, TERT, SRD5A3, EDNRA, TERC, KANK2	0.51335	1	200102	Sparse or absent eyelashes
36	2	3467, 12679	ESR1, VDR	0.51607	1	2663	Delayed epiphyseal ossification
112	6	10729, 7027, 694, 17090, 15946, 2343	SEMA4A, MERTK, ARL3, ARHGEF18, RP1L1, CRB1	0.51635	1	563	Keratoconus
82	6	11641, 10911, 11590, 14347, 12306, 29136	TCF7L2, SLC12A2, TBR1, BCAS3, TRIP12, KDM4B	0.51713	1	25068	Incomitant strabismus
71	6	10911, 29136, 11590, 11641, 14347, 12306	SLC12A2, KDM4B, TBR1, TCF7L2, BCAS3, TRIP12	0.51779	1	10863	Receptive language delay
31	2	29017, 2933	PLEKHM1, DMPK	0.51787	1	25406	Asthenia
54	4	3603, 8999, 22986, 11110	FBN1, PISD, COL27A1, ARID1A	0.51795	1	3995	Abnormality of the radial head
343	19	4816, 12306, 29932, 8740, 2135, 17089, 25786, 939, 11590, 29136, 11641, 3688, 29427, 10911, 3603, 9722, 14347, 7154, 12461	HARS1, TRIP12, COASY, CHMP1A, SBF2, SYNE1, REEP1, BAG3, TBR1, KDM4B, TCF7L2, FGFR1, SH3TC2, SLC12A2, FBN1, ALDH18A1, BCAS3, MME, UBAP1	0.51861	1	1761	Pes cavus
37	2	7436, 473	MTHFR, AMT	0.51917	1	33100	Increased proteinogenic amino acid level in urine
48	2	26661, 4886	RNF168, HFE	0.51947	1	40189	Scaling skin
38	2	5464, 6091	IGF1, INSR	0.52117	1	8850	Severe postnatal growth retardation
34	2	11289, 26624	SREBF1, KDF1	0.52233	1	32152	Keratosis pilaris
71	4	9863, 11992, 12651, 16935	RAPSN, TOP3A, VARS1, ATG7	0.52291	1	544	External ophthalmoplegia
77	4	6121, 1144, 3688, 2135	IRF6, BTRC, FGFR1, SBF2	0.52335	1	1171	Split hand
164	8	29262, 6697, 2514, 6120, 257, 5464, 16001, 12712	IFT80, LRP5, CTNNB1, IRF5, ADK, IGF1, SUGCT, VPS33B	0.52365	1	10995	Abnormal circulating dicarboxylic acid concentration
75	4	29478, 3688, 7797, 26624	ROGDI, FGFR1, NFKBIA, KDF1	0.52369	1	966	Hypohidrosis
30	2	1077, 11110	BMPR1B, ARID1A	0.525129	1	10173	Aplasia/Hypoplasia of the phalanges of the toes
144	7	29262, 6697, 2514, 6120, 257, 5464, 12712	IFT80, LRP5, CTNNB1, IRF5, ADK, IGF1, VPS33B	0.525589	1	2904	Hyperbilirubinemia
144	7	29262, 6697, 2514, 6120, 257, 5464, 12712	IFT80, LRP5, CTNNB1, IRF5, ADK, IGF1, VPS33B	0.525589	1	33479	Abnormal circulating bilirubin concentration
172	9	29262, 11110, 2666, 25230, 3688, 9863, 2514, 22932, 26113	IFT80, ARID1A, DAG1, AHDC1, FGFR1, RAPSN, CTNNB1, GMPPB, TCTN1	0.525609	1	2350	Cerebellar cyst
40	2	26790, 12679	WDR72, VDR	0.525829	1	2748	Rickets
81	3	2294, 7436, 7685	COX8A, MTHFR, NDUFA2	0.526609	1	33108	Abnormal circulating proteinogenic amino acid derivative concentration
120	7	8773, 10555, 16421, 11621, 2079, 3432, 473	PDE11A, ATXN2, SOX6, HNF1A, CLN8, ERBB4, AMT	0.526989	1	711	Restlessness
55	3	1077, 19358, 3688	BMPR1B, ALG12, FGFR1	0.527749	1	3063	Abnormality of the humerus
69	3	16001, 4886, 8850	SUGCT, HFE, PEX1	0.527829	1	1992	Organic aciduria
27	2	3603, 8773	FBN1, PDE11A	0.527989	1	1065	Striae distensae
325	19	16762, 10729, 12306, 10671, 15946, 2343, 8616, 29040, 29182, 7027, 11590, 29136, 10664, 11641, 9314, 10911, 694, 14347, 29262	ZNF423, SEMA4A, TRIP12, SDCCAG8, RP1L1, CRB1, PAX2, SZT2, CEP164, MERTK, TBR1, KDM4B, CWC27, TCF7L2, PPP3CA, SLC12A2, ARL3, BCAS3, IFT80	0.528589	1	546	Retinal degeneration
462	21	12313, 25812, 30664, 119, 11647, 8773, 1354, 8840, 12736, 29165, 25671, 19191, 3467, 4886, 7797, 8803, 6018, 4932, 2591, 26624, 728	JMJD1C, SRD5A3, CLPB, ACOX1, TCIRG1, PDE11A, C8G, PEPD, WIPF1, SIK3, RNASEH2B, DOCK8, ESR1, HFE, NFKBIA, PDGFRA, IL6, HLA-B, CYP11B1, KDF1, ARVCF	0.530069	1	11123	Inflammatory abnormality of the skin
207	11	12313, 8803, 2933, 11645, 5273, 29427, 3603, 2514, 4932, 22932, 728	JMJD1C, PDGFRA, DMPK, MLX, HSPG2, SH3TC2, FBN1, CTNNB1, HLA-B, GMPPB, ARVCF	0.530209	1	3326	Myalgia
116	6	10729, 7027, 694, 17090, 15946, 2343	SEMA4A, MERTK, ARL3, ARHGEF18, RP1L1, CRB1	0.530749	1	100689	Decreased corneal thickness
152	7	10664, 25812, 11289, 3688, 17089, 12712, 8850	CWC27, SRD5A3, SREBF1, FGFR1, SYNE1, VPS33B, PEX1	0.530749	1	8064	Ichthyosis
40	2	11110, 1785	ARID1A, CDKN1B	0.531389	1	4398	Peptic ulcer
80	4	11110, 25230, 30764, 1777	ARID1A, AHDC1, TRAIP, CDK6	0.531769	1	9879	Simplified gyral pattern
129	7	20859, 6697, 7133, 18856, 3084, 3603, 11509	SLC39A13, LRP5, KMT2D, CREB3L1, DVL1, FBN1, SYT1	0.532909	1	592	Blue sclerae
33	2	26661, 2514	RNF168, CTNNB1	0.533629	1	45056	Abnormal levels of alpha-fetoprotein
242	12	2707, 16762, 25361, 333, 29536, 12796, 3778, 4932, 2026, 7154, 17175, 8616, 12736	ACE, ZNF423, ARHGAP24, AGT, MAPKBP1, WT1, FN1, HLA-B, CLCNKA, MME, PLCE1, PAX2, WIPF1	0.534129	1	12575	Abnormal nephron morphology
82	5	2514, 30664, 11509, 30739, 29529	CTNNB1, CLPB, SYT1, TMX2, TBL1XR1	0.534309	1	11451	Primary microcephaly
84	4	17994, 10555, 9722, 3432	TRPM7, ATXN2, ALDH18A1, ERBB4	0.536629	1	2450	Abnormal motor neuron morphology
40	2	6018, 4932	IL6, HLA-B	0.537669	1	1701	Pericarditis
88	4	11110, 7133, 3688, 9056	ARID1A, KMT2D, FGFR1, PLCB3	0.537969	1	11951	Aspiration pneumonia
163	7	11730, 11110, 1077, 11727, 3688, 5102, 8850	TERT, ARID1A, BMPR1B, TERC, FGFR1, HOXA13, PEX1	0.538229	1	8388	Abnormal toenail morphology
44	2	2810, 4816	GSDME, HARS1	0.538269	1	408	Progressive sensorineural hearing impairment
38	2	29110, 29162	KIAA0753, FAM149B1	0.539289	1	8689	Bilateral cryptorchidism
120	6	2933, 9863, 10555, 4241, 22932, 3432	DMPK, RAPSN, ATXN2, GFPT1, GMPPB, ERBB4	0.540009	1	3473	Fatigable weakness
121	6	29262, 25583, 28303, 12796, 11509, 18592	IFT80, ARMC4, CCDC151, WT1, SYT1, NEK10	0.540069	1	1669	Transposition of the great arteries
105	7	11110, 11641, 10911, 11590, 14347, 12306, 29136	ARID1A, TCF7L2, SLC12A2, TBR1, BCAS3, TRIP12, KDM4B	0.541329	1	1338	Partial agenesis of the corpus callosum
100	7	9386, 1390, 2472, 9588, 17089, 4932, 12736	PRKAG2, CACNA1C, CSRP3, PTEN, SYNE1, HLA-B, WIPF1	0.541429	1	1645	Sudden cardiac death
35	2	25671, 4932	RNASEH2B, HLA-B	0.541749	1	100614	Myositis
26	2	29262, 3084	IFT80, DVL1	0.542589	1	10297	Bifid tongue
125	6	11289, 4886, 4932, 119, 7797, 12736	SREBF1, HFE, HLA-B, ACOX1, NFKBIA, WIPF1	0.543269	1	11495	Abnormal corneal epithelium morphology
62	3	22932, 25671, 9863	GMPPB, RNASEH2B, RAPSN	0.543649	1	2828	Multiple joint contractures
121	6	11730, 1785, 9644, 8773, 9588, 37212, 2514	TERT, CDKN1B, PTPN11, PDE11A, PTEN, KLLN, CTNNB1	0.543869	1	30448	Soft tissue sarcoma
48	3	2514, 7961, 15673	CTNNB1, NR0B2, PHIP	0.544169	1	11734	Central adrenal insufficiency
27	2	15573, 11110	SETBP1, ARID1A	0.544269	1	6714	Aplasia/Hypoplasia of the sternum
35	2	16762, 8850	ZNF423, PEX1	0.545069	1	803	Renal cortical cysts
43	3	6120, 4932, 3688	IRF5, HLA-B, FGFR1	0.545549	1	30016	Dyspareunia
69	3	11110, 3688, 5102	ARID1A, FGFR1, HOXA13	0.545689	1	1800	Hypoplastic toenails
37	3	19347, 2933, 9722	CUX2, DMPK, ALDH18A1	0.547709	1	2527	Falls
99	5	10548, 10555, 2514, 7154, 7685	ATXN1, ATXN2, CTNNB1, MME, NDUFA2	0.548229	1	2073	Progressive cerebellar ataxia
83	5	11110, 10898, 16700, 12796, 15573	ARID1A, SKIV2L, ZFPM2, WT1, SETBP1	0.548629	1	2898	Embryonal neoplasm
86	4	25583, 28303, 18592, 26113	ARMC4, CCDC151, NEK10, TCTN1	0.548889	1	9799	Supernumerary spleens
201	10	25812, 6546, 30760, 30832, 12651, 15672, 1937, 25608, 19358, 8740	SRD5A3, COG2, TMEM165, TRAPPC9, VARS1, ALG9, CHKA, VPS53, ALG12, CHMP1A	0.549909	1	5484	Secondary microcephaly
26	2	3603, 7569	FBN1, MYH11	0.550909	1	100775	Dural ectasia
57	3	6018, 9820, 9588	IL6, RAD51C, PTEN	0.551629	1	100026	Arteriovenous malformation
36	2	3778, 18856	FN1, CREB3L1	0.551949	1	4586	Biconcave vertebral bodies
30	2	11509, 8850	SYT1, PEX1	0.552529	1	1776	Bilateral talipes equinovarus
26	2	694, 15946	ARL3, RP1L1	0.552849	1	7698	obsolete Retinal pigment epithelial atrophy
39	2	3467, 1785	ESR1, CDKN1B	0.552889	1	2574	Episodic abdominal pain
57	3	17089, 5273, 939	SYNE1, HSPG2, BAG3	0.553609	1	3306	Spinal rigidity
52	3	28303, 18592, 25583	CCDC151, NEK10, ARMC4	0.554129	1	11274	Recurrent mycobacterial infections
122	6	2933, 9863, 10555, 4241, 22932, 3432	DMPK, RAPSN, ATXN2, GFPT1, GMPPB, ERBB4	0.554129	1	3398	Abnormal synaptic transmission at the neuromuscular junction
122	6	2933, 9863, 10555, 4241, 22932, 3432	DMPK, RAPSN, ATXN2, GFPT1, GMPPB, ERBB4	0.554129	1	30191	Abnormal peripheral nervous system synaptic transmission
31	2	20318, 1144	SMOC1, BTRC	0.554669	1	12165	Oligodactyly
73	3	4886, 16001, 8850	HFE, SUGCT, PEX1	0.554829	1	12072	Aciduria
73	3	4886, 16001, 8850	HFE, SUGCT, PEX1	0.554829	1	32943	Abnormal urine pH
38	2	1077, 8850	BMPR1B, PEX1	0.555069	1	10655	Epiphyseal stippling
61	3	4816, 18856, 9863	HARS1, CREB3L1, RAPSN	0.555369	1	3100	Slender long bone
39	2	3800, 12527	FOXC1, UGP2	0.555429	1	7750	Hypoplasia of the fovea
39	2	3800, 12527	FOXC1, UGP2	0.555429	1	8060	Aplasia/Hypoplasia of the fovea
68	4	6116, 12796, 2514, 9588	IRF1, WT1, CTNNB1, PTEN	0.556449	1	100526	Neoplasm of the lung
136	6	28216, 16287, 15714, 2294, 7685, 20499	COX14, NFU1, LRPPRC, COX8A, NDUFA2, L2HGDH	0.556529	1	2171	Gliosis
27	2	3603, 7569	FBN1, MYH11	0.557149	1	10303	Abnormal spinal meningeal morphology
40	2	19191, 25812	DOCK8, SRD5A3	0.558349	1	1047	Atopic dermatitis
60	3	10555, 3432, 9863	ATXN2, ERBB4, RAPSN	0.558389	1	30196	Fatigable weakness of respiratory muscles
223	11	29040, 2666, 15917, 20862, 20990, 4586, 9314, 10911, 4241, 7685, 22932	SZT2, DAG1, PLCB1, SLC39A8, PHACTR1, GRIN2B, PPP3CA, SLC12A2, GFPT1, NDUFA2, GMPPB	0.558569	1	2421	Poor head control
116	6	10729, 7027, 694, 17090, 15946, 2343	SEMA4A, MERTK, ARL3, ARHGEF18, RP1L1, CRB1	0.559189	1	100692	Increased corneal curvature
67	4	22932, 6318, 2666, 30739	GMPPB, KIF2A, DAG1, TMX2	0.559989	1	7227	Macrogyria
159	8	11730, 2933, 25812, 29110, 7961, 11597, 3688, 15673	TERT, DMPK, SRD5A3, KIAA0753, NR0B2, TBX2, FGFR1, PHIP	0.560149	1	824	Decreased response to growth hormone stimulation test
128	7	1785, 16700, 10729, 12796, 9588, 37212, 15573, 11621	CDKN1B, ZFPM2, SEMA4A, WT1, PTEN, KLLN, SETBP1, HNF1A	0.560889	1	10786	Urinary tract neoplasm
50	3	26348, 28506, 30726	SEPTIN12, WDR66, CFAP70	0.563129	1	12862	Abnormal germ cell morphology
50	3	26348, 28506, 30726	SEPTIN12, WDR66, CFAP70	0.563129	1	12863	Abnormal male germ cell morphology
50	3	26348, 28506, 30726	SEPTIN12, WDR66, CFAP70	0.563129	1	12864	Abnormal sperm morphology
27	2	694, 15946	ARL3, RP1L1	0.563229	1	7702	obsolete Pigmentary retinal deposits
28	2	613, 3604	APOE, FBN2	0.564009	1	25568	Abnormal morphology of the choroidal vasculature
85	6	11110, 15917, 20990, 4586, 812, 4932	ARID1A, PLCB1, PHACTR1, GRIN2B, ATP2A2, HLA-B	0.564409	1	1798	Anonychia
246	12	28216, 2389, 2666, 30939, 2294, 9863, 17089, 8565, 2024, 4241, 7685, 22932	COX14, CRYAB, DAG1, ZFHX4, COX8A, RAPSN, SYNE1, PABPN1, CLCN6, GFPT1, NDUFA2, GMPPB	0.564509	1	4303	Abnormal muscle fiber morphology
123	6	2933, 9863, 10555, 4241, 22932, 3432	DMPK, RAPSN, ATXN2, GFPT1, GMPPB, ERBB4	0.564949	1	12535	Abnormal synaptic transmission
43	2	17089, 613	SYNE1, APOE	0.565229	1	10980	Hyperlipoproteinemia
197	9	1390, 3800, 25812, 29106, 3688, 12527, 6996, 22932, 8616	CACNA1C, FOXC1, SRD5A3, DDHD2, FGFR1, UGP2, MEF2C, GMPPB, PAX2	0.565549	1	8057	Aplasia/Hypoplasia affecting the fundus
64	3	29165, 19191, 12736	SIK3, DOCK8, WIPF1	0.566009	1	976	Eczematoid dermatitis
33	2	2514, 3688	CTNNB1, FGFR1	0.566089	1	3335	obsolete Low gonadotropins (secondary hypogonadism)
51	2	30664, 4886	CLPB, HFE	0.567349	1	31980	Abnormal urine carboxylic acid level
40	2	2389, 8850	CRYAB, PEX1	0.567689	1	10696	Polar cataract
32	2	7961, 15673	NR0B2, PHIP	0.568129	1	8915	Childhood-onset truncal obesity
58	3	28303, 18592, 25583	CCDC151, NEK10, ARMC4	0.568689	1	30828	Wheezing
33	2	2514, 12306	CTNNB1, TRIP12	0.568829	1	9765	Low hanging columella
416	22	12313, 10729, 17416, 4816, 12827, 16421, 8773, 10555, 10947, 5273, 3688, 28908, 11509, 4886, 9834, 3432, 15673, 236, 2933, 4921, 4932, 728	JMJD1C, SEMA4A, ADGRV1, HARS1, XPR1, SOX6, PDE11A, ATXN2, SLC20A2, HSPG2, FGFR1, DNAJC12, SYT1, HFE, RAI1, ERBB4, PHIP, ADCY5, DMPK, HIVEP2, HLA-B, ARVCF	0.568829	1	739	Anxiety
56	3	4932, 7797, 119	HLA-B, NFKBIA, ACOX1	0.569349	1	1097	Keratoconjunctivitis sicca
122	6	10729, 7027, 694, 17090, 15946, 2343	SEMA4A, MERTK, ARL3, ARHGEF18, RP1L1, CRB1	0.569389	1	11486	Abnormality of corneal thickness
50	3	12796, 15573, 16700	WT1, SETBP1, ZFPM2	0.569409	1	2667	Nephroblastoma
82	4	12417, 10947, 10555, 9722	TUBG1, SLC20A2, ATXN2, ALDH18A1	0.569529	1	2172	Postural instability
50	2	25812, 12736	SRD5A3, WIPF1	0.570469	1	1935	Microcytic anemia
81	4	20859, 29262, 3084, 3778	SLC39A13, IFT80, DVL1, FN1	0.570469	1	10574	Abnormality of the epiphysis of the femoral head
41	2	2933, 9863	DMPK, RAPSN	0.570849	1	3749	Pelvic girdle muscle weakness
175	9	3800, 11110, 12796, 5273, 3179, 11509, 14347, 1033, 29529	FOXC1, ARID1A, WT1, HSPG2, EDNRA, SYT1, BCAS3, BDNF, TBL1XR1	0.570869	1	232	Everted lower lip vermilion
27	2	8803, 7569	PDGFRA, MYH11	0.571369	1	100751	Esophageal neoplasm
38	2	37212, 2514, 9588	KLLN, CTNNB1, PTEN	0.572109	1	30255	Large intestinal polyposis
42	2	17089, 29427	SYNE1, SH3TC2	0.572269	1	3445	EMG: neuropathic changes
206	10	29262, 11110, 2666, 25230, 3688, 9863, 2514, 22932, 8850, 26113	IFT80, ARID1A, DAG1, AHDC1, FGFR1, RAPSN, CTNNB1, GMPPB, PEX1, TCTN1	0.573549	1	10576	Intracranial cystic lesion
206	10	29262, 11110, 2666, 25230, 3688, 9863, 2514, 22932, 8850, 26113	IFT80, ARID1A, DAG1, AHDC1, FGFR1, RAPSN, CTNNB1, GMPPB, PEX1, TCTN1	0.573549	1	30724	Central nervous system cyst
204	10	11730, 2933, 25812, 29110, 7961, 11597, 3688, 2514, 15673, 12299	TERT, DMPK, SRD5A3, KIAA0753, NR0B2, TBX2, FGFR1, CTNNB1, PHIP, TRHR	0.575188	1	830	Anterior hypopituitarism
41	2	3467, 1785	ESR1, CDKN1B	0.575688	1	32148	Episodic pain
79	4	990, 4932, 11241, 12736	BCL2, HLA-B, SPI1, WIPF1	0.575908	1	1287	Meningitis
126	6	10548, 29427, 3603, 25786, 9834, 2135	ATXN1, SH3TC2, FBN1, REEP1, RAI1, SBF2	0.578728	1	45010	Abnormality of peripheral nerves
102	6	11641, 10911, 11590, 14347, 12306, 29136	TCF7L2, SLC12A2, TBR1, BCAS3, TRIP12, KDM4B	0.578888	1	1264	Spastic diplegia
96	5	29182, 17928, 30939, 3688, 10671	CEP164, PSMC3IP, ZFHX4, FGFR1, SDCCAG8	0.579308	1	31066	Abnormal ovarian physiology
180	11	7133, 25812, 11641, 30764, 11634, 10911, 3603, 11590, 14347, 12306, 29136	KMT2D, SRD5A3, TCF7L2, TRAIP, TCF4, SLC12A2, FBN1, TBR1, BCAS3, TRIP12, KDM4B	0.580168	1	200055	Small hand
348	21	2666, 814, 555, 12306, 1937, 29040, 30832, 11590, 29136, 1390, 10664, 29012, 25230, 11641, 9314, 10911, 11509, 14347, 9834, 236, 2026	DAG1, ATP2B1, AP1G1, TRIP12, CHKA, SZT2, TRAPPC9, TBR1, KDM4B, CACNA1C, CWC27, KDM6B, AHDC1, TCF7L2, PPP3CA, SLC12A2, SYT1, BCAS3, RAI1, ADCY5, CLCNKA	0.580968	1	31936	Delayed ability to walk
142	7	29262, 11110, 2666, 3688, 9863, 22932, 26113	IFT80, ARID1A, DAG1, FGFR1, RAPSN, GMPPB, TCTN1	0.583148	1	1305	Dandy-Walker malformation
104	5	2707, 16762, 333, 29536, 4932, 2026	ACE, ZNF423, AGT, MAPKBP1, HLA-B, CLCNKA	0.584388	1	91	Abnormal renal tubule morphology
614	33	26031, 2666, 30764, 2514, 14313, 257, 12306, 22932, 3176, 16421, 8850, 11647, 29040, 3084, 37212, 11590, 7685, 29136, 10664, 6697, 9829, 4861, 11641, 29110, 9588, 5009, 3688, 10911, 3603, 11509, 14347, 29162, 20499, 29262	PIGV, DAG1, TRAIP, CTNNB1, IFT81, ADK, TRIP12, GMPPB, EDN1, SOX6, PEX1, TCIRG1, SZT2, DVL1, KLLN, TBR1, NDUFA2, KDM4B, CWC27, LRP5, RAF1, HELLS, TCF7L2, KIAA0753, PTEN, HMGA2, FGFR1, SLC12A2, FBN1, SYT1, BCAS3, FAM149B1, L2HGDH, IFT80	0.584648	1	40194	Increased head circumference
126	5	25671, 11110, 3603, 9834, 12299	RNASEH2B, ARID1A, FBN1, RAI1, TRHR	0.586748	1	1609	Hoarse voice
34	2	17089, 10548	SYNE1, ATXN1	0.586828	1	7366	Atrophy/Degeneration affecting the brainstem
260	13	3467, 6715, 10729, 3179, 11289, 14418, 4816, 7027, 694, 4932, 17090, 15946, 2343	ESR1, LTBP2, SEMA4A, EDNRA, SREBF1, ELOVL1, HARS1, MERTK, ARL3, HLA-B, ARHGEF18, RP1L1, CRB1	0.587788	1	613	Photophobia
37	2	26031, 5102	PIGV, HOXA13	0.588368	1	6257	Abnormality of carpal bone ossification
38	2	2933, 9863	DMPK, RAPSN	0.591528	1	3722	Neck flexor weakness
97	5	9820, 3688, 10891, 3176, 8850	RAD51C, FGFR1, SIX5, EDN1, PEX1	0.591608	1	8572	External ear malformation
51	3	12796, 15573, 16700	WT1, SETBP1, ZFPM2	0.593088	1	11794	Embryonal renal neoplasm
28	2	6018, 4932	IL6, HLA-B	0.593888	1	12122	Anterior uveitis
40	2	16762, 2592	ZNF423, CYP11B2	0.594368	1	2153	Hyperkalemia
44	2	11647, 12679	TCIRG1, VDR	0.594988	1	2148	Hypophosphatemia
65	3	28303, 18592, 25583	CCDC151, NEK10, ARMC4	0.595288	1	1748	Polysplenia
227	10	9829, 9820, 29110, 9644, 9588, 3688, 9722, 1777, 10671, 29162	RAF1, RAD51C, KIAA0753, PTPN11, PTEN, FGFR1, ALDH18A1, CDK6, SDCCAG8, FAM149B1	0.595748	1	104	Renal agenesis
63	4	11634, 6018, 4932, 7380	TCF4, IL6, HLA-B, MST1	0.595908	1	554	Uveitis
60	3	575, 7133, 3688	AP4S1, KMT2D, FGFR1	0.597088	1	2761	Generalized joint laxity
31	2	19347, 6296	CUX2, KCNQ2	0.597668	1	11171	Simple febrile seizure
121	6	12417, 6318, 9588, 1777, 22932, 8850	TUBG1, KIF2A, PTEN, CDK6, GMPPB, PEX1	0.599328	1	2282	Gray matter heterotopia
186	10	26031, 11110, 7133, 4787, 29110, 11597, 2514, 12306, 29162, 15573	PIGV, ARID1A, KMT2D, H4C3, KIAA0753, TBX2, CTNNB1, TRIP12, FAM149B1, SETBP1	0.599788	1	455	Broad nasal tip
101	6	11641, 10911, 11590, 14347, 12306, 29136	TCF7L2, SLC12A2, TBR1, BCAS3, TRIP12, KDM4B	0.600128	1	200021	Down-sloping shoulders
86	5	9829, 9644, 3688, 10555, 10671	RAF1, PTPN11, FGFR1, ATXN2, SDCCAG8	0.601388	1	4409	Hyposmia
38	2	3800, 7133	FOXC1, KMT2D	0.603728	1	2025	Anal stenosis
117	5	12651, 15672, 1937, 25608, 19358	VARS1, ALG9, CHKA, VPS53, ALG12	0.603808	1	253	Progressive microcephaly
58	3	29427, 30939, 3688	SH3TC2, ZFHX4, FGFR1	0.604488	1	7686	Abnormal pupillary function
45	2	3688, 3604	FGFR1, FBN2	0.604768	1	2247	Duodenal atresia
81	4	9820, 7569, 3179, 15573	RAD51C, MYH11, EDNRA, SETBP1	0.604768	1	72	Hydroureter
29	2	9386, 1390	PRKAG2, CACNA1C	0.604788	1	1688	Sinus bradycardia
69	3	17994, 10555, 3432	TRPM7, ATXN2, ERBB4	0.605028	1	7373	Motor neuron atrophy
42	2	20499, 4932	L2HGDH, HLA-B	0.605088	1	2383	Infectious encephalitis
90	5	8999, 6697, 4816, 9722, 22932	PISD, LRP5, HARS1, ALDH18A1, GMPPB	0.607368	1	666	Horizontal nystagmus
50	3	5273, 11110, 30764	HSPG2, ARID1A, TRAIP	0.608188	1	1620	High pitched voice
53	3	17089, 25786, 2135	SYNE1, REEP1, SBF2	0.608228	1	8994	Proximal muscle weakness in lower limbs
86	4	25583, 28303, 18592, 26113	ARMC4, CCDC151, NEK10, TCTN1	0.608268	1	1746	Asplenia
316	17	30207, 19124, 3176, 29529, 29040, 575, 10555, 12736, 6121, 3688, 9314, 29427, 10911, 6120, 3432, 7797, 4932	ARHGAP29, FIP1L1, EDN1, TBL1XR1, SZT2, AP4S1, ATXN2, WIPF1, IRF6, FGFR1, PPP3CA, SH3TC2, SLC12A2, IRF5, ERBB4, NFKBIA, HLA-B	0.608728	1	31815	Abnormal oral physiology
45	2	10555, 3432	ATXN2, ERBB4	0.608788	1	30195	Fatigable weakness of swallowing muscles
82	4	11647, 20859, 29262, 3778	TCIRG1, SLC39A13, IFT80, FN1	0.609328	1	11867	Abnormal iliac wing morphology
187	11	12313, 4586, 19347, 6996, 11509, 11590, 2024, 119, 7685, 236, 29529	JMJD1C, GRIN2B, CUX2, MEF2C, SYT1, TBR1, CLCN6, ACOX1, NDUFA2, ADCY5, TBL1XR1	0.609388	1	735	Impaired social interactions
42	2	10891, 3688	SIX5, FGFR1	0.609488	1	413	Atresia of the external auditory canal
67	4	22932, 10807, 2666, 3604	GMPPB, SGCD, DAG1, FBN2	0.609588	1	1430	Abnormality of the calf musculature
198	10	10664, 26031, 11110, 1077, 3084, 30764, 5102, 5330, 3778, 15573	CWC27, PIGV, ARID1A, BMPR1B, DVL1, TRAIP, HOXA13, IARS1, FN1, SETBP1	0.609968	1	9832	Abnormal distal phalanx morphology of finger
39	2	4886, 8773	HFE, PDE11A	0.611208	1	1030	Fragile skin
48	3	20990, 15917, 4586	PHACTR1, PLCB1, GRIN2B	0.611408	1	1817	Absent fingernail
60	3	26790, 17068, 2514	WDR72, PALLD, CTNNB1	0.611708	1	4396	Poor appetite
112	5	5273, 9722, 15672, 29932, 236	HSPG2, ALDH18A1, ALG9, COASY, ADCY5	0.612408	1	4373	Focal dystonia
34	2	5330, 8616	IARS1, PAX2	0.615188	1	977	Soft skin
51	2	11647, 30664	TCIRG1, CLPB	0.618528	1	100658	Cellulitis
191	7	2389, 8999, 3800, 9549, 5273, 2514, 9722	CRYAB, PISD, FOXC1, PSMC3, HSPG2, CTNNB1, ALDH18A1	0.618968	1	519	Developmental cataract
42	2	1077, 11110	BMPR1B, ARID1A	0.619088	1	6498	Aplasia/Hypoplasia of the patella
70	3	37212, 2514, 11289, 9588	KLLN, CTNNB1, SREBF1, PTEN	0.619308	1	200008	Intestinal polyposis
35	2	3778, 6715	FN1, LTBP2	0.619648	1	7906	Ocular hypertension
37	2	15946, 613	RP1L1, APOE	0.619668	1	8002	Abnormality of macular pigmentation
38	2	7961, 15673	NR0B2, PHIP	0.619728	1	9126	Increased adipose tissue
143	7	8999, 20859, 5273, 12679, 3603, 3778, 8840	PISD, SLC39A13, HSPG2, VDR, FBN1, FN1, PEPD	0.619828	1	2857	Genu valgum
30	2	694, 15946	ARL3, RP1L1	0.620588	1	30474	Undetectable dark-adapted electroretinogram
605	32	2666, 30764, 2514, 14313, 257, 12306, 22932, 3176, 16421, 8850, 11647, 29040, 3084, 37212, 11590, 7685, 29136, 10664, 6697, 9829, 4861, 11641, 29110, 9588, 5009, 3688, 10911, 3603, 11509, 14347, 29162, 20499, 29262	DAG1, TRAIP, CTNNB1, IFT81, ADK, TRIP12, GMPPB, EDN1, SOX6, PEX1, TCIRG1, SZT2, DVL1, KLLN, TBR1, NDUFA2, KDM4B, CWC27, LRP5, RAF1, HELLS, TCF7L2, KIAA0753, PTEN, HMGA2, FGFR1, SLC12A2, FBN1, SYT1, BCAS3, FAM149B1, L2HGDH, IFT80	0.620948	1	256	Macrocephaly
39	2	3467, 3688	ESR1, FGFR1	0.623188	1	8197	Absence of pubertal development
77	3	17089, 9834, 613	SYNE1, RAI1, APOE	0.623688	1	2155	Hypertriglyceridemia
50	2	10729, 16421	SEMA4A, SOX6	0.624348	1	10526	Dysgraphia
210	10	11730, 2933, 25812, 29110, 7961, 11597, 3688, 2514, 15673, 12299	TERT, DMPK, SRD5A3, KIAA0753, NR0B2, TBX2, FGFR1, CTNNB1, PHIP, TRHR	0.625927	1	40075	Hypopituitarism
107	5	12313, 11110, 1077, 3604, 728	JMJD1C, ARID1A, BMPR1B, FBN2, ARVCF	0.627647	1	3045	Abnormal patella morphology
120	6	19347, 6996, 11509, 2024, 7685, 236	CUX2, MEF2C, SYT1, CLCN6, NDUFA2, ADCY5	0.629787	1	817	Poor eye contact
35	2	11647, 20859	TCIRG1, SLC39A13	0.630047	1	3301	Irregular vertebral endplates
120	5	2389, 9476, 5273, 9722, 2135	CRYAB, HTRA1, HSPG2, ALDH18A1, SBF2	0.630187	1	1618	Dysphonia
42	2	11590, 3688	TBR1, FGFR1	0.632687	1	10057	Abnormal hallux phalanx morphology
50	2	19191, 12736	DOCK8, WIPF1	0.635967	1	3212	Increased circulating IgE level
50	2	19191, 12736	DOCK8, WIPF1	0.635967	1	410241	Abnormal circulating IgE level
68	3	8803, 4932, 1785	PDGFRA, HLA-B, CDKN1B	0.636267	1	1289	Confusion
56	3	11950, 5273, 3604	TNNT3, HSPG2, FBN2	0.636407	1	3273	Hip contracture
45	2	10555, 236	ATXN2, ADCY5	0.636767	1	2322	Resting tremor
96	5	16762, 694, 15946, 8616, 26113	ZNF423, ARL3, RP1L1, PAX2, TCTN1	0.637207	1	480	Retinal coloboma
120	7	11641, 10911, 11590, 14347, 12306, 29136, 15573	TCF7L2, SLC12A2, TBR1, BCAS3, TRIP12, KDM4B, SETBP1	0.637727	1	1845	Overlapping toe
42	2	8840, 3688	PEPD, FGFR1	0.638147	1	10669	Hypoplasia of the zygomatic bone
81	5	29040, 15714, 9314, 19347, 2079	SZT2, LRPPRC, PPP3CA, CUX2, CLN8	0.638647	1	11203	EEG with abnormally slow frequencies
163	9	29040, 6091, 6279, 3084, 11289, 9314, 19124, 16935, 29529	SZT2, INSR, KCNK4, DVL1, SREBF1, PPP3CA, FIP1L1, ATG7, TBL1XR1	0.638947	1	212	Gingival overgrowth
49	2	11730, 2079	TERT, CLN8	0.639067	1	12696	Abnormal thalamic MRI signal intensity
57	2	11730, 11727	TERT, TERC	0.639987	1	8661	Urethral stenosis
87	4	28216, 26031, 14418, 10911	COX14, PIGV, ELOVL1, SLC12A2	0.640787	1	3429	CNS hypomyelination
176	9	15917, 20990, 9820, 7569, 3179, 4586, 15672, 15573, 26113	PLCB1, PHACTR1, RAD51C, MYH11, EDNRA, GRIN2B, ALG9, SETBP1, TCTN1	0.640807	1	25633	Abnormal ureter morphology
53	3	694, 15946, 2343	ARL3, RP1L1, CRB1	0.640847	1	7737	Bone spicule pigmentation of the retina
102	4	11647, 19191, 30664, 4886	TCIRG1, DOCK8, CLPB, HFE	0.641707	1	1581	Recurrent skin infections
189	7	28216, 20661, 16287, 15714, 2294, 14048, 7685	COX14, SLC25A26, NFU1, LRPPRC, COX8A, MRPS16, NDUFA2	0.642447	1	3128	Lactic acidosis
52	2	30764, 30726	TRAIP, CFAP70	0.644067	1	798	Oligospermia
193	7	28216, 20661, 15714, 2294, 30664, 14048, 7685	COX14, SLC25A26, LRPPRC, COX8A, CLPB, MRPS16, NDUFA2	0.644967	1	2151	Increased serum lactate
196	10	1390, 20318, 6121, 9820, 3084, 1144, 9588, 3688, 2515, 10671	CACNA1C, SMOC1, IRF6, RAD51C, DVL1, BTRC, PTEN, FGFR1, CTNND1, SDCCAG8	0.645187	1	6101	Finger syndactyly
43	2	10555, 3432	ATXN2, ERBB4	0.645387	1	25425	Laryngospasm
68	4	9314, 6996, 29040, 26031	PPP3CA, MEF2C, SZT2, PIGV	0.645567	1	3763	Bruxism
28	2	17416, 3688	ADGRV1, FGFR1	0.646067	1	12157	Subcortical cerebral atrophy
198	11	24152, 29040, 4921, 9314, 10911, 30832, 555, 12306, 16001, 15673, 473	RSRC1, SZT2, HIVEP2, PPP3CA, SLC12A2, TRAPPC9, AP1G1, TRIP12, SUGCT, PHIP, AMT	0.646287	1	734	Disinhibition
48	2	2933, 9863	DMPK, RAPSN	0.647387	1	3547	Shoulder girdle muscle weakness
114	7	9386, 1390, 2472, 9588, 17089, 4932, 12736	PRKAG2, CACNA1C, CSRP3, PTEN, SYNE1, HLA-B, WIPF1	0.647427	1	1699	Sudden death
116	6	7133, 9314, 4396, 6996, 11509, 473	KMT2D, PPP3CA, GNB1, MEF2C, SYT1, AMT	0.648507	1	11398	obsolete Central hypotonia
46	2	12679, 1785	VDR, CDKN1B	0.649587	1	100530	Abnormal calcium-phosphate regulating hormone level
157	8	11110, 6091, 9829, 9644, 19347, 3603, 12306, 7227	ARID1A, INSR, RAF1, PTPN11, CUX2, FBN1, TRIP12, MRAS	0.652047	1	179	Thick lower lip vermilion
102	4	3800, 9722, 8850, 613	FOXC1, ALDH18A1, PEX1, APOE	0.652807	1	7759	Opacification of the corneal stroma
123	7	1390, 29040, 575, 6279, 9314, 11509, 2024	CACNA1C, SZT2, AP4S1, KCNK4, PPP3CA, SYT1, CLCN6	0.653587	1	297	Facial hypotonia
74	4	20318, 29262, 11110, 26113	SMOC1, IFT80, ARID1A, TCTN1	0.654347	1	10322	Abnormality of the 5th toe
122	5	1390, 29106, 3688, 6996, 22932	CACNA1C, DDHD2, FGFR1, MEF2C, GMPPB	0.654967	1	609	Optic nerve hypoplasia
35	2	7961, 15673	NR0B2, PHIP	0.655467	1	2297	Red hair
85	4	10555, 9722, 11509, 20499	ATXN2, ALDH18A1, SYT1, L2HGDH	0.656267	1	12762	Cerebral white matter atrophy
76	4	7027, 694, 15946, 2343	MERTK, ARL3, RP1L1, CRB1	0.658207	1	7401	Macular atrophy
54	2	3778, 12736	FN1, WIPF1	0.658927	1	1931	Hypochromic anemia
324	17	12313, 8999, 13478, 25812, 20318, 7569, 10847, 10891, 3176, 3084, 15672, 9588, 3603, 24152, 15573, 728, 16935	JMJD1C, PISD, UBE3B, SRD5A3, SMOC1, MYH11, FBXW4, SIX5, EDN1, DVL1, ALG9, PTEN, FBN1, RSRC1, SETBP1, ARVCF, ATG7	0.660347	1	278	Retrognathia
41	2	575, 14418	AP4S1, ELOVL1	0.661687	1	3189	Long nose
159	6	16762, 2689, 2323, 19351, 15672, 6953	ZNF423, DBH, CPS1, BICC1, ALG9, CD46	0.662387	1	2157	Azotemia
57	2	6665, 2389	LOXL1, CRYAB	0.662507	1	10920	Zonular cataract
75	3	37212, 2514, 11289, 9588	KLLN, CTNNB1, SREBF1, PTEN	0.663287	1	5266	Intestinal polyp
40	2	3176, 26113	EDN1, TCTN1	0.663487	1	10295	Aplasia/Hypoplasia of the tongue
69	3	16421, 14313, 25812	SOX6, IFT81, SRD5A3	0.668107	1	269	Prominent occiput
64	3	22932, 2666, 4241	GMPPB, DAG1, GFPT1	0.670087	1	3551	Difficulty climbing stairs
38	2	990, 9588	BCL2, PTEN	0.670467	1	12539	Non-Hodgkin lymphoma
104	4	3800, 9722, 8850, 613	FOXC1, ALDH18A1, PEX1, APOE	0.673587	1	11492	Abnormality of corneal stroma
121	6	10729, 7027, 694, 15946, 2343, 8616	SEMA4A, MERTK, ARL3, RP1L1, CRB1, PAX2	0.675666	1	608	Macular degeneration
55	2	2514, 6697	CTNNB1, LRP5	0.676406	1	30506	Yellow/white lesions of the retina
146	7	29040, 9314, 28908, 4396, 9722, 236	SZT2, PPP3CA, DNAJC12, GNB1, ALDH18A1, ADCY5	0.677726	1	2509	Limb hypertonia
41	2	3778, 29262	FN1, IFT80	0.678006	1	2866	Hypoplastic iliac wing
163	6	16762, 2689, 2323, 19351, 15672, 6953	ZNF423, DBH, CPS1, BICC1, ALG9, CD46	0.680266	1	4364	Abnormal circulating nitrogen compound concentration
110	5	29262, 1077, 9820, 9588, 19358	IFT80, BMPR1B, RAD51C, PTEN, ALG12	0.680646	1	40073	Abnormal forearm bone morphology
51	3	22932, 10807, 2666	GMPPB, SGCD, DAG1	0.681606	1	8981	Calf muscle hypertrophy
76	3	11950, 8850, 9863	TNNT3, PEX1, RAPSN	0.682586	1	1838	Rocker bottom foot
44	2	11110, 5009	ARID1A, HMGA2	0.683706	1	1804	Hypoplastic fingernail
99	5	5383, 29262, 1077, 5273, 3084	IDH2, IFT80, BMPR1B, HSPG2, DVL1	0.685106	1	2983	Micromelia
39	2	29106, 16287	DDHD2, NFU1	0.687726	1	6970	Periventricular leukomalacia
126	5	11737, 16700, 12796, 9820, 3688, 4886	TEX14, ZFPM2, WT1, RAD51C, FGFR1, HFE	0.690866	1	27	Azoospermia
66	3	22932, 1390, 1785	GMPPB, CACNA1C, CDKN1B	0.690946	1	31547	Abnormal QT interval
270	12	2933, 29040, 9863, 5273, 30764, 9314, 17089, 30664, 1033, 15672, 22932, 9834	DMPK, SZT2, RAPSN, HSPG2, TRAIP, PPP3CA, SYNE1, CLPB, BDNF, ALG9, GMPPB, RAI1	0.691126	1	34059	Abnormal fetal physiology
101	4	694, 119, 22932, 15946	ARL3, ACOX1, GMPPB, RP1L1	0.691186	1	30466	Abnormal full-field electroretinogram
47	2	10555, 3432	ATXN2, ERBB4	0.691906	1	25424	Abnormal larynx physiology
97	4	5273, 15672, 29932, 236	HSPG2, ALG9, COASY, ADCY5	0.693506	1	12179	Craniofacial dystonia
66	3	1077, 9820, 29262	BMPR1B, RAD51C, IFT80	0.694046	1	3022	Hypoplasia of the ulna
79	4	694, 17090, 15946, 2343	ARL3, ARHGEF18, RP1L1, CRB1	0.694266	1	7843	Attenuation of retinal blood vessels
92	4	25583, 28303, 18592, 26113	ARMC4, CCDC151, NEK10, TCTN1	0.695386	1	10451	Aplasia/Hypoplasia of the spleen
54	2	29262, 26113	IFT80, TCTN1	0.696386	1	1177	Preaxial hand polydactyly
65	3	6121, 19358, 15573	IRF6, ALG12, SETBP1	0.696706	1	46	Small scrotum
36	2	8803, 7569	PDGFRA, MYH11	0.698846	1	12288	Neoplasm of head and neck
62	3	10891, 8850, 3688	SIX5, PEX1, FGFR1	0.699066	1	614	Abnormal nasolacrimal system morphology
65	3	9722, 11509, 20499	ALDH18A1, SYT1, L2HGDH	0.699286	1	7371	Corpus callosum atrophy
190	7	28216, 16762, 26790, 15714, 2294, 7685, 12712	COX14, ZNF423, WDR72, LRPPRC, COX8A, NDUFA2, VPS33B	0.699666	1	1942	Metabolic acidosis
52	2	3084, 3688	DVL1, FGFR1	0.700126	1	161	Median cleft lip
163	7	29262, 1077, 9829, 9820, 9644, 7227, 15573	IFT80, BMPR1B, RAF1, RAD51C, PTPN11, MRAS, SETBP1	0.700806	1	2997	Abnormality of the ulna
51	2	26661, 2592	RNF168, CYP11B2	0.700946	1	1954	Recurrent fever
44	2	17089, 22932	SYNE1, GMPPB	0.703926	1	1771	Achilles tendon contracture
78	3	11950, 9863, 8850	TNNT3, RAPSN, PEX1	0.704226	1	8365	Abnormal talus morphology
63	2	7685, 15714	NDUFA2, LRPPRC	0.705126	1	12751	Abnormal basal ganglia MRI signal intensity
55	3	22932, 10807, 2666	GMPPB, SGCD, DAG1	0.705766	1	8968	Muscle hypertrophy of the lower extremities
62	2	2810, 4816	GSDME, HARS1	0.706846	1	1730	Progressive hearing impairment
56	3	1390, 7551, 1402	CACNA1C, MYBPC3, CACNB2	0.707166	1	1663	Ventricular fibrillation
73	3	22932, 2666, 3688	GMPPB, DAG1, FGFR1	0.709266	1	176	Submucous cleft hard palate
73	3	22932, 2666, 3688	GMPPB, DAG1, FGFR1	0.709266	1	410031	Submucous cleft of soft and hard palate
55	2	11647, 6697	TCIRG1, LRP5	0.709366	1	2756	Pathologic fracture
90	4	9386, 1390, 7939, 1391	PRKAG2, CACNA1C, NPPA, CACNA1D	0.709386	1	1662	Bradycardia
46	2	8850, 10548	PEX1, ATXN1	0.709466	1	1350	Slurred speech
54	3	3603, 7569, 30664	FBN1, MYH11, CLPB	0.709526	1	2107	Pneumothorax
36	2	1390, 14202	CACNA1C, JPH2	0.710626	1	5135	Abnormal T-wave
164	6	1785, 12679, 6018, 4886, 4932, 12736	CDKN1B, VDR, IL6, HFE, HLA-B, WIPF1	0.710726	1	33331	Acute phase response
91	4	17994, 10555, 9722, 3432	TRPM7, ATXN2, ALDH18A1, ERBB4	0.712986	1	12757	Abnormal neuron morphology
57	2	4816, 2135	HARS1, SBF2	0.713786	1	3376	Steppage gait
74	3	7569, 9722, 15672	MYH11, ALDH18A1, ALG9	0.716886	1	25487	Abnormality of bladder morphology
71	3	9820, 7569, 3688	RAD51C, MYH11, FGFR1	0.717146	1	1549	Abnormal ileum morphology
76	2	2294, 7685	COX8A, NDUFA2	0.719406	1	3348	Hyperalaninemia
54	2	26790, 11647	WDR72, TCIRG1	0.719526	1	1923	Reticulocytosis
52	2	2933, 3688	DMPK, FGFR1	0.720886	1	26	Male hypogonadism
44	2	694, 15946	ARL3, RP1L1	0.721586	1	7688	Undetectable light- and dark-adapted electroretinogram
54	2	37212, 2933, 9588	KLLN, DMPK, PTEN	0.723406	1	100012	Neoplasm of the eye
47	2	6996, 15672	MEF2C, ALG9	0.724346	1	719	Inappropriate behavior
105	6	11641, 10911, 11590, 14347, 12306, 29136	TCF7L2, SLC12A2, TBR1, BCAS3, TRIP12, KDM4B	0.725445	1	25269	Panic attack
105	6	11641, 10911, 11590, 14347, 12306, 29136	TCF7L2, SLC12A2, TBR1, BCAS3, TRIP12, KDM4B	0.725445	1	33052	Psychogenic non-epileptic seizure
128	4	16287, 20862, 15714, 7685	NFU1, SLC39A8, LRPPRC, NDUFA2	0.729465	1	3287	Abnormality of mitochondrial metabolism
62	2	16762, 2026	ZNF423, CLCNKA	0.729985	1	1969	Abnormal tubulointerstitial morphology
117	4	8773, 17089, 9834, 613	PDE11A, SYNE1, RAI1, APOE	0.730965	1	3077	Hyperlipidemia
40	2	694, 15946	ARL3, RP1L1	0.731445	1	8275	Abnormal light-adapted electroretinogram
251	13	12313, 575, 4586, 19347, 6996, 11509, 11590, 2024, 119, 7685, 15573, 236, 29529	JMJD1C, AP4S1, GRIN2B, CUX2, MEF2C, SYT1, TBR1, CLCN6, ACOX1, NDUFA2, SETBP1, ADCY5, TBL1XR1	0.734705	1	12433	Abnormal social behavior
141	7	2933, 11110, 17416, 555, 29932, 29136, 236	DMPK, ARID1A, ADGRV1, AP1G1, COASY, KDM4B, ADCY5	0.735885	1	722	Obsessive-compulsive behavior
84	2	28216, 2294	COX14, COX8A	0.738145	1	1972	Macrocytic anemia
77	2	2294, 7685	COX8A, NDUFA2	0.738805	1	10915	Abnormal circulating pyruvate family amino acid concentration
77	2	2294, 7685	COX8A, NDUFA2	0.738805	1	10916	Abnormal circulating alanine concentration
72	3	1077, 9820, 29262	BMPR1B, RAD51C, IFT80	0.739865	1	6495	Aplasia/Hypoplasia of the ulna
72	3	3603, 4932, 14872	FBN1, HLA-B, ASPN	0.740665	1	2758	Osteoarthritis
298	13	4431, 2666, 10548, 4816, 29427, 25786, 9722, 4241, 7154, 22932, 9834, 8850, 2135	GOSR2, DAG1, ATXN1, HARS1, SH3TC2, REEP1, ALDH18A1, GFPT1, MME, GMPPB, RAI1, PEX1, SBF2	0.741485	1	1284	Areflexia
70	3	1077, 9820, 29262	BMPR1B, RAD51C, IFT80	0.743025	1	40071	Abnormal morphology of ulna
55	2	29932, 1777	COASY, CDK6	0.745845	1	6872	Cerebral hypoplasia
54	2	7133, 25812	KMT2D, SRD5A3	0.746905	1	535	obsolete Sparse and thin eyebrow
63	2	17089, 613	SYNE1, APOE	0.747645	1	10979	Abnormality of lipoprotein cholesterol concentration
44	2	22932, 9863	GMPPB, RAPSN	0.748665	1	30197	Fatigable weakness of skeletal muscles
88	4	9863, 2514, 11992, 4932	RAPSN, CTNNB1, TOP3A, HLA-B	0.749605	1	651	Diplopia
88	4	9863, 2514, 11992, 4932	RAPSN, CTNNB1, TOP3A, HLA-B	0.749605	1	11514	Abnormality of binocular vision
57	2	37212, 9820, 9588	KLLN, RAD51C, PTEN	0.752265	1	7565	Multiple cafe-au-lait spots
73	4	8850, 10548, 9588, 4816	PEX1, ATXN1, PTEN, HARS1	0.753285	1	2078	Truncal ataxia
136	6	9412, 9965, 5273, 14000, 26002, 8850	PRKCZ, RERE, HSPG2, PRDM16, CASZ1, PEX1	0.758105	1	2021	Pyloric stenosis
60	2	20499, 15672	L2HGDH, ALG9	0.759345	1	2283	Global brain atrophy
148	6	9829, 9644, 3688, 14202, 1391, 15672	RAF1, PTPN11, FGFR1, JPH2, CACNA1D, ALG9	0.759565	1	1711	Abnormal left ventricle morphology
137	6	9412, 9965, 5273, 14000, 26002, 8850	PRKCZ, RERE, HSPG2, PRDM16, CASZ1, PEX1	0.761645	1	4400	Abnormality of the pylorus
50	2	3603, 8773	FBN1, PDE11A	0.763965	1	100679	Lack of skin elasticity
98	4	10548, 17089, 29427, 10555	ATXN1, SYNE1, SH3TC2, ATXN2	0.765305	1	2380	Fasciculations
53	3	10555, 10548, 10947	ATXN2, ATXN1, SLC20A2	0.766985	1	2075	Dysdiadochokinesis
66	2	16762, 2026	ZNF423, CLCNKA	0.768085	1	32581	Abnormal renal insterstitial morphology
151	7	5273, 11641, 10911, 11590, 14347, 12306, 29136	HSPG2, TCF7L2, SLC12A2, TBR1, BCAS3, TRIP12, KDM4B	0.768285	1	3043	Abnormal shoulder morphology
49	2	14048, 9863	MRPS16, RAPSN	0.768505	1	2375	Hypokinesia
65	2	22932, 4241	GMPPB, GFPT1	0.771345	1	8180	Mildly elevated creatine kinase
50	2	19347, 9588	CUX2, PTEN	0.773585	1	25190	Bilateral tonic-clonic seizure with generalized onset
117	5	2389, 3688, 9863, 17089, 22932	CRYAB, FGFR1, RAPSN, SYNE1, GMPPB	0.773625	1	3458	EMG: myopathic abnormalities
56	2	5383, 16287	IDH2, NFU1	0.776604	1	100707	Abnormal astrocyte morphology
58	2	11730, 3688	TERT, FGFR1	0.777424	1	12285	Abnormal hypothalamus physiology
134	6	11730, 9829, 9644, 3688, 10555, 10671	TERT, RAF1, PTPN11, FGFR1, ATXN2, SDCCAG8	0.781064	1	4408	Abnormality of the sense of smell
55	2	3800, 12527	FOXC1, UGP2	0.781324	1	8059	Aplasia/Hypoplasia of the macula
55	2	8999, 25812	PISD, SRD5A3	0.782384	1	2942	Thoracic kyphosis
60	2	11647, 12679	TCIRG1, VDR	0.783004	1	100529	Abnormal blood phosphate concentration
44	2	694, 15946	ARL3, RP1L1	0.785384	1	1116	Macular coloboma
60	2	11737, 3688	TEX14, FGFR1	0.785824	1	11961	Non-obstructive azoospermia
55	2	694, 15946	ARL3, RP1L1	0.789324	1	30469	Abnormal dark-adapted electroretinogram
102	4	29536, 9588, 10555, 2514	MAPKBP1, PTEN, ATXN2, CTNNB1	0.792164	1	30186	Kinetic tremor
54	2	17089, 22932	SYNE1, GMPPB	0.794484	1	5109	Abnormality of the Achilles tendon
57	2	3800, 12527	FOXC1, UGP2	0.795944	1	8061	Aplasia/Hypoplasia of the retina
54	2	8999, 29262	PISD, IFT80	0.796264	1	10306	Short thorax
55	2	7961, 15673	NR0B2, PHIP	0.796524	1	9025	Increased connective tissue
51	2	2389, 9863	CRYAB, RAPSN	0.796764	1	1612	Weak cry
133	6	2933, 26031, 3688, 11509, 9834, 29136	DMPK, PIGV, FGFR1, SYT1, RAI1, KDM4B	0.798464	1	10804	Tented upper lip vermilion
47	2	19347, 26031	CUX2, PIGV	0.800784	1	2392	EEG with polyspike wave complexes
68	2	11730, 11727	TERT, TERC	0.801224	1	796	Urethral obstruction
124	5	29427, 25786, 4241, 22932, 2079	SH3TC2, REEP1, GFPT1, GMPPB, CLN8	0.801884	1	2359	Frequent falls
218	6	28216, 25812, 9820, 2294, 3778, 12736	COX14, SRD5A3, RAD51C, COX8A, FN1, WIPF1	0.805684	1	10972	Anemia of inadequate production
108	4	25671, 26031, 9314, 19358	RNASEH2B, PIGV, PPP3CA, ALG12	0.807324	1	1357	Plagiocephaly
114	6	11641, 10911, 11590, 14347, 12306, 29136	TCF7L2, SLC12A2, TBR1, BCAS3, TRIP12, KDM4B	0.811504	1	1863	Toe clinodactyly
57	2	37212, 11621, 9588	KLLN, HNF1A, PTEN	0.811884	1	5584	Renal cell carcinoma
61	2	9820, 3688	RAD51C, FGFR1	0.814764	1	2245	Meckel diverticulum
57	2	22932, 1390	GMPPB, CACNA1C	0.814884	1	1657	Prolonged QT interval
63	2	17089, 3688	SYNE1, FGFR1	0.817104	1	2451	Limb dystonia
54	2	4861, 8850	HELLS, PEX1	0.817724	1	10808	Protruding tongue
149	7	9588, 3688, 11634, 6996, 11509, 14347, 9834	PTEN, FGFR1, TCF4, MEF2C, SYT1, BCAS3, RAI1	0.818164	1	194	Open mouth
72	2	6120, 19191	IRF5, DOCK8	0.819164	1	2841	Recurrent fungal infections
46	2	5273, 3084	HSPG2, DVL1	0.820964	1	11069	Supernumerary tooth
73	2	6120, 19191	IRF5, DOCK8	0.821604	1	20100	Unusual fungal infection
65	2	29262, 7133	IFT80, KMT2D	0.825743	1	100589	Urogenital fistula
45	2	9314, 29040	PPP3CA, SZT2	0.826043	1	10844	EEG with multifocal slow activity
272	12	29040, 26031, 11110, 575, 6091, 7632, 29110, 9314, 11634, 29162, 15573, 7217	SZT2, PIGV, ARID1A, AP4S1, INSR, NAGLU, KIAA0753, PPP3CA, TCF4, FAM149B1, SETBP1, MPL	0.826223	1	280	Coarse facial features
69	3	11950, 5273, 3604	TNNT3, HSPG2, FBN2	0.828023	1	8800	Limited hip movement
153	4	16287, 20862, 15714, 7685	NFU1, SLC39A8, LRPPRC, NDUFA2	0.835623	1	12103	Abnormality of the mitochondrion
63	2	236, 15672	ADCY5, ALG9	0.840323	1	473	Torticollis
105	4	25361, 12796, 17175, 8616	ARHGAP24, WT1, PLCE1, PAX2	0.840963	1	100539	Periorbital edema
55	2	17089, 9863	SYNE1, RAPSN	0.842263	1	100295	Muscle fiber atrophy
53	3	7154, 16762, 694	MME, ZNF423, ARL3	0.844203	1	6855	Cerebellar vermis atrophy
140	5	10729, 17416, 4816, 4886, 7436	SEMA4A, ADGRV1, HARS1, HFE, MTHFR	0.851243	1	738	Hallucinations
67	2	236, 15672	ADCY5, ALG9	0.853943	1	11006	Abnormal morphology of the musculature of the neck
51	2	694, 15946	ARL3, RP1L1	0.856883	1	7722	Retinal pigment epithelial atrophy
171	6	9386, 14202, 1391, 10807, 19358, 12712	PRKAG2, JPH2, CACNA1D, SGCD, ALG12, VPS33B	0.858763	1	1714	Ventricular hypertrophy
175	6	29536, 10548, 9588, 10555, 2514, 9722	MAPKBP1, ATXN1, PTEN, ATXN2, CTNNB1, ALDH18A1	0.861623	1	2345	Action tremor
75	2	29427, 7154	SH3TC2, MME	0.864723	1	7141	Sensorimotor neuropathy
82	2	1785, 2514	CDKN1B, CTNNB1	0.870383	1	3072	Hypercalcemia
132	6	11110, 6279, 5009, 6996, 14347, 15673	ARID1A, KCNK4, HMGA2, MEF2C, BCAS3, PHIP	0.871083	1	574	Thick eyebrow
56	2	25812, 9863	SRD5A3, RAPSN	0.872823	1	2943	Thoracic scoliosis
234	10	29040, 575, 9314, 29427, 10911, 10555, 6120, 4932, 3432, 7797	SZT2, AP4S1, PPP3CA, SH3TC2, SLC12A2, ATXN2, IRF5, HLA-B, ERBB4, NFKBIA	0.879422	1	100755	Abnormality of salivation
66	2	6091, 2591	INSR, CYP11B1	0.880482	1	5616	Accelerated skeletal maturation
68	2	2389, 2024	CRYAB, CLCN6	0.881162	1	3557	Increased variability in muscle fiber diameter
67	2	17928, 3688	PSMC3IP, FGFR1	0.884122	1	869	Secondary amenorrhea
76	2	2389, 8850	CRYAB, PEX1	0.885282	1	3323	Progressive muscle weakness
60	2	2389, 9863	CRYAB, RAPSN	0.894762	1	25429	Abnormal cry
96	3	11110, 5273, 3084	ARID1A, HSPG2, DVL1	0.899082	1	2673	Coxa valga
151	4	8803, 6018, 4932, 119	PDGFRA, IL6, HLA-B, ACOX1	0.899262	1	988	Skin rash
78	2	11289, 8850	SREBF1, PEX1	0.903902	1	2213	Fine hair
75	2	2389, 2024	CRYAB, CLCN6	0.905302	1	12084	Abnormality of skeletal muscle fiber size
104	3	8999, 25812, 9863	PISD, SRD5A3, RAPSN	0.905682	1	100711	Abnormal thoracic spine morphology
69	2	14048, 9863	MRPS16, RAPSN	0.906782	1	2374	Diminished movement
273	10	25361, 16700, 12796, 9549, 3688, 30832, 12306, 17175, 8850, 8616	ARHGAP24, ZFPM2, WT1, PSMC3, FGFR1, TRAPPC9, TRIP12, PLCE1, PEX1, PAX2	0.907302	1	606	Abnormality of the periorbital region
251	9	17089, 29427, 11634, 10555, 9722, 30664, 11509, 7154, 2079	SYNE1, SH3TC2, TCF4, ATXN2, ALDH18A1, CLPB, SYT1, MME, CLN8	0.909522	1	2066	Gait ataxia
71	2	29427, 25489	SH3TC2, YEATS2	0.909562	1	30188	Tremor by anatomical site
94	3	10729, 17416, 4816	SEMA4A, ADGRV1, HARS1	0.912462	1	575	Scotoma
131	4	25361, 12796, 17175, 8616	ARHGAP24, WT1, PLCE1, PAX2	0.916902	1	282	Facial edema
211	8	1390, 29040, 2666, 9314, 19347, 25786, 7154, 2079	CACNA1C, SZT2, DAG1, PPP3CA, CUX2, REEP1, MME, CLN8	0.925361	1	2317	Unsteady gait
188	6	10947, 10548, 17089, 10555, 2514, 11992	SLC20A2, ATXN1, SYNE1, ATXN2, CTNNB1, TOP3A	0.927901	1	1310	Dysmetria
95	3	26031, 7133, 3084	PIGV, KMT2D, DVL1	0.932941	1	637	Long palpebral fissure
69	2	15672, 10847	ALG9, FBXW4	0.939401	1	308	Microretrognathia
129	3	10555, 22932, 3432	ATXN2, GMPPB, ERBB4	0.956321	1	3324	Generalized muscle weakness
95	2	10548, 9588	ATXN1, PTEN	0.959421	1	2141	Gait imbalance
95	2	9588, 2514	PTEN, CTNNB1	0.967541	1	2080	Intention tremor
96	2	575, 30764	AP4S1, TRAIP	0.973401	1	448	Prominent nose
168	5	29040, 575, 9314, 29427, 4932	SZT2, AP4S1, PPP3CA, SH3TC2, HLA-B	0.98486	1	3781	Excessive salivation
162	4	29040, 575, 9314, 29427	SZT2, AP4S1, PPP3CA, SH3TC2	0.98808	1	2307	Drooling
125	2	10729, 3688	SEMA4A, FGFR1	0.98886	1	551	Color vision defect
124	2	14202, 1391	JPH2, CACNA1D	0.98966	1	1712	Left ventricular hypertrophy

### Sheet: STable6
SNP	other_allele.exposure	effect_allele.exposure	beta.exposure	se.exposure	eaf.exposure	samplesize.exposure	pval.exposure	exposure	subset
rs117913411	T	A	0.4008	0.0486	0.0372	690245	1.53109e-16	ieu-b-39	renal
rs115521166	G	A	0.3913	0.0509	0.036	651035	1.56495e-14	ieu-b-39	renal
rs1006545	G	T	0.3633	0.0275	0.8875	749387	7.96343e-40	ieu-b-39	renal
rs17362588	G	A	0.333	0.0305	0.0881	752184	9.2747e-28	ieu-b-39	renal
rs144483183	C	T	0.3131	0.0522	0.036	623420	1.96698e-09	ieu-b-39	renal
rs141391620	G	A	0.3012	0.0384	0.0573	711362	4.47816e-15	ieu-b-39	renal
rs150816167	T	C	0.2873	0.0446	0.0451	663455	1.17001e-10	ieu-b-39	renal
rs504217	C	T	0.2745	0.0335	0.0736	742032	2.50611e-16	ieu-b-39	renal
rs17035646	G	A	0.2597	0.0185	0.341	725047	1.26009e-44	ieu-b-39	renal
rs2493288	G	A	0.2536	0.0254	0.1424	724502	1.96517e-23	ieu-b-39	renal
rs3943093	C	T	0.2477	0.0184	0.3234	753547	3.94457e-41	ieu-b-39	renal
rs2493136	C	T	0.2345	0.0176	0.4075	745964	1.92486e-40	ieu-b-39	renal
rs6464165	T	C	0.217	0.0195	0.2809	734976	7.34007e-29	ieu-b-39	renal
rs1582931	G	A	0.2161	0.0175	0.4748	737476	4.50505e-35	ieu-b-39	renal
rs11671314	G	C	0.2131	0.0289	0.1246	625400	1.60214e-13	ieu-b-39	renal
rs12728150	A	G	0.2045	0.0318	0.081	745357	1.28e-10	ieu-b-39	renal
rs1114347	A	G	0.1792	0.0173	0.4823	752682	3.31971e-25	ieu-b-39	renal
rs2680663	A	G	0.1779	0.0185	0.325	744308	7.33331e-22	ieu-b-39	renal
rs520592	T	G	0.1727	0.0248	0.1413	754799	3.51399e-12	ieu-b-39	renal
rs72976750	T	C	0.1718	0.0251	0.1396	743265	7.36716e-12	ieu-b-39	renal
rs3821843	G	A	0.1706	0.0192	0.6805	703147	5.39386e-19	ieu-b-39	renal
rs4924570	T	C	0.1692	0.0181	0.3713	737269	9.62277e-21	ieu-b-39	renal
rs10069690	C	T	0.1615	0.021	0.2581	673539	1.41808e-14	ieu-b-39	renal
rs7090758	T	C	0.1533	0.0173	0.4718	755517	6.89128e-19	ieu-b-39	renal
rs3782480	G	T	0.1507	0.0273	0.1144	744779	3.35097e-08	ieu-b-39	renal
rs11083560	C	G	0.1474	0.0197	0.2725	738102	6.88811e-14	ieu-b-39	renal
rs2251375	C	A	0.1443	0.019	0.3009	741999	2.9703e-14	ieu-b-39	renal
rs1906672	G	A	0.1402	0.0205	0.2324	750597	8.47423e-12	ieu-b-39	renal
rs9967367	C	T	0.1401	0.0191	0.2978	742678	2.04315e-13	ieu-b-39	renal
rs4773140	A	G	0.1385	0.0208	0.7453	686075	2.90402e-11	ieu-b-39	renal
rs848309	T	C	0.1377	0.0174	0.5713	752514	2.75296e-15	ieu-b-39	renal
rs59053029	C	T	0.1348	0.0245	0.1513	731351	3.78704e-08	ieu-b-39	renal
rs34430710	A	T	0.1291	0.0186	0.3231	749701	3.80715e-12	ieu-b-39	renal
rs2515424	C	T	0.1278	0.0174	0.4336	755281	2.18223e-13	ieu-b-39	renal
rs7341995	G	A	0.1249	0.0173	0.5373	752116	5.27959e-13	ieu-b-39	renal
rs6062295	A	G	0.1198	0.0177	0.5744	739608	1.166e-11	ieu-b-39	renal
rs3112522	G	A	0.1191	0.0176	0.4663	735281	1.17193e-11	ieu-b-39	renal
rs301791	A	T	0.1169	0.0184	0.3354	751504	1.98002e-10	ieu-b-39	renal
rs1861881	G	T	0.115	0.0186	0.3159	750961	6.49307e-10	ieu-b-39	renal
rs227426	G	T	0.1119	0.0175	0.5619	746195	1.74502e-10	ieu-b-39	renal
rs4948550	T	C	0.1114	0.0194	0.7296	755042	1.00099e-08	ieu-b-39	renal
rs3213545	G	A	0.1113	0.0195	0.2853	729570	1.05499e-08	ieu-b-39	renal
rs7184016	G	T	0.1109	0.0203	0.2433	745051	4.42802e-08	ieu-b-39	renal
rs35098301	T	C	0.1078	0.0178	0.3988	741470	1.40201e-09	ieu-b-39	renal
rs3107147	G	A	0.106	0.0179	0.6021	730389	3.25597e-09	ieu-b-39	renal
rs4974072	G	A	0.1048	0.0174	0.487	745276	1.62798e-09	ieu-b-39	renal
rs34587285	C	T	0.0983	0.0178	0.3962	742059	3.27703e-08	ieu-b-39	renal
rs3771300	T	G	0.0975	0.0173	0.4903	750380	1.71799e-08	ieu-b-39	renal
rs6555948	A	G	-0.096	0.0176	0.54	732465	4.71097e-08	ieu-b-39	renal
rs1465249	T	C	-0.0964	0.0175	0.4921	735443	3.55902e-08	ieu-b-39	renal
rs1352075	C	T	-0.1001	0.0177	0.4759	722276	1.57101e-08	ieu-b-39	renal
rs7180952	C	T	-0.1008	0.0176	0.5393	737567	9.822e-09	ieu-b-39	renal
rs705696	G	A	-0.1046	0.0184	0.3406	743418	1.20701e-08	ieu-b-39	renal
rs12919839	C	T	-0.1098	0.0192	0.2841	751607	1.044e-08	ieu-b-39	renal
rs1265842	T	C	-0.1113	0.0174	0.5166	741750	1.70298e-10	ieu-b-39	renal
rs1819663	A	G	-0.1147	0.0174	0.4929	740380	4.62488e-11	ieu-b-39	renal
rs10468291	C	A	-0.1166	0.0176	0.569	740638	3.70169e-11	ieu-b-39	renal
rs2171690	T	C	-0.1181	0.0174	0.4648	744113	1.18495e-11	ieu-b-39	renal
rs9609429	T	C	-0.1203	0.0195	0.2764	748581	6.32106e-10	ieu-b-39	renal
rs675605	G	C	-0.1205	0.0196	0.7159	722296	8.46097e-10	ieu-b-39	renal
rs7124355	A	G	-0.1218	0.0185	0.6694	743711	4.55932e-11	ieu-b-39	renal
rs66518071	C	G	-0.1252	0.0215	0.257	638788	6.08401e-09	ieu-b-39	renal
rs183211	G	A	-0.1318	0.0204	0.2365	750482	1.12899e-10	ieu-b-39	renal
rs34645159	G	A	-0.133	0.0174	0.5013	739645	2.07205e-14	ieu-b-39	renal
rs311564	G	A	-0.133	0.0183	0.3461	735759	4.23448e-13	ieu-b-39	renal
rs11055034	C	A	-0.1345	0.0195	0.2785	732798	5.89794e-12	ieu-b-39	renal
rs858523	C	T	-0.1382	0.0176	0.573	746969	3.92464e-15	ieu-b-39	renal
rs11665020	G	C	-0.1423	0.0187	0.322	739036	2.77715e-14	ieu-b-39	renal
rs1178979	T	C	-0.1504	0.0221	0.1953	735041	9.95864e-12	ieu-b-39	renal
rs7350752	G	A	-0.1504	0.0268	0.1241	732438	1.96598e-08	ieu-b-39	renal
rs72759896	A	G	-0.1588	0.0278	0.1302	635861	1.05599e-08	ieu-b-39	renal
rs7172947	A	G	-0.162	0.0241	0.1539	746417	1.74582e-11	ieu-b-39	renal
rs1527351	T	C	-0.1657	0.0184	0.3384	743073	2.073e-19	ieu-b-39	renal
rs481795	T	C	-0.1683	0.0239	0.8428	744559	1.81301e-12	ieu-b-39	renal
rs2689691	C	T	-0.1707	0.0174	0.5383	742837	1.12099e-22	ieu-b-39	renal
rs6039211	A	G	-0.1784	0.0181	0.3633	743945	6.82182e-23	ieu-b-39	renal
rs4295	C	G	-0.1802	0.018	0.6202	737075	1.70608e-23	ieu-b-39	renal
rs7116797	A	G	-0.1843	0.0281	0.8884	725958	5.18442e-11	ieu-b-39	renal
rs650724	G	A	-0.1973	0.0307	0.0933	713750	1.299e-10	ieu-b-39	renal
rs374388579	T	C	-0.2082	0.036	0.0631	745633	7.61307e-09	ieu-b-39	renal
rs71409374	G	A	-0.2519	0.0385	0.057	717172	5.95114e-11	ieu-b-39	renal
rs741334	A	G	-0.2633	0.0194	0.2876	727722	7.40969e-42	ieu-b-39	renal
rs714785	G	A	-0.2648	0.0468	0.0367	745407	1.53402e-08	ieu-b-39	renal
rs7967705	T	C	-0.2694	0.0178	0.6196	750354	1.53993e-51	ieu-b-39	renal
rs16853084	C	T	-0.2716	0.0488	0.0331	743622	2.57199e-08	ieu-b-39	renal
rs56233017	G	A	-0.2743	0.044	0.0457	675601	4.36596e-10	ieu-b-39	renal
rs11187838	G	A	-0.2781	0.0174	0.4321	755246	2.55388e-57	ieu-b-39	renal
rs143549627	G	A	-0.3179	0.0498	0.0354	679035	1.72898e-10	ieu-b-39	renal
rs116287796	C	T	-0.4233	0.0655	0.0186	751250	1.00099e-10	ieu-b-39	renal
rs12978472	C	G	-0.4779	0.0281	0.1247	668048	8.45863e-65	ieu-b-39	renal
rs17880989	G	A	0.4014	0.0591	0.0259	660458	1.11404e-11	ieu-b-39	vessel
rs115521166	G	A	0.3913	0.0509	0.036	651035	1.56495e-14	ieu-b-39	vessel
rs17719234	A	G	0.3648	0.0495	0.0349	730444	1.65997e-13	ieu-b-39	vessel
rs75902664	A	G	0.3546	0.0569	0.0261	709448	4.652e-10	ieu-b-39	vessel
rs141391620	G	A	0.3012	0.0384	0.0573	711362	4.47816e-15	ieu-b-39	vessel
rs17035646	G	A	0.2597	0.0185	0.341	725047	1.26009e-44	ieu-b-39	vessel
rs2493288	G	A	0.2536	0.0254	0.1424	724502	1.96517e-23	ieu-b-39	vessel
rs10838702	G	T	0.2375	0.0178	0.3875	749880	1.26503e-40	ieu-b-39	vessel
rs2493136	C	T	0.2345	0.0176	0.4075	745964	1.92486e-40	ieu-b-39	vessel
rs1422278	G	T	0.2324	0.0251	0.139	753591	2.28087e-20	ieu-b-39	vessel
rs76073047	G	A	0.2303	0.0415	0.0522	678220	2.84099e-08	ieu-b-39	vessel
rs1582931	G	A	0.2161	0.0175	0.4748	737476	4.50505e-35	ieu-b-39	vessel
rs12728150	A	G	0.2045	0.0318	0.081	745357	1.28e-10	ieu-b-39	vessel
rs6892983	C	A	0.1996	0.0176	0.4032	751389	9.45148e-30	ieu-b-39	vessel
rs1000423	C	T	0.1915	0.02	0.7322	721390	9.53894e-22	ieu-b-39	vessel
rs4924570	T	C	0.1692	0.0181	0.3713	737269	9.62277e-21	ieu-b-39	vessel
rs35981664	A	T	0.1606	0.0189	0.3119	727024	2.01187e-17	ieu-b-39	vessel
rs7090758	T	C	0.1533	0.0173	0.4718	755517	6.89128e-19	ieu-b-39	vessel
rs10490923	G	A	0.1533	0.0262	0.1257	753076	5.021e-09	ieu-b-39	vessel
rs3782480	G	T	0.1507	0.0273	0.1144	744779	3.35097e-08	ieu-b-39	vessel
rs839759	A	G	0.1505	0.0175	0.4271	747337	7.26273e-18	ieu-b-39	vessel
rs11083560	C	G	0.1474	0.0197	0.2725	738102	6.88811e-14	ieu-b-39	vessel
rs2355702	T	C	0.1471	0.0259	0.1284	752109	1.38599e-08	ieu-b-39	vessel
rs2570816	G	C	0.1406	0.0227	0.823	750518	5.95004e-10	ieu-b-39	vessel
rs1906672	G	A	0.1402	0.0205	0.2324	750597	8.47423e-12	ieu-b-39	vessel
rs4773140	A	G	0.1385	0.0208	0.7453	686075	2.90402e-11	ieu-b-39	vessel
rs9652858	G	A	0.1361	0.023	0.1799	724860	3.45398e-09	ieu-b-39	vessel
rs2282823	C	T	0.135	0.0244	0.8516	750534	3.03298e-08	ieu-b-39	vessel
rs562694271	T	A	0.1307	0.0189	0.3632	683236	4.772e-12	ieu-b-39	vessel
rs34430710	A	T	0.1291	0.0186	0.3231	749701	3.80715e-12	ieu-b-39	vessel
rs11070245	T	G	0.1287	0.0174	0.5321	742988	1.57109e-13	ieu-b-39	vessel
rs11596400	A	G	0.1278	0.0174	0.46	746594	1.94895e-13	ieu-b-39	vessel
rs55935819	G	A	0.1271	0.0181	0.3636	745179	1.95794e-12	ieu-b-39	vessel
rs1876790	C	T	0.1258	0.0219	0.8038	747220	9.91699e-09	ieu-b-39	vessel
rs7341995	G	A	0.1249	0.0173	0.5373	752116	5.27959e-13	ieu-b-39	vessel
rs3112522	G	A	0.1191	0.0176	0.4663	735281	1.17193e-11	ieu-b-39	vessel
rs301791	A	T	0.1169	0.0184	0.3354	751504	1.98002e-10	ieu-b-39	vessel
rs17760362	T	A	0.1143	0.0205	0.2315	752681	2.52203e-08	ieu-b-39	vessel
rs227426	G	T	0.1119	0.0175	0.5619	746195	1.74502e-10	ieu-b-39	vessel
rs4948550	T	C	0.1114	0.0194	0.7296	755042	1.00099e-08	ieu-b-39	vessel
rs7184016	G	T	0.1109	0.0203	0.2433	745051	4.42802e-08	ieu-b-39	vessel
rs3107147	G	A	0.106	0.0179	0.6021	730389	3.25597e-09	ieu-b-39	vessel
rs4974072	G	A	0.1048	0.0174	0.487	745276	1.62798e-09	ieu-b-39	vessel
rs34587285	C	T	0.0983	0.0178	0.3962	742059	3.27703e-08	ieu-b-39	vessel
rs3771300	T	G	0.0975	0.0173	0.4903	750380	1.71799e-08	ieu-b-39	vessel
rs705696	G	A	-0.1046	0.0184	0.3406	743418	1.20701e-08	ieu-b-39	vessel
rs1536608	T	G	-0.1055	0.0175	0.5388	738394	1.7e-09	ieu-b-39	vessel
rs1243876	C	T	-0.1063	0.019	0.7012	747312	2.142e-08	ieu-b-39	vessel
rs6539284	T	C	-0.1064	0.0176	0.4232	744801	1.47999e-09	ieu-b-39	vessel
rs11001051	C	A	-0.1084	0.0196	0.7216	731123	3.24698e-08	ieu-b-39	vessel
rs1819663	A	G	-0.1147	0.0174	0.4929	740380	4.62488e-11	ieu-b-39	vessel
rs675605	G	C	-0.1205	0.0196	0.7159	722296	8.46097e-10	ieu-b-39	vessel
rs9526707	G	A	-0.1217	0.0186	0.3222	744308	6.59022e-11	ieu-b-39	vessel
rs33916666	T	C	-0.1232	0.0175	0.5478	741433	2.08209e-12	ieu-b-39	vessel
rs66518071	C	G	-0.1252	0.0215	0.257	638788	6.08401e-09	ieu-b-39	vessel
rs311564	G	A	-0.133	0.0183	0.3461	735759	4.23448e-13	ieu-b-39	vessel
rs2283274	G	C	-0.1333	0.0231	0.1801	714559	8.07997e-09	ieu-b-39	vessel
rs1044822	C	T	-0.1334	0.0243	0.1488	750416	4.13504e-08	ieu-b-39	vessel
rs2957468	A	G	-0.1377	0.0185	0.6646	744973	8.43141e-14	ieu-b-39	vessel
rs858523	C	T	-0.1382	0.0176	0.573	746969	3.92464e-15	ieu-b-39	vessel
rs12609484	G	T	-0.1398	0.0188	0.3163	736234	1.16413e-13	ieu-b-39	vessel
rs7137749	T	C	-0.1412	0.0181	0.6325	737309	7.2277e-15	ieu-b-39	vessel
rs200670007	C	T	-0.1426	0.0218	0.8051	756583	5.59629e-11	ieu-b-39	vessel
rs1178979	T	C	-0.1504	0.0221	0.1953	735041	9.95864e-12	ieu-b-39	vessel
rs72759896	A	G	-0.1588	0.0278	0.1302	635861	1.05599e-08	ieu-b-39	vessel
rs7172947	A	G	-0.162	0.0241	0.1539	746417	1.74582e-11	ieu-b-39	vessel
rs11853359	G	A	-0.166	0.0183	0.3324	755752	1.29808e-19	ieu-b-39	vessel
rs7235890	G	T	-0.1692	0.0288	0.8956	734188	4.12098e-09	ieu-b-39	vessel
rs4295	C	G	-0.1802	0.018	0.6202	737075	1.70608e-23	ieu-b-39	vessel
rs7116797	A	G	-0.1843	0.0281	0.8884	725958	5.18442e-11	ieu-b-39	vessel
rs6807945	C	T	-0.1874	0.0236	0.8363	739295	1.80302e-15	ieu-b-39	vessel
rs73105827	G	T	-0.1878	0.0313	0.0909	700390	2.065e-09	ieu-b-39	vessel
rs650724	G	A	-0.1973	0.0307	0.0933	713750	1.299e-10	ieu-b-39	vessel
rs13139571	C	A	-0.2408	0.0203	0.2366	754608	2.29192e-32	ieu-b-39	vessel
rs741334	A	G	-0.2633	0.0194	0.2876	727722	7.40969e-42	ieu-b-39	vessel
rs189556314	C	T	-0.2681	0.0483	0.036	700615	2.91702e-08	ieu-b-39	vessel
rs1996992	G	T	-0.2967	0.0394	0.0516	745155	4.70977e-14	ieu-b-39	vessel
rs144152836	T	C	-0.4325	0.0734	0.017	651799	3.81101e-09	ieu-b-39	vessel
rs7137828	C	T	-0.5027	0.0176	0.5183	729734	4.79733e-180	ieu-b-39	vessel

### Sheet: STable7
SNP	other_allele.exposure	effect_allele.exposure	beta.exposure	se.exposure	eaf.exposure	samplesize.exposure	pval.exposure	exposure	subset
rs2072927	G	A	-0.3378	0.0314	0.4884	680607	5.41876e-27	ieu-b-38	renal
rs3128334	G	A	0.207	0.0323	0.6334	692649	1.40799e-10	ieu-b-38	renal
rs2493291	C	T	0.4208	0.0442	0.1428	708955	1.84714e-21	ieu-b-38	renal
rs301804	C	G	0.2126	0.0329	0.3061	725390	9.977e-11	ieu-b-38	renal
rs17035646	G	A	0.5131	0.0324	0.3412	705710	1.38612e-56	ieu-b-38	renal
rs848309	T	C	0.2461	0.0304	0.5712	733131	5.97861e-16	ieu-b-38	renal
rs79932633	C	A	-0.2736	0.0494	0.1084	717421	3.09599e-08	ieu-b-38	renal
rs79598313	C	T	0.6651	0.0996	0.0252	711198	2.39994e-11	ieu-b-38	renal
rs2493134	T	C	0.3736	0.0309	0.4071	719449	1.10408e-33	ieu-b-38	renal
rs1565440	G	A	0.1746	0.0311	0.3752	733804	1.935e-08	ieu-b-38	renal
rs72847885	A	G	-0.2413	0.0318	0.337	733726	3.07893e-14	ieu-b-38	renal
rs72914576	C	G	0.292	0.0388	0.1901	722334	5.3765e-14	ieu-b-38	renal
rs2695098	T	C	-0.1818	0.031	0.6257	736279	4.66498e-09	ieu-b-38	renal
rs1250258	C	T	-0.3119	0.0343	0.7383	728646	1.00092e-19	ieu-b-38	renal
rs3729931	G	A	-0.1823	0.0314	0.36	726901	6.28695e-09	ieu-b-38	renal
rs7630377	T	C	-0.1743	0.0301	0.4893	732246	7.29894e-09	ieu-b-38	renal
rs73088122	C	T	-0.2563	0.0438	0.1443	717291	4.83404e-09	ieu-b-38	renal
rs3821843	G	A	0.3373	0.0335	0.6808	684820	6.55843e-24	ieu-b-38	renal
rs7340705	T	C	0.2425	0.0322	0.3268	727632	4.87304e-14	ieu-b-38	renal
rs74923473	T	C	-0.2721	0.0469	0.1191	720787	6.78406e-09	ieu-b-38	renal
rs61762319	A	G	-0.5707	0.1003	0.0274	649514	1.28201e-08	ieu-b-38	renal
rs56213443	C	A	-0.1735	0.0306	0.536	717702	1.38899e-08	ieu-b-38	renal
rs12630450	A	G	-0.2886	0.0346	0.2671	711934	7.74462e-17	ieu-b-38	renal
rs525271	C	T	0.2336	0.0331	0.294	734064	1.67109e-12	ieu-b-38	renal
rs17010957	T	C	0.534	0.043	0.1463	720369	1.78115e-35	ieu-b-38	renal
rs57631674	A	G	-0.2383	0.033	0.6853	707863	5.14162e-13	ieu-b-38	renal
rs1527351	T	C	-0.2075	0.0321	0.3375	723682	1.00201e-10	ieu-b-38	renal
rs10069690	C	T	0.3098	0.0369	0.2582	654501	4.47301e-17	ieu-b-38	renal
rs9291825	A	G	0.1867	0.0303	0.5164	724868	7.39605e-10	ieu-b-38	renal
rs9349379	A	G	-0.2664	0.0312	0.407	714669	1.30707e-17	ieu-b-38	renal
rs141321436	T	G	0.9694	0.1374	0.0152	614704	1.72187e-12	ieu-b-38	renal
rs544110894	A	G	-0.2532	0.0394	0.1786	732448	1.32898e-10	ieu-b-38	renal
rs42032	G	A	-0.3231	0.0345	0.2641	720869	7.39265e-21	ieu-b-38	renal
rs10224210	T	C	0.3831	0.034	0.2789	717138	1.60398e-29	ieu-b-38	renal
rs1906672	G	A	0.2966	0.0358	0.2319	731179	1.20393e-16	ieu-b-38	renal
rs927315	C	T	0.1689	0.0303	0.4713	725247	2.43798e-08	ieu-b-38	renal
rs7045409	T	A	-0.1862	0.0313	0.3669	738983	2.54501e-09	ieu-b-38	renal
rs200206580	A	G	0.1719	0.0302	0.5361	734647	1.23101e-08	ieu-b-38	renal
rs4245599	A	G	0.1794	0.0305	0.5416	722696	4.03497e-09	ieu-b-38	renal
rs72837033	G	A	0.2351	0.032	0.3345	734269	1.89017e-13	ieu-b-38	renal
rs573585902	G	C	0.2108	0.0327	0.3081	733027	1.09701e-10	ieu-b-38	renal
rs201411246	T	A	0.3467	0.0629	0.0641	710374	3.472e-08	ieu-b-38	renal
rs77413490	G	T	0.4489	0.0764	0.0424	708203	4.26904e-09	ieu-b-38	renal
rs2689691	C	T	-0.4126	0.0304	0.5375	723555	5.51188e-42	ieu-b-38	renal
rs57866767	T	C	-0.4501	0.0304	0.4322	735629	1.13789e-49	ieu-b-38	renal
rs56085433	G	A	-0.251	0.0435	0.1417	729673	8.20597e-09	ieu-b-38	renal
rs1006545	G	T	0.6846	0.048	0.8872	729961	3.49704e-46	ieu-b-38	renal
rs10883667	A	T	0.2298	0.0366	0.2157	734340	3.59402e-10	ieu-b-38	renal
rs2244647	G	C	-0.1984	0.036	0.7712	728756	3.65898e-08	ieu-b-38	renal
rs12146652	C	A	-0.3577	0.031	0.6148	731006	8.99912e-31	ieu-b-38	renal
rs7110547	C	G	0.2154	0.0314	0.3798	716027	6.75772e-12	ieu-b-38	renal
rs314779	T	G	0.2117	0.0332	0.3049	716782	1.78999e-10	ieu-b-38	renal
rs10501410	G	A	0.4122	0.0607	0.0692	717203	1.10205e-11	ieu-b-38	renal
rs12363917	C	T	0.1999	0.0335	0.2813	733206	2.49201e-09	ieu-b-38	renal
rs573455	A	G	-0.1994	0.0303	0.539	729895	4.772e-11	ieu-b-38	renal
rs10845621	C	T	-0.2879	0.0337	0.28	728894	1.21591e-17	ieu-b-38	renal
rs28621435	G	A	-0.2976	0.0482	0.1151	720349	6.468e-10	ieu-b-38	renal
rs117913411	T	A	0.5558	0.0841	0.0376	679523	3.82825e-11	ieu-b-38	renal
rs10875907	G	A	-0.7158	0.1219	0.0191	620838	4.27898e-09	ieu-b-38	renal
rs12426261	A	G	-0.3775	0.0309	0.6208	739837	2.3142e-34	ieu-b-38	renal
rs7306710	T	C	0.2429	0.0303	0.519	725756	1.02494e-15	ieu-b-38	renal
rs78235098	C	T	0.4507	0.0814	0.0375	716153	3.08702e-08	ieu-b-38	renal
rs61942628	C	T	0.3278	0.0572	0.0802	700750	9.94901e-09	ieu-b-38	renal
rs11066320	A	G	-0.4589	0.0309	0.5745	715761	5.64807e-50	ieu-b-38	renal
rs12368199	G	A	-0.2338	0.0423	0.1522	726445	3.17797e-08	ieu-b-38	renal
rs227426	G	T	0.186	0.0303	0.561	734458	8.58598e-10	ieu-b-38	renal
rs28708888	A	C	0.2066	0.0322	0.3439	714626	1.49799e-10	ieu-b-38	renal
rs4775769	T	G	0.4162	0.0517	0.9055	734063	7.75711e-16	ieu-b-38	renal
rs17730281	G	A	-0.1999	0.0358	0.2257	743466	2.38199e-08	ieu-b-38	renal
rs113006694	G	A	-0.381	0.066	0.0582	708404	7.75908e-09	ieu-b-38	renal
rs3915499	G	A	-0.2065	0.0322	0.3187	740423	1.36399e-10	ieu-b-38	renal
rs10468291	C	A	-0.1868	0.0305	0.5688	728859	9.38296e-10	ieu-b-38	renal
rs2009598	G	A	0.2221	0.0307	0.4164	727156	4.60999e-13	ieu-b-38	renal
rs11868035	G	A	0.1872	0.0332	0.297	720895	1.761e-08	ieu-b-38	renal
rs2611774	G	A	0.2193	0.032	0.338	731230	6.84857e-12	ieu-b-38	renal
rs8077276	G	A	-0.2949	0.0314	0.6201	722573	5.14517e-21	ieu-b-38	renal
rs11874246	C	T	0.2856	0.0328	0.2963	741724	3.22478e-18	ieu-b-38	renal
rs12971628	G	T	-0.2536	0.0323	0.3208	733499	4.16582e-15	ieu-b-38	renal
rs12978472	C	G	-0.845	0.049	0.1241	659116	1.228e-66	ieu-b-38	renal
rs7412	C	T	-0.4339	0.0574	0.0819	696370	4.04297e-14	ieu-b-38	renal
rs7250497	A	G	-0.2046	0.0318	0.35	729247	1.16099e-10	ieu-b-38	renal
rs6039211	A	G	-0.2826	0.0313	0.3634	732177	1.93687e-19	ieu-b-38	renal
rs2229742	G	C	0.3521	0.05	0.1037	726053	1.87284e-12	ieu-b-38	renal
rs2238787	G	A	0.2552	0.0332	0.292	736068	1.45111e-14	ieu-b-38	renal
rs307359	A	G	0.3786	0.0648	0.9309	638919	5.175e-09	ieu-b-38	vessel
rs3128334	G	A	0.207	0.0323	0.6334	692649	1.40799e-10	ieu-b-38	vessel
rs2493291	C	T	0.4208	0.0442	0.1428	708955	1.84714e-21	ieu-b-38	vessel
rs301804	C	G	0.2126	0.0329	0.3061	725390	9.977e-11	ieu-b-38	vessel
rs17035646	G	A	0.5131	0.0324	0.3412	705710	1.38612e-56	ieu-b-38	vessel
rs79932633	C	A	-0.2736	0.0494	0.1084	717421	3.09599e-08	ieu-b-38	vessel
rs79598313	C	T	0.6651	0.0996	0.0252	711198	2.39994e-11	ieu-b-38	vessel
rs839755	A	C	0.2665	0.0308	0.3851	736630	5.41003e-18	ieu-b-38	vessel
rs2493134	T	C	0.3736	0.0309	0.4071	719449	1.10408e-33	ieu-b-38	vessel
rs72847885	A	G	-0.2413	0.0318	0.337	733726	3.07893e-14	ieu-b-38	vessel
rs55732192	G	T	-0.3358	0.0521	0.0947	719496	1.153e-10	ieu-b-38	vessel
rs72914576	C	G	0.292	0.0388	0.1901	722334	5.3765e-14	ieu-b-38	vessel
rs1044822	C	T	-0.248	0.0424	0.1482	731057	5.15597e-09	ieu-b-38	vessel
rs3729931	G	A	-0.1823	0.0314	0.36	726901	6.28695e-09	ieu-b-38	vessel
rs13095509	C	T	0.8593	0.1067	0.0224	727163	7.97627e-16	ieu-b-38	vessel
rs7630377	T	C	-0.1743	0.0301	0.4893	732246	7.29894e-09	ieu-b-38	vessel
rs73088122	C	T	-0.2563	0.0438	0.1443	717291	4.83404e-09	ieu-b-38	vessel
rs74923473	T	C	-0.2721	0.0469	0.1191	720787	6.78406e-09	ieu-b-38	vessel
rs34905952	G	A	0.2869	0.0411	0.1611	729433	2.99985e-12	ieu-b-38	vessel
rs56213443	C	A	-0.1735	0.0306	0.536	717702	1.38899e-08	ieu-b-38	vessel
rs6554163	T	A	0.229	0.037	0.2124	730797	6.35199e-10	ieu-b-38	vessel
rs525271	C	T	0.2336	0.0331	0.294	734064	1.67109e-12	ieu-b-38	vessel
rs12643599	A	G	-0.3134	0.0313	0.3605	737396	1.23197e-23	ieu-b-38	vessel
rs9291825	A	G	0.1867	0.0303	0.5164	724868	7.39605e-10	ieu-b-38	vessel
rs1422279	C	T	0.331	0.0309	0.3864	731435	1.05196e-26	ieu-b-38	vessel
rs557281912	A	T	0.2568	0.0463	0.1266	709173	2.82898e-08	ieu-b-38	vessel
rs72794392	A	T	0.241	0.037	0.2107	735687	7.03072e-11	ieu-b-38	vessel
rs6892983	C	A	0.3427	0.0307	0.4022	732020	7.11377e-29	ieu-b-38	vessel
rs2745599	A	G	-0.2164	0.0317	0.448	675881	8.95571e-12	ieu-b-38	vessel
rs141321436	T	G	0.9694	0.1374	0.0152	614704	1.72187e-12	ieu-b-38	vessel
rs6969258	C	T	-0.1984	0.031	0.5892	718800	1.5e-10	ieu-b-38	vessel
rs544110894	A	G	-0.2532	0.0394	0.1786	732448	1.32898e-10	ieu-b-38	vessel
rs1906672	G	A	0.2966	0.0358	0.2319	731179	1.20393e-16	ieu-b-38	vessel
rs2957468	A	G	-0.2473	0.0322	0.6647	725610	1.58708e-14	ieu-b-38	vessel
rs1536608	T	G	-0.1941	0.0303	0.538	726631	1.56801e-10	ieu-b-38	vessel
rs11596400	A	G	0.2518	0.0303	0.4603	727166	1.07895e-16	ieu-b-38	vessel
rs200206580	A	G	0.1719	0.0302	0.5361	734647	1.23101e-08	ieu-b-38	vessel
rs4245599	A	G	0.1794	0.0305	0.5416	722696	4.03497e-09	ieu-b-38	vessel
rs72837033	G	A	0.2351	0.032	0.3345	734269	1.89017e-13	ieu-b-38	vessel
rs573585902	G	C	0.2108	0.0327	0.3081	733027	1.09701e-10	ieu-b-38	vessel
rs201411246	T	A	0.3467	0.0629	0.0641	710374	3.472e-08	ieu-b-38	vessel
rs2131957	C	A	-0.2058	0.0307	0.5782	727386	1.97788e-11	ieu-b-38	vessel
rs77413490	G	T	0.4489	0.0764	0.0424	708203	4.26904e-09	ieu-b-38	vessel
rs56085433	G	A	-0.251	0.0435	0.1417	729673	8.20597e-09	ieu-b-38	vessel
rs35519679	G	A	0.2543	0.0358	0.2516	697880	1.15001e-12	ieu-b-38	vessel
rs7069881	C	T	-0.1806	0.0326	0.3472	699503	2.90102e-08	ieu-b-38	vessel
rs72834453	T	G	0.3246	0.0465	0.1244	714875	2.95393e-12	ieu-b-38	vessel
rs7110547	C	G	0.2154	0.0314	0.3798	716027	6.75772e-12	ieu-b-38	vessel
rs12419342	C	T	0.2051	0.0332	0.7011	723739	6.485e-10	ieu-b-38	vessel
rs588177	C	A	-0.222	0.0327	0.6871	720079	1.21395e-11	ieu-b-38	vessel
rs36027301	C	T	-0.4215	0.0669	0.059	683276	2.98999e-10	ieu-b-38	vessel
rs314779	T	G	0.2117	0.0332	0.3049	716782	1.78999e-10	ieu-b-38	vessel
rs12363917	C	T	0.1999	0.0335	0.2813	733206	2.49201e-09	ieu-b-38	vessel
rs1076485	C	T	0.3388	0.0457	0.1304	715764	1.19289e-13	ieu-b-38	vessel
rs2239046	G	A	0.2082	0.0322	0.6817	739131	9.57635e-11	ieu-b-38	vessel
rs10875907	G	A	-0.7158	0.1219	0.0191	620838	4.27898e-09	ieu-b-38	vessel
rs7963801	T	C	0.2362	0.0311	0.5779	709837	2.87276e-14	ieu-b-38	vessel
rs78235098	C	T	0.4507	0.0814	0.0375	716153	3.08702e-08	ieu-b-38	vessel
rs61942628	C	T	0.3278	0.0572	0.0802	700750	9.94901e-09	ieu-b-38	vessel
rs3184504	T	C	-0.5779	0.0303	0.52	725218	6.54184e-81	ieu-b-38	vessel
rs11066320	A	G	-0.4589	0.0309	0.5745	715761	5.64807e-50	ieu-b-38	vessel
rs9526707	G	A	-0.2039	0.0323	0.3216	732548	2.76802e-10	ieu-b-38	vessel
rs227426	G	T	0.186	0.0303	0.561	734458	8.58598e-10	ieu-b-38	vessel
rs11159091	G	A	0.1978	0.0303	0.4615	727182	6.79204e-11	ieu-b-38	vessel
rs11629850	G	A	0.2297	0.0301	0.5287	737053	2.25476e-14	ieu-b-38	vessel
rs28708888	A	C	0.2066	0.0322	0.3439	714626	1.49799e-10	ieu-b-38	vessel
rs4775769	T	G	0.4162	0.0517	0.9055	734063	7.75711e-16	ieu-b-38	vessel
rs4965529	C	A	-0.2728	0.0403	0.1705	730440	1.2659e-11	ieu-b-38	vessel
rs3915499	G	A	-0.2065	0.0322	0.3187	740423	1.36399e-10	ieu-b-38	vessel
rs4511593	C	T	-0.2881	0.0318	0.6528	728124	1.27909e-19	ieu-b-38	vessel
rs11868035	G	A	0.1872	0.0332	0.297	720895	1.761e-08	ieu-b-38	vessel
rs4793069	G	A	0.3742	0.0663	0.938	693922	1.67402e-08	ieu-b-38	vessel
rs2611774	G	A	0.2193	0.032	0.338	731230	6.84857e-12	ieu-b-38	vessel
rs9652858	G	A	0.2552	0.0399	0.181	713816	1.527e-10	ieu-b-38	vessel
rs1000423	C	T	0.4138	0.0346	0.7316	709744	6.5013e-33	ieu-b-38	vessel
rs8077276	G	A	-0.2949	0.0314	0.6201	722573	5.14517e-21	ieu-b-38	vessel
rs613872	G	T	-0.2236	0.0396	0.8264	742799	1.67201e-08	ieu-b-38	vessel
rs2613765	G	A	-0.2353	0.0301	0.4747	738552	5.32353e-15	ieu-b-38	vessel
rs17719234	A	G	0.6265	0.0858	0.0351	718762	2.83792e-13	ieu-b-38	vessel
rs11879596	G	A	-0.8247	0.1318	0.0156	663276	3.89897e-10	ieu-b-38	vessel
rs7412	C	T	-0.4339	0.0574	0.0819	696370	4.04297e-14	ieu-b-38	vessel
rs2238787	G	A	0.2552	0.0332	0.292	736068	1.45111e-14	ieu-b-38	vessel
rs148140538	C	T	-0.3252	0.0562	0.0808	720169	7.39095e-09	ieu-b-38	vessel

### Sheet: STable8
Gene_set_size	Overlap_size	Overlapping_genes_hgnc_id	Overlapping_genes_hgnc_names	Empirical_p_value	Bootstrapped_p_value	Gene_set_ID	Gene_set_description
631	45	5209, 2328, 2593, 30417, 4982, 19331, 24316, 8582, 4118, 1665, 257, 12420, 20492, 3012, 7897, 8654, 18324, 9236, 4180, 600, 20661, 26006, 11006, 8840, 23338, 28660, 23663, 663, 25415, 6257, 16287, 14049, 10591, 20862, 11641, 103, 1020, 25133, 967, 4886, 17194, 16902, 7530, 2719, 7710, 59	HSD11B2, CPT1A, CYP17A1, SH2B1, HMBS, MMAB, TACO1, PAH, GALK1, SCARB2, ADK, TUFM, COA8, DPYD, NPC1, PCCB, HSD3B7, PPARG, GBE1, APOA1, SLC25A26, TTC19, SLC2A2, PEPD, ACBD5, ISCA1, VKORC1, ARG1, PPM1K, KCNJ11, NFU1, MRPS14, SCN4A, SLC39A8, TCF7L2, CNNM2, BCS1L, MARS2, BBS2, HFE, NDUFA13, BCKDK, MVK, DDC, NDUFS3, ABCC8	0.000879982	0.0141986	14667	disease of metabolism
379	39	12313, 2978, 19034, 6284, 13478, 8010, 14262, 12306, 3581, 10258, 29112, 25566, 8008, 8009, 29905, 13830, 9801, 30242, 30212, 2205, 11354, 11641, 9314, 4571, 11634, 2989, 29010, 3432, 13221, 2372, 24152, 23319, 21100, 26262, 4921, 6299, 29190, 4396, 17933, 15573	JMJD1C, DNMT3A, MAST1, KCNMA1, UBE3B, NRXN3, AUTS2, TRIP12, BPTF, RORA, IQSEC1, SETD5, NRXN1, NRXN2, CSDE1, CNTNAP2, RAC1, TUSC3, TANC2, CERT1, STAG1, TCF7L2, PPP3CA, GRIA1, TCF4, DOCK3, SETD1A, ERBB4, BCL11A, MED23, RSRC1, NTNG1, QKI, TTI2, HIVEP2, KCNQ5, TNRC6B, GNB1, KAT8, SETBP1	0.00407992	0.0657934	150	disease of mental health
289	28	8607, 9113, 2978, 777, 8143, 3765, 30064, 16063, 7989, 6762, 12363, 18318, 903, 583, 6342, 9644, 3512, 11556, 4396, 1100, 3701, 8028, 12830, 17194, 16466, 8622, 9236, 7132, 2701	PRKN, PML, DNMT3A, ZFHX3, OPCML, FLT3, PBRM1, MLLT10, NRAS, MAD1L1, TSC2, ASXL1, AXIN1, APC, KIT, PTPN11, EXT1, TAL1, GNB1, BRCA1, FHIT, NTHL1, XRCC3, NDUFA13, SUFU, PAX8, PPARG, KMT2A, DCC	0.0102798	0.150885	162	cancer
252	20	9113, 2978, 4237, 3765, 3534, 16063, 7989, 3535, 23845, 18318, 6342, 9644, 29186, 11556, 4396, 1100, 6345, 23663, 19042, 7132	PML, DNMT3A, GFI1, FLT3, F13B, MLLT10, NRAS, F2, SLX4, ASXL1, KIT, PTPN11, ANKRD26, TAL1, GNB1, BRCA1, KLF1, VKORC1, MASTL, KMT2A	0.0221796	0.287671	74	hematopoietic system disease
2920	175	2978, 13222, 20, 1077, 21244, 1033, 1665, 28506, 10671, 9957, 30391, 3581, 30605, 25566, 12363, 1248, 14583, 12840, 16466, 9872, 9801, 3072, 2701, 30242, 30212, 14049, 10591, 11354, 566, 738, 5102, 4571, 1699, 11634, 4886, 3296, 8622, 13221, 8607, 2372, 24152, 469, 4389, 4576, 26724, 10898, 6299, 15868, 18398, 29316, 18017, 18957, 13478, 8743, 24316, 11566, 12420, 26498, 2938, 6345, 10258, 600, 8032, 17761, 15579, 6320, 12665, 6257, 20862, 5971, 2205, 30349, 4241, 16902, 3432, 28980, 8776, 4921, 23700, 29536, 6239, 11969, 15573, 19034, 6284, 23845, 4181, 14262, 5542, 12306, 17870, 20041, 9236, 10982, 29112, 4237, 8008, 20990, 941, 1802, 8028, 28660, 29557, 10588, 2661, 26993, 19366, 12723, 583, 11641, 14540, 1020, 10806, 8067, 2989, 7227, 9016, 2941, 6251, 7710, 21100, 29190, 6840, 9056, 1100, 17933, 13941, 59, 25489, 3219, 3535, 19048, 6342, 24501, 23405, 1037, 13664, 9942, 812, 6654, 23594, 20661, 13872, 8022, 3534, 8966, 9006, 13830, 3512, 8840, 23143, 23338, 23663, 6585, 16287, 15917, 9644, 9314, 16931, 25133, 967, 24212, 118, 17194, 29010, 5031, 23319, 29357, 7989, 26262, 29168, 17209, 4396, 18806, 4326, 12843, 26690, 24650	DNMT3A, BCL11B, AARS1, BMPR1B, LEMD2, BDNF, SCARB2, WDR66, SDCCAG8, RELN, IFT172, BPTF, SEPSECS, SETD5, TSC2, C2, VPS11, YARS1, SUFU, RASA2, RAC1, DUSP6, DCC, TUSC3, TANC2, MRPS14, SCN4A, STAG1, AP3B1, ASCL1, HOXA13, GRIA1, CD79B, TCF4, HFE, EIF4G1, PAX8, BCL11A, PRKN, MED23, RSRC1, AMPD2, GNAO1, GRID2, ANKS6, SKIV2L, KCNQ5, ABHD12, SMARCAD1, ZSWIM6, NUP160, MAGI2, UBE3B, PCSK1, TACO1, TAPBP, TUFM, ZNF513, DMXL2, KLF1, RORA, APOA1, NTRK2, TREM2, TRIM8, KIF3B, VCL, KCNJ11, SLC39A8, IL12RB1, CERT1, POLR3H, GFPT1, BCKDK, ERBB4, GINS1, PDE1C, HIVEP2, TTC12, MAPKBP1, KCND3, TNRC6A, SETBP1, MAST1, KCNMA1, SLX4, GBF1, AUTS2, IGHMBP2, TRIP12, INVS, ZNF408, PPARG, SLC25A12, IQSEC1, GFI1, NRXN1, PHACTR1, BAG5, CDSN, NTHL1, ISCA1, NEXN, SCN2A, DAB1, ZSWIM7, PANK4, VSX1, APC, TCF7L2, WNK1, BCS1L, SGCB, NUP88, DOCK3, MRAS, PKHD1, DNAH10, KCNH2, NDUFS3, QKI, TNRC6B, MAP2K1, PLCB3, BRCA1, KAT8, SLC44A4, ABCC8, YEATS2, EFEMP2, F2, ASPM, KIT, PLEKHG4, LRMDA, CFB, MACF1, PRPH2, ATP2A2, LMX1B, VPS13C, SLC25A26, RIPOR2, NT5C2, F13B, PIGL, PITX3, CNTNAP2, EXT1, PEPD, SYT14, ACBD5, VKORC1, LHCGR, NFU1, PLCB1, PTPN11, PPP3CA, HYOU1, MARS2, BBS2, CISD2, ACO2, NDUFA13, SETD1A, HNRNPA1, NTNG1, ASXL3, NRAS, TTI2, RPGRIP1L, STK36, GNB1, CAMTA1, GLRA1, YME1L1, CEP120, EHMT1	0.0302594	0.358564	50177	monogenic disease
596	46	3535, 20, 188, 24501, 5542, 1665, 2938, 9957, 10982, 23594, 8022, 30605, 8032, 12309, 20990, 13830, 17761, 14583, 15579, 16466, 23143, 24870, 10588, 15917, 2661, 9314, 25133, 4886, 3296, 118, 3432, 236, 5031, 8607, 469, 4389, 4576, 18539, 29168, 6239, 11969, 18806, 18001, 25489, 26690, 2701	F2, AARS1, ADAM10, PLEKHG4, IGHMBP2, SCARB2, DMXL2, RELN, SLC25A12, VPS13C, NT5C2, SEPSECS, NTRK2, ZNHIT3, PHACTR1, CNTNAP2, TREM2, VPS11, TRIM8, SUFU, SYT14, GLT8D1, SCN2A, PLCB1, DAB1, PPP3CA, MARS2, HFE, EIF4G1, ACO2, ERBB4, ADCY5, HNRNPA1, PRKN, AMPD2, GNAO1, GRID2, STX1B, RPGRIP1L, KCND3, TNRC6A, CAMTA1, TOMM40, YEATS2, CEP120, DCC	0.0307394	0.363564	331	central nervous system disease
142	12	811, 10591, 20, 738, 4181, 14540, 5542, 1033, 4241, 12843, 118, 12840	ATP2A1, SCN4A, AARS1, ASCL1, GBF1, WNK1, IGHMBP2, BDNF, GFPT1, YME1L1, ACO2, YARS1	0.0473991	0.49955	574	peripheral nervous system disease
220	15	8607, 6585, 8143, 7989, 26993, 30349, 6342, 465, 1100, 17194, 8622, 9236, 3072, 4261, 2701	PRKN, LHCGR, OPCML, NRAS, ZSWIM7, POLR3H, KIT, AMHR2, BRCA1, NDUFA13, PAX8, PPARG, DUSP6, GH1, DCC	0.188376	0.924508	28	endocrine system disease
150	11	8607, 6585, 8143, 777, 6762, 26993, 30349, 6342, 1100, 28506, 2941	PRKN, LHCGR, OPCML, ZFHX3, MAD1L1, ZSWIM7, POLR3H, KIT, BRCA1, WDR66, DNAH10	0.218976	0.965803	15	reproductive system disease
25	2	12830, 1100	XRCC3, BRCA1	0.389832	0.9978	60118	thoracic disease
188	8	7989, 188, 14988, 6342, 812, 1802, 18398, 3219	NRAS, ADAM10, POFUT1, KIT, ATP2A2, CDSN, SMARCAD1, EFEMP2	0.464931	0.9993	16	integumentary system disease
152	9	30064, 26724, 10250, 29536, 3701, 9016, 17870, 18017, 18957	PBRM1, ANKS6, ROBO2, MAPKBP1, FHIT, PKHD1, INVS, NUP160, MAGI2	0.469831	0.9995	18	urinary system disease
523	26	13478, 23845, 19048, 2593, 13664, 9942, 1033, 9957, 6345, 18324, 9236, 4237, 174, 16466, 11743, 10591, 20862, 738, 5102, 967, 4241, 8622, 7989, 1100, 6836, 2701	UBE3B, SLX4, ASPM, CYP17A1, MACF1, PRPH2, BDNF, RELN, KLF1, HSD3B7, PPARG, GFI1, ACVR2B, SUFU, TFAP2B, SCN4A, SLC39A8, ASCL1, HOXA13, BBS2, GFPT1, PAX8, NRAS, BRCA1, MAP1B, DCC	0.48133	0.9997	80015	physical disorder
813	41	8743, 23405, 10671, 17870, 30391, 6654, 29112, 12363, 15870, 8966, 3512, 17761, 16466, 9872, 559, 6647, 9282, 583, 566, 9644, 5102, 1020, 11634, 967, 8067, 4886, 24212, 7227, 5031, 29357, 7133, 7989, 10898, 23700, 15868, 6840, 29168, 17209, 18398, 26690, 24650	PCSK1, LRMDA, SDCCAG8, INVS, IFT172, LMX1B, IQSEC1, TSC2, RAB5IF, PIGL, EXT1, TREM2, SUFU, RASA2, AP1S1, LMOD1, PPP1CB, APC, AP3B1, PTPN11, HOXA13, BCS1L, TCF4, BBS2, NUP88, HFE, CISD2, MRAS, HNRNPA1, ASXL3, KMT2D, NRAS, SKIV2L, TTC12, ABHD12, MAP2K1, RPGRIP1L, STK36, SMARCAD1, CEP120, EHMT1	0.558589	1	225	syndrome
244	13	9414, 29557, 12665, 11743, 2638, 3535, 6278, 6239, 941, 4881, 20041, 9787, 6251	PRKG1, NEXN, VCL, TFAP2B, CYP3A5, F2, KCNK3, KCND3, BAG5, HEY2, ZNF408, KIF20A, KCNH2	0.657587	1	1287	cardiovascular system disease
88	4	12313, 30417, 14985, 24650	JMJD1C, SH2B1, LUZP1, EHMT1	0.701946	1	80014	chromosomal disease
57	2	8607, 12363	PRKN, TSC2	0.702646	1	1579	respiratory system disease
190	8	7989, 12363, 903, 5971, 583, 6342, 11634, 8028, 2701	NRAS, TSC2, AXIN1, IL12RB1, APC, KIT, TCF4, NTHL1, DCC	0.739665	1	77	gastrointestinal system disease
277	10	13222, 7989, 5971, 28917, 11566, 6840, 16931, 1699, 1248, 28980	BCL11B, NRAS, IL12RB1, JAZF1, TAPBP, MAP2K1, HYOU1, CD79B, C2, GINS1	0.759545	1	2914	immune system disease
434	18	21244, 1037, 9942, 20041, 26498, 2938, 30391, 4394, 13872, 9006, 1248, 6320, 19366, 12723, 11634, 967, 9395, 8776, 13941	LEMD2, CFB, PRPH2, ZNF408, ZNF513, DMXL2, IFT172, GNAT2, RIPOR2, PITX3, C2, KIF3B, PANK4, VSX1, TCF4, BBS2, PRKCB, PDE1C, SLC44A4	0.815564	1	50155	sensory system disease
547	19	20, 1077, 4181, 5542, 30391, 9236, 811, 3512, 12840, 10591, 583, 28917, 9644, 10806, 4241, 6840, 9056, 29316, 26690	AARS1, BMPR1B, GBF1, IGHMBP2, IFT172, PPARG, ATP2A1, EXT1, YARS1, SCN4A, APC, JAZF1, PTPN11, SGCB, GFPT1, MAP2K1, PLCB3, ZSWIM6, CEP120	0.964361	1	17	musculoskeletal system disease

### Sheet: STable9
SNP	other_allele.exposure	effect_allele.exposure	beta.exposure	se.exposure	eaf.exposure	samplesize.exposure	pval.exposure	exposure	subset
rs12044597	A	G	0.0143	0.0016	0.5029	789125	1.69981e-18	ieu-b-40	mental
rs12035149	C	G	0.0146	0.0021	0.223	691352	3.90032e-12	ieu-b-40	mental
rs17531363	A	C	-0.0133	0.0019	0.3033	687883	1.99986e-12	ieu-b-40	mental
rs2007231	C	T	-0.0104	0.0018	0.6387	691969	5.19996e-09	ieu-b-40	mental
rs7578575	T	A	0.013	0.0019	0.2974	676584	1.9002e-11	ieu-b-40	mental
rs930295	A	C	-0.0211	0.0023	0.8417	690522	1e-19	ieu-b-40	mental
rs6754640	G	A	-0.0123	0.0018	0.3989	682178	4.40048e-12	ieu-b-40	mental
rs1011407	A	G	-0.0166	0.0027	0.1203	691254	3.59998e-10	ieu-b-40	mental
rs16846136	C	A	0.0129	0.0019	0.2677	687229	3.19963e-11	ieu-b-40	mental
rs7599312	G	A	-0.0186	0.0019	0.2652	780823	6.90081e-24	ieu-b-40	mental
rs2162524	T	C	0.0155	0.0018	0.3321	691302	4.10015e-17	ieu-b-40	mental
rs7652415	C	T	0.0156	0.0026	0.1417	680377	9.69996e-10	ieu-b-40	mental
rs2600226	C	T	-0.0116	0.0019	0.6697	685285	3.69999e-10	ieu-b-40	mental
rs10433609	T	A	0.0162	0.0023	0.8316	689684	1.69981e-12	ieu-b-40	mental
rs12630999	G	A	0.0175	0.0019	0.7467	789241	8.49963e-21	ieu-b-40	mental
rs2682406	T	A	-0.0132	0.0018	0.4174	684757	8.9002e-14	ieu-b-40	mental
rs2850969	T	C	0.0165	0.0024	0.1427	691825	1.29987e-11	ieu-b-40	mental
rs200670007	C	T	0.022	0.0022	0.8144	692370	4.79954e-24	ieu-b-40	mental
rs10058464	C	A	-0.0175	0.0027	0.1119	692520	1.29999e-10	ieu-b-40	mental
rs6921533	T	C	-0.0118	0.0019	0.7118	690769	5.60003e-10	ieu-b-40	mental
rs9688431	T	C	-0.0231	0.0035	0.06034	789356	2.39994e-11	ieu-b-40	mental
rs2246012	T	C	0.0158	0.0022	0.1628	795598	3.10027e-13	ieu-b-40	mental
rs765875	C	T	-0.0121	0.0017	0.4808	690961	2.99985e-12	ieu-b-40	mental
rs9364687	G	T	-0.0106	0.0017	0.4114	790296	1.89998e-10	ieu-b-40	mental
rs7784465	T	C	0.0164	0.0025	0.1393	685477	1.09999e-10	ieu-b-40	mental
rs1035010	C	T	0.0139	0.002	0.2566	637868	6.20012e-12	ieu-b-40	mental
rs4718966	C	T	0.0127	0.0018	0.4183	686820	4.60045e-13	ieu-b-40	mental
rs10243319	T	C	-0.0107	0.0018	0.3939	690936	1.2e-09	ieu-b-40	mental
rs2543132	G	C	0.0146	0.0022	0.8134	688326	5.00035e-11	ieu-b-40	mental
rs2732275	G	A	0.0104	0.0018	0.616	692576	3.79997e-09	ieu-b-40	mental
rs6479905	A	G	0.013	0.0017	0.474	692322	3.69999e-14	ieu-b-40	mental
rs11001963	C	T	0.0108	0.0018	0.5644	678263	1.2e-09	ieu-b-40	mental
rs7903146	C	T	-0.0181	0.0018	0.2912	795624	1.29987e-23	ieu-b-40	mental
rs506338	T	C	0.0134	0.0018	0.7016	793359	7.8001e-14	ieu-b-40	mental
rs17608150	C	T	0.0196	0.0031	0.07536	791472	1.29999e-10	ieu-b-40	mental
rs10146527	T	C	-0.0137	0.0017	0.3639	781339	2.29985e-15	ieu-b-40	mental
rs7144011	G	T	0.0282	0.002	0.2136	794117	5.19996e-47	ieu-b-40	mental
rs340025	T	C	0.0124	0.0017	0.5724	786830	1e-13	ieu-b-40	mental
rs4889606	A	G	-0.0202	0.0017	0.3801	788888	2.80027e-33	ieu-b-40	mental
rs562976875	T	A	-0.013	0.0019	0.2824	686726	1.69981e-11	ieu-b-40	mental
rs12602912	C	T	0.0176	0.0021	0.2048	777510	9.8992e-18	ieu-b-40	mental
rs954018	G	A	-0.013	0.0018	0.3053	795474	2.09991e-13	ieu-b-40	mental
rs11659764	T	A	-0.0253	0.0039	0.05297	690582	8.9002e-11	ieu-b-40	mental
rs7249143	G	T	0.0126	0.0019	0.3082	678777	3.59998e-11	ieu-b-40	mental
rs4820408	T	G	-0.0151	0.0017	0.592	794185	2.09991e-19	ieu-b-40	mental
rs12062845	C	A	0.0139	0.0021	0.2229	680566	4.40048e-11	ieu-b-40	metabolic
rs6691857	C	T	-0.0347	0.0051	0.03145	686532	6.89922e-12	ieu-b-40	metabolic
rs7607351	T	C	-0.0119	0.0017	0.4193	685674	8.4004e-12	ieu-b-40	metabolic
rs10497810	C	T	-0.0167	0.0022	0.1729	691404	5.90065e-14	ieu-b-40	metabolic
rs7607369	A	G	-0.0117	0.0016	0.5613	790384	9.30037e-13	ieu-b-40	metabolic
rs10510419	G	T	-0.0177	0.0023	0.1416	789318	2.19989e-14	ieu-b-40	metabolic
rs4856794	T	G	0.011	0.0018	0.3486	690270	1.5e-09	ieu-b-40	metabolic
rs3772882	C	A	0.0127	0.0018	0.3661	691912	6.59933e-13	ieu-b-40	metabolic
rs12630999	G	A	0.0175	0.0019	0.7467	789241	8.49963e-21	ieu-b-40	metabolic
rs8192675	T	C	0.0152	0.0018	0.2888	795515	1.39991e-17	ieu-b-40	metabolic
rs17001561	G	A	0.0151	0.0023	0.1573	794327	3.80014e-11	ieu-b-40	metabolic
rs6819344	C	A	0.0103	0.0017	0.4005	795079	6.1e-10	ieu-b-40	metabolic
rs13107325	C	T	0.047	0.0032	0.07373	792045	1.10002e-47	ieu-b-40	metabolic
rs1150659	G	A	-0.0139	0.0019	0.2254	790405	3.80014e-13	ieu-b-40	metabolic
rs2246012	T	C	0.0158	0.0022	0.1628	795598	3.10027e-13	ieu-b-40	metabolic
rs3807566	G	T	-0.0127	0.0017	0.443	687535	1.99986e-13	ieu-b-40	metabolic
rs4877313	A	T	-0.0129	0.0021	0.2183	691598	4.09996e-10	ieu-b-40	metabolic
rs3781099	C	T	0.021	0.0031	0.08203	692416	2.49977e-11	ieu-b-40	metabolic
rs12098284	C	T	0.0178	0.0026	0.1241	686167	1.80011e-11	ieu-b-40	metabolic
rs12411886	C	A	0.0271	0.003	0.08261	792405	1.50003e-19	ieu-b-40	metabolic
rs7903146	C	T	-0.0181	0.0018	0.2912	795624	1.29987e-23	ieu-b-40	metabolic
rs10832778	C	G	0.0125	0.0017	0.6222	783042	1.29987e-13	ieu-b-40	metabolic
rs7124681	C	A	0.0263	0.0016	0.4133	795474	3.19963e-58	ieu-b-40	metabolic
rs653264	G	A	-0.0099	0.0017	0.5306	686404	9.29994e-09	ieu-b-40	metabolic
rs17120367	C	T	0.0225	0.0037	0.05888	691874	1.29999e-09	ieu-b-40	metabolic
rs1784460	T	A	0.0132	0.0018	0.4035	680042	8.99912e-14	ieu-b-40	metabolic
rs541583137	T	G	-0.0199	0.0023	0.1868	689534	1.10002e-18	ieu-b-40	metabolic
rs17608150	C	T	0.0196	0.0031	0.07536	791472	1.29999e-10	ieu-b-40	metabolic
rs709400	A	G	-0.015	0.0017	0.3818	795379	4.60045e-19	ieu-b-40	metabolic
rs7498665	A	G	0.0271	0.0017	0.4038	790299	5.60015e-60	ieu-b-40	metabolic
rs4889606	A	G	-0.0202	0.0017	0.3801	788888	2.80027e-33	ieu-b-40	metabolic
rs12448738	A	C	0.0168	0.0025	0.1371	691932	2.80027e-11	ieu-b-40	metabolic
rs7200919	G	A	0.0095	0.0017	0.4134	793695	9.29994e-09	ieu-b-40	metabolic
rs1075901	T	C	0.0121	0.0016	0.5639	794789	1.20005e-13	ieu-b-40	metabolic
rs562976875	T	A	-0.013	0.0019	0.2824	686726	1.69981e-11	ieu-b-40	metabolic
rs7209235	G	A	-0.0111	0.0019	0.695	683445	8e-09	ieu-b-40	metabolic
rs7239575	T	C	-0.0202	0.0017	0.4832	692313	7.39946e-32	ieu-b-40	metabolic
rs998732	A	G	-0.0171	0.0022	0.1578	793852	1.99986e-14	ieu-b-40	metabolic
rs10408013	C	T	0.0111	0.0018	0.2908	794820	8e-10	ieu-b-40	metabolic

### Sheet: STable10
nsnps	PP.H0.abf	PP.H1.abf	PP.H2.abf	PP.H3.abf	PP.H4.abf	RSID	ENSEMBL.id.protein	HGNC.symbol.protein	tissue	exposure	outcome
144	4.64168e-10	1.17841e-09	0.0252175	0.0631098	0.911673	rs34645159	ENSG00000008128	CDK11A	artery_aorta	CDK11A	diastolic
329	0.00192267	0.000217895	0.565823	0.0637561	0.36828	rs3107147	ENSG00000067606	PRKCZ	artery_aorta	PRKCZ	diastolic
535	3.20685e-17	4.83594e-18	0.661974	0.0995875	0.238439	rs2493288	ENSG00000130762	ARHGEF16	artery_aorta	ARHGEF16	diastolic
310	0.000133197	6.06998e-06	0.771362	0.0349584	0.19354	rs301791	ENSG00000142599	RERE	artery_aorta	RERE	diastolic
420	7.26324e-38	2.99543e-39	0.828238	0.0340196	0.137743	rs17035646	ENSG00000142655	PEX14	artery_aorta	PEX14	diastolic
685	7.99782e-104	8.12426e-103	0.0385449	0.390972	0.570483	rs55857306	ENSG00000011021	CLCN6	artery_aorta	CLCN6	diastolic
699	8.1445e-104	8.08127e-103	0.0392439	0.388821	0.571935	rs1009591	ENSG00000011021	CLCN6	artery_aorta	CLCN6	diastolic
487	1.12368e-10	2.02994e-06	5.69964e-06	0.102067	0.897925	rs1980607	ENSG00000197312	DDI2	artery_aorta	DDI2	diastolic
568	6.54019e-25	1.82616e-10	5.65423e-17	0.0148026	0.985197	rs848309	ENSG00000186510	CLCNKA	artery_aorta	CLCNKA	diastolic
268	9.02157e-16	3.07276e-16	0.369161	0.125231	0.505608	rs6686889	ENSG00000133226	SRRM1	artery_aorta	SRRM1	diastolic
223	1.41775e-10	1.06829e-06	6.86947e-06	0.0508132	0.949179	rs12728150	ENSG00000060642	PIGV	artery_aorta	PIGV	diastolic
185	0.0100701	0.00239472	0.264164	0.0621583	0.661213	rs200764957	ENSG00000000938	FGR	artery_aorta	FGR	diastolic
408	2.98135e-07	0.00373001	1.89013e-05	0.235716	0.760534	rs72663521	ENSG00000090621	PABPC4	artery_aorta	PABPC4	diastolic
485	0.00363614	0.000464953	0.63179	0.0805032	0.283606	rs75660984	ENSG00000127124	HIVEP3	artery_aorta	HIVEP3	diastolic
397	1.09296e-05	5.11345e-07	0.861384	0.0402016	0.0984026	rs34538877	ENSG00000127124	HIVEP3	artery_aorta	HIVEP3	diastolic
230	1.69056e-15	6.12733e-13	0.000239882	0.0860298	0.91373	rs839759	ENSG00000066056	TIE1	artery_aorta	TIE1	diastolic
297	9.6314e-05	5.11324e-06	0.789344	0.0417369	0.168818	rs12142296	ENSG00000117461	PIK3R3	artery_aorta	PIK3R3	diastolic
278	1.51345e-05	4.74907e-07	0.867804	0.0271259	0.105054	rs116287796	ENSG00000117859	OSBPL9	artery_aorta	OSBPL9	diastolic
421	0.00231844	0.000150409	0.84395	0.0546526	0.0989288	rs57490543	ENSG00000185104	FAF1	artery_aorta	FAF1	diastolic
573	0.0025609	0.000110876	0.865964	0.0373985	0.0939654	rs61772592	ENSG00000162409	PRKAA2	artery_aorta	PRKAA2	diastolic
510	0.00740594	0.00066052	0.808679	0.0720131	0.111241	rs12730750	ENSG00000172456	FGGY	artery_aorta	FGGY	diastolic
577	1.56954e-13	4.29036e-13	0.000396608	8.46187e-05	0.999519	rs199964252	ENSG00000162613	FUBP1	artery_aorta	FUBP1	diastolic
353	2.27116e-18	1.35178e-15	1.68023e-06	6.47421e-08	0.999998	rs34517439	ENSG00000162613	FUBP1	artery_aorta	FUBP1	diastolic
416	0.0398158	0.00140313	0.792321	0.0277832	0.138677	rs2275902	ENSG00000162614	NEXN	artery_aorta	NEXN	diastolic
452	4.94438e-05	3.0082e-06	0.64949	0.0392042	0.311253	rs786921	ENSG00000137947	GTF2B	artery_aorta	GTF2B	diastolic
314	1.24932e-05	3.29791e-05	0.0172368	0.0445629	0.938155	rs2065152	ENSG00000171488	LRRC8C	artery_aorta	LRRC8C	diastolic
378	2.8624e-41	2.7623e-37	3.61692e-05	0.348392	0.651572	rs10776752	ENSG00000134245	WNT2B	artery_aorta	WNT2B	diastolic
321	9.99155e-12	5.91234e-13	0.59394	0.0347742	0.371286	rs2105388	ENSG00000155380	SLC16A1	artery_aorta	SLC16A1	diastolic
691	8.79568e-18	3.37248e-18	0.538082	0.206058	0.255859	rs11466111	ENSG00000134259	NGF	artery_aorta	NGF	diastolic
627	6.75628e-11	7.47066e-12	0.688825	0.0759306	0.235245	rs568032	ENSG00000134259	NGF	artery_aorta	NGF	diastolic
237	8.13017e-06	3.26637e-05	0.0404939	0.16189	0.797575	rs116039813	ENSG00000143578	CREB3L4	artery_aorta	CREB3L4	diastolic
300	0.0292209	0.00108279	0.588088	0.0214317	0.360176	rs11578696	ENSG00000160783	PMF1	artery_aorta	PMF1	diastolic
441	6.4842e-05	2.63735e-06	0.745658	0.0301043	0.22417	rs2171690	ENSG00000185630	PBX1	artery_aorta	PBX1	diastolic
428	2.58211e-16	1.66544e-17	0.859354	0.0553423	0.0853038	rs10911502	ENSG00000197959	DNM3	artery_aorta	DNM3	diastolic
480	2.28084e-16	9.32702e-18	0.878864	0.035854	0.0852817	rs12405515	ENSG00000197959	DNM3	artery_aorta	DNM3	diastolic
352	3.63348e-05	1.57036e-06	0.826823	0.0355971	0.137542	rs3789368	ENSG00000143324	XPR1	artery_aorta	XPR1	diastolic
276	7.24706e-05	1.6658e-06	0.856155	0.0195552	0.124215	rs33996239	ENSG00000143845	ETNK2	artery_aorta	ETNK2	diastolic
494	0.000165613	6.18089e-06	0.815812	0.0302933	0.153723	rs16852778	ENSG00000198625	MDM4	artery_aorta	MDM4	diastolic
504	0.000161582	8.90751e-06	0.804855	0.0442184	0.150757	rs16853084	ENSG00000198625	MDM4	artery_aorta	MDM4	diastolic
492	1.83097e-11	0.00236226	4.45138e-09	0.57388	0.423758	rs7513240	ENSG00000143850	PLEKHA6	artery_aorta	PLEKHA6	diastolic
351	6.5574e-11	7.40144e-11	0.305476	0.344445	0.350078	rs2169137	ENSG00000198625	MDM4	artery_aorta	MDM4	diastolic
315	9.10178e-06	2.08326e-06	0.458011	0.104394	0.437583	rs2629665	ENSG00000123836	PFKFB2	artery_aorta	PFKFB2	diastolic
747	0.00241386	0.000181452	0.840553	0.0630912	0.0937602	rs1502358	ENSG00000092978	GPATCH2	artery_aorta	GPATCH2	diastolic
713	4.34588e-36	8.6972e-35	0.00233388	0.045755	0.951911	rs2493136	ENSG00000135775	COG2	artery_aorta	COG2	diastolic
558	0.00748993	0.0147469	0.259365	0.510455	0.207943	rs1885018	ENSG00000077585	GPR137B	artery_aorta	GPR137B	diastolic
255	5.31051e-36	3.94692e-36	0.133256	0.0982713	0.768472	rs3943093	ENSG00000143702	CEP170	artery_aorta	CEP170	diastolic
223	4.06161e-05	8.17194e-07	0.853625	0.0170456	0.129288	rs4926499	ENSG00000171161	ZNF672	artery_aorta	ZNF672	diastolic
514	0.00471677	0.000208069	0.870837	0.038329	0.0859093	rs1373780	ENSG00000143867	OSR1	artery_aorta	OSR1	diastolic
680	0.00323057	0.000229617	0.823153	0.0583918	0.114995	rs342130	ENSG00000118961	C2orf43	artery_aorta	C2orf43	diastolic
649	9.69564e-24	8.82037e-25	0.517146	0.0466098	0.436244	rs112559865	ENSG00000162882	HAAO	artery_aorta	HAAO	diastolic
517	9.53336e-21	2.55621e-21	0.317054	0.0844143	0.598531	rs4952668	ENSG00000138095	LRPPRC	artery_aorta	LRPPRC	diastolic
522	3.59059e-05	6.89066e-06	0.325261	0.0618076	0.612888	rs6708660	ENSG00000152518	ZFP36L2	artery_aorta	ZFP36L2	diastolic
723	2.81403e-05	7.92311e-06	0.614155	0.172707	0.213102	rs10495928	ENSG00000116016	EPAS1	artery_aorta	EPAS1	diastolic
547	2.70442e-11	2.25022e-12	0.674996	0.0558942	0.269109	rs2586970	ENSG00000163001	CCDC104	artery_aorta	CCDC104	diastolic
342	8.03243e-06	4.67103e-07	0.750285	0.0434244	0.206282	rs538565052	ENSG00000115464	USP34	artery_aorta	USP34	diastolic
407	1.42379e-05	9.82571e-07	0.704314	0.048358	0.247313	rs7608483	ENSG00000115464	USP34	artery_aorta	USP34	diastolic
168	1.06765e-06	2.1912e-08	0.796282	0.016155	0.187562	rs1876490	ENSG00000163013	FBXO41	artery_aorta	FBXO41	diastolic
448	5.4176e-06	1.91415e-06	0.327034	0.11499	0.557969	rs6546810	ENSG00000163013	FBXO41	artery_aorta	FBXO41	diastolic
390	1.9263e-07	1.56741e-07	0.425054	0.345631	0.229314	rs311564	ENSG00000115525	ST3GAL5	artery_aorta	ST3GAL5	diastolic
103	5.95543e-23	7.47047e-23	0.122978	0.153539	0.723483	rs62155750	ENSG00000174501	ANKRD36C	artery_aorta	ANKRD36C	diastolic
253	4.47483e-10	1.4916e-11	0.639076	0.0209624	0.339962	rs78381888	ENSG00000174501	ANKRD36C	artery_aorta	ANKRD36C	diastolic
199	7.3141e-05	2.46105e-05	0.07265	0.0235416	0.903711	rs35098301	ENSG00000168754	FAM178B	artery_aorta	FAM178B	diastolic
301	5.16005e-14	2.29029e-07	1.93266e-08	0.0848658	0.915134	rs12990959	ENSG00000121989	ACVR2A	artery_aorta	ACVR2A	diastolic
379	0.000472567	6.16407e-05	0.466698	0.0604027	0.472365	rs72936986	ENSG00000123612	ACVR1C	artery_aorta	ACVR1C	diastolic
438	0.000281056	1.31111e-05	0.843232	0.039219	0.117255	rs16848690	ENSG00000182263	FIGN	artery_aorta	FIGN	diastolic
368	6.49816e-41	2.22459e-42	0.613575	0.0206394	0.365785	rs1446468	ENSG00000082438	COBLL1	artery_aorta	COBLL1	diastolic
565	2.45301e-09	8.69236e-09	0.0458693	0.161747	0.792383	rs574894298	ENSG00000170035	UBE2E3	artery_aorta	UBE2E3	diastolic
574	2.53372e-09	1.00481e-08	0.04518	0.178396	0.776424	rs10184839	ENSG00000170035	UBE2E3	artery_aorta	UBE2E3	diastolic
373	8.4418e-29	2.48127e-14	3.5074e-17	0.0093185	0.990682	rs7569128	ENSG00000151690	MFSD6	artery_aorta	MFSD6	diastolic
291	6.23358e-08	8.83294e-09	0.113113	0.0151564	0.87173	rs3771300	ENSG00000138386	NAB1	artery_aorta	NAB1	diastolic
478	0.00988273	0.000652633	0.754159	0.0496172	0.185689	rs1263671	ENSG00000163249	CCNYL1	artery_aorta	CCNYL1	diastolic
475	0.00716297	0.000287835	0.810395	0.032415	0.149739	rs112905092	ENSG00000144451	SPAG16	artery_aorta	SPAG16	diastolic
449	2.578e-16	5.46302e-15	0.00386678	0.0810255	0.915108	rs1863798	ENSG00000231672	DIRC3	artery_aorta	DIRC3	diastolic
249	1.04563e-08	4.44361e-10	0.677721	0.0285073	0.293771	rs1996992	ENSG00000163481	RNF25	artery_aorta	RNF25	diastolic
309	8.04563e-08	5.58118e-05	0.000219303	0.15128	0.848445	rs77449817	ENSG00000072182	ASIC4	artery_aorta	ASIC4	diastolic
505	0.00267045	0.000117653	0.866382	0.0380777	0.0927519	rs4507125	ENSG00000233608	TWIST2	artery_aorta	TWIST2	diastolic
628	0.00265504	0.000119952	0.879861	0.0396736	0.0776909	rs6442608	ENSG00000154814	OXNAD1	artery_aorta	OXNAD1	diastolic
639	0.00202593	0.0002675	0.808667	0.106692	0.0823471	rs4634143	ENSG00000182247	UBE2E2	artery_aorta	UBE2E2	diastolic
567	1.93881e-23	7.72226e-22	6.06145e-05	0.00141574	0.998524	rs200147995	ENSG00000033867	SLC4A7	artery_aorta	SLC4A7	diastolic
633	1.7074e-23	6.56279e-22	5.34442e-05	0.00105536	0.998891	rs2643826	ENSG00000033867	SLC4A7	artery_aorta	SLC4A7	diastolic
505	1.18056e-108	3.4352e-39	3.49314e-71	0.100744	0.899256	rs114714860	ENSG00000168038	ULK4	artery_aorta	ULK4	diastolic
167	0.00161526	0.000346596	0.668922	0.143349	0.185767	rs144483183	ENSG00000164048	ZNF589	artery_aorta	ZNF589	diastolic
196	6.85823e-05	0.000195486	0.14457	0.411637	0.443529	rs17080505	ENSG00000173531	MST1	artery_aorta	MST1	diastolic
240	2.3183e-10	1.91543e-10	0.0757363	0.0617123	0.862551	rs36022378	ENSG00000225399	RP11-3B7.1	artery_aorta	RP11-3B7.1	diastolic
280	9.45852e-05	0.000144644	0.0605336	0.091723	0.847504	rs2355702	ENSG00000004534	RBM6	artery_aorta	RBM6	diastolic
449	0.0164151	0.00144781	0.757012	0.0666095	0.158516	rs62250937	ENSG00000157388	CACNA1D	artery_aorta	CACNA1D	diastolic
560	1.36978e-16	2.02548e-15	0.0130539	0.192233	0.794713	rs3772219	ENSG00000163946	FAM208A	artery_aorta	FAM208A	diastolic
327	2.42072e-11	1.13429e-12	0.778272	0.0362825	0.185445	rs12486605	ENSG00000174839	DENND6A	artery_aorta	DENND6A	diastolic
570	2.39221e-14	1.06938e-11	3.54368e-05	0.0148561	0.985108	rs9870517	ENSG00000163638	ADAMTS9	artery_aorta	ADAMTS9	diastolic
691	3.37048e-05	2.60879e-06	0.834222	0.0644684	0.101274	rs11923343	ENSG00000175161	CADM2	artery_aorta	CADM2	diastolic
501	1.39005e-05	0.00025856	0.00938322	0.173719	0.816626	rs9873684	ENSG00000114023	FAM162A	artery_aorta	FAM162A	diastolic
268	5.28909e-06	0.000277348	3.82601e-05	0.0010076	0.998671	rs62264113	ENSG00000163870	TPRA1	artery_aorta	TPRA1	diastolic
456	4.28067e-22	5.74953e-20	0.00329422	0.441905	0.554801	rs4077158	ENSG00000163785	RYK	artery_aorta	RYK	diastolic
423	7.02154e-22	3.9719e-20	0.00383608	0.216217	0.779947	rs4270476	ENSG00000163785	RYK	artery_aorta	RYK	diastolic
424	2.23191e-21	9.18816e-20	0.00301688	0.123323	0.87366	rs546512219	ENSG00000163785	RYK	artery_aorta	RYK	diastolic
229	1.29242e-121	3.79135e-11	3.77153e-113	0.010074	0.989926	rs6807945	ENSG00000158186	MRAS	artery_aorta	MRAS	diastolic
376	5.6901e-17	7.90123e-18	0.240194	0.032626	0.72718	rs74734425	ENSG00000177311	ZBTB38	artery_aorta	ZBTB38	diastolic
496	0.000110283	5.70084e-05	0.467017	0.241122	0.291694	rs9844972	ENSG00000196428	TSC22D2	artery_aorta	TSC22D2	diastolic
630	1.14354e-14	2.40408e-09	1.07407e-06	0.225028	0.774971	rs73158427	ENSG00000114790	ARHGEF26	artery_aorta	ARHGEF26	diastolic
534	3.19951e-11	6.44697e-11	0.143992	0.289575	0.566433	rs78151625	ENSG00000174891	RSRC1	artery_aorta	RSRC1	diastolic
552	3.23334e-11	5.51436e-11	0.154715	0.263279	0.582007	rs551279897	ENSG00000174891	RSRC1	artery_aorta	RSRC1	diastolic
395	3.30934e-51	2.4189e-52	0.47037	0.0338851	0.495745	rs223102	ENSG00000171757	LRRC34	artery_aorta	LRRC34	diastolic
556	4.72915e-47	5.61705e-48	0.710407	0.0841732	0.20542	rs73174353	ENSG00000171757	LRRC34	artery_aorta	LRRC34	diastolic
341	6.75605e-09	8.37292e-08	0.00073018	0.00805807	0.991212	rs7611674	ENSG00000114450	GNB4	artery_aorta	GNB4	diastolic
343	7.13605e-21	9.01408e-18	3.39847e-05	0.0419706	0.957995	rs6779368	ENSG00000163904	SENP2	artery_aorta	SENP2	diastolic
843	0.0091988	0.00344473	0.595203	0.22272	0.169434	rs6776964	ENSG00000073282	TP63	artery_aorta	TP63	diastolic
808	8.90646e-16	5.09419e-08	1.93157e-11	0.000104896	0.999895	rs1706003	ENSG00000133657	ATP13A3	artery_aorta	ATP13A3	diastolic
367	4.70196e-07	1.01184e-05	0.00132271	0.0274929	0.971174	rs4244200	ENSG00000163961	RNF168	artery_aorta	RNF168	diastolic
550	1.22159e-06	6.35482e-08	0.845029	0.043848	0.111122	rs61789369	ENSG00000063978	RNF4	artery_aorta	RNF4	diastolic
414	2.1694e-05	9.67545e-07	0.746591	0.0330775	0.220309	rs16896276	ENSG00000178177	LCORL	artery_aorta	LCORL	diastolic
250	9.42051e-13	1.29519e-13	0.796531	0.109418	0.0940506	rs28667801	ENSG00000109680	TBC1D19	artery_aorta	TBC1D19	diastolic
468	0.00496171	0.000266714	0.739079	0.0395127	0.21618	rs1878825	ENSG00000047365	ARAP2	artery_aorta	ARAP2	diastolic
210	3.48066e-19	0.0523745	2.26668e-18	0.340466	0.607159	rs4998802	ENSG00000109180	OCIAD1	artery_aorta	OCIAD1	diastolic
648	6.07339e-14	1.59131e-08	9.06944e-08	0.022786	0.977214	rs11945489	ENSG00000134851	TMEM165	artery_aorta	TMEM165	diastolic
530	3.22542e-05	5.16213e-05	0.200725	0.320773	0.478419	rs6838416	ENSG00000118804	FAM47E-STBD1	artery_aorta	FAM47E-STBD1	diastolic
434	0.00579862	0.00025456	0.816545	0.0357047	0.141697	rs2085600	ENSG00000138641	HERC3	artery_aorta	HERC3	diastolic
374	0.0348485	0.005666	0.706574	0.114743	0.138168	rs4699835	ENSG00000163110	PDLIM5	artery_aorta	PDLIM5	diastolic
608	7.58068e-82	1.42554e-82	0.152902	0.0279339	0.819164	rs13107325	ENSG00000109332	UBE2D3	artery_aorta	UBE2D3	diastolic
394	5.81395e-45	1.01287e-45	0.295269	0.0507859	0.653945	rs189948382	ENSG00000109332	UBE2D3	artery_aorta	UBE2D3	diastolic
314	4.51424e-16	3.89588e-15	0.00548125	0.0463561	0.948163	rs223361	ENSG00000109323	MANBA	artery_aorta	MANBA	diastolic
349	2.53814e-07	1.41051e-06	0.133143	0.739782	0.127073	rs7694643	ENSG00000138795	LEF1	artery_aorta	LEF1	diastolic
637	4.09437e-09	2.3324e-10	0.877422	0.0499106	0.0726674	rs4864421	ENSG00000189184	PCDH18	artery_aorta	PCDH18	diastolic
695	4.08104e-09	2.46712e-10	0.874111	0.0527697	0.0731198	rs9286351	ENSG00000189184	PCDH18	artery_aorta	PCDH18	diastolic
365	7.55195e-07	5.52225e-08	0.71003	0.0516816	0.238288	rs72719149	ENSG00000170185	USP38	artery_aorta	USP38	diastolic
328	0.00139939	4.49895e-05	0.831164	0.0265806	0.140811	rs10007819	ENSG00000164169	PRMT10	artery_aorta	PRMT10	diastolic
499	9.44543e-14	5.2487e-15	0.766432	0.0423984	0.19117	rs1842896	ENSG00000151790	TDO2	artery_aorta	TDO2	diastolic
563	4.09646e-26	8.69614e-27	0.273022	0.0572887	0.669689	rs13139571	ENSG00000164116	GUCY1A3	artery_aorta	GUCY1A3	diastolic
860	0.000292803	0.00388149	0.0588665	0.780197	0.156762	rs6819297	ENSG00000256043	CTSO	artery_aorta	CTSO	diastolic
417	1.15499e-06	6.18516e-08	0.777614	0.0414614	0.180924	rs1425486	ENSG00000151790	TDO2	artery_aorta	TDO2	diastolic
477	0.042162	0.00183774	0.762274	0.033065	0.160662	rs2921604	ENSG00000154122	ANKH	artery_aorta	ANKH	diastolic
606	1.64368e-05	1.64501e-06	0.763033	0.0762043	0.160744	rs10941043	ENSG00000113389	NPR3	artery_aorta	NPR3	diastolic
355	0.00134523	5.44076e-05	0.783306	0.0314968	0.183797	rs1876790	ENSG00000112964	GHR	artery_aorta	GHR	diastolic
410	1.77103e-07	7.64415e-09	0.914274	0.0394158	0.0463103	rs6875967	ENSG00000016082	ISL1	artery_aorta	ISL1	diastolic
723	0.000432219	2.37567e-05	0.825636	0.045252	0.128656	rs10054208	ENSG00000095015	MAP3K1	artery_aorta	MAP3K1	diastolic
577	9.33298e-06	3.64943e-07	0.868472	0.0338618	0.0976569	rs15009	ENSG00000175857	GAPT	artery_aorta	GAPT	diastolic
287	0.00030041	3.81849e-05	0.558919	0.0706737	0.370069	rs6889240	ENSG00000069020	MAST4	artery_aorta	MAST4	diastolic
448	0.000483358	2.41927e-05	0.665526	0.0330095	0.300957	rs152130	ENSG00000145675	PIK3R1	artery_aorta	PIK3R1	diastolic
446	0.000483223	2.43498e-05	0.665403	0.033229	0.30086	rs573453724	ENSG00000145675	PIK3R1	artery_aorta	PIK3R1	diastolic
685	0	1.26004e-08	0	0.0650121	0.934988	rs55770741	ENSG00000164308	ERAP2	artery_aorta	ERAP2	diastolic
638	1.27749e-14	0.00930979	4.66344e-13	0.339198	0.651492	rs9326869	ENSG00000171444	MCC	artery_aorta	MCC	diastolic
560	1.83169e-28	8.049e-30	0.857614	0.0375813	0.104804	rs1582931	ENSG00000064652	SNX24	artery_aorta	SNX24	diastolic
422	1.46942e-05	3.09584e-06	0.564236	0.118559	0.317187	rs7712181	ENSG00000170606	HSPA4	artery_aorta	HSPA4	diastolic
389	0.00275442	0.000171157	0.707579	0.0437225	0.245773	rs9716164	ENSG00000164270	HTR4	artery_aorta	HTR4	diastolic
416	2.82697e-07	1.61259e-08	0.68686	0.0389062	0.274234	rs34296591	ENSG00000170214	ADRA1B	artery_aorta	ADRA1B	diastolic
616	0.000106057	6.94155e-06	0.735855	0.0479463	0.216085	rs114503346	ENSG00000214357	NEURL1B	artery_aorta	NEURL1B	diastolic
666	2.08274e-22	4.57291e-23	0.24996	0.0541859	0.695854	rs55993676	ENSG00000170091	NSG2	artery_aorta	NSG2	diastolic
321	3.8506e-17	1.34344e-05	3.11358e-14	0.00987286	0.990114	rs28362590	ENSG00000213347	MXD3	artery_aorta	MXD3	diastolic
674	0.000198388	1.53808e-05	0.837195	0.064809	0.0977818	rs2569882	ENSG00000054598	FOXC1	artery_aorta	FOXC1	diastolic
635	0.0164682	0.0230558	0.125508	0.175053	0.659916	rs9406076	ENSG00000188428	BLOC1S5	artery_aorta	BLOC1S5	diastolic
634	0.000439814	0.000404292	0.386509	0.355035	0.257612	rs35261542	ENSG00000145996	CDKAL1	artery_aorta	CDKAL1	diastolic
712	2.87778e-07	1.72161e-08	0.864629	0.0516419	0.083729	rs2744133	ENSG00000172179	PRL	artery_aorta	PRL	diastolic
547	1.67733e-49	1.2859e-48	0.00505342	0.0377841	0.957163	rs139845469	ENSG00000010704	HFE	artery_aorta	HFE	diastolic
721	4.17253e-24	2.69147e-25	0.784834	0.0504606	0.164706	rs10484439	ENSG00000180596	HIST1H2BC	artery_aorta	HIST1H2BC	diastolic
664	1.95068e-159	3.22071e-17	4.55713e-143	0.752165	0.247835	rs113352426	ENSG00000186470	BTN3A2	artery_aorta	BTN3A2	diastolic
452	1.0228e-49	1.63718e-17	3.16991e-35	0.00407809	0.995922	rs41269259	ENSG00000186470	BTN3A2	artery_aorta	BTN3A2	diastolic
565	2.8049e-17	1.13418e-17	0.042707	0.016328	0.940965	rs149866169	ENSG00000233822	HIST1H2BN	artery_aorta	HIST1H2BN	diastolic
438	6.52248e-25	1.03821e-24	0.0772639	0.122184	0.800552	rs114675282	ENSG00000124613	ZNF391	artery_aorta	ZNF391	diastolic
597	5.89533e-31	2.3763e-30	0.0496474	0.199369	0.750984	rs2394120	ENSG00000197279	ZNF165	artery_aorta	ZNF165	diastolic
755	0.000854211	0.000208857	0.715238	0.174769	0.10893	rs374388579	ENSG00000112167	SAYSD1	artery_aorta	SAYSD1	diastolic
304	5.11095e-08	1.47378e-09	0.801285	0.0229299	0.175785	rs6912283	ENSG00000146232	NFKBIE	artery_aorta	NFKBIE	diastolic
539	9.5814e-08	4.15422e-06	0.00704859	0.304918	0.688029	rs6458374	ENSG00000096384	HSP90AB1	artery_aorta	HSP90AB1	diastolic
619	1.25279e-06	9.56692e-08	0.821894	0.0626487	0.115456	rs62413470	ENSG00000124749	COL21A1	artery_aorta	COL21A1	diastolic
309	1.06055e-34	6.36464e-19	1.15595e-17	0.0684398	0.93156	rs1984195	ENSG00000146243	IRAK1BP1	artery_aorta	IRAK1BP1	diastolic
441	0.000874227	0.000105987	0.551438	0.0664723	0.381109	rs7753695	ENSG00000083123	BCKDHB	artery_aorta	BCKDHB	diastolic
526	2.35079e-08	6.48248e-06	0.000193436	0.0523939	0.947406	rs3798293	ENSG00000112214	FHL5	artery_aorta	FHL5	diastolic
557	2.23918e-10	1.05954e-11	0.867252	0.0409452	0.0918033	rs2693560	ENSG00000196376	SLC35F1	artery_aorta	SLC35F1	diastolic
660	6.3362e-05	0.000118982	0.196424	0.368413	0.43498	rs7756187	ENSG00000164465	DCBLD1	artery_aorta	DCBLD1	diastolic
475	2.03042e-16	3.31853e-14	0.000119718	0.0185854	0.981295	rs11153730	ENSG00000111860	CEP85L	artery_aorta	CEP85L	diastolic
593	2.54238e-08	2.94243e-07	0.00217585	0.0242086	0.973615	rs9375033	ENSG00000152661	GJA1	artery_aorta	GJA1	diastolic
397	8.30356e-65	4.64694e-66	0.794303	0.0442903	0.161406	rs13215166	ENSG00000203760	CENPW	artery_aorta	CENPW	diastolic
406	2.72865e-07	0.000135506	3.516e-05	0.0164772	0.983352	rs12192720	ENSG00000118526	TCF21	artery_aorta	TCF21	diastolic
488	0.000185221	1.08705e-05	0.86421	0.0506348	0.0849586	rs9399437	ENSG00000034693	PEX3	artery_aorta	PEX3	diastolic
629	0.00580966	0.000320461	0.820886	0.0451523	0.127832	rs851966	ENSG00000091831	ESR1	artery_aorta	ESR1	diastolic
662	4.3722e-10	1.21413e-08	0.00471553	0.130082	0.865203	rs9478282	ENSG00000091831	ESR1	artery_aorta	ESR1	diastolic
551	1.79746e-05	0.00228646	0.00127895	0.161855	0.834562	rs2695258	ENSG00000131018	SYNE1	artery_aorta	SYNE1	diastolic
536	0.000969118	0.000493707	0.583451	0.297115	0.117971	rs9479509	ENSG00000091844	RGS17	artery_aorta	RGS17	diastolic
620	0.000162367	2.66155e-05	0.179081	0.0285631	0.792167	rs1080085	ENSG00000026652	AGPAT4	artery_aorta	AGPAT4	diastolic
680	1.10482e-10	1.18626e-09	0.0008557	0.00819676	0.990948	rs1322639	ENSG00000186340	THBS2	artery_aorta	THBS2	diastolic
688	0.00427417	0.000510186	0.685772	0.0816293	0.227815	rs818508	ENSG00000106537	TSPAN13	artery_aorta	TSPAN13	diastolic
701	1.039e-07	1.87928e-07	0.265435	0.479849	0.254715	rs4507656	ENSG00000136237	RAPGEF5	artery_aorta	RAPGEF5	diastolic
778	2.47152e-09	1.6408e-10	0.828024	0.054854	0.117122	rs343000	ENSG00000122557	HERPUD2	artery_aorta	HERPUD2	diastolic
492	0.000855368	0.000354047	0.263044	0.108249	0.627497	rs73105827	ENSG00000105968	H2AFV	artery_aorta	H2AFV	diastolic
438	6.68825e-06	1.22231e-05	0.00767269	0.0130429	0.979265	rs2854746	ENSG00000146674	IGFBP3	artery_aorta	IGFBP3	diastolic
510	1.26055e-10	2.94842e-08	3.17509e-05	0.00643296	0.993535	rs17454517	ENSG00000106070	GRB10	artery_aorta	GRB10	diastolic
596	8.4697e-11	1.85693e-11	0.357832	0.0778881	0.56428	rs1947228	ENSG00000105880	DLX5	artery_aorta	DLX5	diastolic
320	7.99333e-16	3.62174e-14	0.000930348	0.0411957	0.957874	rs7788746	ENSG00000106290	TAF6	artery_aorta	TAF6	diastolic
315	9.27245e-10	2.14831e-07	0.000327641	0.0749855	0.924687	rs4729628	ENSG00000087077	TRIP6	artery_aorta	TRIP6	diastolic
577	4.55151e-05	9.53973e-06	0.276649	0.0573183	0.665977	rs12536606	ENSG00000091129	NRCAM	artery_aorta	NRCAM	diastolic
362	0.00323529	8.12591e-05	0.910931	0.0228164	0.0629361	rs2402668	ENSG00000170807	LMOD2	artery_aorta	LMOD2	diastolic
510	1.2679e-16	8.90423e-18	0.791197	0.0554107	0.153392	rs11556924	ENSG00000091732	ZC3HC1	artery_aorta	ZC3HC1	diastolic
439	2.05918e-08	1.19353e-09	0.845797	0.0489181	0.105285	rs10244142	ENSG00000128585	MKLN1	artery_aorta	MKLN1	diastolic
294	7.7333e-10	3.38212e-10	0.266454	0.115915	0.617632	rs13244567	ENSG00000128567	PODXL	artery_aorta	PODXL	diastolic
498	5.39989e-09	2.78058e-10	0.773612	0.039649	0.186739	rs75511781	ENSG00000128585	MKLN1	artery_aorta	MKLN1	diastolic
500	5.40558e-09	2.69433e-10	0.774542	0.0384188	0.18704	rs6957161	ENSG00000128585	MKLN1	artery_aorta	MKLN1	diastolic
301	5.95285e-06	6.85703e-07	0.357643	0.0405949	0.601755	rs141212865	ENSG00000133606	MKRN1	artery_aorta	MKRN1	diastolic
429	0.00507964	0.000361325	0.485192	0.0340373	0.47533	rs12703989	ENSG00000090266	NDUFB2	artery_aorta	NDUFB2	diastolic
567	6.87004e-71	4.04084e-72	0.153327	0.00817991	0.838494	rs79043825	ENSG00000181652	ATG9B	artery_aorta	ATG9B	diastolic
540	6.8276e-71	3.92165e-72	0.152379	0.00791266	0.839708	rs2888691	ENSG00000181652	ATG9B	artery_aorta	ATG9B	diastolic
378	7.01143e-71	3.12151e-72	0.156333	0.00612243	0.837545	rs3918226	ENSG00000181652	ATG9B	artery_aorta	ATG9B	diastolic
426	3.40402e-07	1.40972e-08	0.802117	0.0330536	0.164829	rs10246655	ENSG00000181652	ATG9B	artery_aorta	ATG9B	diastolic
344	2.69587e-22	1.85416e-23	0.449624	0.0304042	0.519972	rs6464165	ENSG00000196329	GIMAP5	artery_aorta	GIMAP5	diastolic
1222	0.0598475	0.00734804	0.77312	0.0948585	0.0648258	rs11136373	ENSG00000104728	ARHGEF10	artery_aorta	ARHGEF10	diastolic
670	0.0014953	0.000769084	0.0910527	0.0459707	0.860712	rs4875958	ENSG00000182372	CLN8	artery_aorta	CLN8	diastolic
926	1.30097e-07	1.15153e-08	0.705957	0.0622548	0.231788	rs2515424	ENSG00000091879	ANGPT2	artery_aorta	ANGPT2	diastolic
645	7.24244e-15	1.43022e-10	1.62436e-05	0.320095	0.679889	rs7387360	ENSG00000104626	ERI1	artery_aorta	ERI1	diastolic
679	8.31709e-10	2.46797e-09	0.0352006	0.103591	0.861208	rs199572486	ENSG00000104626	ERI1	artery_aorta	ERI1	diastolic
382	8.17678e-19	6.72745e-20	0.448629	0.036396	0.514975	rs529210735	ENSG00000079459	FDFT1	artery_aorta	FDFT1	diastolic
461	7.89912e-19	1.27881e-19	0.433253	0.0696436	0.497103	rs35091929	ENSG00000079459	FDFT1	artery_aorta	FDFT1	diastolic
745	2.50817e-15	2.37775e-12	7.22402e-05	0.0675516	0.932376	rs13269417	ENSG00000079459	FDFT1	artery_aorta	FDFT1	diastolic
1070	0.000176513	1.72078e-05	0.78737	0.0766232	0.135813	rs75902664	ENSG00000003987	MTMR7	artery_aorta	MTMR7	diastolic
726	8.07652e-08	4.81478e-09	0.851441	0.0506603	0.097899	rs77375686	ENSG00000092964	DPYSL2	artery_aorta	DPYSL2	diastolic
734	0.000191052	1.58792e-05	0.677014	0.056003	0.266776	rs17321041	ENSG00000120907	ADRA1A	artery_aorta	ADRA1A	diastolic
179	1.0629e-24	5.08531e-07	2.44518e-19	0.116103	0.883897	rs1906672	ENSG00000085788	DDHD2	artery_aorta	DDHD2	diastolic
473	1.167e-08	2.91129e-08	0.250987	0.626009	0.123004	rs4739832	ENSG00000104231	ZFAND1	artery_aorta	ZFAND1	diastolic
507	9.87866e-08	2.47058e-06	0.00350598	0.0867724	0.909719	rs11781001	ENSG00000164938	TP53INP1	artery_aorta	TP53INP1	diastolic
435	0.00293321	0.000146224	0.840618	0.0417914	0.114511	rs142449193	ENSG00000083307	GRHL2	artery_aorta	GRHL2	diastolic
452	1.49658e-18	0.00012788	4.24802e-16	0.0353339	0.964538	rs2513877	ENSG00000253320	KB-1507C5.2	artery_aorta	KB-1507C5.2	diastolic
424	1.02466e-09	1.35786e-08	0.00128277	0.0160163	0.982701	rs2957468	ENSG00000169946	ZFPM2	artery_aorta	ZFPM2	diastolic
576	4.11311e-20	2.42503e-19	0.0166424	0.0972352	0.886122	rs722783	ENSG00000136960	ENPP2	artery_aorta	ENPP2	diastolic
451	0.00545672	0.000427532	0.741501	0.0579017	0.194713	rs13270541	ENSG00000176853	FAM91A1	artery_aorta	FAM91A1	diastolic
257	1.39459e-09	4.90159e-10	0.292915	0.102346	0.604739	rs4074812	ENSG00000169398	PTK2	artery_aorta	PTK2	diastolic
385	1.92155e-09	4.59029e-10	0.304303	0.0720697	0.623627	rs199649090	ENSG00000169398	PTK2	artery_aorta	PTK2	diastolic
174	2.31109e-05	3.76237e-07	0.858382	0.0138464	0.127748	rs60818561	ENSG00000171045	TSNARE1	artery_aorta	TSNARE1	diastolic
575	0.00131523	0.000110398	0.640517	0.0534593	0.304598	rs1536608	ENSG00000183784	C9orf66	artery_aorta	C9orf66	diastolic
354	2.1223e-08	9.56102e-08	0.000921747	0.00315656	0.995922	rs1243876	ENSG00000196196	HRCT1	artery_aorta	HRCT1	diastolic
545	8.20532e-33	9.10119e-19	9.02666e-18	1.22111e-06	0.999999	rs76452347	ENSG00000196196	HRCT1	artery_aorta	HRCT1	diastolic
271	0.0174447	0.00172462	0.833102	0.0822967	0.0654317	rs7020564	ENSG00000148143	ZNF462	artery_aorta	ZNF462	diastolic
643	3.10093e-09	2.19826e-10	0.616294	0.0433489	0.340357	rs10980408	ENSG00000030304	MUSK	artery_aorta	MUSK	diastolic
476	3.84558e-08	1.65507e-09	0.691647	0.0294883	0.278864	rs10759697	ENSG00000106948	AKNA	artery_aorta	AKNA	diastolic
330	4.48395e-09	4.68561e-10	0.517986	0.0536998	0.428314	rs1266009	ENSG00000119487	MAPKAP1	artery_aorta	MAPKAP1	diastolic
280	0.00440531	0.00127144	0.126326	0.0356274	0.83237	rs4837127	ENSG00000136828	RALGPS1	artery_aorta	RALGPS1	diastolic
642	1.66913e-28	1.51067e-29	0.778025	0.0702647	0.15171	rs507666	ENSG00000148291	SURF2	artery_aorta	SURF2	diastolic
584	8.33182e-28	4.51193e-29	0.708254	0.0381004	0.253646	rs6271	ENSG00000148290	SURF1	artery_aorta	SURF1	diastolic
295	1.24014e-10	1.2322e-11	0.613053	0.0605861	0.326361	rs11145807	ENSG00000244187	TMEM141	artery_aorta	TMEM141	diastolic
597	8.12028e-11	0.00164473	5.22004e-09	0.104836	0.893519	rs6602177	ENSG00000107611	CUBN	artery_aorta	CUBN	diastolic
728	1.41772e-29	1.27502e-30	0.59642	0.0532885	0.350291	rs76304369	ENSG00000241058	NSUN6	artery_aorta	NSUN6	diastolic
729	1.41764e-29	1.2761e-30	0.596381	0.0533335	0.350285	rs75699707	ENSG00000241058	NSUN6	artery_aorta	NSUN6	diastolic
732	1.40121e-29	1.41018e-30	0.592295	0.05926	0.348445	rs200516555	ENSG00000241058	NSUN6	artery_aorta	NSUN6	diastolic
743	1.37334e-29	1.82869e-30	0.580493	0.0769541	0.342553	rs10740993	ENSG00000241058	NSUN6	artery_aorta	NSUN6	diastolic
649	9.79776e-28	1.28877e-28	0.588832	0.0771195	0.334048	rs10828399	ENSG00000241058	NSUN6	artery_aorta	NSUN6	diastolic
695	4.3292e-68	5.69527e-69	0.580361	0.0760055	0.343633	rs12258967	ENSG00000165995	CACNB2	artery_aorta	CACNB2	diastolic
592	1.19154e-36	1.40184e-37	0.806501	0.0947856	0.0987136	rs577361110	ENSG00000165995	CACNB2	artery_aorta	CACNB2	diastolic
397	2.42131e-05	0.000301546	0.0279906	0.347966	0.623718	rs1265842	ENSG00000095787	WAC	artery_aorta	WAC	diastolic
472	3.67345e-24	0.00128722	1.19171e-21	0.417007	0.581706	rs2478835	ENSG00000165757	KIAA1462	artery_aorta	KIAA1462	diastolic
469	0.00089782	3.9115e-05	0.75712	0.032776	0.209167	rs2994648	ENSG00000165757	KIAA1462	artery_aorta	KIAA1462	diastolic
504	0.000386947	4.16177e-05	0.745497	0.0800072	0.174067	rs76164690	ENSG00000120616	EPC1	artery_aorta	EPC1	diastolic
383	3.08151e-81	9.20112e-83	0.868648	0.0258315	0.10552	rs72831343	ENSG00000170312	CDK1	artery_aorta	CDK1	diastolic
463	2.49733e-08	1.02114e-09	0.863605	0.0352112	0.101184	rs72833345	ENSG00000181915	ADO	artery_aorta	ADO	diastolic
518	1.7338e-29	5.84389e-27	1.24582e-05	0.00320232	0.996785	rs2236295	ENSG00000181915	ADO	artery_aorta	ADO	diastolic
426	6.52165e-13	5.60515e-14	0.715708	0.0612899	0.223002	rs7090758	ENSG00000171988	JMJD1C	artery_aorta	JMJD1C	diastolic
551	0.0113333	0.00121482	0.754653	0.0807393	0.15206	rs12773594	ENSG00000138336	TET1	artery_aorta	TET1	diastolic
197	5.07895e-11	3.26569e-09	0.000147103	0.00846714	0.991386	rs12247028	ENSG00000196968	FUT11	artery_aorta	FUT11	diastolic
547	0.00797492	0.00602928	0.343793	0.259535	0.382667	rs7098414	ENSG00000108219	TSPAN14	artery_aorta	TSPAN14	diastolic
505	0.0252407	0.00114223	0.812763	0.0366563	0.124198	rs303217	ENSG00000138135	CH25H	artery_aorta	CH25H	diastolic
316	1.60765e-33	2.71039e-34	0.205305	0.0338521	0.760843	rs2689691	ENSG00000119969	HELLS	artery_aorta	HELLS	diastolic
417	6.87974e-51	1.2942e-51	0.446646	0.0835521	0.469802	rs11187838	ENSG00000138193	PLCE1	artery_aorta	PLCE1	diastolic
327	3.63816e-23	1.74137e-21	0.00128278	0.0604606	0.938257	rs10882486	ENSG00000119969	HELLS	artery_aorta	HELLS	diastolic
539	2.27744e-06	1.51352e-07	0.632271	0.0416927	0.326034	rs568388970	ENSG00000119969	HELLS	artery_aorta	HELLS	diastolic
394	1.82305e-33	1.04071e-34	0.670585	0.0379899	0.291425	rs1006545	ENSG00000075826	SEC31B	artery_aorta	SEC31B	diastolic
339	1.83185e-33	7.92841e-35	0.674124	0.0288798	0.296996	rs17113555	ENSG00000075826	SEC31B	artery_aorta	SEC31B	diastolic
451	0.000576281	2.13018e-05	0.781788	0.0287093	0.188905	rs11190952	ENSG00000119906	FAM178A	artery_aorta	FAM178A	diastolic
439	0.000558135	1.97564e-05	0.785354	0.0276128	0.186455	rs72847884	ENSG00000119906	FAM178A	artery_aorta	FAM178A	diastolic
360	2.64469e-12	1.81e-11	0.00163832	0.0102243	0.988137	rs7341995	ENSG00000171206	TRIM8	artery_aorta	TRIM8	diastolic
409	7.68822e-53	3.54208e-53	0.0963712	0.0435396	0.860089	rs11191580	ENSG00000138172	CALHM2	artery_aorta	CALHM2	diastolic
357	1.13857e-52	3.87634e-53	0.10422	0.0346213	0.861159	rs79780963	ENSG00000138172	CALHM2	artery_aorta	CALHM2	diastolic
235	8.1041e-10	1.66034e-11	0.85997	0.0174963	0.122534	rs11191655	ENSG00000107957	SH3PXD2A	artery_aorta	SH3PXD2A	diastolic
474	1.30188e-10	2.59932e-09	0.0216944	0.432603	0.545703	rs911547	ENSG00000065613	SLK	artery_aorta	SLK	diastolic
372	0.0016555	7.17319e-05	0.865156	0.0373911	0.0957253	rs628480	ENSG00000156384	SFR1	artery_aorta	SFR1	diastolic
632	6.72869e-12	3.64925e-13	0.823077	0.0445064	0.132417	rs191784289	ENSG00000197748	WDR96	artery_aorta	WDR96	diastolic
413	0.000224948	0.000415849	0.0626331	0.114965	0.821762	rs111777102	ENSG00000119950	MXI1	artery_aorta	MXI1	diastolic
443	8.29715e-52	4.24523e-53	0.770536	0.0392341	0.19023	rs11196553	ENSG00000043591	ADRB1	artery_aorta	ADRB1	diastolic
535	8.31359e-52	4.07197e-53	0.771834	0.0376136	0.190553	rs2484294	ENSG00000043591	ADRB1	artery_aorta	ADRB1	diastolic
513	8.32515e-52	3.93412e-53	0.772861	0.0363313	0.190808	rs11196621	ENSG00000043591	ADRB1	artery_aorta	ADRB1	diastolic
488	2.96774e-17	6.19322e-18	0.512456	0.106561	0.380984	rs72842207	ENSG00000151923	TIAL1	artery_aorta	TIAL1	diastolic
546	0.0014223	0.000158477	0.805991	0.0897031	0.102725	rs10490923	ENSG00000166033	HTRA1	artery_aorta	HTRA1	diastolic
336	5.60056e-19	9.62908e-06	7.48134e-16	0.0118746	0.988116	rs9419374	ENSG00000175470	PPP2R2D	artery_aorta	PPP2R2D	diastolic
243	5.82276e-29	3.1002e-29	0.0101544	0.00442103	0.985425	rs2251375	ENSG00000130595	TNNT3	artery_aorta	TNNT3	diastolic
396	0.00369764	9.7401e-05	0.723711	0.0188099	0.253684	rs74048200	ENSG00000117984	CTSD	artery_aorta	CTSD	diastolic
837	0.000964184	0.000286617	0.092817	0.0267119	0.87922	rs17224476	ENSG00000180785	OR51E1	artery_aorta	OR51E1	diastolic
423	0.000303353	1.77919e-05	0.812147	0.0474929	0.140039	rs871677	ENSG00000166444	ST5	artery_aorta	ST5	diastolic
509	4.9234e-30	2.12085e-29	0.107007	0.460521	0.432471	rs360124	ENSG00000133789	SWAP70	artery_aorta	SWAP70	diastolic
604	7.87109e-25	1.32585e-21	6.27715e-07	5.74166e-05	0.999942	rs10500715	ENSG00000133812	SBF2	artery_aorta	SBF2	diastolic
564	5.30962e-30	2.91949e-31	0.808344	0.0442994	0.147356	rs10840378	ENSG00000133805	AMPD3	artery_aorta	AMPD3	diastolic
305	0.00121009	3.43661e-05	0.688673	0.0192673	0.290816	rs1969539	ENSG00000110680	CALCA	artery_aorta	CALCA	diastolic
200	4.7187e-07	1.26106e-08	0.759586	0.0200794	0.220334	rs12795794	ENSG00000186104	CYP2R1	artery_aorta	CYP2R1	diastolic
380	7.35717e-41	2.57622e-41	0.321522	0.112019	0.566459	rs10832586	ENSG00000110693	SOX6	artery_aorta	SOX6	diastolic
577	8.42029e-14	1.15068e-14	0.641645	0.0874132	0.270942	rs7926335	ENSG00000166689	PLEKHA7	artery_aorta	PLEKHA7	diastolic
553	1.08866e-11	3.37602e-10	0.000383594	0.0109068	0.98871	rs7124355	ENSG00000188211	NCR3LG1	artery_aorta	NCR3LG1	diastolic
487	4.23977e-09	5.25615e-09	0.176891	0.218692	0.604417	rs10835161	ENSG00000176697	BDNF	artery_aorta	BDNF	diastolic
274	7.3884e-07	5.99145e-07	0.0315787	0.0246642	0.943756	rs2585810	ENSG00000169519	METTL15	artery_aorta	METTL15	diastolic
266	9.35204e-06	3.58583e-07	0.778993	0.0296775	0.19132	rs61879810	ENSG00000007372	PAX6	artery_aorta	PAX6	diastolic
367	2.64353e-06	1.15792e-07	0.816559	0.0356192	0.147819	rs11038784	ENSG00000110492	MDK	artery_aorta	MDK	diastolic
352	4.09506e-35	3.41852e-35	0.137204	0.113787	0.749009	rs10838702	ENSG00000110514	MADD	artery_aorta	MADD	diastolic
401	1.53486e-09	7.38243e-09	0.062355	0.29928	0.638365	rs7927966	ENSG00000186660	ZFP91	artery_aorta	ZFP91	diastolic
223	2.46769e-40	1.1109e-41	0.279223	0.0118611	0.708916	rs751984	ENSG00000204950	LRRC10B	artery_aorta	LRRC10B	diastolic
228	0.0214428	0.000449906	0.846381	0.0176444	0.114082	rs183885762	ENSG00000172757	CFL1	artery_aorta	CFL1	diastolic
252	0.000436626	3.19442e-05	0.798386	0.0582682	0.142877	rs139437879	ENSG00000110721	CHKA	artery_aorta	CHKA	diastolic
358	3.82482e-12	1.13668e-13	0.851358	0.0251776	0.123465	rs11605229	ENSG00000131620	ANO1	artery_aorta	ANO1	diastolic
591	3.08946e-08	2.94359e-09	0.709665	0.0673929	0.222942	rs875106	ENSG00000131620	ANO1	artery_aorta	ANO1	diastolic
311	0.000558818	8.58277e-05	0.552989	0.0845707	0.361796	rs2298807	ENSG00000054967	RELT	artery_aorta	RELT	diastolic
472	0.00750208	0.000741092	0.493198	0.0482702	0.450289	rs4420291	ENSG00000054938	CHRDL2	artery_aorta	CHRDL2	diastolic
363	5.04233e-12	6.5532e-05	5.05002e-09	0.0646967	0.935238	rs544736584	ENSG00000087884	AAMDC	artery_aorta	AAMDC	diastolic
384	5.40627e-11	1.07688e-05	2.35685e-07	0.0459921	0.953997	rs60143695	ENSG00000178301	AQP11	artery_aorta	AQP11	diastolic
385	7.94721e-05	8.47763e-06	0.590268	0.0626194	0.347024	rs2450128	ENSG00000033327	GAB2	artery_aorta	GAB2	diastolic
334	0.1242	0.0046831	0.75844	0.0285137	0.0841635	rs2289123	ENSG00000077498	TYR	artery_aorta	TYR	diastolic
589	4.55788e-09	1.91185e-10	0.885987	0.0370866	0.0769267	rs11021221	ENSG00000077458	FAM76B	artery_aorta	FAM76B	diastolic
423	0.0805467	0.00258719	0.811777	0.0259955	0.0790941	rs61909958	ENSG00000183340	JRKL	artery_aorta	JRKL	diastolic
703	6.88565e-105	3.75347e-83	2.22121e-25	0.000211027	0.999789	rs604723	ENSG00000165895	ARHGAP42	artery_aorta	ARHGAP42	diastolic
705	1.84684e-13	3.49467e-14	0.111281	0.0201885	0.868531	rs7951348	ENSG00000152402	GUCY1A2	artery_aorta	GUCY1A2	diastolic
212	6.98465e-05	8.46015e-06	0.690039	0.0833544	0.226528	rs11608122	ENSG00000204381	LAYN	artery_aorta	LAYN	diastolic
540	0.000106115	6.86723e-06	0.656538	0.0421868	0.301162	rs200974224	ENSG00000109917	ZNF259	artery_aorta	ZNF259	diastolic
603	0.000106266	6.65223e-06	0.657624	0.0408657	0.301397	rs17119370	ENSG00000109917	ZNF259	artery_aorta	ZNF259	diastolic
551	0.0001711	4.36557e-05	0.693613	0.176844	0.129328	rs7116797	ENSG00000109917	ZNF259	artery_aorta	ZNF259	diastolic
507	0.000243462	0.00207431	0.010375	0.0874955	0.899812	rs12790943	ENSG00000184232	OAF	artery_aorta	OAF	diastolic
560	2.02028e-05	0.00300902	0.00195039	0.289787	0.705234	rs66518071	ENSG00000174370	C11orf45	artery_aorta	C11orf45	diastolic
436	1.59713e-19	5.83006e-18	0.000232721	0.00750285	0.992264	rs4936099	ENSG00000134917	ADAMTS8	artery_aorta	ADAMTS8	diastolic
525	1.54782e-06	7.62389e-08	0.804652	0.0394778	0.155868	rs55935819	ENSG00000151062	CACNA2D4	artery_aorta	CACNA2D4	diastolic
416	5.45375e-06	2.61808e-07	0.796089	0.0380505	0.165855	rs11055034	ENSG00000111276	CDKN1B	artery_aorta	CDKN1B	diastolic
526	0.000242652	1.48347e-05	0.716619	0.0435714	0.239552	rs28444248	ENSG00000134533	RERG	artery_aorta	RERG	diastolic
635	1.60445e-07	2.63867e-07	0.0145051	0.0228924	0.962602	rs10841225	ENSG00000139154	AEBP2	artery_aorta	AEBP2	diastolic
649	7.38786e-55	1.90231e-55	0.309709	0.0791362	0.611154	rs4306343	ENSG00000172572	PDE3A	artery_aorta	PDE3A	diastolic
566	1.16183e-10	6.28718e-12	0.798725	0.0430645	0.15821	rs11837982	ENSG00000123104	ITPR2	artery_aorta	ITPR2	diastolic
505	3.8769e-12	7.37404e-12	0.141362	0.268285	0.590353	rs12426178	ENSG00000268069	AC004466.1	artery_aorta	AC004466.1	diastolic
546	3.8626e-12	7.36003e-12	0.140862	0.267816	0.591321	rs56389811	ENSG00000268069	AC004466.1	artery_aorta	AC004466.1	diastolic
520	3.88738e-12	7.17831e-12	0.141786	0.26122	0.596994	rs117913411	ENSG00000268069	AC004466.1	artery_aorta	AC004466.1	diastolic
377	3.50473e-06	9.19735e-07	0.00942764	0.00148499	0.989083	rs150857355	ENSG00000167535	CACNB3	artery_aorta	CACNB3	diastolic
248	6.62581e-48	1.37796e-46	0.00192805	0.0391385	0.958934	rs7967705	ENSG00000066117	SMARCD1	artery_aorta	SMARCD1	diastolic
234	6.62666e-48	1.39539e-46	0.00192858	0.0396521	0.958419	rs61926149	ENSG00000066117	SMARCD1	artery_aorta	SMARCD1	diastolic
296	1.30315e-11	5.23987e-13	0.643983	0.0255636	0.330454	rs34029821	ENSG00000037965	HOXC8	artery_aorta	HOXC8	diastolic
218	1.59068e-06	7.89894e-08	0.656619	0.032295	0.311084	rs143549627	ENSG00000240771	ARHGEF25	artery_aorta	ARHGEF25	diastolic
300	1.32791e-06	1.13626e-07	0.775454	0.0661955	0.158349	rs10437954	ENSG00000025423	HSD17B6	artery_aorta	HSD17B6	diastolic
301	2.31035e-56	1.19058e-56	0.245516	0.125891	0.628593	rs2681485	ENSG00000070961	ATP2B1	artery_aorta	ATP2B1	diastolic
287	2.32593e-56	1.13913e-56	0.247163	0.120416	0.632421	rs149731397	ENSG00000070961	ATP2B1	artery_aorta	ATP2B1	diastolic
404	0.00673326	0.000595224	0.66888	0.0588643	0.264927	rs4761524	ENSG00000120833	SOCS2	artery_aorta	SOCS2	diastolic
427	0.00475697	0.000175571	0.83938	0.0308551	0.124832	rs7134060	ENSG00000188596	C12orf55	artery_aorta	C12orf55	diastolic
571	4.43873e-84	0.00151452	2.89545e-81	0.987935	0.010551	rs11112548	ENSG00000235162	C12orf75	artery_aorta	C12orf75	diastolic
170	4.57112e-15	5.75011e-10	3.53267e-07	0.0434817	0.956518	rs141391620	ENSG00000111237	VPS29	artery_aorta	VPS29	diastolic
240	5.00715e-13	2.34431e-08	7.84293e-06	0.366567	0.633426	rs61942582	ENSG00000111237	VPS29	artery_aorta	VPS29	diastolic
314	1.27195e-83	1.24827e-83	0.06552	0.0634292	0.871051	rs11611512	ENSG00000111275	ALDH2	artery_aorta	ALDH2	diastolic
107	7.35804e-174	3.24839e-174	0.197534	0.0864902	0.715976	rs144152836	ENSG00000173064	HECTD4	artery_aorta	HECTD4	diastolic
128	5.71398e-174	3.52535e-174	0.193796	0.118879	0.687325	rs7137828	ENSG00000173064	HECTD4	artery_aorta	HECTD4	diastolic
135	3.0918e-173	7.97063e-174	0.218909	0.055709	0.725383	rs554823140	ENSG00000173064	HECTD4	artery_aorta	HECTD4	diastolic
245	2.24295e-100	7.36064e-102	0.566867	0.0181878	0.414945	rs741334	ENSG00000173064	HECTD4	artery_aorta	HECTD4	diastolic
283	4.2412e-38	2.02944e-37	0.000510611	0.00144526	0.998044	rs55847700	ENSG00000111275	ALDH2	artery_aorta	ALDH2	diastolic
673	5.04025e-08	2.76626e-09	0.821086	0.0449301	0.133984	rs6490036	ENSG00000123066	MED13L	artery_aorta	MED13L	diastolic
397	1.02038e-07	1.49655e-07	0.0700762	0.10195	0.827974	rs3898618	ENSG00000089163	SIRT4	artery_aorta	SIRT4	diastolic
666	0.0068474	0.00191844	0.33696	0.0938458	0.560428	rs3213545	ENSG00000110871	COQ5	artery_aorta	COQ5	diastolic
347	0.00259623	0.000628151	0.257783	0.0616927	0.6773	rs58609847	ENSG00000089094	KDM2B	artery_aorta	KDM2B	diastolic
396	0.0108937	0.000676793	0.836554	0.0518727	0.100003	rs148775688	ENSG00000184047	DIABLO	artery_aorta	DIABLO	diastolic
325	1.24058e-12	1.38608e-13	0.565338	0.0627928	0.37187	rs11059094	ENSG00000175727	MLXIP	artery_aorta	MLXIP	diastolic
324	1.41158e-33	2.87509e-14	1.19143e-20	0.24191	0.75809	rs1790123	ENSG00000111328	CDK2AP1	artery_aorta	CDK2AP1	diastolic
544	5.35914e-10	3.3851e-11	0.742782	0.0467073	0.210511	rs1271309	ENSG00000196498	NCOR2	artery_aorta	NCOR2	diastolic
592	5.66216e-15	3.23568e-16	0.809534	0.046117	0.144349	rs9508495	ENSG00000122042	UBL3	artery_aorta	UBL3	diastolic
392	6.52187e-09	6.44035e-10	0.469993	0.0459278	0.48408	rs9532243	ENSG00000133105	RXFP2	artery_aorta	RXFP2	diastolic
577	0.000375101	0.000206508	0.298564	0.163834	0.537021	rs56312513	ENSG00000133107	TRPC4	artery_aorta	TRPC4	diastolic
402	0.000124932	1.13788e-05	0.737362	0.0669632	0.195539	rs2065498	ENSG00000120688	WBP4	artery_aorta	WBP4	diastolic
291	8.04385e-06	2.89497e-05	0.0319818	0.114248	0.853733	rs12583637	ENSG00000204977	TRIM13	artery_aorta	TRIM13	diastolic
386	6.76186e-05	7.9765e-06	0.465171	0.0543926	0.480361	rs9526707	ENSG00000176124	DLEU1	artery_aorta	DLEU1	diastolic
563	0.0780032	0.015164	0.574761	0.111514	0.220558	rs12866098	ENSG00000136122	BORA	artery_aorta	BORA	diastolic
345	4.64218e-05	1.59404e-06	0.895193	0.0306653	0.0740937	rs55684003	ENSG00000139793	MBNL2	artery_aorta	MBNL2	diastolic
698	0.00013873	2.25306e-05	0.770472	0.125025	0.104341	rs650724	ENSG00000187498	COL4A1	artery_aorta	COL4A1	diastolic
721	5.96573e-05	4.47245e-06	0.858196	0.0642606	0.0774795	rs675605	ENSG00000187498	COL4A1	artery_aorta	COL4A1	diastolic
622	8.24253e-05	4.64725e-06	0.874593	0.0492347	0.0760854	rs4773140	ENSG00000134871	COL4A2	artery_aorta	COL4A2	diastolic
668	7.9837e-05	1.85195e-05	0.757826	0.175724	0.0663521	rs12323265	ENSG00000134871	COL4A2	artery_aorta	COL4A2	diastolic
467	1.20112e-40	2.12092e-09	1.97302e-33	0.0338735	0.966127	rs7321688	ENSG00000169062	UPF3A	artery_aorta	UPF3A	diastolic
374	0.00112081	0.000162642	0.122142	0.0168646	0.85971	rs7350752	ENSG00000100888	CHD8	artery_aorta	CHD8	diastolic
625	2.56242e-09	4.25705e-07	0.00248297	0.411921	0.585596	rs1950500	ENSG00000100968	NFATC4	artery_aorta	NFATC4	diastolic
504	0.000932007	0.0128407	0.0467561	0.643885	0.295587	rs4424827	ENSG00000165389	SPTSSA	artery_aorta	SPTSSA	diastolic
223	8.15599e-07	1.50661e-08	0.872548	0.0160066	0.111445	rs7155504	ENSG00000198604	BAZ1A	artery_aorta	BAZ1A	diastolic
404	8.92407e-06	1.7664e-06	0.367003	0.0720826	0.560903	rs35413927	ENSG00000073712	FERMT2	artery_aorta	FERMT2	diastolic
344	4.6509e-05	0.00062935	0.00901285	0.121091	0.869221	rs11628933	ENSG00000100614	PPM1A	artery_aorta	PPM1A	diastolic
545	1.82938e-13	2.60983e-05	1.50097e-10	0.0204336	0.97954	rs12436622	ENSG00000054690	PLEKHH1	artery_aorta	PLEKHH1	diastolic
679	5.69721e-05	4.77374e-06	0.811281	0.0678571	0.1208	rs57786342	ENSG00000072110	ACTN1	artery_aorta	ACTN1	diastolic
672	0.00419656	0.000265381	0.770216	0.04853	0.176792	rs2239268	ENSG00000182732	RGS6	artery_aorta	RGS6	diastolic
634	3.21692e-18	2.33365e-09	7.67306e-12	0.00457082	0.995429	rs4903064	ENSG00000205683	DPF3	artery_aorta	DPF3	diastolic
439	3.04425e-08	2.60641e-09	0.38212	0.0321304	0.585749	rs8014182	ENSG00000166170	BAG5	artery_aorta	BAG5	diastolic
394	1.56135e-06	7.66277e-07	0.384616	0.188335	0.427046	rs7172947	ENSG00000166145	SPINT1	artery_aorta	SPINT1	diastolic
222	3.01965e-22	3.66994e-22	0.0834156	0.100563	0.816021	rs2925345	ENSG00000128944	KNSTRN	artery_aorta	KNSTRN	diastolic
324	2.65876e-29	7.33173e-16	1.16086e-15	0.0310427	0.968957	rs4924570	ENSG00000243708	PLA2G4B	artery_aorta	PLA2G4B	diastolic
282	4.24985e-05	0.00026457	0.0226533	0.140189	0.836851	rs560272049	ENSG00000242866	STRC	artery_aorta	STRC	diastolic
123	1.71983e-08	7.24191e-08	0.0192927	0.0803379	0.900369	rs2927071	ENSG00000242866	STRC	artery_aorta	STRC	diastolic
273	0.012246	0.000388866	0.80353	0.0253573	0.158478	rs7184016	ENSG00000103995	CEP152	artery_aorta	CEP152	diastolic
387	0.000797444	4.26307e-05	0.623203	0.032973	0.342984	rs11854184	ENSG00000138593	SECISBP2L	artery_aorta	SECISBP2L	diastolic
573	1.57473e-20	1.80774e-15	1.72695e-08	0.00098347	0.999017	rs11853359	ENSG00000187720	THSD4	artery_aorta	THSD4	diastolic
307	7.86063e-93	9.96561e-94	0.274927	0.0341641	0.690908	rs11636952	ENSG00000178761	FAM219B	artery_aorta	FAM219B	diastolic
507	5.25679e-13	4.15793e-14	0.61171	0.0480438	0.340246	rs62012629	ENSG00000058335	RASGRF1	artery_aorta	RASGRF1	diastolic
496	1.3009e-12	3.7058e-13	0.36253	0.102737	0.534734	rs2627316	ENSG00000172379	ARNT2	artery_aorta	ARNT2	diastolic
245	5.35606e-20	0.000174866	5.34228e-17	0.17359	0.826235	rs11259905	ENSG00000166503	HDGFRP3	artery_aorta	HDGFRP3	diastolic
335	6.32585e-12	0.00114531	5.28449e-10	0.0947733	0.904081	rs7180952	ENSG00000177082	WDR73	artery_aorta	WDR73	diastolic
655	7.46456e-05	1.29409e-05	0.700072	0.121189	0.178652	rs7171498	ENSG00000170776	AKAP13	artery_aorta	AKAP13	diastolic
411	1.23604e-06	6.86656e-08	0.727375	0.0401753	0.232448	rs78550103	ENSG00000140519	RHCG	artery_aorta	RHCG	diastolic
586	2.07251e-88	2.04938e-79	7.21615e-12	0.00614178	0.993858	rs4932373	ENSG00000182511	FES	artery_aorta	FES	diastolic
576	1.83871e-88	2.05025e-79	6.40091e-12	0.00614346	0.993857	rs71409374	ENSG00000182511	FES	artery_aorta	FES	diastolic
602	0.001446	0.000114202	0.871644	0.0687824	0.0580138	rs873122	ENSG00000176463	SLCO3A1	artery_aorta	SLCO3A1	diastolic
592	2.47313e-14	1.17322e-15	0.894107	0.0423517	0.0635411	rs7174546	ENSG00000185551	NR2F2	artery_aorta	NR2F2	diastolic
542	0.00014314	8.52283e-06	0.869359	0.0516846	0.0788045	rs2246769	ENSG00000185551	NR2F2	artery_aorta	NR2F2	diastolic
394	8.76275e-06	7.92702e-06	0.048021	0.0425317	0.909431	rs9932866	ENSG00000140983	RHOT2	artery_aorta	RHOT2	diastolic
209	0.000336945	0.000856273	0.189804	0.482017	0.326986	rs76073047	ENSG00000103197	TSC2	artery_aorta	TSC2	diastolic
639	1.68982e-18	8.9367e-19	0.166787	0.0874604	0.745752	rs1049212	ENSG00000102858	MGRN1	artery_aorta	MGRN1	diastolic
386	9.07187e-06	0.0016846	0.00069672	0.128508	0.869101	rs7200353	ENSG00000103342	GSPT1	artery_aorta	GSPT1	diastolic
293	0.00379905	0.000598815	0.789634	0.124382	0.0815855	rs57327054	ENSG00000140694	PARN	artery_aorta	PARN	diastolic
147	1.89407e-10	8.03895e-11	0.0881279	0.0365285	0.875344	rs80095680	ENSG00000103549	RNF40	artery_aorta	RNF40	diastolic
517	5.72872e-05	2.98002e-06	0.802668	0.0415983	0.155673	rs10468291	ENSG00000102935	ZNF423	artery_aorta	ZNF423	diastolic
213	0.00252754	5.57716e-05	0.752999	0.0163873	0.228031	rs115011309	ENSG00000140807	NKD1	artery_aorta	NKD1	diastolic
137	5.3104e-06	5.40047e-08	0.915744	0.00923776	0.0750131	rs9932220	ENSG00000167207	NOD2	artery_aorta	NOD2	diastolic
508	0.000197836	0.000336513	0.0305953	0.0511239	0.917747	rs12919839	ENSG00000102900	NUP93	artery_aorta	NUP93	diastolic
246	7.2165e-12	5.39088e-13	0.67545	0.0501832	0.274366	rs45474499	ENSG00000166592	RRAD	artery_aorta	RRAD	diastolic
308	1.02421e-09	9.06936e-10	0.132425	0.116511	0.751064	rs28544928	ENSG00000132604	TERF2	artery_aorta	TERF2	diastolic
588	7.87805e-26	1.12666e-08	1.17527e-18	0.167246	0.832754	rs4993969	ENSG00000050820	BCAR1	artery_aorta	BCAR1	diastolic
814	1.11778e-13	1.95612e-14	0.482023	0.08392	0.434058	rs12931627	ENSG00000261609	GAN	artery_aorta	GAN	diastolic
694	1.07546e-13	1.42833e-14	0.486283	0.0641342	0.449583	rs12929303	ENSG00000261609	GAN	artery_aorta	GAN	diastolic
1065	6.92603e-29	7.29795e-07	9.92865e-26	4.62276e-05	0.999953	rs7500448	ENSG00000140945	CDH13	artery_aorta	CDH13	diastolic
836	1.24771e-18	9.64367e-06	2.22099e-15	0.0161825	0.983808	rs9939182	ENSG00000103248	MTHFSD	artery_aorta	MTHFSD	diastolic
499	3.33139e-30	5.92943e-22	1.12978e-09	0.200286	0.799714	rs908951	ENSG00000158792	SPATA2L	artery_aorta	SPATA2L	diastolic
435	5.48217e-76	4.87738e-05	1.31991e-72	0.116546	0.883405	rs4362428	ENSG00000167720	SRR	artery_aorta	SRR	diastolic
489	3.60505e-05	1.03736e-05	0.140026	0.0394723	0.820455	rs7215084	ENSG00000074755	ZZEF1	artery_aorta	ZZEF1	diastolic
467	0.00162882	0.0115663	0.037905	0.268485	0.680415	rs35552228	ENSG00000161905	ALOX15	artery_aorta	ALOX15	diastolic
292	1.93511e-19	4.37699e-18	0.00483208	0.108409	0.886758	rs113086489	ENSG00000175826	CTDNEP1	artery_aorta	CTDNEP1	diastolic
408	1.23122e-16	3.65532e-07	2.5775e-12	0.00665891	0.993341	rs3744549	ENSG00000170175	CHRNB1	artery_aorta	CHRNB1	diastolic
471	1.93586e-15	7.05148e-17	0.707967	0.0255216	0.266511	rs858523	ENSG00000161944	ASGR2	artery_aorta	ASGR2	diastolic
380	1.17241e-27	6.3315e-27	0.0106929	0.0568135	0.932494	rs74439044	ENSG00000183011	LSMD1	artery_aorta	LSMD1	diastolic
304	2.43576e-41	1.7377e-07	3.86512e-36	0.0266009	0.973399	rs3112522	ENSG00000166582	CENPV	artery_aorta	CENPV	diastolic
301	9.8169e-18	7.57343e-08	1.21861e-12	0.00840956	0.99159	rs7221807	ENSG00000177302	TOP3A	artery_aorta	TOP3A	diastolic
321	0.00134065	0.00010735	0.401286	0.0315666	0.565699	rs28661492	ENSG00000108666	C17orf75	artery_aorta	C17orf75	diastolic
481	3.2848e-06	1.9984e-05	0.00501671	0.0295552	0.965405	rs72827873	ENSG00000141293	SKAP1	artery_aorta	SKAP1	diastolic
419	5.81363e-32	8.03484e-32	0.0153294	0.0202218	0.964449	rs9889262	ENSG00000167083	GNGT2	artery_aorta	GNGT2	diastolic
453	5.90183e-32	6.23615e-32	0.0155585	0.0154708	0.968971	rs2165702	ENSG00000167083	GNGT2	artery_aorta	GNGT2	diastolic
297	1.06408e-15	3.36863e-17	0.627483	0.0195116	0.353005	rs1000423	ENSG00000121075	TBX4	artery_aorta	TBX4	diastolic
204	0.00250913	0.00430558	0.226838	0.388868	0.377479	rs17760362	ENSG00000008283	CYB561	artery_aorta	CYB561	diastolic
225	4.58722e-19	1.01465e-18	0.00812069	0.0169874	0.974892	rs4295	ENSG00000159640	ACE	artery_aorta	ACE	diastolic
297	5.09336e-09	4.31844e-10	0.572272	0.048141	0.379587	rs1867624	ENSG00000136478	TEX2	artery_aorta	TEX2	diastolic
187	0.000223708	0.00249384	0.0487737	0.543312	0.405197	rs8068773	ENSG00000271605	MILR1	artery_aorta	MILR1	diastolic
709	2.78202e-14	0.00190148	4.63477e-12	0.316099	0.681999	rs12941755	ENSG00000154229	PRKCA	artery_aorta	PRKCA	diastolic
462	0.0233665	0.00214815	0.626055	0.0572638	0.291166	rs11077961	ENSG00000176845	METRNL	artery_aorta	METRNL	diastolic
639	8.79781e-10	8.65058e-11	0.19158	0.018047	0.790373	rs34413141	ENSG00000176105	YES1	artery_aorta	YES1	diastolic
381	0.00416352	0.00111655	0.120206	0.0313931	0.843121	rs1903752	ENSG00000101680	LAMA1	artery_aorta	LAMA1	diastolic
495	0.000179422	8.85256e-06	0.911907	0.0449499	0.0429544	rs4800420	ENSG00000212710	CTAGE1	artery_aorta	CTAGE1	diastolic
335	2.09366e-06	2.63695e-07	0.377393	0.0469568	0.575648	rs10164193	ENSG00000141431	ASXL3	artery_aorta	ASXL3	diastolic
394	3.69819e-18	1.95072e-19	0.848204	0.0446339	0.107162	rs11661473	ENSG00000152217	SETBP1	artery_aorta	SETBP1	diastolic
357	3.02466e-07	1.28511e-08	0.83122	0.0351831	0.133597	rs9967367	ENSG00000152217	SETBP1	artery_aorta	SETBP1	diastolic
417	0.000812716	2.56431e-05	0.878317	0.0276198	0.093225	rs11082866	ENSG00000141639	MAPK4	artery_aorta	MAPK4	diastolic
351	8.01028e-05	1.5659e-05	0.707833	0.138217	0.153854	rs12605156	ENSG00000091157	WDR7	artery_aorta	WDR7	diastolic
703	8.88303e-05	0.000274099	0.0267928	0.0817821	0.891062	rs7235890	ENSG00000049759	NEDD4L	artery_aorta	NEDD4L	diastolic
486	1.16423e-07	5.07249e-09	0.839015	0.0364309	0.124554	rs12609484	ENSG00000141965	FEM1A	artery_aorta	FEM1A	diastolic
558	7.50537e-58	2.96947e-59	0.811975	0.0319694	0.156055	rs59053029	ENSG00000076924	XAB2	artery_aorta	XAB2	diastolic
492	7.54198e-58	2.52373e-59	0.816096	0.0271519	0.156752	rs12978472	ENSG00000076924	XAB2	artery_aorta	XAB2	diastolic
492	7.54198e-58	2.52373e-59	0.816096	0.0271519	0.156752	rs11671314	ENSG00000076924	XAB2	artery_aorta	XAB2	diastolic
534	3.15993e-11	3.75766e-12	0.502061	0.0592644	0.438675	rs35086839	ENSG00000198816	ZNF358	artery_aorta	ZNF358	diastolic
535	6.00261e-62	2.74806e-06	8.72527e-57	0.398851	0.601146	rs2009733	ENSG00000233927	RPS28	artery_aorta	RPS28	diastolic
379	0.00510769	0.00023398	0.790309	0.0360352	0.168315	rs2288940	ENSG00000105401	CDC37	artery_aorta	CDC37	diastolic
509	3.82704e-08	3.98296e-05	0.000213607	0.221531	0.778215	rs968699	ENSG00000197256	KANK2	artery_aorta	KANK2	diastolic
326	4.23284e-10	1.64309e-11	0.709385	0.0272733	0.263342	rs17719234	ENSG00000105520	DKFZP761J1410	artery_aorta	DKFZP761J1410	diastolic
315	4.23209e-10	1.59397e-11	0.709026	0.0264402	0.264534	rs2291516	ENSG00000105520	DKFZP761J1410	artery_aorta	DKFZP761J1410	diastolic
349	4.25368e-10	1.17394e-11	0.710546	0.0193397	0.270115	rs149961193	ENSG00000105520	DKFZP761J1410	artery_aorta	DKFZP761J1410	diastolic
492	5.96452e-06	0.000403494	0.000960561	0.0640464	0.934584	rs66502847	ENSG00000242852	ZNF709	artery_aorta	ZNF709	diastolic
245	0.00369881	0.000109751	0.799116	0.0235377	0.173538	rs189556314	ENSG00000179271	GADD45GIP1	artery_aorta	GADD45GIP1	diastolic
368	3.10518e-06	7.98561e-07	0.107231	0.0267106	0.866055	rs4808046	ENSG00000127528	KLF2	artery_aorta	KLF2	diastolic
585	0.00870418	0.00129012	0.238423	0.0346217	0.716961	rs2288464	ENSG00000160113	NR2F6	artery_aorta	NR2F6	diastolic
377	5.57049e-11	2.93392e-10	0.00312846	0.0154959	0.981376	rs72999033	ENSG00000105726	ATP13A1	artery_aorta	ATP13A1	diastolic
403	1.47149e-13	3.02165e-10	8.30313e-06	0.0160663	0.983925	rs45522544	ENSG00000105726	ATP13A1	artery_aorta	ATP13A1	diastolic
557	1.81294e-220	4.57807e-07	1.55625e-216	0.00293282	0.997067	rs6511291	ENSG00000197020	ZNF100	artery_aorta	ZNF100	diastolic
659	0.00318468	0.000170412	0.774108	0.0412413	0.181295	rs3786516	ENSG00000166289	PLEKHF1	artery_aorta	PLEKHF1	diastolic
513	3.47838e-09	7.4953e-09	0.0999381	0.214664	0.685398	rs8108717	ENSG00000121297	TSHZ3	artery_aorta	TSHZ3	diastolic
546	2.994e-17	0.000821655	1.58635e-14	0.434783	0.564395	rs12983238	ENSG00000269190	FBXO17	artery_aorta	FBXO17	diastolic
322	1.96342e-16	1.6014e-06	1.17778e-11	0.095157	0.904841	rs55710016	ENSG00000130758	MAP3K10	artery_aorta	MAP3K10	diastolic
316	0.000367694	0.000325611	0.0433525	0.0374723	0.918482	rs56254331	ENSG00000167601	AXL	artery_aorta	AXL	diastolic
156	0.00159155	0.000139131	0.666768	0.0580142	0.273487	rs55706574	ENSG00000130751	NPAS1	artery_aorta	NPAS1	diastolic
381	5.89813e-09	2.15838e-09	0.153615	0.0554234	0.790962	rs601338	ENSG00000142233	NTN5	artery_aorta	NTN5	diastolic
564	0.000108771	6.8929e-06	0.767924	0.0484803	0.18348	rs297690	ENSG00000125779	PANK2	artery_aorta	PANK2	diastolic
568	1.96615e-16	2.85199e-17	0.523538	0.0755405	0.400922	rs6039211	ENSG00000182621	PLCB1	artery_aorta	PLCB1	diastolic
510	0.00102053	9.34448e-05	0.295168	0.0263496	0.677369	rs16999416	ENSG00000125868	DSTN	artery_aorta	DSTN	diastolic
534	2.25987e-10	6.76395e-05	7.24439e-08	0.0207037	0.979229	rs6046137	ENSG00000185052	SLC24A3	artery_aorta	SLC24A3	diastolic
298	1.1517e-09	2.12011e-07	0.00135719	0.24909	0.749553	rs137921167	ENSG00000131055	COX4I2	artery_aorta	COX4I2	diastolic
200	3.87276e-06	7.95326e-06	0.132248	0.270992	0.596748	rs34587839	ENSG00000078699	CBFA2T2	artery_aorta	CBFA2T2	diastolic
442	0.0218084	0.000918413	0.869028	0.0365255	0.0717199	rs2425757	ENSG00000198026	ZNF335	artery_aorta	ZNF335	diastolic
471	0.0337705	0.00176502	0.857762	0.0447693	0.0619335	rs2801008	ENSG00000182463	TSHZ2	artery_aorta	TSHZ2	diastolic
365	1.89636e-53	2.06913e-54	0.575639	0.0624463	0.361915	rs6070694	ENSG00000101160	CTSZ	artery_aorta	CTSZ	diastolic
413	3.86766e-74	1.52781e-74	0.193141	0.0755637	0.731295	rs6026739	ENSG00000101160	CTSZ	artery_aorta	CTSZ	diastolic
534	5.43013e-09	3.90704e-10	0.636264	0.0454616	0.318274	rs6062533	ENSG00000197457	STMN3	artery_aorta	STMN3	diastolic
349	6.0215e-17	2.22839e-18	0.556065	0.0201547	0.42378	rs35213536	ENSG00000130584	ZBTB46	artery_aorta	ZBTB46	diastolic
541	0.00610475	0.000332523	0.825794	0.0448577	0.122911	rs71326977	ENSG00000243927	MRPS6	artery_aorta	MRPS6	diastolic
225	0.248335	0.00993043	0.408876	0.0160333	0.316826	rs8128234	ENSG00000198743	SLC5A3	artery_aorta	SLC5A3	diastolic
531	6.92115e-12	1.44267e-12	0.0353825	0.00641709	0.9582	rs2836411	ENSG00000157554	ERG	artery_aorta	ERG	diastolic
844	0.00861848	0.00787801	0.253901	0.231589	0.498013	rs1571737	ENSG00000177398	UMODL1	artery_aorta	UMODL1	diastolic
149	9.44927e-24	2.21415e-13	1.55459e-12	0.0354625	0.964538	rs4818833	ENSG00000160209	PDXK	artery_aorta	PDXK	diastolic
532	3.17606e-08	9.41717e-09	0.55881	0.165414	0.275776	rs423710	ENSG00000243156	MICAL3	artery_aorta	MICAL3	diastolic
704	1.25617e-11	9.62022e-13	0.754937	0.0576287	0.187434	rs5992929	ENSG00000215193	PEX26	artery_aorta	PEX26	diastolic
775	5.30975e-06	4.19727e-07	0.68214	0.0536579	0.264196	rs926335	ENSG00000169184	MN1	artery_aorta	MN1	diastolic
489	3.58755e-11	8.91394e-12	0.294476	0.072535	0.632989	rs4347951	ENSG00000183579	ZNRF3	artery_aorta	ZNRF3	diastolic
554	2.22512e-05	7.89948e-06	0.0180323	0.0054252	0.976512	rs9609429	ENSG00000100191	SLC5A4	artery_aorta	SLC5A4	diastolic
657	0.0149939	0.00081792	0.871082	0.0474521	0.0656542	rs2012831	ENSG00000100345	MYH9	artery_aorta	MYH9	diastolic
380	0.000231289	1.42278e-05	0.818439	0.0502154	0.1311	rs4908670	ENSG00000049246	PER3	artery_coronary	PER3	diastolic
468	0.000232873	1.236e-05	0.824123	0.0436092	0.132022	rs565970302	ENSG00000049246	PER3	artery_coronary	PER3	diastolic
612	1.46244e-08	8.15676e-10	0.85174	0.0474049	0.100855	rs4320727	ENSG00000133226	SRRM1	artery_coronary	SRRM1	diastolic
420	1.25467e-05	3.36735e-06	0.118213	0.0308758	0.850895	rs1565716	ENSG00000116353	MECR	artery_coronary	MECR	diastolic
299	2.90007e-08	0.000932821	1.00038e-06	0.0312099	0.967856	rs61776678	ENSG00000183431	SF3A3	artery_coronary	SF3A3	diastolic
481	0.00705217	0.000325391	0.834395	0.0383796	0.119848	rs12143164	ENSG00000186564	FOXD2	artery_coronary	FOXD2	diastolic
506	0.000192943	1.06451e-05	0.732208	0.0401702	0.227418	rs949540	ENSG00000123473	STIL	artery_coronary	STIL	diastolic
447	0.000192997	9.82937e-06	0.735164	0.0372147	0.227418	rs4926923	ENSG00000123473	STIL	artery_coronary	STIL	diastolic
710	0.000143227	1.13453e-05	0.799774	0.0632148	0.136856	rs10493408	ENSG00000248458	AL139147.1	artery_coronary	AL139147.1	diastolic
262	0.000299549	3.43197e-05	0.318953	0.035898	0.644815	rs17396055	ENSG00000137962	ARHGAP29	artery_coronary	ARHGAP29	diastolic
327	1.04557e-35	7.7291e-36	0.21296	0.156795	0.630244	rs2999159	ENSG00000155363	MOV10	artery_coronary	MOV10	diastolic
531	0.000340171	2.97586e-05	0.420564	0.0362487	0.542817	rs7553422	ENSG00000092607	TBX15	artery_coronary	TBX15	diastolic
207	1.06753e-06	8.05207e-07	0.0295746	0.0213582	0.949065	rs1819663	ENSG00000143578	CREB3L4	artery_coronary	CREB3L4	diastolic
376	0.00268771	0.000178624	0.83637	0.0554795	0.105284	rs7524019	ENSG00000198821	CD247	artery_coronary	CD247	diastolic
634	0.000457105	4.44513e-05	0.727229	0.0705178	0.201751	rs3766694	ENSG00000120333	MRPS14	artery_coronary	MRPS14	diastolic
362	0.00133284	5.54005e-05	0.837194	0.0346718	0.126746	rs3795320	ENSG00000116183	PAPPA2	artery_coronary	PAPPA2	diastolic
558	0.00019587	9.96907e-06	0.879992	0.0447134	0.075089	rs150816167	ENSG00000143340	FAM163A	artery_coronary	FAM163A	diastolic
654	0.00385427	0.000289112	0.632748	0.047147	0.315962	rs41475048	ENSG00000058085	LAMC2	artery_coronary	LAMC2	diastolic
367	1.56298e-07	0.000201388	0.000768233	0.989848	0.0091825	rs1999996	ENSG00000116667	C1orf21	artery_coronary	C1orf21	diastolic
396	6.55852e-11	5.82368e-12	0.641462	0.0566572	0.30188	rs882624	ENSG00000134369	NAV1	artery_coronary	NAV1	diastolic
411	3.58533e-14	1.2171e-15	0.909613	0.0308187	0.0595686	rs68085857	ENSG00000162814	SPATA17	artery_coronary	SPATA17	diastolic
345	4.48577e-11	3.55264e-12	0.761459	0.0601275	0.178414	rs35981664	ENSG00000092978	GPATCH2	artery_coronary	GPATCH2	diastolic
648	1.40451e-08	1.47111e-09	0.702933	0.0734029	0.223664	rs6426595	ENSG00000203684	IBA57-AS1	artery_coronary	IBA57-AS1	diastolic
352	1.15372e-17	3.63489e-18	0.140854	0.0435616	0.815584	rs964941	ENSG00000162910	MRPL55	artery_coronary	MRPL55	diastolic
230	3.71174e-08	2.62823e-09	0.10887	0.00682461	0.884305	rs72759896	ENSG00000054282	SDCCAG8	artery_coronary	SDCCAG8	diastolic
529	0.0317762	0.00136352	0.855238	0.0366234	0.0749988	rs112393817	ENSG00000151694	ADAM17	artery_coronary	ADAM17	diastolic
723	2.76609e-09	2.10272e-10	0.872262	0.0662458	0.0614918	rs824522	ENSG00000055917	PUM2	artery_coronary	PUM2	diastolic
514	1.94876e-20	1.75546e-18	0.000512173	0.0451825	0.954305	rs2384061	ENSG00000138031	ADCY3	artery_coronary	ADCY3	diastolic
321	1.24644e-55	4.79351e-57	0.604957	0.0228931	0.372149	rs1275985	ENSG00000173557	C2orf70	artery_coronary	C2orf70	diastolic
476	0.000291245	1.25996e-05	0.868843	0.0374938	0.0933599	rs6547850	ENSG00000075426	FOSL2	artery_coronary	FOSL2	diastolic
722	6.37431e-12	3.43419e-09	0.00144402	0.777751	0.220805	rs2192939	ENSG00000115816	CEBPZ	artery_coronary	CEBPZ	diastolic
578	7.04627e-12	3.43345e-09	0.00159569	0.777316	0.221089	rs57361399	ENSG00000115816	CEBPZ	artery_coronary	CEBPZ	diastolic
661	5.69107e-11	1.09173e-09	0.0494024	0.947692	0.00290593	rs6544324	ENSG00000183023	SLC8A1	artery_coronary	SLC8A1	diastolic
622	5.31805e-11	1.09561e-09	0.046167	0.951119	0.00271431	rs68098250	ENSG00000183023	SLC8A1	artery_coronary	SLC8A1	diastolic
622	5.31931e-11	1.0956e-09	0.0461779	0.951107	0.00271503	rs199551757	ENSG00000183023	SLC8A1	artery_coronary	SLC8A1	diastolic
623	6.06024e-26	2.09316e-26	0.604458	0.208588	0.186954	rs6544610	ENSG00000162881	OXER1	artery_coronary	OXER1	diastolic
647	6.81196e-26	1.10144e-26	0.679455	0.109652	0.210893	rs76326501	ENSG00000162881	OXER1	artery_coronary	OXER1	diastolic
603	0.000726978	0.0045207	0.0841588	0.522953	0.387641	rs10170954	ENSG00000138095	LRPPRC	artery_coronary	LRPPRC	diastolic
563	8.65867e-07	5.18612e-08	0.840123	0.0502096	0.109666	rs526888	ENSG00000116016	EPAS1	artery_coronary	EPAS1	diastolic
642	0.0425774	0.00304674	0.82684	0.0590984	0.0684371	rs7602129	ENSG00000171132	PRKCE	artery_coronary	PRKCE	diastolic
413	1.2847e-05	1.60492e-06	0.219571	0.0266763	0.753739	rs1421093	ENSG00000169764	UGP2	artery_coronary	UGP2	diastolic
412	0.0048844	0.000285929	0.845251	0.0493801	0.100199	rs929698	ENSG00000179833	SERTAD2	artery_coronary	SERTAD2	diastolic
641	1.62327e-05	3.86726e-06	0.535136	0.127153	0.337691	rs12052761	ENSG00000163219	ARHGAP25	artery_coronary	ARHGAP25	diastolic
486	1.0639e-15	2.69407e-06	4.29588e-13	8.79158e-05	0.999909	rs111384899	ENSG00000042493	CAPG	artery_coronary	CAPG	diastolic
531	1.83519e-05	1.16892e-05	0.121519	0.0765992	0.801852	rs28377357	ENSG00000153208	MERTK	artery_coronary	MERTK	diastolic
497	1.11331e-08	6.38822e-10	0.877517	0.0502803	0.0722028	rs62158170	ENSG00000184492	FOXD4L1	artery_coronary	FOXD4L1	diastolic
501	0.00245791	0.000138265	0.868277	0.0487629	0.0803638	rs10864859	ENSG00000074047	GLI2	artery_coronary	GLI2	diastolic
309	9.65126e-08	2.02872e-06	0.0139606	0.292762	0.693275	rs4954192	ENSG00000152128	TMEM163	artery_coronary	TMEM163	diastolic
419	0.000145233	7.76315e-06	0.877736	0.0468424	0.0752682	rs7606205	ENSG00000075884	ARHGAP15	artery_coronary	ARHGAP15	diastolic
200	1.41669e-08	4.05462e-10	0.869732	0.0247867	0.105481	rs1220128	ENSG00000115165	CYTIP	artery_coronary	CYTIP	diastolic
518	1.35681e-07	1.537e-08	0.67445	0.0761526	0.249397	rs355845	ENSG00000082438	COBLL1	artery_coronary	COBLL1	diastolic
552	8.82662e-06	8.50721e-07	0.551516	0.0527601	0.395714	rs6758859	ENSG00000091436	MLTK	artery_coronary	MLTK	diastolic
470	2.03703e-21	1.05035e-22	0.816415	0.0419551	0.14163	rs17362588	ENSG00000155657	TTN	artery_coronary	TTN	diastolic
474	2.6717e-32	1.06026e-33	0.912875	0.0361765	0.0509483	rs12693302	ENSG00000115252	PDE1A	artery_coronary	PDE1A	diastolic
457	5.48566e-05	0.0201184	0.000597141	0.218238	0.760992	rs7576060	ENSG00000064989	CALCRL	artery_coronary	CALCRL	diastolic
318	1.78994e-06	2.6444e-06	0.216156	0.318878	0.464962	rs4675297	ENSG00000138380	CARF	artery_coronary	CARF	diastolic
311	1.17566e-09	8.76715e-11	0.698052	0.0518052	0.250142	rs4675682	ENSG00000144401	METTL21A	artery_coronary	METTL21A	diastolic
578	5.22505e-07	7.70493e-08	0.826215	0.121783	0.0520012	rs1047891	ENSG00000115365	LANCL1	artery_coronary	LANCL1	diastolic
556	1.44151e-14	1.56437e-14	0.25479	0.276037	0.469173	rs1035673	ENSG00000231672	DIRC3	artery_coronary	DIRC3	diastolic
336	0.00269793	0.00174082	0.0426446	0.0265898	0.926327	rs1044822	ENSG00000153832	FBXO36	artery_coronary	FBXO36	diastolic
412	1.04947e-09	3.02299e-10	0.473398	0.135971	0.390631	rs347585	ENSG00000197548	ATG7	artery_coronary	ATG7	diastolic
358	1.47421e-09	4.23e-10	0.282631	0.0804593	0.63691	rs566888487	ENSG00000144560	VGLL4	artery_coronary	VGLL4	diastolic
574	1.9472e-07	2.00885e-08	0.169976	0.0167224	0.813301	rs2616551	ENSG00000144560	VGLL4	artery_coronary	VGLL4	diastolic
661	6.29204e-20	7.15549e-21	0.509444	0.0575023	0.433054	rs1687295	ENSG00000154783	FGD5	artery_coronary	FGD5	diastolic
512	0.000539358	3.15065e-05	0.879855	0.0513284	0.0682454	rs7427249	ENSG00000198590	C3orf35	artery_coronary	C3orf35	diastolic
297	0.000346353	9.70402e-06	0.819753	0.0228106	0.15708	rs4974072	ENSG00000168038	ULK4	artery_coronary	ULK4	diastolic
443	6.21513e-48	1.59055e-39	1.18192e-11	0.00202676	0.997973	rs200702662	ENSG00000168038	ULK4	artery_coronary	ULK4	diastolic
328	0.00545108	0.00167425	0.258795	0.0788313	0.655248	rs113134141	ENSG00000178038	ALS2CL	artery_coronary	ALS2CL	diastolic
165	7.80047e-35	1.06056e-34	0.17649	0.239374	0.584137	rs6800730	ENSG00000172113	NME6	artery_coronary	NME6	diastolic
343	2.10146e-12	8.52847e-14	0.351409	0.0136264	0.634964	rs3821843	ENSG00000157388	CACNA1D	artery_coronary	CACNA1D	diastolic
483	2.41777e-15	1.37374e-16	0.79409	0.0449579	0.160952	rs2680663	ENSG00000056736	IL17RB	artery_coronary	IL17RB	diastolic
294	7.75274e-05	4.17834e-06	0.489747	0.0259107	0.484261	rs3774702	ENSG00000163632	C3orf49	artery_coronary	C3orf49	diastolic
247	0.0013148	2.55658e-05	0.92343	0.0178984	0.0573314	rs4499560	ENSG00000114861	FOXP1	artery_coronary	FOXP1	diastolic
524	0.003802	0.00024991	0.801951	0.0525719	0.141425	rs7623706	ENSG00000113805	CNTN3	artery_coronary	CNTN3	diastolic
441	1.51038e-07	5.64503e-07	0.032755	0.121576	0.845669	rs11923667	ENSG00000138468	SENP7	artery_coronary	SENP7	diastolic
616	2.38166e-05	1.28232e-06	0.878348	0.0472171	0.0744101	rs28675079	ENSG00000153283	CD96	artery_coronary	CD96	diastolic
590	5.37106e-19	5.62095e-13	2.20889e-08	0.0221388	0.977861	rs4141663	ENSG00000082781	ITGB5	artery_coronary	ITGB5	diastolic
328	6.21965e-10	2.304e-11	0.883428	0.0326417	0.0839306	rs78809139	ENSG00000196549	MME	artery_coronary	MME	diastolic
572	1.89602e-19	9.6624e-21	0.85892	0.0436744	0.0974059	rs2242338	ENSG00000085274	MYNN	artery_coronary	MYNN	diastolic
504	4.42278e-16	2.04506e-17	0.877989	0.0405161	0.0814945	rs4955571	ENSG00000085274	MYNN	artery_coronary	MYNN	diastolic
354	0.0169764	0.0119232	0.420736	0.295244	0.25512	rs4894808	ENSG00000075420	FNDC3B	artery_coronary	FNDC3B	diastolic
361	0.000123588	8.90973e-05	0.481658	0.347065	0.171065	rs12630496	ENSG00000180834	MAP6D1	artery_coronary	MAP6D1	diastolic
533	0.00955029	0.000849693	0.803374	0.0713617	0.114864	rs147501096	ENSG00000058866	DGKG	artery_coronary	DGKG	diastolic
471	0.00057558	2.70675e-05	0.640849	0.0298081	0.32874	rs6777317	ENSG00000163960	UBXN7	artery_coronary	UBXN7	diastolic
408	0.00109713	4.10752e-05	0.890991	0.0332829	0.0745879	rs62301873	ENSG00000179299	NSUN7	artery_coronary	NSUN7	diastolic
344	0.000230363	7.50641e-06	0.876152	0.0284544	0.0951554	rs871606	ENSG00000269506	AC110792.1	artery_coronary	AC110792.1	diastolic
314	0.00860051	0.000483008	0.715989	0.0399752	0.234952	rs34587285	ENSG00000156140	ADAMTS3	artery_coronary	ADAMTS3	diastolic
563	5.05236e-141	2.70052e-142	0.895658	0.047817	0.0565251	rs148192485	ENSG00000152784	PRDM8	artery_coronary	PRDM8	diastolic
523	5.06788e-141	2.52158e-142	0.898631	0.0446558	0.0567131	rs12509595	ENSG00000152784	PRDM8	artery_coronary	PRDM8	diastolic
537	6.14991e-09	7.06247e-08	0.000540126	0.00520849	0.994251	rs72976750	ENSG00000138639	ARHGAP24	artery_coronary	ARHGAP24	diastolic
619	0.00321017	0.000175446	0.845037	0.0460783	0.105499	rs1807870	ENSG00000138640	FAM13A	artery_coronary	FAM13A	diastolic
428	9.17445e-13	4.47564e-14	0.884934	0.0430984	0.0719675	rs1527351	ENSG00000153064	BANK1	artery_coronary	BANK1	diastolic
455	3.71797e-22	2.87931e-23	0.747924	0.0577271	0.194349	rs56388530	ENSG00000168743	NPNT	artery_coronary	NPNT	diastolic
717	1.78547e-16	1.20023e-17	0.809349	0.0542699	0.136381	rs34297584	ENSG00000170522	ELOVL6	artery_coronary	ELOVL6	diastolic
538	1.17334e-16	8.15971e-18	0.805601	0.0558849	0.138514	rs1879056	ENSG00000138792	ENPEP	artery_coronary	ENPEP	diastolic
451	6.97233e-14	2.47055e-15	0.912764	0.0322877	0.0549478	rs66887589	ENSG00000138735	PDE5A	artery_coronary	PDE5A	diastolic
541	0.00658963	0.00081984	0.779482	0.096862	0.116246	rs4240358	ENSG00000170390	DCLK2	artery_coronary	DCLK2	diastolic
547	0.00336062	0.00425162	0.0634126	0.0793756	0.8496	rs6555205	ENSG00000063438	AHRR	artery_coronary	AHRR	diastolic
474	7.9464e-08	3.37926e-09	0.85329	0.0361762	0.110534	rs10069690	ENSG00000066230	SLC9A3	artery_coronary	SLC9A3	diastolic
791	6.0593e-08	4.89475e-09	0.655479	0.0526582	0.291863	rs954767	ENSG00000170549	IRX1	artery_coronary	IRX1	diastolic
540	6.51013e-61	2.8601e-62	0.885164	0.038812	0.076024	rs12656497	ENSG00000113389	NPR3	artery_coronary	NPR3	diastolic
502	6.53254e-61	2.60617e-62	0.888184	0.0353578	0.0764587	rs150505054	ENSG00000113389	NPR3	artery_coronary	NPR3	diastolic
560	3.5057e-05	1.78178e-06	0.835856	0.0423609	0.121746	rs1664781	ENSG00000185305	ARL15	artery_coronary	ARL15	diastolic
739	0.00135688	0.000106037	0.821339	0.0640727	0.113125	rs13179413	ENSG00000095015	MAP3K1	artery_coronary	MAP3K1	diastolic
472	0.000960756	0.000149751	0.533165	0.0827204	0.383004	rs1035514	ENSG00000155545	MIER3	artery_coronary	MIER3	diastolic
272	0.000242141	6.05294e-06	0.883795	0.0219987	0.0939584	rs17735275	ENSG00000062194	GPBP1	artery_coronary	GPBP1	diastolic
539	7.9505e-05	7.34993e-06	0.707147	0.0651455	0.22762	rs12515541	ENSG00000155542	SETD9	artery_coronary	SETD9	diastolic
662	6.66184e-05	4.4369e-06	0.84793	0.056378	0.0956211	rs17750970	ENSG00000152932	RAB3C	artery_coronary	RAB3C	diastolic
362	1.60706e-11	4.47337e-13	0.863795	0.0239321	0.112273	rs10062049	ENSG00000086189	DIMT1	artery_coronary	DIMT1	diastolic
416	1.521e-06	6.57433e-08	0.907511	0.0391726	0.0533148	rs10066799	ENSG00000145675	PIK3R1	artery_coronary	PIK3R1	diastolic
414	1.02591e-15	1.53696e-16	0.780968	0.116898	0.102134	rs200670007	ENSG00000189045	ANKDD1B	artery_coronary	ANKDD1B	diastolic
459	1.02481e-15	1.54697e-16	0.780175	0.117666	0.102159	rs2307111	ENSG00000189045	ANKDD1B	artery_coronary	ANKDD1B	diastolic
406	0.0763467	0.00542545	0.804478	0.0571122	0.0566372	rs4704514	ENSG00000085365	SCAMP1	artery_coronary	SCAMP1	diastolic
356	1.0535e-06	3.08816e-08	0.918975	0.0268841	0.0541399	rs200833686	ENSG00000081189	MEF2C	artery_coronary	MEF2C	diastolic
327	1.20322e-06	3.29471e-08	0.896848	0.0244792	0.0786717	rs10042590	ENSG00000081189	MEF2C	artery_coronary	MEF2C	diastolic
324	1.17482e-06	3.54092e-08	0.894759	0.0268897	0.0783496	rs17422386	ENSG00000081189	MEF2C	artery_coronary	MEF2C	diastolic
321	0.00147619	3.99229e-05	0.898917	0.0242355	0.0753309	rs62378003	ENSG00000153140	CETN3	artery_coronary	CETN3	diastolic
328	0.00944919	0.000346916	0.882437	0.0323222	0.0754449	rs7707023	ENSG00000153140	CETN3	artery_coronary	CETN3	diastolic
529	0.0348788	0.00287552	0.829484	0.0683209	0.0644404	rs1871190	ENSG00000174136	RGMB	artery_coronary	RGMB	diastolic
481	6.92109e-13	2.79479e-14	0.894566	0.0360539	0.0693798	rs6894014	ENSG00000152503	TRIM36	artery_coronary	TRIM36	diastolic
667	3.13056e-14	2.4927e-15	0.76414	0.0606691	0.175191	rs1422278	ENSG00000061455	PRDM6	artery_coronary	PRDM6	diastolic
635	1.90716e-23	9.35103e-25	0.898341	0.043989	0.05767	rs6892983	ENSG00000113396	SLC27A6	artery_coronary	SLC27A6	diastolic
213	3.56457e-06	1.2106e-07	0.728838	0.0245061	0.246653	rs1030271	ENSG00000158985	CDC42SE2	artery_coronary	CDC42SE2	diastolic
363	7.01093e-13	7.06768e-13	0.0442711	0.0437174	0.912012	rs736801	ENSG00000197375	SLC22A5	artery_coronary	SLC22A5	diastolic
524	2.66605e-05	2.72711e-06	0.815005	0.0832655	0.101701	rs7708525	ENSG00000131507	NDFIP1	artery_coronary	NDFIP1	diastolic
434	4.48957e-07	1.01883e-07	0.135554	0.029927	0.834519	rs3776299	ENSG00000113580	NR3C1	artery_coronary	NR3C1	diastolic
508	0.00168493	7.06325e-05	0.871966	0.0364631	0.0898156	rs1800888	ENSG00000173210	ABLIM3	artery_coronary	ABLIM3	diastolic
543	1.40475e-18	6.89025e-20	0.868681	0.0425197	0.0887996	rs73280613	ENSG00000173210	ABLIM3	artery_coronary	ABLIM3	diastolic
527	1.34544e-18	7.0404e-20	0.865549	0.0452032	0.0892478	rs994446	ENSG00000173210	ABLIM3	artery_coronary	ABLIM3	diastolic
650	9.42015e-28	6.18936e-29	0.845909	0.0554805	0.0986102	rs3117736	ENSG00000113282	CLINT1	artery_coronary	CLINT1	diastolic
484	2.77659e-36	1.15159e-37	0.842824	0.0348338	0.122342	rs11960210	ENSG00000145860	RNF145	artery_coronary	RNF145	diastolic
531	3.62333e-33	1.54604e-34	0.890901	0.0379428	0.0711566	rs13358657	ENSG00000145860	RNF145	artery_coronary	RNF145	diastolic
472	0.0151387	0.000701338	0.829035	0.0382902	0.116835	rs2546963	ENSG00000113312	TTC1	artery_coronary	TTC1	diastolic
435	0.0480761	0.00327841	0.758561	0.0515893	0.138496	rs6555948	ENSG00000156427	FGF18	artery_coronary	FGF18	diastolic
402	0.040635	0.0030065	0.78317	0.0578299	0.115359	rs2282823	ENSG00000008083	JARID2	artery_coronary	JARID2	diastolic
462	0.0110852	0.000930079	0.605828	0.0504992	0.331658	rs61408836	ENSG00000112183	RBM24	artery_coronary	RBM24	diastolic
449	1.4239e-08	5.59047e-10	0.88946	0.0348461	0.0756935	rs1543310	ENSG00000172179	PRL	artery_coronary	PRL	diastolic
590	0.016289	0.000863934	0.870311	0.046093	0.0664428	rs9356837	ENSG00000172179	PRL	artery_coronary	PRL	diastolic
568	3.78903e-21	2.45587e-22	0.69558	0.0448246	0.259595	rs79588470	ENSG00000180596	HIST1H2BC	artery_coronary	HIST1H2BC	diastolic
438	1.46658e-50	1.19128e-51	0.424065	0.033904	0.542031	rs1799945	ENSG00000010704	HFE	artery_coronary	HFE	diastolic
438	1.46658e-50	1.19128e-51	0.424065	0.033904	0.542031	rs1800730	ENSG00000010704	HFE	artery_coronary	HFE	diastolic
441	1.46667e-50	1.18411e-51	0.424078	0.0336956	0.542226	rs1800562	ENSG00000010704	HFE	artery_coronary	HFE	diastolic
421	1.70642e-30	9.56193e-16	1.4325e-16	0.0793496	0.92065	rs12194610	ENSG00000186470	BTN3A2	artery_coronary	BTN3A2	diastolic
1693	1.20768e-32	1.64153e-33	0.825207	0.112103	0.0626895	rs3129716	ENSG00000096433	ITPR3	artery_coronary	ITPR3	diastolic
775	5.53242e-05	4.02268e-06	0.713339	0.0516326	0.23497	rs4713650	ENSG00000137288	UQCC2	artery_coronary	UQCC2	diastolic
421	1.59384e-07	6.24171e-09	0.849039	0.0331318	0.117829	rs115245297	ENSG00000161896	IP6K3	artery_coronary	IP6K3	diastolic
394	1.60109e-07	5.83436e-09	0.850926	0.0308895	0.118184	rs534620493	ENSG00000161896	IP6K3	artery_coronary	IP6K3	diastolic
798	7.47793e-06	5.39611e-07	0.848225	0.0611176	0.0906497	rs4714224	ENSG00000112167	SAYSD1	artery_coronary	SAYSD1	diastolic
781	7.39951e-06	5.69418e-07	0.844665	0.0649095	0.0904175	rs145211473	ENSG00000112167	SAYSD1	artery_coronary	SAYSD1	diastolic
474	6.76021e-16	3.606e-17	0.703854	0.0372858	0.25886	rs6905288	ENSG00000096401	CDC5L	artery_coronary	CDC5L	diastolic
431	6.7721e-16	3.43666e-17	0.705211	0.0355283	0.259261	rs9472135	ENSG00000096401	CDC5L	artery_coronary	CDC5L	diastolic
681	0.000171191	1.14711e-05	0.885968	0.0593121	0.0545371	rs504691	ENSG00000119900	OGFRL1	artery_coronary	OGFRL1	diastolic
447	0.016685	0.000810283	0.801227	0.0387678	0.14251	rs7763102	ENSG00000112773	FAM46A	artery_coronary	FAM46A	diastolic
650	0.000586224	3.89538e-05	0.878159	0.0582896	0.0629259	rs16875357	ENSG00000112837	TBX18	artery_coronary	TBX18	diastolic
662	0.00890827	0.000817508	0.711759	0.0651044	0.213411	rs9386780	ENSG00000135596	MICAL1	artery_coronary	MICAL1	diastolic
454	1.61206e-08	7.31513e-07	0.00188441	0.0845964	0.913518	rs3822857	ENSG00000111816	FRK	artery_coronary	FRK	diastolic
149	2.08295e-26	9.24987e-26	0.162968	0.723591	0.113441	rs1490384	ENSG00000203760	CENPW	artery_coronary	CENPW	diastolic
350	0.0033139	9.9786e-05	0.842003	0.0252245	0.129359	rs9376090	ENSG00000118513	MYB	artery_coronary	MYB	diastolic
531	9.93952e-05	5.28907e-06	0.900661	0.0478751	0.051359	rs668459	ENSG00000164442	CITED2	artery_coronary	CITED2	diastolic
423	5.73246e-06	2.47758e-07	0.594991	0.025336	0.379667	rs13195550	ENSG00000034693	PEX3	artery_coronary	PEX3	diastolic
251	0.000106538	4.00514e-06	0.83559	0.0312797	0.13302	rs7765526	ENSG00000203727	SAMD5	artery_coronary	SAMD5	diastolic
649	1.20097e-40	6.98566e-42	0.864594	0.0502054	0.0852006	rs9372082	ENSG00000120254	MTHFD1L	artery_coronary	MTHFD1L	diastolic
660	1.19817e-40	7.33396e-42	0.862398	0.0527022	0.0849002	rs62434124	ENSG00000120254	MTHFD1L	artery_coronary	MTHFD1L	diastolic
693	3.45959e-05	2.30267e-06	0.860018	0.0571594	0.082786	rs12665161	ENSG00000112531	QKI	artery_coronary	QKI	diastolic
316	0.0200409	0.000549182	0.8743	0.0238773	0.081233	rs4709746	ENSG00000112530	PACRG	artery_coronary	PACRG	diastolic
598	1.06883e-13	6.19396e-15	0.867069	0.0501648	0.0827663	rs870448	ENSG00000112541	PDE10A	artery_coronary	PDE10A	diastolic
605	1.06799e-13	6.2905e-15	0.866377	0.0509471	0.082676	rs11961593	ENSG00000112541	PDE10A	artery_coronary	PDE10A	diastolic
665	1.0657e-15	8.47601e-17	0.818415	0.0649759	0.116609	rs10251493	ENSG00000073067	CYP2W1	artery_coronary	CYP2W1	diastolic
608	1.54915e-17	9.26798e-19	0.832659	0.0496974	0.117644	rs73033340	ENSG00000073067	CYP2W1	artery_coronary	CYP2W1	diastolic
605	1.55017e-17	9.15171e-19	0.833206	0.0490721	0.117722	rs12666678	ENSG00000073067	CYP2W1	artery_coronary	CYP2W1	diastolic
646	1.76191e-06	3.51542e-07	0.551634	0.109725	0.338638	rs34302027	ENSG00000002822	MAD1L1	artery_coronary	MAD1L1	diastolic
479	1.45731e-18	8.92395e-20	0.501254	0.0302261	0.46852	rs2906152	ENSG00000106003	LFNG	artery_coronary	LFNG	diastolic
567	0.00184329	0.000367669	0.37628	0.0745069	0.547003	rs798502	ENSG00000002822	MAD1L1	artery_coronary	MAD1L1	diastolic
868	6.10261e-12	1.90924e-06	1.62219e-06	0.507019	0.492977	rs1468520	ENSG00000106392	C1GALT1	artery_coronary	C1GALT1	diastolic
508	0.00126918	5.88066e-05	0.891424	0.0412375	0.0660108	rs13240040	ENSG00000136267	DGKB	artery_coronary	DGKB	diastolic
257	0.0028272	7.82626e-05	0.861652	0.0237406	0.111702	rs11543651	ENSG00000048052	HDAC9	artery_coronary	HDAC9	diastolic
313	5.74848e-42	2.09213e-43	0.841241	0.0304882	0.128271	rs1725074	ENSG00000005020	SKAP2	artery_coronary	SKAP2	diastolic
418	2.19928e-42	9.64429e-44	0.834861	0.0364817	0.128658	rs3735533	ENSG00000005020	SKAP2	artery_coronary	SKAP2	diastolic
479	2.20112e-42	9.39524e-44	0.836605	0.0355818	0.127813	rs17473424	ENSG00000005020	SKAP2	artery_coronary	SKAP2	diastolic
510	2.46034e-06	1.25995e-07	0.734106	0.0373653	0.228526	rs33916666	ENSG00000122557	HERPUD2	artery_coronary	HERPUD2	diastolic
192	1.03545e-05	1.13564e-06	0.502466	0.0546654	0.442857	rs1178979	ENSG00000009950	MLXIPL	artery_coronary	MLXIPL	diastolic
285	3.24648e-05	1.02584e-06	0.862067	0.0271294	0.110771	rs3807101	ENSG00000135218	CD36	artery_coronary	CD36	diastolic
479	6.63331e-10	1.24815e-08	0.00240645	0.0443274	0.953266	rs39281	ENSG00000164647	STEAP1	artery_coronary	STEAP1	diastolic
417	3.91557e-10	7.17783e-10	0.0949775	0.173377	0.731646	rs314376	ENSG00000176125	UFSP1	artery_coronary	UFSP1	diastolic
683	9.38457e-06	8.56344e-07	0.818471	0.0745787	0.10694	rs706160	ENSG00000227471	AKR1B15	artery_coronary	AKR1B15	diastolic
359	0.00493584	0.000243546	0.728542	0.0357175	0.230561	rs3735318	ENSG00000204946	ZNF783	artery_coronary	ZNF783	diastolic
785	9.33545e-06	3.18885e-06	0.319008	0.108396	0.572584	rs11984138	ENSG00000133574	GIMAP4	artery_coronary	GIMAP4	diastolic
683	0.00596978	0.000343142	0.790071	0.0452548	0.158361	rs12698354	ENSG00000105982	RNF32	artery_coronary	RNF32	diastolic
605	0.000113533	6.24036e-06	0.836416	0.0458562	0.117608	rs9638084	ENSG00000184863	RBM33	artery_coronary	RBM33	diastolic
745	2.81702e-10	2.44737e-10	0.144135	0.12449	0.731376	rs1986971	ENSG00000254093	PINX1	artery_coronary	PINX1	diastolic
793	7.48534e-18	1.18537e-18	0.414953	0.0651916	0.519855	rs62503324	ENSG00000147454	SLC25A37	artery_coronary	SLC25A37	diastolic
622	5.73939e-17	3.16642e-18	0.874759	0.0481834	0.0770576	rs951914	ENSG00000092964	DPYSL2	artery_coronary	DPYSL2	diastolic
852	0.015117	0.00246415	0.532201	0.0863877	0.36383	rs1842646	ENSG00000120907	ADRA1A	artery_coronary	ADRA1A	diastolic
373	0.00515853	0.00159054	0.254678	0.0778647	0.660708	rs2979470	ENSG00000197265	GTF2E2	artery_coronary	GTF2E2	diastolic
706	0.00576714	0.00246335	0.654535	0.279517	0.057718	rs7817000	ENSG00000046889	PREX2	artery_coronary	PREX2	diastolic
456	0.000274646	1.1498e-05	0.883599	0.0369125	0.0792027	rs148401029	ENSG00000164684	ZNF704	artery_coronary	ZNF704	diastolic
391	0.00863246	0.000553928	0.592032	0.0376283	0.361154	rs1966150	ENSG00000104327	CALB1	artery_coronary	CALB1	diastolic
529	1.49088e-43	6.21127e-14	1.92846e-32	0.00704134	0.992959	rs1693560	ENSG00000174226	SNX31	artery_coronary	SNX31	diastolic
493	6.0803e-07	2.48958e-08	0.89887	0.0367399	0.064389	rs35783704	ENSG00000169946	ZFPM2	artery_coronary	ZFPM2	diastolic
426	3.90323e-06	1.51203e-07	0.881848	0.0340769	0.0840715	rs12114418	ENSG00000156831	NSMCE2	artery_coronary	NSMCE2	diastolic
565	1.39154e-08	8.63853e-09	0.492374	0.305458	0.202169	rs4909314	ENSG00000066827	ZFAT	artery_coronary	ZFAT	diastolic
519	1.01684e-05	4.13908e-07	0.833874	0.0338108	0.132304	rs35838473	ENSG00000169398	PTK2	artery_coronary	PTK2	diastolic
555	2.60276e-05	0.000626311	0.0032977	0.078436	0.917614	rs7387891	ENSG00000171045	TSNARE1	artery_coronary	TSNARE1	diastolic
574	6.12164e-14	4.8332e-15	0.763222	0.0600818	0.176696	rs3802230	ENSG00000130193	THEM6	artery_coronary	THEM6	diastolic
306	0.00043246	1.90897e-05	0.856251	0.0376912	0.105606	rs56233017	ENSG00000178719	GRINA	artery_coronary	GRINA	diastolic
928	2.54599e-05	2.94368e-05	0.0692187	0.0791793	0.851547	rs12337056	ENSG00000107104	KANK1	artery_coronary	KANK1	diastolic
981	0.00010022	0.00999606	0.00974924	0.972397	0.00775758	rs12216886	ENSG00000147852	VLDLR	artery_coronary	VLDLR	diastolic
900	0.00932129	0.000821107	0.844139	0.0742882	0.0714307	rs35287509	ENSG00000153707	PTPRD	artery_coronary	PTPRD	diastolic
517	1.99025e-05	4.94403e-05	0.0840609	0.20811	0.707759	rs4615669	ENSG00000099810	MTAP	artery_coronary	MTAP	diastolic
615	0.00066719	3.32874e-05	0.896423	0.0446661	0.0582107	rs11141731	ENSG00000204446	C9orf170	artery_coronary	C9orf170	diastolic
391	1.28886e-06	4.68119e-08	0.669155	0.0239972	0.306846	rs7043304	ENSG00000165124	SVEP1	artery_coronary	SVEP1	diastolic
456	2.28362e-08	8.92252e-10	0.816342	0.031744	0.151914	rs12555129	ENSG00000030304	MUSK	artery_coronary	MUSK	diastolic
282	0.0335671	0.00103606	0.820775	0.0252142	0.119408	rs112332688	ENSG00000182752	PAPPA	artery_coronary	PAPPA	diastolic
594	0.00145434	0.000144881	0.759615	0.0755097	0.163276	rs1861881	ENSG00000119401	TRIM32	artery_coronary	TRIM32	diastolic
471	7.82527e-06	9.90865e-07	0.529726	0.0666723	0.403592	rs10906391	ENSG00000165626	BEND7	artery_coronary	BEND7	diastolic
489	1.13688e-07	5.53032e-09	0.879837	0.0427218	0.0774415	rs11596400	ENSG00000169126	ARMC4	artery_coronary	ARMC4	diastolic
479	5.19123e-10	4.56657e-11	0.86046	0.0756282	0.0639115	rs4284362	ENSG00000165507	C10orf10	artery_coronary	C10orf10	diastolic
293	0.0140552	0.000360665	0.908843	0.023268	0.0534733	rs4948550	ENSG00000122870	BICC1	artery_coronary	BICC1	diastolic
563	5.11046e-05	3.11845e-06	0.826886	0.0503346	0.122725	rs10761530	ENSG00000170312	CDK1	artery_coronary	CDK1	diastolic
156	0.0290504	0.0014251	0.65548	0.0318732	0.282171	rs11001051	ENSG00000172586	CHCHD1	artery_coronary	CHCHD1	diastolic
404	4.43598e-08	6.58292e-09	0.564505	0.0834195	0.352075	rs603424	ENSG00000107566	ERLIN1	artery_coronary	ERLIN1	diastolic
507	0.00162606	7.5219e-05	0.777252	0.0357691	0.185277	rs5025116	ENSG00000165752	STK32C	artery_coronary	STK32C	diastolic
480	0.00127516	5.97058e-05	0.795642	0.0370878	0.165936	rs1133400	ENSG00000165752	STK32C	artery_coronary	STK32C	diastolic
717	1.7082e-07	2.79062e-08	0.395776	0.0641161	0.540108	rs28570096	ENSG00000174672	BRSK2	artery_coronary	BRSK2	diastolic
728	1.76708e-07	2.53254e-08	0.394725	0.0560219	0.549253	rs117785419	ENSG00000174672	BRSK2	artery_coronary	BRSK2	diastolic
508	2.55495e-42	2.34184e-43	0.702355	0.0641436	0.233501	rs145422110	ENSG00000130592	LSP1	artery_coronary	LSP1	diastolic
439	2.56723e-42	2.22735e-43	0.705785	0.0610013	0.233214	rs7938342	ENSG00000130592	LSP1	artery_coronary	LSP1	diastolic
285	2.62569e-42	1.47303e-43	0.721777	0.0402543	0.237969	rs217209	ENSG00000130592	LSP1	artery_coronary	LSP1	diastolic
767	7.55181e-06	5.30872e-07	0.69357	0.0484982	0.257924	rs4315061	ENSG00000166441	RPL27A	artery_coronary	RPL27A	diastolic
562	2.45708e-15	1.73083e-16	0.756263	0.0530825	0.190655	rs2098839	ENSG00000133805	AMPD3	artery_coronary	AMPD3	diastolic
552	7.08515e-10	3.97101e-11	0.837142	0.0468032	0.116055	rs10832013	ENSG00000148925	BTBD10	artery_coronary	BTBD10	diastolic
435	1.1239e-11	1.327e-12	0.768827	0.0906362	0.140536	rs11026586	ENSG00000148935	GAS2	artery_coronary	GAS2	diastolic
313	8.98983e-13	1.26077e-13	0.739028	0.103487	0.157485	rs962369	ENSG00000148943	LIN7C	artery_coronary	LIN7C	diastolic
192	6.75993e-11	1.42063e-12	0.835625	0.017414	0.146961	rs72910057	ENSG00000134575	ACP2	artery_coronary	ACP2	diastolic
293	1.5573e-14	8.52192e-15	0.59513	0.32559	0.0792803	rs12280469	ENSG00000086205	FOLH1	artery_coronary	FOLH1	diastolic
465	2.43907e-13	1.64653e-13	0.551047	0.371917	0.0770366	rs10742927	ENSG00000086205	FOLH1	artery_coronary	FOLH1	diastolic
267	3.09298e-10	1.27222e-07	8.80928e-05	0.03527	0.964642	rs509564	ENSG00000156603	MED19	artery_coronary	MED19	diastolic
363	0.00108684	5.11101e-05	0.628765	0.0292276	0.340869	rs35927325	ENSG00000173264	GPR137	artery_coronary	GPR137	diastolic
310	1.53781e-24	6.74957e-26	0.667106	0.0289759	0.303918	rs4930295	ENSG00000173039	RELA	artery_coronary	RELA	diastolic
324	0.000464664	1.28661e-05	0.862002	0.0237543	0.113766	rs67976715	ENSG00000110719	TCIRG1	artery_coronary	TCIRG1	diastolic
405	0.00441925	0.000368007	0.239875	0.0192392	0.736099	rs1352075	ENSG00000168040	FADD	artery_coronary	FADD	diastolic
183	1.93251e-10	4.78025e-12	0.816649	0.0200373	0.163314	rs504217	ENSG00000171631	P2RY6	artery_coronary	P2RY6	diastolic
423	3.52149e-05	2.09922e-06	0.626893	0.037034	0.336036	rs7115331	ENSG00000137507	LRRC32	artery_coronary	LRRC32	diastolic
597	2.54933e-09	2.80259e-10	0.345024	0.0373123	0.617663	rs12574332	ENSG00000154127	UBASH3B	artery_coronary	UBASH3B	diastolic
558	2.70893e-09	2.19107e-10	0.343972	0.0271926	0.628836	rs4421757	ENSG00000154127	UBASH3B	artery_coronary	UBASH3B	diastolic
508	0.00793934	0.000417335	0.704918	0.0368044	0.249921	rs2283274	ENSG00000151067	CACNA1C	artery_coronary	CACNA1C	diastolic
451	0.0319312	0.00121427	0.836772	0.0317221	0.0983604	rs75507123	ENSG00000185652	NTF3	artery_coronary	NTF3	diastolic
530	3.9006e-35	2.51005e-36	0.47149	0.0298419	0.498668	rs73075659	ENSG00000139154	AEBP2	artery_coronary	AEBP2	diastolic
468	3.93642e-35	2.16963e-36	0.47571	0.0257211	0.498569	rs7294899	ENSG00000139154	AEBP2	artery_coronary	AEBP2	diastolic
554	0.0483191	0.00282907	0.824071	0.0481724	0.076608	rs7136518	ENSG00000134532	SOX5	artery_coronary	SOX5	diastolic
341	7.20597e-07	6.83721e-06	0.00272117	0.0248467	0.972425	rs7965392	ENSG00000139168	ZCRB1	artery_coronary	ZCRB1	diastolic
219	5.73658e-08	9.99796e-10	0.675802	0.0114654	0.312733	rs61932870	ENSG00000167588	GPD1	artery_coronary	GPD1	diastolic
452	0.0519247	0.00217488	0.756513	0.0315289	0.157858	rs3782480	ENSG00000196876	SCN8A	artery_coronary	SCN8A	diastolic
431	1.13105e-11	9.59506e-13	0.561035	0.0472028	0.391763	rs7306523	ENSG00000167780	SOAT2	artery_coronary	SOAT2	diastolic
312	4.61063e-13	1.86487e-13	0.0881983	0.0347966	0.877005	rs6580970	ENSG00000197757	HOXC6	artery_coronary	HOXC6	diastolic
161	1.95165e-272	0.0049184	1.5421e-270	0.38802	0.607061	rs705696	ENSG00000197728	RPS26	artery_coronary	RPS26	diastolic
257	5.50067e-09	3.77634e-10	0.509322	0.03451	0.456168	rs7137749	ENSG00000025423	HSD17B6	artery_coronary	HSD17B6	diastolic
585	6.82941e-05	0.0124701	0.00523008	0.954955	0.027277	rs7959649	ENSG00000111530	CAND1	artery_coronary	CAND1	diastolic
446	2.52495e-07	6.72648e-08	0.512949	0.136299	0.350752	rs520592	ENSG00000127337	YEATS4	artery_coronary	YEATS4	diastolic
760	1.97624e-06	4.25581e-07	0.519627	0.111532	0.368839	rs1689468	ENSG00000090382	LYZ	artery_coronary	LYZ	diastolic
350	0.00200043	5.86729e-05	0.855935	0.0249877	0.117018	rs6539284	ENSG00000067715	SYT1	artery_coronary	SYT1	diastolic
370	0.000856641	3.24297e-05	0.866791	0.0327144	0.0996054	rs61926442	ENSG00000139318	DUSP6	artery_coronary	DUSP6	diastolic
438	5.3366e-16	2.46019e-17	0.823796	0.037839	0.138365	rs34196696	ENSG00000070961	ATP2B1	artery_coronary	ATP2B1	diastolic
622	0.000952843	0.000160577	0.28468	0.0473084	0.666898	rs11108209	ENSG00000074527	NTN4	artery_coronary	NTN4	diastolic
501	0.00225818	0.000108227	0.895518	0.0428602	0.0592551	rs2173957	ENSG00000135111	TBX3	artery_coronary	TBX3	diastolic
594	1.32701e-17	7.67894e-19	0.894697	0.0517195	0.0535832	rs7977406	ENSG00000135111	TBX3	artery_coronary	TBX3	diastolic
623	4.23211e-44	2.78636e-45	0.888942	0.0584742	0.0525836	rs35443	ENSG00000135111	TBX3	artery_coronary	TBX3	diastolic
602	9.3688e-20	5.44098e-21	0.819812	0.0474783	0.13271	rs10850526	ENSG00000135111	TBX3	artery_coronary	TBX3	diastolic
440	4.07699e-09	4.99375e-10	0.828044	0.101353	0.0706027	rs682681	ENSG00000165487	MICU2	artery_coronary	MICU2	diastolic
633	0.000314105	1.97144e-05	0.875707	0.0548935	0.0690652	rs645394	ENSG00000102678	FGF9	artery_coronary	FGF9	diastolic
703	3.11016e-05	1.98044e-06	0.862506	0.0548388	0.0826222	rs55641580	ENSG00000102699	PARP4	artery_coronary	PARP4	diastolic
410	9.45427e-07	3.9385e-08	0.786228	0.0325718	0.181199	rs56256111	ENSG00000120690	ELF1	artery_coronary	ELF1	diastolic
510	0.00048478	2.57483e-05	0.789368	0.0417577	0.168364	rs3118904	ENSG00000176124	DLEU1	artery_coronary	DLEU1	diastolic
325	0.0126785	0.000421077	0.836794	0.0276691	0.122437	rs7324697	ENSG00000118946	PCDH17	artery_coronary	PCDH17	diastolic
285	4.17767e-05	9.26377e-07	0.908274	0.0200689	0.0716141	rs3861113	ENSG00000136122	BORA	artery_coronary	BORA	diastolic
647	0.00313732	0.000187518	0.837822	0.0499679	0.108886	rs78474310	ENSG00000204899	MZT1	artery_coronary	MZT1	diastolic
298	3.19949e-07	1.48289e-08	0.878124	0.0406177	0.0812576	rs13379029	ENSG00000198176	TFDP1	artery_coronary	TFDP1	diastolic
509	2.20606e-05	1.65332e-06	0.821946	0.0614839	0.116547	rs17880989	ENSG00000172590	MRPL52	artery_coronary	MRPL52	diastolic
455	0.0241133	0.00258286	0.537675	0.0572137	0.378416	rs2273171	ENSG00000100478	AP4S1	artery_coronary	AP4S1	diastolic
426	1.24745e-10	5.41913e-12	0.875037	0.0379262	0.0870366	rs72683923	ENSG00000125375	ATP5S	artery_coronary	ATP5S	diastolic
679	9.71958e-18	1.99825e-06	1.96295e-14	0.00303868	0.996959	rs227426	ENSG00000198732	SMOC1	artery_coronary	SMOC1	diastolic
509	0.00559784	0.00239092	0.56848	0.242625	0.180907	rs7151887	ENSG00000066629	EML1	artery_coronary	EML1	diastolic
777	0.00433985	0.000339177	0.865064	0.0675456	0.0627117	rs10873612	ENSG00000206190	ATP10A	artery_coronary	ATP10A	diastolic
455	4.44213e-07	2.39365e-08	0.737615	0.0395236	0.222861	rs11070245	ENSG00000166133	RPUSD2	artery_coronary	RPUSD2	diastolic
659	3.78459e-12	2.07277e-11	0.127696	0.6992	0.173104	rs62011935	ENSG00000259471	RP11-321F6.1	artery_coronary	RP11-321F6.1	diastolic
691	3.65222e-12	2.09714e-11	0.123236	0.707464	0.1693	rs28429256	ENSG00000259471	RP11-321F6.1	artery_coronary	RP11-321F6.1	diastolic
660	3.62672e-12	2.12045e-11	0.121802	0.711977	0.166221	rs2439371	ENSG00000259471	RP11-321F6.1	artery_coronary	RP11-321F6.1	diastolic
202	0.00144807	0.000407993	0.241021	0.0672175	0.689906	rs62004794	ENSG00000033800	PIAS1	artery_coronary	PIAS1	diastolic
404	0.0456446	0.0016579	0.83692	0.030313	0.0854646	rs983353	ENSG00000117899	MESDC2	artery_coronary	MESDC2	diastolic
285	0.000527436	1.43626e-05	0.860605	0.0233195	0.115534	rs2570816	ENSG00000068305	MEF2A	artery_coronary	MEF2A	diastolic
422	5.22663e-17	3.26305e-18	0.60805	0.0376069	0.354343	rs28590346	ENSG00000065057	NTHL1	artery_coronary	NTHL1	diastolic
493	1.08018e-08	4.74844e-09	0.15466	0.0672099	0.77813	rs2240075	ENSG00000122390	NAA60	artery_coronary	NAA60	diastolic
685	2.09722e-08	1.84217e-09	0.392838	0.0339332	0.573228	rs28562961	ENSG00000103351	CLUAP1	artery_coronary	CLUAP1	diastolic
665	2.1099e-08	1.45284e-09	0.395448	0.026652	0.5779	rs2601831	ENSG00000103351	CLUAP1	artery_coronary	CLUAP1	diastolic
498	0.00510296	0.000226889	0.666902	0.0293535	0.298415	rs9922726	ENSG00000006194	ZNF263	artery_coronary	ZNF263	diastolic
330	0.0801584	0.00221532	0.680565	0.0185902	0.218471	rs75345455	ENSG00000166246	C16orf71	artery_coronary	C16orf71	diastolic
507	2.65854e-38	2.08412e-39	0.728451	0.0568912	0.214658	rs77924615	ENSG00000011638	TMEM159	artery_coronary	TMEM159	diastolic
401	7.08711e-13	2.45107e-14	0.694011	0.02372	0.282269	rs9937801	ENSG00000102897	LYRM1	artery_coronary	LYRM1	diastolic
268	0.000167484	5.12051e-06	0.853372	0.0259697	0.120486	rs62030049	ENSG00000102935	ZNF423	artery_coronary	ZNF423	diastolic
365	1.41751e-06	0.00011177	0.00224914	0.176522	0.821116	rs4788444	ENSG00000040199	PHLPP2	artery_coronary	PHLPP2	diastolic
547	0.0524763	0.00445216	0.75111	0.0635969	0.128364	rs62055084	ENSG00000140836	ZFHX3	artery_coronary	ZFHX3	diastolic
493	0.0139441	0.000674147	0.884536	0.0427058	0.0581404	rs11859505	ENSG00000103035	PSMD7	artery_coronary	PSMD7	diastolic
912	0.0176033	0.00148383	0.759598	0.0638712	0.157444	rs35781150	ENSG00000176692	FOXC2	artery_coronary	FOXC2	diastolic
451	0.141983	0.00765039	0.711206	0.0382205	0.10094	rs1465249	ENSG00000006740	ARHGAP44	artery_coronary	ARHGAP44	diastolic
822	0.00233403	0.000721992	0.275799	0.0846772	0.636468	rs76954792	ENSG00000172301	COPRS	artery_coronary	COPRS	diastolic
414	5.44707e-22	2.25379e-18	6.64092e-06	0.0265042	0.973489	rs7213273	ENSG00000136448	NMT1	artery_coronary	NMT1	diastolic
131	4.59776e-10	2.08014e-06	1.12014e-05	0.0497277	0.950259	rs183211	ENSG00000108379	WNT3	artery_coronary	WNT3	diastolic
485	3.00839e-08	7.1904e-08	0.195659	0.467312	0.337029	rs4968248	ENSG00000179673	RPRML	artery_coronary	RPRML	diastolic
477	1.79528e-06	7.56067e-08	0.846784	0.0355439	0.11767	rs45572038	ENSG00000120068	HOXB8	artery_coronary	HOXB8	diastolic
397	1.44361e-06	9.46312e-06	0.0319975	0.208991	0.759001	rs8081301	ENSG00000159210	SNF8	artery_coronary	SNF8	diastolic
269	8.95962e-08	8.55891e-08	0.0513761	0.0481779	0.900446	rs34430710	ENSG00000121101	TEX14	artery_coronary	TEX14	diastolic
344	5.08321e-16	4.93737e-08	2.52726e-10	0.0235711	0.976429	rs3744010	ENSG00000188878	FBF1	artery_coronary	FBF1	diastolic
600	7.94823e-21	4.70204e-22	0.876029	0.0517522	0.0722188	rs1436138	ENSG00000129657	SEC14L1	artery_coronary	SEC14L1	diastolic
757	0.00399271	0.000296144	0.797003	0.058975	0.139733	rs78554005	ENSG00000108679	LGALS3BP	artery_coronary	LGALS3BP	diastolic
344	1.07386e-09	4.31385e-05	1.78321e-06	0.0707049	0.92925	rs7217916	ENSG00000055483	USP36	artery_coronary	USP36	diastolic
418	0.000615265	2.27936e-05	0.895681	0.0331115	0.0705689	rs112280096	ENSG00000167302	ENTHD2	artery_coronary	ENTHD2	diastolic
622	5.11983e-08	3.44907e-09	0.847358	0.0569882	0.0956539	rs11665020	ENSG00000154864	PIEZO2	artery_coronary	PIEZO2	diastolic
540	0.000378741	1.60006e-05	0.889451	0.0375038	0.0726505	rs1025655	ENSG00000171885	AQP4	artery_coronary	AQP4	diastolic
519	3.58127e-05	3.06592e-06	0.735405	0.062756	0.2018	rs72902690	ENSG00000132874	SLC14A2	artery_coronary	SLC14A2	diastolic
421	1.3922e-09	4.50524e-11	0.875061	0.0282208	0.0967177	rs57091267	ENSG00000176624	MEX3C	artery_coronary	MEX3C	diastolic
536	3.81716e-32	2.60096e-12	3.12785e-22	0.020333	0.979667	rs34163044	ENSG00000101751	POLI	artery_coronary	POLI	diastolic
407	0.0120103	0.00127747	0.845652	0.0898961	0.0511641	rs10048404	ENSG00000091157	WDR7	artery_coronary	WDR7	diastolic
495	0.0298523	0.00158803	0.803921	0.0426435	0.121996	rs12454712	ENSG00000171791	BCL2	artery_coronary	BCL2	diastolic
714	0.000711595	5.30489e-05	0.878942	0.0654696	0.0548232	rs4891258	ENSG00000179981	TSHZ1	artery_coronary	TSHZ1	diastolic
610	1.14282e-16	8.30343e-18	0.668361	0.048278	0.283361	rs1077795	ENSG00000188051	TMEM221	artery_coronary	TMEM221	diastolic
508	7.56079e-19	1.10078e-19	0.328705	0.0472324	0.624062	rs7257694	ENSG00000105173	CCNE1	artery_coronary	CCNE1	diastolic
362	0.0691826	0.00253696	0.784799	0.0286641	0.114817	rs10421783	ENSG00000121297	TSHZ3	artery_coronary	TSHZ3	diastolic
502	5.44631e-07	2.29077e-08	0.90812	0.0381426	0.0537371	rs1960436	ENSG00000121297	TSHZ3	artery_coronary	TSHZ3	diastolic
447	1.70248e-07	3.82553e-08	0.339079	0.075607	0.585314	rs11083560	ENSG00000188493	C19orf54	artery_coronary	C19orf54	diastolic
483	2.75012e-08	1.75909e-09	0.861618	0.0550294	0.0833527	rs73036520	ENSG00000104859	CLASRP	artery_coronary	CLASRP	diastolic
416	0.00117072	5.03884e-05	0.39033	0.0162078	0.592241	rs73046792	ENSG00000087076	HSD17B14	artery_coronary	HSD17B14	diastolic
866	4.50296e-07	3.54622e-08	0.872402	0.0686453	0.0589517	rs67535236	ENSG00000088826	SMOX	artery_coronary	SMOX	diastolic
594	7.27476e-20	8.98327e-21	0.585762	0.0719908	0.342247	rs911525	ENSG00000149346	SLX4IP	artery_coronary	SLX4IP	diastolic
562	7.29391e-20	8.81148e-21	0.587301	0.0706074	0.342092	rs653807	ENSG00000149346	SLX4IP	artery_coronary	SLX4IP	diastolic
399	2.0379e-32	8.76261e-34	0.677679	0.0288454	0.293476	rs78845099	ENSG00000132639	SNAP25	artery_coronary	SNAP25	diastolic
580	4.38905e-61	2.10022e-62	0.883315	0.0421934	0.0744913	rs1327235	ENSG00000132639	SNAP25	artery_coronary	SNAP25	diastolic
591	4.38093e-61	2.18298e-62	0.881816	0.0438659	0.0743182	rs6078009	ENSG00000132639	SNAP25	artery_coronary	SNAP25	diastolic
533	4.39341e-61	2.04052e-62	0.884288	0.040996	0.0747159	rs6033023	ENSG00000132639	SNAP25	artery_coronary	SNAP25	diastolic
541	0.00147963	0.000166613	0.766992	0.0862215	0.145141	rs6040421	ENSG00000101384	JAG1	artery_coronary	JAG1	diastolic
489	9.40586e-06	3.52758e-07	0.915038	0.0342669	0.0506851	rs6078393	ENSG00000132640	BTBD3	artery_coronary	BTBD3	diastolic
672	9.60215e-06	6.62471e-07	0.799131	0.0549878	0.145871	rs2618647	ENSG00000125851	PCSK2	artery_coronary	PCSK2	diastolic
335	2.10255e-09	1.94867e-08	0.0586649	0.543317	0.398018	rs6060262	ENSG00000131055	COX4I2	artery_coronary	COX4I2	diastolic
423	3.60148e-14	1.37265e-15	0.909721	0.034617	0.0556616	rs4810332	ENSG00000124177	CHD6	artery_coronary	CHD6	diastolic
616	3.61962e-05	2.13006e-06	0.877467	0.0515659	0.0709288	rs6031431	ENSG00000124194	GDAP1L1	artery_coronary	GDAP1L1	diastolic
587	1.26906e-10	7.84268e-12	0.741341	0.0456012	0.213057	rs4810846	ENSG00000124198	ARFGEF2	artery_coronary	ARFGEF2	diastolic
644	5.58321e-17	4.10924e-18	0.751825	0.0551412	0.193034	rs556788740	ENSG00000124198	ARFGEF2	artery_coronary	ARFGEF2	diastolic
558	3.73178e-17	3.21336e-18	0.742296	0.0637236	0.19398	rs79044887	ENSG00000124198	ARFGEF2	artery_coronary	ARFGEF2	diastolic
485	6.18519e-07	2.85435e-08	0.857228	0.0394561	0.103315	rs6021247	ENSG00000054793	ATP9A	artery_coronary	ATP9A	diastolic
389	3.40044e-11	1.10782e-12	0.880904	0.0286083	0.0904879	rs234614	ENSG00000101162	TUBB1	artery_coronary	TUBB1	diastolic
538	8.44101e-09	5.82453e-10	0.537546	0.0366664	0.425788	rs6062295	ENSG00000125534	PPDPF	artery_coronary	PPDPF	diastolic
536	1.24679e-10	6.33697e-12	0.840788	0.0426176	0.116594	rs79208229	ENSG00000101210	EEF1A2	artery_coronary	EEF1A2	diastolic
457	7.06181e-05	3.47862e-06	0.897554	0.044155	0.0582166	rs1882961	ENSG00000180530	NRIP1	artery_coronary	NRIP1	diastolic
482	2.29834e-07	1.03483e-08	0.820737	0.0368112	0.142452	rs762384	ENSG00000157554	ERG	artery_coronary	ERG	diastolic
337	9.48703e-22	3.60121e-23	0.813627	0.030729	0.155644	rs8133022	ENSG00000160207	HSF2BP	artery_coronary	HSF2BP	diastolic
311	9.52057e-22	3.18325e-23	0.816635	0.0271483	0.156217	rs73220980	ENSG00000160207	HSF2BP	artery_coronary	HSF2BP	diastolic
311	9.52057e-22	3.18325e-23	0.816635	0.0271483	0.156217	rs12627514	ENSG00000160207	HSF2BP	artery_coronary	HSF2BP	diastolic
250	9.56901e-22	2.60806e-23	0.820811	0.0222144	0.156975	rs137923903	ENSG00000160207	HSF2BP	artery_coronary	HSF2BP	diastolic
447	1.00337e-10	4.73149e-12	0.824032	0.0387206	0.137247	rs2294239	ENSG00000183579	ZNRF3	artery_coronary	ZNRF3	diastolic
567	0.0395833	0.00246069	0.764455	0.047376	0.146125	rs240069	ENSG00000133424	LARGE	artery_coronary	LARGE	diastolic
146	1.77069e-10	9.22467e-10	0.0100132	0.0512263	0.93876	rs34645159	ENSG00000215790	SLC35E2	glomerular	SLC35E2	diastolic
311	4.64085e-05	0.00010402	0.0152553	0.033242	0.951352	rs3107147	ENSG00000162585	C1orf86	glomerular	C1orf86	diastolic
532	4.32244e-17	2.15224e-18	0.892264	0.0443645	0.0633712	rs2493288	ENSG00000142611	PRDM16	glomerular	PRDM16	diastolic
370	0.000186161	1.004e-05	0.658752	0.0352218	0.30583	rs4908670	ENSG00000049247	UTS2	glomerular	UTS2	diastolic
462	0.000183117	1.36842e-05	0.648038	0.0481239	0.303641	rs565970302	ENSG00000049247	UTS2	glomerular	UTS2	diastolic
473	6.93646e-06	1.97026e-06	0.347841	0.0982482	0.553902	rs1980607	ENSG00000132906	CASP9	glomerular	CASP9	diastolic
263	2.11651e-15	5.7655e-17	0.866093	0.0234824	0.110425	rs6686889	ENSG00000133226	SRRM1	glomerular	SRRM1	diastolic
388	6.06606e-06	5.31995e-07	0.796749	0.0697417	0.133503	rs34538877	ENSG00000127124	HIVEP3	glomerular	HIVEP3	diastolic
217	3.68323e-15	1.45475e-12	0.000522634	0.205629	0.793848	rs839759	ENSG00000066056	TIE1	glomerular	TIE1	diastolic
290	0.000109867	2.2271e-06	0.90041	0.0181708	0.0813073	rs12142296	ENSG00000117472	TSPAN1	glomerular	TSPAN1	diastolic
469	0.00722007	0.000311111	0.854213	0.0367063	0.10155	rs12143164	ENSG00000123473	STIL	glomerular	STIL	diastolic
271	1.50813e-05	4.40127e-07	0.873726	0.0253977	0.10086	rs116287796	ENSG00000185104	FAF1	glomerular	FAF1	diastolic
399	0.00186422	6.96477e-05	0.880186	0.0327989	0.0850814	rs57490543	ENSG00000085831	TTC39A	glomerular	TTC39A	diastolic
569	0.00255664	0.00013236	0.865193	0.0447044	0.0874141	rs61772592	ENSG00000162409	PRKAA2	glomerular	PRKAA2	diastolic
493	0.00766581	0.000428171	0.837444	0.0466674	0.107794	rs12730750	ENSG00000172456	FGGY	glomerular	FGGY	diastolic
704	0.000119893	1.89961e-05	0.691594	0.109378	0.198888	rs10493408	ENSG00000118473	SGIP1	glomerular	SGIP1	diastolic
441	2.95582e-05	2.97072e-06	0.424168	0.0420969	0.533703	rs786921	ENSG00000117226	GBP3	glomerular	GBP3	diastolic
307	2.80361e-35	2.79766e-36	0.57104	0.0566105	0.372349	rs2999159	ENSG00000155363	MOV10	glomerular	MOV10	diastolic
659	3.12373e-17	2.07413e-18	0.728315	0.048136	0.223549	rs11466111	ENSG00000134198	TSPAN2	glomerular	TSPAN2	diastolic
105	0.0110669	0.0072821	0.464965	0.305739	0.210947	rs72704264	ENSG00000174827	PDZK1	glomerular	PDZK1	diastolic
283	0.0363233	0.00123959	0.730993	0.0247395	0.206704	rs11578696	ENSG00000254726	MEX3A	glomerular	MEX3A	diastolic
435	7.99436e-05	2.72402e-06	0.919445	0.0312802	0.0491922	rs2171690	ENSG00000185630	PBX1	glomerular	PBX1	diastolic
407	2.64501e-16	9.27035e-18	0.88031	0.0307645	0.0889251	rs10911502	ENSG00000094975	SUCO	glomerular	SUCO	diastolic
450	2.2678e-16	9.27902e-18	0.87385	0.0356643	0.0904861	rs12405515	ENSG00000094975	SUCO	glomerular	SUCO	diastolic
352	0.00125278	0.000147501	0.805568	0.0947481	0.098284	rs3795320	ENSG00000116183	PAPPA2	glomerular	PAPPA2	diastolic
344	3.93001e-05	1.1711e-06	0.897284	0.026662	0.0760136	rs3789368	ENSG00000153029	MR1	glomerular	MR1	diastolic
657	0.0021024	0.000485069	0.344921	0.079007	0.573484	rs41475048	ENSG00000058085	LAMC2	glomerular	LAMC2	diastolic
354	0.000174062	5.70492e-06	0.855559	0.0279248	0.116336	rs1999996	ENSG00000116406	EDEM3	glomerular	EDEM3	diastolic
300	1.48357e-05	5.52232e-07	0.746552	0.0275633	0.225869	rs2629665	ENSG00000162894	FAIM3	glomerular	FAIM3	diastolic
736	0.00239916	0.000195041	0.845911	0.068686	0.0828087	rs1502358	ENSG00000196482	ESRRG	glomerular	ESRRG	diastolic
405	3.41373e-14	1.40724e-15	0.86608	0.0356041	0.0983164	rs68085857	ENSG00000196482	ESRRG	glomerular	ESRRG	diastolic
318	4.57268e-11	1.50946e-12	0.776234	0.0254254	0.19834	rs35981664	ENSG00000092978	GPATCH2	glomerular	GPATCH2	diastolic
248	2.31873e-35	1.68385e-36	0.581837	0.0418764	0.376287	rs3943093	ENSG00000143702	CEP170	glomerular	CEP170	diastolic
222	2.84088e-07	5.18189e-09	0.833273	0.0150476	0.151679	rs72759896	ENSG00000143702	CEP170	glomerular	CEP170	diastolic
222	3.72651e-05	8.10601e-07	0.783181	0.016836	0.199945	rs4926499	ENSG00000171161	ZNF672	glomerular	ZNF672	diastolic
531	0.0262974	0.00135844	0.798801	0.0411309	0.132413	rs112393817	ENSG00000119203	CPSF3	glomerular	CPSF3	diastolic
698	2.67725e-09	1.88635e-10	0.844255	0.0593887	0.0963564	rs824522	ENSG00000055917	PUM2	glomerular	PUM2	diastolic
656	8.76476e-05	0.00074187	0.022333	0.188243	0.788595	rs342130	ENSG00000143878	RHOB	glomerular	RHOB	diastolic
457	0.000301595	1.27549e-05	0.899732	0.0379889	0.0619651	rs6547850	ENSG00000075426	FOSL2	glomerular	FOSL2	diastolic
712	3.49305e-09	2.26946e-10	0.78986	0.0511587	0.158981	rs2192939	ENSG00000115825	PRKD3	glomerular	PRKD3	diastolic
641	9.51214e-10	6.11567e-11	0.826758	0.0530348	0.120208	rs6544324	ENSG00000183023	SLC8A1	glomerular	SLC8A1	diastolic
601	9.49696e-10	6.29195e-11	0.825501	0.0545714	0.119928	rs68098250	ENSG00000183023	SLC8A1	glomerular	SLC8A1	diastolic
600	9.49764e-10	6.28509e-11	0.825558	0.0545116	0.119931	rs199551757	ENSG00000183023	SLC8A1	glomerular	SLC8A1	diastolic
629	1.56798e-23	9.22927e-25	0.836317	0.0491118	0.114572	rs112559865	ENSG00000152527	PLEKHH2	glomerular	PLEKHH2	diastolic
506	2.30005e-20	1.75218e-21	0.764904	0.0580934	0.177003	rs4952668	ENSG00000138095	LRPPRC	glomerular	LRPPRC	diastolic
589	0.000258856	0.00677682	0.0299931	0.78504	0.177931	rs10170954	ENSG00000138095	LRPPRC	glomerular	LRPPRC	diastolic
547	8.8951e-07	5.094e-08	0.863072	0.0493384	0.0875883	rs526888	ENSG00000116016	EPAS1	glomerular	EPAS1	diastolic
548	2.45254e-11	3.21539e-12	0.740445	0.0969131	0.162642	rs2586970	ENSG00000138035	PNPT1	glomerular	PNPT1	diastolic
383	1.82931e-05	1.02148e-06	0.886809	0.0494551	0.0637169	rs7608483	ENSG00000082898	XPO1	glomerular	XPO1	diastolic
462	5.01578e-05	2.69884e-06	0.856475	0.0459869	0.0974855	rs1421093	ENSG00000179833	SERTAD2	glomerular	SERTAD2	diastolic
627	2.19271e-05	1.53204e-06	0.722877	0.0502803	0.226819	rs12052761	ENSG00000169604	ANTXR1	glomerular	ANTXR1	diastolic
165	9.60372e-07	2.80327e-08	0.716282	0.0206448	0.263072	rs1876490	ENSG00000144036	EXOC6B	glomerular	EXOC6B	diastolic
446	1.13191e-05	1.04335e-06	0.640579	0.0587455	0.300663	rs6546810	ENSG00000135617	PRADC1	glomerular	PRADC1	diastolic
481	0.000951627	5.23887e-05	0.705846	0.0386035	0.254546	rs111384899	ENSG00000152284	TCF7L1	glomerular	TCF7L1	diastolic
247	5.38955e-10	1.12105e-11	0.769715	0.0157959	0.214489	rs78381888	ENSG00000075568	TMEM131	glomerular	TMEM131	diastolic
283	0.000787655	1.90152e-05	0.895706	0.0215417	0.0819457	rs35098301	ENSG00000168658	VWA3B	glomerular	VWA3B	diastolic
523	0.000130063	7.15449e-06	0.861437	0.0472946	0.0911317	rs28377357	ENSG00000153208	MERTK	glomerular	MERTK	diastolic
498	4.57172e-09	4.93872e-10	0.36116	0.0384148	0.600425	rs62158170	ENSG00000184492	FOXD4L1	glomerular	FOXD4L1	diastolic
499	0.00251431	0.000106837	0.891678	0.0378211	0.0678802	rs10864859	ENSG00000074047	GLI2	glomerular	GLI2	diastolic
401	0.00013811	5.4496e-06	0.836836	0.03289	0.130131	rs7606205	ENSG00000075884	ARHGAP15	glomerular	ARHGAP15	diastolic
191	1.21752e-08	4.70892e-10	0.747454	0.0286849	0.223861	rs1220128	ENSG00000144283	PKP4	glomerular	PKP4	diastolic
413	5.30431e-05	5.63155e-06	0.159142	0.0160713	0.824728	rs16848690	ENSG00000115290	GRB14	glomerular	GRB14	diastolic
360	8.54752e-41	2.95778e-42	0.807069	0.0277626	0.165169	rs1446468	ENSG00000182263	FIGN	glomerular	FIGN	diastolic
535	1.18231e-05	7.12804e-07	0.765311	0.0459511	0.188726	rs6758859	ENSG00000091428	RAPGEF4	glomerular	RAPGEF4	diastolic
448	2.21038e-21	9.98722e-23	0.885889	0.0399533	0.0741581	rs17362588	ENSG00000163492	CCDC141	glomerular	CCDC141	diastolic
441	0.0765911	0.0029637	0.834826	0.0322503	0.0533691	rs7576060	ENSG00000064989	CALCRL	glomerular	CALCRL	diastolic
358	1.18189e-12	1.77392e-13	0.491075	0.0732704	0.435654	rs7569128	ENSG00000151690	MFSD6	glomerular	MFSD6	diastolic
281	3.01721e-07	1.62408e-08	0.54749	0.0290464	0.423463	rs3771300	ENSG00000138386	NAB1	glomerular	NAB1	diastolic
445	0.00607707	0.00417002	0.463579	0.317894	0.20828	rs1263671	ENSG00000118263	KLF7	glomerular	KLF7	diastolic
306	1.20419e-09	6.3194e-11	0.71513	0.0372813	0.247588	rs4675682	ENSG00000144401	METTL21A	glomerular	METTL21A	diastolic
563	5.58023e-07	3.55362e-08	0.882379	0.0561305	0.06149	rs1047891	ENSG00000115365	LANCL1	glomerular	LANCL1	diastolic
450	0.17968	0.00761735	0.71031	0.0300405	0.0723522	rs112905092	ENSG00000144451	SPAG16	glomerular	SPAG16	diastolic
498	0.00270183	0.00012717	0.876559	0.0411786	0.0794335	rs4507125	ENSG00000068024	HDAC4	glomerular	HDAC4	diastolic
598	0.000957062	0.00180559	0.317176	0.598303	0.0817584	rs6442608	ENSG00000131378	RFTN1	glomerular	RFTN1	diastolic
622	0.00195784	0.000417105	0.781498	0.166443	0.0496837	rs4634143	ENSG00000182247	UBE2E2	glomerular	UBE2E2	diastolic
518	2.67241e-19	1.40733e-20	0.83548	0.0438769	0.120643	rs200147995	ENSG00000163491	NEK10	glomerular	NEK10	diastolic
579	2.66751e-19	1.44822e-20	0.834955	0.0452109	0.119834	rs2643826	ENSG00000163491	NEK10	glomerular	NEK10	diastolic
280	6.45849e-07	0.000145987	0.00152858	0.344865	0.65346	rs4974072	ENSG00000168036	CTNNB1	glomerular	CTNNB1	diastolic
502	2.58401e-50	4.20063e-39	6.72301e-13	0.108399	0.891601	rs114714860	ENSG00000168038	ULK4	glomerular	ULK4	diastolic
321	3.43847e-11	0.00108034	1.63306e-09	0.0503608	0.948559	rs113134141	ENSG00000160801	PTH1R	glomerular	PTH1R	diastolic
157	1.74529e-34	8.03759e-36	0.393359	0.0175263	0.589114	rs6800730	ENSG00000213689	TREX1	glomerular	TREX1	diastolic
338	5.29971e-12	1.70642e-13	0.886231	0.0284499	0.0853187	rs3821843	ENSG00000016391	CHDH	glomerular	CHDH	diastolic
471	2.43169e-15	1.08308e-16	0.798677	0.0354075	0.165915	rs2680663	ENSG00000113811	SELK	glomerular	SELK	diastolic
439	0.0164013	0.00124402	0.75637	0.0572013	0.168783	rs62250937	ENSG00000157388	CACNA1D	glomerular	CACNA1D	diastolic
562	5.4559e-10	3.27404e-11	0.808211	0.0483567	0.143432	rs9870517	ENSG00000163634	THOC7	glomerular	THOC7	diastolic
226	0.00121624	2.40284e-05	0.915455	0.0180207	0.065284	rs4499560	ENSG00000114861	FOXP1	glomerular	FOXP1	diastolic
525	0.00432092	0.000189412	0.902886	0.0395258	0.0530783	rs7623706	ENSG00000113805	CNTN3	glomerular	CNTN3	diastolic
681	2.16911e-05	4.57524e-06	0.537722	0.113071	0.349181	rs11923343	ENSG00000175161	CADM2	glomerular	CADM2	diastolic
581	9.91391e-15	8.35859e-13	0.00041143	0.0337225	0.965866	rs4141663	ENSG00000082781	ITGB5	glomerular	ITGB5	diastolic
375	2.03862e-16	7.02063e-18	0.860551	0.0295258	0.109923	rs74734425	ENSG00000155903	RASA2	glomerular	RASA2	diastolic
517	1.10101e-13	1.18054e-11	0.000495499	0.0521814	0.947323	rs78151625	ENSG00000079257	LXN	glomerular	LXN	diastolic
530	1.03541e-13	1.21101e-11	0.000495435	0.0570035	0.942501	rs551279897	ENSG00000079257	LXN	glomerular	LXN	diastolic
354	0.0277832	0.000880583	0.688596	0.0215637	0.261176	rs4894808	ENSG00000075420	FNDC3B	glomerular	FNDC3B	diastolic
345	5.51512e-06	2.37071e-07	0.596077	0.0252441	0.378673	rs7611674	ENSG00000114450	GNB4	glomerular	GNB4	diastolic
364	0.0104463	0.000322747	0.860699	0.02649	0.102042	rs147501096	ENSG00000073803	MAP3K13	glomerular	MAP3K13	diastolic
840	0.0119581	0.00105467	0.77521	0.0682278	0.143549	rs6776964	ENSG00000073282	TP63	glomerular	TP63	diastolic
364	0.000194739	4.34363e-05	0.54783	0.121862	0.33007	rs4244200	ENSG00000213123	TCTEX1D2	glomerular	TCTEX1D2	diastolic
402	2.16543e-05	7.81202e-07	0.745653	0.0266725	0.227652	rs16896276	ENSG00000178177	LCORL	glomerular	LCORL	diastolic
231	1.03218e-12	2.22885e-14	0.872735	0.0187369	0.108528	rs28667801	ENSG00000109689	STIM2	glomerular	STIM2	diastolic
455	0.00536971	0.000260415	0.799854	0.0386346	0.155881	rs1878825	ENSG00000197057	DTHD1	glomerular	DTHD1	diastolic
336	0.000237119	7.42959e-06	0.901866	0.0281882	0.0697009	rs871606	ENSG00000145216	FIP1L1	glomerular	FIP1L1	diastolic
309	0.00484325	0.000448349	0.41004	0.037411	0.547257	rs34587285	ENSG00000156140	ADAMTS3	glomerular	ADAMTS3	diastolic
424	0.00545078	0.000285077	0.770905	0.0401352	0.183224	rs2085600	ENSG00000138641	HERC3	glomerular	HERC3	diastolic
413	8.94714e-13	3.66643e-14	0.863016	0.0352636	0.10172	rs1527351	ENSG00000254531	AP001816.1	glomerular	AP001816.1	diastolic
591	2.43731e-81	2.26763e-82	0.491599	0.0452745	0.463127	rs13107325	ENSG00000109320	NFKB1	glomerular	NFKB1	diastolic
343	1.43504e-06	6.97983e-08	0.764733	0.0369974	0.198269	rs7694643	ENSG00000155016	CYP2U1	glomerular	CYP2U1	diastolic
699	1.35865e-16	4.50047e-17	0.615865	0.203823	0.180313	rs34297584	ENSG00000138792	ENPEP	glomerular	ENPEP	diastolic
528	9.17576e-17	3.19739e-17	0.604355	0.210408	0.185237	rs1879056	ENSG00000138792	ENPEP	glomerular	ENPEP	diastolic
446	5.27455e-14	7.13379e-15	0.741596	0.100142	0.158262	rs66887589	ENSG00000138735	PDE5A	glomerular	PDE5A	diastolic
620	1.13459e-09	5.3884e-10	0.243142	0.114831	0.642026	rs4864421	ENSG00000189184	PCDH18	glomerular	PCDH18	diastolic
676	1.11581e-09	5.56924e-10	0.238987	0.118641	0.642371	rs9286351	ENSG00000189184	PCDH18	glomerular	PCDH18	diastolic
362	9.48494e-07	3.13887e-08	0.901109	0.0297514	0.0691391	rs72719149	ENSG00000170185	USP38	glomerular	USP38	diastolic
504	0.00540361	0.00230256	0.638611	0.272041	0.0816421	rs4240358	ENSG00000170390	DCLK2	glomerular	DCLK2	diastolic
545	1.21002e-25	9.68802e-27	0.80647	0.0644408	0.12909	rs13139571	ENSG00000151790	TDO2	glomerular	TDO2	diastolic
407	1.29246e-06	5.9062e-08	0.85612	0.0390176	0.104862	rs1425486	ENSG00000256043	CTSO	glomerular	CTSO	diastolic
460	0.0451207	0.0018746	0.815759	0.0337883	0.103458	rs2921604	ENSG00000154122	ANKH	glomerular	ANKH	diastolic
486	6.22781e-61	6.45984e-62	0.846894	0.0877792	0.0653271	rs12656497	ENSG00000113389	NPR3	glomerular	NPR3	diastolic
448	6.2692e-61	6.01548e-62	0.852483	0.0817325	0.0657847	rs150505054	ENSG00000113389	NPR3	glomerular	NPR3	diastolic
344	0.00149715	0.000152577	0.844142	0.0859594	0.0682487	rs1876790	ENSG00000112964	GHR	glomerular	GHR	diastolic
539	3.65195e-05	1.77652e-06	0.870959	0.0422817	0.0867213	rs1664781	ENSG00000185305	ARL15	glomerular	ARL15	diastolic
514	7.11035e-05	6.65179e-06	0.632583	0.0588702	0.308469	rs12515541	ENSG00000095015	MAP3K1	glomerular	MAP3K1	diastolic
637	6.54319e-05	5.07735e-06	0.834749	0.0646738	0.100507	rs17750970	ENSG00000145632	PLK2	glomerular	PLK2	diastolic
345	1.43638e-11	1.42866e-12	0.772099	0.0766437	0.151257	rs10062049	ENSG00000086200	IPO11	glomerular	IPO11	diastolic
276	0.000465712	1.32885e-05	0.877436	0.0249393	0.0971454	rs6889240	ENSG00000134061	CD180	glomerular	CD180	diastolic
396	2.51204e-06	8.55231e-08	0.904866	0.030742	0.0643898	rs10066799	ENSG00000145675	PIK3R1	glomerular	PIK3R1	diastolic
397	6.44224e-19	1.15382e-17	0.000490442	0.00779222	0.991717	rs200670007	ENSG00000152359	POC5	glomerular	POC5	diastolic
437	6.04197e-19	1.15181e-17	0.000460022	0.00777786	0.991762	rs2307111	ENSG00000152359	POC5	glomerular	POC5	diastolic
317	1.19269e-06	3.6457e-08	0.889064	0.0270923	0.0838424	rs10042590	ENSG00000164180	TMEM161B	glomerular	TMEM161B	diastolic
314	1.16321e-06	3.96753e-08	0.885967	0.030135	0.083897	rs17422386	ENSG00000164180	TMEM161B	glomerular	TMEM161B	diastolic
292	0.00146289	3.9104e-05	0.890836	0.0237287	0.0839336	rs62378003	ENSG00000153140	CETN3	glomerular	CETN3	diastolic
666	1.62644e-213	1.29097e-08	7.81133e-207	0.061063	0.938937	rs55770741	ENSG00000164308	ERAP2	glomerular	ERAP2	diastolic
510	0.0359223	0.0019111	0.854503	0.045398	0.0622653	rs1871190	ENSG00000174136	RGMB	glomerular	RGMB	diastolic
457	7.02831e-13	2.53865e-14	0.905258	0.0326361	0.0621059	rs6894014	ENSG00000152503	TRIM36	glomerular	TRIM36	diastolic
203	3.61935e-06	8.16468e-07	0.740077	0.166856	0.093062	rs1030271	ENSG00000158985	CDC42SE2	glomerular	CDC42SE2	diastolic
