## Supplementary Tables for "Distinct pathway-based effects of blood pressure and body mass index on cardiovascular traits: comparison of novel Mendelian Randomization approaches" (part 3 of 3)

### Sheet: STable10 (continued)
nsnps	PP.H0.abf	PP.H1.abf	PP.H2.abf	PP.H3.abf	PP.H4.abf	RSID	ENSEMBL.id.protein	HGNC.symbol.protein	tissue	exposure	outcome
353	5.1559e-09	1.08875e-05	0.000198016	0.417561	0.58223	rs7712181	ENSG00000170606	HSPA4	glomerular	HSPA4	diastolic
416	2.80682e-05	1.69654e-06	0.844749	0.0509554	0.104266	rs7708525	ENSG00000113580	NR3C1	glomerular	NR3C1	diastolic
413	1.68725e-06	6.53395e-08	0.509513	0.0192599	0.471226	rs3776299	ENSG00000113580	NR3C1	glomerular	NR3C1	diastolic
380	0.00347495	0.000151895	0.862956	0.0376253	0.0957919	rs9716164	ENSG00000145868	FBXO38	glomerular	FBXO38	diastolic
387	0.0410935	0.00166676	0.792757	0.0320219	0.132461	rs2282823	ENSG00000008083	JARID2	glomerular	JARID2	diastolic
558	3.99526e-21	2.12353e-22	0.733448	0.0387558	0.227796	rs79588470	ENSG00000112343	TRIM38	glomerular	TRIM38	diastolic
657	7.81052e-20	1.22597e-16	5.26248e-05	0.0816834	0.918264	rs113352426	ENSG00000186470	BTN3A2	glomerular	BTN3A2	diastolic
1699	1.17288e-32	1.92307e-33	0.801449	0.13134	0.0672109	rs3129716	ENSG00000096433	ITPR3	glomerular	ITPR3	diastolic
746	4.88055e-06	7.17611e-06	0.0629289	0.091682	0.845377	rs4713650	ENSG00000096433	ITPR3	glomerular	ITPR3	diastolic
412	1.47552e-07	5.62018e-09	0.829576	0.0314591	0.138965	rs115245297	ENSG00000096433	ITPR3	glomerular	ITPR3	diastolic
384	1.48655e-07	5.20404e-09	0.833927	0.0290567	0.137016	rs534620493	ENSG00000096433	ITPR3	glomerular	ITPR3	diastolic
468	4.03442e-16	1.87622e-17	0.420051	0.0189736	0.560975	rs6905288	ENSG00000180992	MRPL14	glomerular	MRPL14	diastolic
427	4.01332e-16	1.64573e-17	0.417925	0.0165722	0.565503	rs9472135	ENSG00000180992	MRPL14	glomerular	MRPL14	diastolic
564	1.78769e-06	1.9045e-07	0.685435	0.0727805	0.241783	rs714785	ENSG00000008196	TFAP2B	glomerular	TFAP2B	diastolic
622	1.81066e-06	2.20019e-07	0.68074	0.0824822	0.236775	rs481795	ENSG00000008196	TFAP2B	glomerular	TFAP2B	diastolic
615	1.34138e-06	6.80123e-08	0.882763	0.0446863	0.0725489	rs62413470	ENSG00000124749	COL21A1	glomerular	COL21A1	diastolic
516	9.74985e-05	4.91576e-06	0.832027	0.0418238	0.126047	rs3798293	ENSG00000014123	UFL1	glomerular	UFL1	diastolic
543	2.02991e-10	1.0278e-11	0.786256	0.0396361	0.174108	rs2693560	ENSG00000196376	SLC35F1	glomerular	SLC35F1	diastolic
627	0.000234589	2.74957e-05	0.727407	0.0850708	0.187261	rs7756187	ENSG00000047932	GOPC	glomerular	GOPC	diastolic
598	1.01319e-05	5.87823e-07	0.881421	0.0510698	0.0674982	rs9375033	ENSG00000146350	TBC1D32	glomerular	TBC1D32	diastolic
393	2.89329e-65	6.84397e-65	0.282454	0.668084	0.0494621	rs13215166	ENSG00000203760	CENPW	glomerular	CENPW	diastolic
343	0.00347121	0.00010722	0.881855	0.0271518	0.0874146	rs9376090	ENSG00000135541	AHI1	glomerular	AHI1	diastolic
420	8.3626e-06	3.74543e-07	0.867967	0.0387811	0.0932437	rs13195550	ENSG00000146416	AIG1	glomerular	AIG1	diastolic
232	0.000108749	2.50624e-06	0.852935	0.0195295	0.127424	rs7765526	ENSG00000203727	SAMD5	glomerular	SAMD5	diastolic
629	1.02202e-40	9.10261e-42	0.735774	0.0653329	0.198893	rs9372082	ENSG00000120278	PLEKHG1	glomerular	PLEKHG1	diastolic
643	1.0267e-40	9.11295e-42	0.739004	0.0653979	0.195598	rs62434124	ENSG00000120278	PLEKHG1	glomerular	PLEKHG1	diastolic
538	0.000430901	0.000957604	0.032203	0.0706698	0.895739	rs2695258	ENSG00000131018	SYNE1	glomerular	SYNE1	diastolic
529	0.000453235	0.000199856	0.272309	0.119468	0.607569	rs9479509	ENSG00000091844	RGS17	glomerular	RGS17	diastolic
616	0.000707374	4.90025e-05	0.779039	0.0538005	0.166404	rs1080085	ENSG00000185345	PARK2	glomerular	PARK2	diastolic
699	2.3166e-05	2.21517e-06	0.663018	0.063125	0.273831	rs12665161	ENSG00000112530	PACRG	glomerular	PACRG	diastolic
583	1.06565e-13	5.51177e-15	0.864489	0.0446225	0.0908886	rs870448	ENSG00000112541	PDE10A	glomerular	PDE10A	diastolic
587	1.06924e-13	5.1154e-15	0.867387	0.041406	0.0912069	rs11961593	ENSG00000112541	PDE10A	glomerular	PDE10A	diastolic
545	7.72581e-10	0.000373908	1.5703e-07	0.0750738	0.924552	rs798502	ENSG00000146535	GNA12	glomerular	GNA12	diastolic
496	0.00128893	5.87095e-05	0.905301	0.0411833	0.0521681	rs13240040	ENSG00000136267	DGKB	glomerular	DGKB	diastolic
301	3.17072e-42	1.1934e-42	0.464038	0.174293	0.361668	rs1725074	ENSG00000106004	HOXA5	glomerular	HOXA5	diastolic
397	1.41848e-42	4.24611e-43	0.538486	0.160891	0.300623	rs3735533	ENSG00000106004	HOXA5	glomerular	HOXA5	diastolic
457	1.57418e-42	1.0217e-43	0.598322	0.0384701	0.363207	rs17473424	ENSG00000106004	HOXA5	glomerular	HOXA5	diastolic
499	3.00945e-06	1.17583e-07	0.897924	0.0350159	0.0670571	rs33916666	ENSG00000122557	HERPUD2	glomerular	HERPUD2	diastolic
282	2.68722e-05	1.9457e-06	0.780835	0.0563742	0.162762	rs3807101	ENSG00000075223	SEMA3C	glomerular	SEMA3C	diastolic
586	2.15466e-10	9.78764e-12	0.902573	0.0409433	0.0564838	rs1947228	ENSG00000127922	SHFM1	glomerular	SHFM1	diastolic
307	2.83402e-13	2.38163e-14	0.329868	0.0270781	0.643054	rs7788746	ENSG00000106261	ZKSCAN1	glomerular	ZKSCAN1	diastolic
416	4.74829e-10	2.09319e-10	0.115169	0.0499349	0.834896	rs314376	ENSG00000176125	UFSP1	glomerular	UFSP1	diastolic
320	1.53849e-06	6.86313e-08	0.538953	0.0236051	0.43744	rs4729628	ENSG00000087077	TRIP6	glomerular	TRIP6	diastolic
580	5.43941e-09	9.89769e-06	3.31796e-05	0.0594339	0.940523	rs12536606	ENSG00000091129	NRCAM	glomerular	NRCAM	diastolic
360	0.00151788	0.000117011	0.425904	0.0322922	0.540169	rs2402668	ENSG00000106299	WASL	glomerular	WASL	diastolic
473	1.33841e-16	6.27859e-18	0.835257	0.0390568	0.125686	rs11556924	ENSG00000091732	ZC3HC1	glomerular	ZC3HC1	diastolic
485	5.79346e-09	4.93474e-10	0.831585	0.0707348	0.0976805	rs75511781	ENSG00000128567	PODXL	glomerular	PODXL	diastolic
494	5.79582e-09	4.88687e-10	0.83204	0.0700573	0.0979031	rs6957161	ENSG00000128567	PODXL	glomerular	PODXL	diastolic
126	0.00561645	9.2884e-05	0.785792	0.0127996	0.195699	rs3735318	ENSG00000171115	GIMAP8	glomerular	GIMAP8	diastolic
771	6.71683e-06	3.5872e-06	0.225777	0.119924	0.654288	rs11984138	ENSG00000179144	GIMAP7	glomerular	GIMAP7	diastolic
555	3.71758e-70	2.01348e-71	0.829719	0.0448129	0.125468	rs79043825	ENSG00000171115	GIMAP8	glomerular	GIMAP8	diastolic
528	3.72603e-70	1.91617e-71	0.831599	0.0426406	0.125761	rs2888691	ENSG00000171115	GIMAP8	glomerular	GIMAP8	diastolic
593	9.21264e-05	6.35619e-06	0.676582	0.0464033	0.276917	rs9638084	ENSG00000184863	RBM33	glomerular	RBM33	diastolic
659	0.000538451	0.000710809	0.0339527	0.0439	0.920898	rs4875958	ENSG00000182372	CLN8	glomerular	CLN8	diastolic
808	0.0206238	0.00171026	0.729268	0.0602875	0.188111	rs1842646	ENSG00000221914	PPP2R2A	glomerular	PPP2R2A	diastolic
387	0.0172926	0.000623976	0.853786	0.0307099	0.0975875	rs2979470	ENSG00000197265	GTF2E2	glomerular	GTF2E2	diastolic
684	0.00756036	0.000711781	0.857875	0.0807128	0.0531404	rs7817000	ENSG00000046889	PREX2	glomerular	PREX2	diastolic
453	1.10801e-11	2.88147e-08	0.000238305	0.619351	0.380411	rs4739832	ENSG00000164695	CHMP4C	glomerular	CHMP4C	diastolic
451	5.22559e-06	0.000244322	0.00152133	0.0702015	0.928028	rs2513877	ENSG00000253320	KB-1507C5.2	glomerular	KB-1507C5.2	diastolic
476	5.87921e-07	2.21796e-08	0.869112	0.0326894	0.0981979	rs35783704	ENSG00000169946	ZFPM2	glomerular	ZFPM2	diastolic
420	7.23335e-07	2.96696e-08	0.90555	0.0370863	0.0573632	rs2957468	ENSG00000169946	ZFPM2	glomerular	ZFPM2	diastolic
451	0.0067533	0.000321489	0.869083	0.0412899	0.0825527	rs13270541	ENSG00000175946	KLHL38	glomerular	KLHL38	diastolic
501	1.03277e-05	4.67345e-07	0.846938	0.0382106	0.114841	rs35838473	ENSG00000204882	GPR20	glomerular	GPR20	diastolic
535	2.14832e-08	1.01411e-09	0.833454	0.0392159	0.12733	rs60818561	ENSG00000184489	PTP4A3	glomerular	PTP4A3	diastolic
562	5.18519e-05	2.80468e-05	0.0252537	0.0126978	0.961969	rs1536608	ENSG00000107099	DOCK8	glomerular	DOCK8	diastolic
755	0.000210843	1.60984e-05	0.804447	0.0612875	0.134038	rs1332812	ENSG00000153707	PTPRD	glomerular	PTPRD	diastolic
894	8.38091e-05	5.69214e-05	0.00758988	0.00416679	0.988103	rs35287509	ENSG00000153707	PTPRD	glomerular	PTPRD	diastolic
513	0.000168115	1.42019e-05	0.711258	0.0598563	0.228703	rs4615669	ENSG00000099810	MTAP	glomerular	MTAP	diastolic
596	0.000654373	3.36802e-05	0.879206	0.0451772	0.074929	rs11141731	ENSG00000204446	C9orf170	glomerular	C9orf170	diastolic
676	9.85685e-07	5.92723e-08	0.853575	0.0512329	0.0951914	rs7043304	ENSG00000157654	PALM2-AKAP2	glomerular	PALM2-AKAP2	diastolic
443	1.17582e-08	6.52186e-10	0.420344	0.022758	0.556898	rs12555129	ENSG00000165124	SVEP1	glomerular	SVEP1	diastolic
453	3.5234e-08	2.69905e-09	0.63369	0.048225	0.318085	rs10759697	ENSG00000229314	ORM1	glomerular	ORM1	diastolic
274	0.0279139	0.00314657	0.798976	0.0899841	0.0799792	rs4837127	ENSG00000169155	ZBTB43	glomerular	ZBTB43	diastolic
568	4.95627e-28	3.1857e-29	0.421313	0.0265282	0.552159	rs6271	ENSG00000148297	MED22	glomerular	MED22	diastolic
712	1.83936e-29	1.20005e-30	0.773826	0.0503108	0.175863	rs76304369	ENSG00000165997	ARL5B	glomerular	ARL5B	diastolic
713	1.83889e-29	1.20597e-30	0.773625	0.0505594	0.175816	rs75699707	ENSG00000165997	ARL5B	glomerular	ARL5B	diastolic
719	1.81877e-29	1.32165e-30	0.7688	0.0556911	0.175509	rs200516555	ENSG00000165997	ARL5B	glomerular	ARL5B	diastolic
731	1.81038e-29	1.42553e-30	0.765233	0.0600812	0.174686	rs10740993	ENSG00000165997	ARL5B	glomerular	ARL5B	diastolic
639	1.23442e-27	7.8091e-29	0.741874	0.0467205	0.211405	rs10828399	ENSG00000165997	ARL5B	glomerular	ARL5B	diastolic
592	1.121e-36	7.6594e-38	0.758751	0.0516534	0.189595	rs577361110	ENSG00000120586	MRC1	glomerular	MRC1	diastolic
472	0.000698435	0.00143892	0.226628	0.466594	0.304641	rs2478835	ENSG00000165757	KIAA1462	glomerular	KIAA1462	diastolic
451	0.000734689	7.49044e-05	0.620386	0.0629349	0.315869	rs2994648	ENSG00000165757	KIAA1462	glomerular	KIAA1462	diastolic
457	5.171e-10	3.56635e-11	0.857108	0.0590294	0.0838624	rs4284362	ENSG00000165511	C10orf25	glomerular	C10orf25	diastolic
364	3.02929e-06	1.40352e-06	0.61827	0.286359	0.0953667	rs34130368	ENSG00000198035	AGAP9	glomerular	AGAP9	diastolic
555	5.45679e-05	2.93567e-06	0.886279	0.0476144	0.0660491	rs10761530	ENSG00000151150	ANK3	glomerular	ANK3	diastolic
423	2.81927e-13	1.99999e-13	0.309749	0.219265	0.470987	rs7090758	ENSG00000165476	REEP3	glomerular	REEP3	diastolic
553	0.0128299	0.000568337	0.865156	0.0382414	0.0832045	rs12773594	ENSG00000122912	SLC25A16	glomerular	SLC25A16	diastolic
535	0.000294	0.0128936	0.0127425	0.558419	0.415651	rs7098414	ENSG00000122378	FAM213A	glomerular	FAM213A	diastolic
483	0.00328639	0.00657969	0.105322	0.210191	0.67462	rs303217	ENSG00000152778	IFIT5	glomerular	IFIT5	diastolic
402	3.48922e-08	2.15349e-09	0.444035	0.0268761	0.529088	rs603424	ENSG00000095539	SEMA4G	glomerular	SEMA4G	diastolic
381	2.01356e-33	8.5561e-35	0.740659	0.0312443	0.228097	rs1006545	ENSG00000119906	FAM178A	glomerular	FAM178A	diastolic
334	2.02286e-33	7.75534e-35	0.744404	0.0283121	0.227283	rs17113555	ENSG00000119906	FAM178A	glomerular	FAM178A	diastolic
347	8.50338e-11	3.87292e-10	0.052677	0.239212	0.708111	rs7341995	ENSG00000138107	ACTR1A	glomerular	ACTR1A	diastolic
224	4.06913e-10	1.72514e-11	0.431779	0.0177552	0.550466	rs11191655	ENSG00000138111	TMEM180	glomerular	TMEM180	diastolic
469	5.04093e-17	2.55052e-18	0.870449	0.0439558	0.085595	rs72842207	ENSG00000151923	TIAL1	glomerular	TIAL1	diastolic
532	0.00129106	0.000245476	0.740739	0.140723	0.117002	rs10490923	ENSG00000254636	ARMS2	glomerular	ARMS2	diastolic
459	0.00120239	4.77447e-05	0.574786	0.0224222	0.401542	rs5025116	ENSG00000188385	JAKMIP3	glomerular	JAKMIP3	diastolic
383	0.000832365	3.48022e-05	0.519378	0.0212573	0.458498	rs1133400	ENSG00000188385	JAKMIP3	glomerular	JAKMIP3	diastolic
499	2.24656e-42	1.20185e-43	0.622218	0.0329423	0.34484	rs145422110	ENSG00000167244	IGF2	glomerular	IGF2	diastolic
495	2.23271e-42	1.28298e-43	0.618477	0.0351932	0.34633	rs7938342	ENSG00000167244	IGF2	glomerular	IGF2	diastolic
568	2.22564e-42	1.44245e-43	0.616645	0.0396214	0.343734	rs217209	ENSG00000167244	IGF2	glomerular	IGF2	diastolic
523	4.4527e-27	2.48598e-28	0.77654	0.0431745	0.180286	rs2251375	ENSG00000167244	IGF2	glomerular	IGF2	diastolic
817	0.00873103	0.00075516	0.781027	0.0674101	0.142077	rs17224476	ENSG00000167346	MMP26	glomerular	MMP26	diastolic
419	0.00011923	2.84061e-05	0.319213	0.0754461	0.605193	rs871677	ENSG00000166444	ST5	glomerular	ST5	diastolic
533	4.63929e-10	5.3831e-11	0.55382	0.063879	0.382301	rs10832013	ENSG00000133794	ARNTL	glomerular	ARNTL	diastolic
195	1.38316e-07	2.1378e-08	0.225972	0.0341861	0.739842	rs12795794	ENSG00000186104	CYP2R1	glomerular	CYP2R1	diastolic
380	1.68933e-40	1.16775e-41	0.745334	0.0513181	0.203348	rs10832586	ENSG00000166689	PLEKHA7	glomerular	PLEKHA7	diastolic
549	8.40998e-14	7.71929e-15	0.640864	0.0585226	0.300613	rs7926335	ENSG00000166689	PLEKHA7	glomerular	PLEKHA7	diastolic
256	9.4344e-06	7.04293e-07	0.785843	0.0585088	0.155638	rs61879810	ENSG00000109911	ELP4	glomerular	ELP4	diastolic
240	6.46373e-11	1.72149e-12	0.799057	0.0211015	0.179841	rs72910057	ENSG00000110497	AMBRA1	glomerular	AMBRA1	diastolic
266	1.43224e-08	6.15824e-10	0.581966	0.0246295	0.393405	rs7927966	ENSG00000172409	CLP1	glomerular	CLP1	diastolic
218	0.0212657	0.000553451	0.838855	0.0217141	0.117612	rs183885762	ENSG00000142186	SCYL1	glomerular	SCYL1	diastolic
297	1.43958e-24	5.83165e-26	0.624476	0.0249466	0.350578	rs4930295	ENSG00000254470	AP5B1	glomerular	AP5B1	diastolic
247	0.00064324	1.92782e-05	0.84715	0.0252626	0.126925	rs139437879	ENSG00000006534	ALDH3B1	glomerular	ALDH3B1	diastolic
314	0.000428583	1.82495e-05	0.795457	0.033701	0.170395	rs67976715	ENSG00000162337	LRP5	glomerular	LRP5	diastolic
405	0.0160379	0.000658096	0.870643	0.0356488	0.0770122	rs1352075	ENSG00000110092	CCND1	glomerular	CCND1	diastolic
306	0.000760237	3.74379e-05	0.731766	0.0358042	0.231632	rs2298807	ENSG00000171631	P2RY6	glomerular	P2RY6	diastolic
447	0.00539007	0.00203712	0.357885	0.134759	0.49993	rs4420291	ENSG00000166439	RNF169	glomerular	RNF169	diastolic
580	4.33098e-09	2.54689e-10	0.841893	0.0493999	0.108707	rs11021221	ENSG00000183340	JRKL	glomerular	JRKL	diastolic
405	0.0539499	0.00730064	0.545489	0.0734971	0.319763	rs61909958	ENSG00000184384	MAML2	glomerular	MAML2	diastolic
689	2.70118e-80	1.85094e-81	0.871361	0.0596396	0.0689994	rs604723	ENSG00000165895	ARHGAP42	glomerular	ARHGAP42	diastolic
692	7.51367e-13	1.07726e-13	0.452735	0.0644275	0.482837	rs7951348	ENSG00000152404	CWF19L2	glomerular	CWF19L2	diastolic
198	8.96261e-05	3.05165e-06	0.83011	0.0281225	0.141675	rs11608122	ENSG00000086848	ALG9	glomerular	ALG9	diastolic
587	6.10121e-09	3.15813e-10	0.826279	0.042639	0.131082	rs12574332	ENSG00000109944	C11orf63	glomerular	C11orf63	diastolic
545	6.51141e-09	3.2069e-10	0.826794	0.0405874	0.132618	rs4421757	ENSG00000109944	C11orf63	glomerular	C11orf63	diastolic
474	0.00954654	0.000508383	0.845481	0.044925	0.0995392	rs2283274	ENSG00000151065	DCP1B	glomerular	DCP1B	diastolic
434	0.029933	0.00329166	0.78439	0.0861612	0.0962245	rs75507123	ENSG00000185652	NTF3	glomerular	NTF3	diastolic
645	9.7295e-59	1.14263e-55	4.07875e-05	0.0469476	0.953012	rs4306343	ENSG00000172572	PDE3A	glomerular	PDE3A	diastolic
493	2.19562e-11	1.27398e-12	0.800571	0.0462992	0.15313	rs12426178	ENSG00000079337	RAPGEF3	glomerular	RAPGEF3	diastolic
537	2.1888e-11	1.34384e-12	0.798211	0.0488543	0.152935	rs56389811	ENSG00000079337	RAPGEF3	glomerular	RAPGEF3	diastolic
511	2.19293e-11	1.29396e-12	0.799841	0.0470422	0.153117	rs117913411	ENSG00000079337	RAPGEF3	glomerular	RAPGEF3	diastolic
264	2.29946e-08	5.2191e-10	0.802015	0.0180234	0.179962	rs61932870	ENSG00000178449	COX14	glomerular	COX14	diastolic
444	0.0489339	0.00229918	0.715928	0.0334387	0.199401	rs3782480	ENSG00000110911	SLC11A2	glomerular	SLC11A2	diastolic
424	1.06422e-11	5.98381e-13	0.527937	0.0292416	0.442821	rs7306523	ENSG00000170421	KRT8	glomerular	KRT8	diastolic
424	1.09394e-11	5.09155e-13	0.541326	0.0247611	0.433913	rs34029821	ENSG00000170421	KRT8	glomerular	KRT8	diastolic
152	3.77914e-12	0.00518021	2.98606e-10	0.408725	0.586095	rs705696	ENSG00000197728	RPS26	glomerular	RPS26	diastolic
256	5.27047e-09	4.65373e-10	0.496479	0.043378	0.460143	rs7137749	ENSG00000139540	SLC39A5	glomerular	SLC39A5	diastolic
215	1.95936e-06	3.65131e-08	0.808838	0.0148966	0.176264	rs143549627	ENSG00000240771	ARHGEF25	glomerular	ARHGEF25	diastolic
294	1.48158e-06	4.36175e-08	0.86518	0.0253614	0.109457	rs10437954	ENSG00000257921	RP11-571M6.15	glomerular	RP11-571M6.15	diastolic
432	1.98146e-07	3.55016e-08	0.406519	0.0723143	0.521167	rs520592	ENSG00000127337	YEATS4	glomerular	YEATS4	diastolic
726	1.54579e-06	4.43905e-07	0.395205	0.112999	0.491794	rs1689468	ENSG00000090382	LYZ	glomerular	LYZ	diastolic
159	6.92815e-09	7.58575e-10	0.535436	0.0582195	0.406344	rs141391620	ENSG00000111237	VPS29	glomerular	VPS29	diastolic
245	2.99248e-100	7.05027e-102	0.756297	0.0175922	0.226111	rs741334	ENSG00000089009	RPL6	glomerular	RPL6	diastolic
498	0.00202507	0.00012525	0.803081	0.0495253	0.145243	rs2173957	ENSG00000135111	TBX3	glomerular	TBX3	diastolic
595	1.28358e-17	7.70639e-19	0.865439	0.0518769	0.0826844	rs7977406	ENSG00000135111	TBX3	glomerular	TBX3	diastolic
603	4.26849e-44	2.09899e-45	0.896588	0.0440294	0.0593823	rs35443	ENSG00000135111	TBX3	glomerular	TBX3	diastolic
563	9.41842e-20	9.87832e-21	0.824449	0.0863816	0.089169	rs10850526	ENSG00000123066	MED13L	glomerular	MED13L	diastolic
663	5.22994e-08	2.92392e-09	0.851979	0.0475313	0.10049	rs6490036	ENSG00000123066	MED13L	glomerular	MED13L	diastolic
344	0.00329707	0.000772868	0.327366	0.0761457	0.592418	rs58609847	ENSG00000176383	B3GNT4	glomerular	B3GNT4	diastolic
324	1.16426e-12	1.90839e-13	0.45457	0.074039	0.471391	rs11059094	ENSG00000182196	ARL6IP4	glomerular	ARL6IP4	diastolic
572	0.00108956	4.89829e-05	0.888304	0.0398643	0.0706932	rs56312513	ENSG00000133110	POSTN	glomerular	POSTN	diastolic
382	8.62073e-05	3.76333e-06	0.716183	0.0310119	0.252715	rs9526707	ENSG00000176124	DLEU1	glomerular	DLEU1	diastolic
706	5.69566e-05	4.4495e-06	0.81933	0.06389	0.116719	rs675605	ENSG00000134871	COL4A2	glomerular	COL4A2	diastolic
620	7.7073e-05	5.05402e-06	0.817789	0.0534974	0.128632	rs4773140	ENSG00000134871	COL4A2	glomerular	COL4A2	diastolic
655	6.90827e-05	2.48728e-05	0.655736	0.235986	0.108184	rs12323265	ENSG00000134871	COL4A2	glomerular	COL4A2	diastolic
497	0.0148986	0.0010531	0.746911	0.0526109	0.184527	rs4424827	ENSG00000165410	CFL2	glomerular	CFL2	diastolic
213	7.88323e-07	1.50443e-08	0.843417	0.0159551	0.140627	rs7155504	ENSG00000100916	BRMS1L	glomerular	BRMS1L	diastolic
387	1.69375e-05	7.48051e-07	0.696557	0.0304907	0.272935	rs35413927	ENSG00000198252	STYX	glomerular	STYX	diastolic
343	0.00434842	0.000173247	0.842671	0.0334538	0.119353	rs11628933	ENSG00000126773	PCNXL4	glomerular	PCNXL4	diastolic
673	6.17067e-05	4.20375e-06	0.87863	0.059795	0.0615087	rs57786342	ENSG00000182185	RAD51B	glomerular	RAD51B	diastolic
600	0.00480105	0.000312507	0.880994	0.0572884	0.0566039	rs2239268	ENSG00000119599	DCAF4	glomerular	DCAF4	diastolic
610	3.63807e-07	2.35888e-08	0.867753	0.056188	0.0760584	rs4903064	ENSG00000119599	DCAF4	glomerular	DCAF4	diastolic
452	6.10676e-08	3.27089e-09	0.766522	0.0408637	0.192614	rs8014182	ENSG00000100664	EIF5	glomerular	EIF5	diastolic
392	1.35476e-06	1.64192e-07	0.346936	0.0414359	0.611626	rs7172947	ENSG00000104142	VPS18	glomerular	VPS18	diastolic
281	4.69497e-05	9.67105e-05	0.0253096	0.0512112	0.923335	rs560272049	ENSG00000067369	TP53BP1	glomerular	TP53BP1	diastolic
272	0.00670457	0.000728922	0.45045	0.0484794	0.493637	rs7184016	ENSG00000166147	FBN1	glomerular	FBN1	diastolic
564	4.98476e-15	9.66073e-15	0.00546668	0.00960979	0.984924	rs11853359	ENSG00000187720	THSD4	glomerular	THSD4	diastolic
234	0.000464682	4.98823e-05	0.468211	0.0497796	0.481495	rs11259905	ENSG00000136404	TM6SF1	glomerular	TM6SF1	diastolic
373	6.50015e-05	6.45696e-06	0.555888	0.0548302	0.38921	rs7171498	ENSG00000140612	SEC11A	glomerular	SEC11A	diastolic
580	8.44194e-79	1.943e-78	0.0293939	0.0667495	0.903857	rs4932373	ENSG00000182511	FES	glomerular	FES	diastolic
567	8.54812e-79	1.93606e-78	0.0297577	0.0664941	0.903748	rs71409374	ENSG00000182511	FES	glomerular	FES	diastolic
587	0.00129648	7.60038e-05	0.781534	0.0456448	0.171449	rs873122	ENSG00000185518	SV2B	glomerular	SV2B	diastolic
572	2.39817e-14	1.84969e-15	0.867024	0.0668068	0.0661693	rs7174546	ENSG00000185551	NR2F2	glomerular	NR2F2	diastolic
528	0.000130936	1.20819e-05	0.795171	0.0732418	0.131444	rs2246769	ENSG00000185551	NR2F2	glomerular	NR2F2	diastolic
389	6.12049e-05	1.1598e-05	0.335411	0.062957	0.601559	rs9932866	ENSG00000103227	LMF1	glomerular	LMF1	diastolic
411	4.40617e-17	2.69425e-18	0.512613	0.0308884	0.456498	rs28590346	ENSG00000127561	SYNGR3	glomerular	SYNGR3	diastolic
672	2.66464e-08	2.40986e-09	0.499121	0.0446836	0.456195	rs28562961	ENSG00000103343	ZNF174	glomerular	ZNF174	diastolic
653	2.65851e-08	2.35591e-09	0.498266	0.0436972	0.458037	rs2601831	ENSG00000103343	ZNF174	glomerular	ZNF174	diastolic
534	0.00552351	0.000417437	0.721808	0.0543324	0.217919	rs9922726	ENSG00000267795	SMIM22	glomerular	SMIM22	diastolic
630	7.3125e-18	6.64531e-19	0.721739	0.0653758	0.212886	rs1049212	ENSG00000103174	NAGPA	glomerular	NAGPA	diastolic
149	6.5475e-12	1.60678e-10	0.00304634	0.0738351	0.923119	rs80095680	ENSG00000151006	PRSS53	glomerular	PRSS53	diastolic
495	5.61345e-05	3.73027e-06	0.781199	0.0517455	0.166995	rs10468291	ENSG00000166164	BRD7	glomerular	BRD7	diastolic
250	0.000177511	4.41821e-06	0.904501	0.02244	0.072877	rs62030049	ENSG00000167207	NOD2	glomerular	NOD2	diastolic
480	0.000370645	1.49447e-05	0.871005	0.035026	0.093583	rs115011309	ENSG00000167207	NOD2	glomerular	NOD2	diastolic
240	1.10078e-07	5.13722e-09	0.85773	0.0399271	0.102343	rs9932220	ENSG00000167207	NOD2	glomerular	NOD2	diastolic
236	9.08233e-12	3.34147e-13	0.850313	0.0311652	0.118522	rs45474499	ENSG00000172831	CES2	glomerular	CES2	diastolic
489	0.014019	0.000660193	0.889285	0.0418248	0.054211	rs11859505	ENSG00000103035	PSMD7	glomerular	PSMD7	diastolic
783	1.93124e-13	1.78544e-14	0.833676	0.0769843	0.0893394	rs12931627	ENSG00000197943	PLCG2	glomerular	PLCG2	diastolic
676	1.88059e-13	1.29737e-14	0.851167	0.0586293	0.0902036	rs12929303	ENSG00000197943	PLCG2	glomerular	PLCG2	diastolic
489	3.49883e-32	5.7881e-23	1.1871e-11	0.0186568	0.981343	rs908951	ENSG00000015413	DPEP1	glomerular	DPEP1	diastolic
424	5.01862e-11	4.98998e-05	1.19918e-07	0.118352	0.881598	rs4362428	ENSG00000167720	SRR	glomerular	SRR	diastolic
490	3.68372e-08	1.10251e-06	0.000143102	0.00328635	0.996569	rs7215084	ENSG00000074370	ATP2A3	glomerular	ATP2A3	diastolic
464	2.24192e-15	1.04668e-16	0.819893	0.0381362	0.141971	rs858523	ENSG00000129214	SHBG	glomerular	SHBG	diastolic
449	0.145448	0.00645164	0.728738	0.0322375	0.0871241	rs1465249	ENSG00000006740	ARHGAP44	glomerular	ARHGAP44	diastolic
296	4.97098e-06	4.07796e-07	0.617076	0.0502893	0.33263	rs7221807	ENSG00000091536	MYO15A	glomerular	MYO15A	diastolic
472	0.000457535	2.79888e-05	0.698697	0.0424831	0.258335	rs72827873	ENSG00000173868	PHOSPHO1	glomerular	PHOSPHO1	diastolic
411	1.76837e-30	1.34512e-31	0.46628	0.034969	0.498751	rs9889262	ENSG00000260027	HOXB7	glomerular	HOXB7	diastolic
451	1.77692e-30	1.07283e-31	0.468433	0.0277781	0.503789	rs2165702	ENSG00000260027	HOXB7	glomerular	HOXB7	diastolic
697	0.00508786	0.000332887	0.859571	0.0561609	0.0788472	rs12941755	ENSG00000154229	PRKCA	glomerular	PRKCA	diastolic
341	1.11793e-10	1.71143e-07	5.55817e-05	0.0841741	0.91577	rs3744010	ENSG00000132481	TRIM47	glomerular	TRIM47	diastolic
584	6.62328e-21	9.2667e-22	0.729117	0.101842	0.169041	rs1436138	ENSG00000184640	2009-09-01	glomerular	2009-09-01	diastolic
752	0.00368003	0.00023322	0.73457	0.0463378	0.215179	rs78554005	ENSG00000108669	CYTH1	glomerular	CYTH1	diastolic
323	1.02982e-08	4.04891e-05	1.69344e-05	0.0656465	0.934296	rs7217916	ENSG00000055483	USP36	glomerular	USP36	diastolic
468	0.0230424	0.0102894	0.617206	0.275533	0.0739296	rs11077961	ENSG00000175711	B3GNTL1	glomerular	B3GNTL1	diastolic
321	4.87607e-06	1.49651e-07	0.888695	0.0271907	0.0841094	rs10164193	ENSG00000166960	CCDC178	glomerular	CCDC178	diastolic
494	4.16865e-05	2.17763e-06	0.850666	0.0443324	0.104958	rs72902690	ENSG00000132874	SLC14A2	glomerular	SLC14A2	diastolic
415	0.000704862	2.58111e-05	0.761742	0.0276841	0.209843	rs11082866	ENSG00000141639	MAPK4	glomerular	MAPK4	diastolic
524	1.92528e-12	4.3133e-12	0.0157768	0.0343956	0.949828	rs34163044	ENSG00000174448	STARD6	glomerular	STARD6	diastolic
343	7.50478e-05	3.06621e-06	0.815175	0.0331538	0.151593	rs12605156	ENSG00000196628	TCF4	glomerular	TCF4	diastolic
378	0.0127756	0.000460171	0.899564	0.032347	0.0548531	rs10048404	ENSG00000091157	WDR7	glomerular	WDR7	diastolic
567	7.70371e-58	3.8471e-59	0.833422	0.0414946	0.125084	rs59053029	ENSG00000198816	ZNF358	glomerular	ZNF358	diastolic
543	4.9653e-11	2.83567e-12	0.788925	0.0448891	0.166186	rs35086839	ENSG00000267855	NDUFA7	glomerular	NDUFA7	diastolic
537	1.26066e-16	3.10345e-06	1.83243e-11	0.450552	0.549444	rs2009733	ENSG00000233927	RPS28	glomerular	RPS28	diastolic
370	2.37508e-05	8.57852e-07	0.82016	0.0294729	0.150343	rs4808046	ENSG00000131351	HAUS8	glomerular	HAUS8	diastolic
593	7.80246e-17	5.49898e-18	0.456317	0.0316481	0.512034	rs1077795	ENSG00000130299	GTPBP3	glomerular	GTPBP3	diastolic
585	0.00108091	0.00704874	0.0296002	0.192256	0.770014	rs2288464	ENSG00000074855	ANO8	glomerular	ANO8	diastolic
642	0.00227445	0.000139321	0.549747	0.0332602	0.414579	rs3786516	ENSG00000105173	CCNE1	glomerular	CCNE1	diastolic
494	1.84054e-08	2.14537e-09	0.528811	0.0612293	0.40996	rs8108717	ENSG00000121297	TSHZ3	glomerular	TSHZ3	diastolic
361	0.074202	0.00211794	0.841763	0.0239684	0.0579491	rs10421783	ENSG00000121297	TSHZ3	glomerular	TSHZ3	diastolic
490	5.38463e-07	2.30428e-08	0.897829	0.0383577	0.0638123	rs1960436	ENSG00000121297	TSHZ3	glomerular	TSHZ3	diastolic
314	0.000173092	3.89908e-05	0.0227454	0.00415076	0.972892	rs56254331	ENSG00000105329	TGFB1	glomerular	TGFB1	diastolic
470	2.3565e-08	1.32012e-09	0.718942	0.0400345	0.241024	rs73036520	ENSG00000189114	BLOC1S3	glomerular	BLOC1S3	diastolic
154	4.96989e-06	9.46959e-05	0.00209834	0.0390229	0.958779	rs55706574	ENSG00000130749	ZC3H4	glomerular	ZC3H4	diastolic
855	3.11301e-07	3.49419e-08	0.826999	0.0927458	0.080255	rs67535236	ENSG00000088826	SMOX	glomerular	SMOX	diastolic
557	3.28163e-16	1.72246e-17	0.873845	0.045786	0.080369	rs6039211	ENSG00000182621	PLCB1	glomerular	PLCB1	diastolic
392	2.60159e-32	9.05541e-34	0.865136	0.0300081	0.104856	rs78845099	ENSG00000125863	MKKS	glomerular	MKKS	diastolic
572	4.10875e-61	2.66964e-62	0.826922	0.0536094	0.119469	rs1327235	ENSG00000132640	BTBD3	glomerular	BTBD3	diastolic
585	4.06597e-61	3.15975e-62	0.818423	0.0634832	0.118094	rs6078009	ENSG00000132640	BTBD3	glomerular	BTBD3	diastolic
531	4.05825e-61	3.25397e-62	0.81683	0.0653769	0.117793	rs6033023	ENSG00000132640	BTBD3	glomerular	BTBD3	diastolic
480	9.33248e-06	3.41629e-07	0.913093	0.0333716	0.0535252	rs6078393	ENSG00000132640	BTBD3	glomerular	BTBD3	diastolic
502	0.00294586	0.000133653	0.852026	0.0385498	0.106345	rs16999416	ENSG00000125868	DSTN	glomerular	DSTN	diastolic
669	1.03863e-05	6.61144e-07	0.864386	0.0549422	0.0806611	rs2618647	ENSG00000125868	DSTN	glomerular	DSTN	diastolic
524	0.00272049	0.00018016	0.872083	0.0576849	0.0673312	rs6046137	ENSG00000185052	SLC24A3	glomerular	SLC24A3	diastolic
604	3.19113e-05	2.74608e-06	0.773686	0.0664184	0.159861	rs6031431	ENSG00000197296	FITM2	glomerular	FITM2	diastolic
433	0.018556	0.000929622	0.739416	0.0368392	0.20426	rs2425757	ENSG00000124140	SLC12A5	glomerular	SLC12A5	diastolic
629	6.13892e-17	4.6479e-18	0.826682	0.0624789	0.110839	rs556788740	ENSG00000124126	PREX1	glomerular	PREX1	diastolic
544	4.1102e-17	3.35839e-18	0.817571	0.066687	0.115742	rs79044887	ENSG00000124126	PREX1	glomerular	PREX1	diastolic
472	6.51529e-07	2.87017e-08	0.902995	0.0397222	0.0572823	rs6021247	ENSG00000054793	ATP9A	glomerular	ATP9A	diastolic
455	0.0339329	0.00146514	0.858886	0.037016	0.0687003	rs2801008	ENSG00000182463	TSHZ2	glomerular	TSHZ2	diastolic
377	3.31873e-11	1.09169e-12	0.859799	0.0281709	0.11203	rs234614	ENSG00000101162	TUBB1	glomerular	TUBB1	diastolic
355	2.80153e-53	8.35371e-55	0.850483	0.0252358	0.124281	rs6070694	ENSG00000124203	ZNF831	glomerular	ZNF831	diastolic
532	9.90411e-09	5.25063e-10	0.630766	0.0331037	0.336131	rs6062295	ENSG00000273154	RP4-583P15.15	glomerular	RP4-583P15.15	diastolic
451	7.15809e-05	2.85197e-06	0.909753	0.0361929	0.0539801	rs1882961	ENSG00000180530	NRIP1	glomerular	NRIP1	diastolic
530	0.005632	0.000358797	0.761737	0.0483439	0.183928	rs71326977	ENSG00000198743	SLC5A3	glomerular	SLC5A3	diastolic
526	1.59535e-10	1.09459e-11	0.815585	0.0558299	0.128585	rs2836411	ENSG00000157557	ETS2	glomerular	ETS2	diastolic
473	2.45644e-07	9.7847e-09	0.877209	0.0348538	0.0879374	rs762384	ENSG00000157554	ERG	glomerular	ERG	diastolic
833	4.12224e-19	0.000313332	1.21435e-17	0.00823887	0.991448	rs1571737	ENSG00000184385	C21orf128	glomerular	C21orf128	diastolic
379	9.77222e-22	4.74312e-23	0.837941	0.0405495	0.121509	rs8133022	ENSG00000160209	PDXK	glomerular	PDXK	diastolic
462	9.71936e-22	5.41236e-23	0.832923	0.0462617	0.120816	rs73220980	ENSG00000160209	PDXK	glomerular	PDXK	diastolic
491	9.70022e-22	5.61864e-23	0.83137	0.0480346	0.120595	rs12627514	ENSG00000160209	PDXK	glomerular	PDXK	diastolic
590	9.63491e-22	6.3931e-23	0.825593	0.0546613	0.119746	rs137923903	ENSG00000160209	PDXK	glomerular	PDXK	diastolic
717	7.81086e-12	7.62765e-13	0.469414	0.0453552	0.485231	rs5992929	ENSG00000183785	TUBA8	glomerular	TUBA8	diastolic
537	0.00107446	5.89726e-05	0.870965	0.0477236	0.0801784	rs9609429	ENSG00000128245	YWHAH	glomerular	YWHAH	diastolic
557	0.0431218	0.00229694	0.832771	0.0442812	0.0775289	rs240069	ENSG00000133424	LARGE	glomerular	LARGE	diastolic
289	6.73769e-06	7.51087e-06	0.0390163	0.0425752	0.918394	rs301791	ENSG00000142599	RERE	tubulointerstitial	RERE	diastolic
317	4.6772e-38	1.53434e-39	0.533498	0.0170518	0.44945	rs17035646	ENSG00000116670	MAD2L2	tubulointerstitial	MAD2L2	diastolic
680	1.04183e-106	1.09777e-104	5.02103e-05	0.00429492	0.995655	rs55857306	ENSG00000011021	CLCN6	tubulointerstitial	CLCN6	diastolic
693	1.04527e-106	1.09799e-104	5.03665e-05	0.00429501	0.995655	rs1009591	ENSG00000011021	CLCN6	tubulointerstitial	CLCN6	diastolic
561	3.32719e-10	1.15253e-09	0.0287656	0.0987714	0.872463	rs848309	ENSG00000186510	CLCNKA	tubulointerstitial	CLCNKA	diastolic
598	7.70382e-09	6.76765e-10	0.448679	0.0389032	0.512417	rs4320727	ENSG00000169504	CLIC4	tubulointerstitial	CLIC4	diastolic
217	1.86235e-07	1.21501e-05	0.00902328	0.588281	0.402683	rs12728150	ENSG00000060642	PIGV	tubulointerstitial	PIGV	diastolic
172	0.0289239	0.000975338	0.760408	0.0254574	0.184235	rs200764957	ENSG00000186501	TMEM222	tubulointerstitial	TMEM222	diastolic
408	2.05942e-11	2.09533e-06	1.94032e-07	0.0187603	0.981237	rs1565716	ENSG00000116353	MECR	tubulointerstitial	MECR	diastolic
293	5.48809e-05	0.00121349	0.00190129	0.0410841	0.955746	rs61776678	ENSG00000183431	SF3A3	tubulointerstitial	SF3A3	diastolic
402	0.0070727	0.00181484	0.419574	0.107197	0.464341	rs72663521	ENSG00000090621	PABPC4	tubulointerstitial	PABPC4	diastolic
457	4.53674e-05	0.00110285	0.0078773	0.190691	0.800284	rs75660984	ENSG00000010803	SCMH1	tubulointerstitial	SCMH1	diastolic
495	0.000209765	1.44007e-05	0.796038	0.0545003	0.149237	rs949540	ENSG00000162368	CMPK1	tubulointerstitial	CMPK1	diastolic
426	0.000211975	1.1365e-05	0.807464	0.043143	0.149169	rs4926923	ENSG00000162368	CMPK1	tubulointerstitial	CMPK1	diastolic
550	3.58157e-11	5.14021e-12	0.090502	0.0120913	0.897407	rs199964252	ENSG00000162613	FUBP1	tubulointerstitial	FUBP1	diastolic
343	2.66939e-13	1.10605e-14	0.197491	0.0073878	0.795121	rs34517439	ENSG00000162613	FUBP1	tubulointerstitial	FUBP1	diastolic
722	0.0104729	0.00678452	0.321462	0.207794	0.453487	rs2275902	ENSG00000162618	ELTD1	tubulointerstitial	ELTD1	diastolic
302	0.000330193	3.14973e-05	0.482688	0.0455725	0.471378	rs2065152	ENSG00000171488	LRRC8C	tubulointerstitial	LRRC8C	diastolic
247	0.000718596	2.07708e-05	0.829146	0.0238199	0.146295	rs17396055	ENSG00000117528	ABCD3	tubulointerstitial	ABCD3	diastolic
349	6.26865e-37	4.94719e-38	0.792125	0.0623686	0.145507	rs10776752	ENSG00000198799	LRIG2	tubulointerstitial	LRIG2	diastolic
307	5.8438e-12	5.27409e-13	0.328538	0.0290085	0.642453	rs2105388	ENSG00000134245	WNT2B	tubulointerstitial	WNT2B	diastolic
602	8.1193e-11	6.76592e-12	0.827809	0.0688791	0.103311	rs568032	ENSG00000134259	NGF	tubulointerstitial	NGF	diastolic
510	9.51194e-07	3.01585e-05	0.00117627	0.0363324	0.96246	rs7553422	ENSG00000116874	WARS2	tubulointerstitial	WARS2	diastolic
195	3.45004e-06	1.02401e-06	0.0953367	0.0274198	0.877239	rs1819663	ENSG00000143614	GATAD2B	tubulointerstitial	GATAD2B	diastolic
231	1.24917e-06	2.12151e-05	0.00619058	0.104247	0.88954	rs116039813	ENSG00000143578	CREB3L4	tubulointerstitial	CREB3L4	diastolic
301	0.00177136	7.79419e-05	0.62415	0.0271165	0.346884	rs7524019	ENSG00000198821	CD247	tubulointerstitial	CD247	diastolic
615	3.03099e-08	1.86024e-05	4.82209e-05	0.0286238	0.971309	rs3766694	ENSG00000235750	KIAA0040	tubulointerstitial	KIAA0040	diastolic
533	0.000186037	1.4868e-05	0.835837	0.0667024	0.0972593	rs150816167	ENSG00000162779	AXDND1	tubulointerstitial	AXDND1	diastolic
368	8.95341e-11	3.69299e-12	0.876647	0.0360716	0.0872819	rs882624	ENSG00000163431	LMOD1	tubulointerstitial	LMOD1	diastolic
489	3.39712e-05	1.43525e-06	0.780214	0.0327764	0.186974	rs33996239	ENSG00000143847	PPFIA4	tubulointerstitial	PPFIA4	diastolic
481	0.000163449	6.97966e-06	0.805199	0.0342236	0.160407	rs16852778	ENSG00000158615	PPP1R15B	tubulointerstitial	PPP1R15B	diastolic
480	0.0001625	6.05235e-06	0.809428	0.029987	0.160417	rs16853084	ENSG00000158615	PPP1R15B	tubulointerstitial	PPP1R15B	diastolic
484	0.00297043	0.000151749	0.722151	0.0366542	0.238073	rs7513240	ENSG00000143850	PLEKHA6	tubulointerstitial	PLEKHA6	diastolic
346	6.43653e-23	2.09761e-11	3.0363e-13	0.0980487	0.901951	rs2169137	ENSG00000198625	MDM4	tubulointerstitial	MDM4	diastolic
641	9.34041e-09	2.11503e-09	0.464737	0.104804	0.430459	rs6426595	ENSG00000181873	IBA57	tubulointerstitial	IBA57	diastolic
331	2.57896e-17	7.96629e-18	0.311957	0.0957697	0.592273	rs964941	ENSG00000162910	MRPL55	tubulointerstitial	MRPL55	diastolic
697	1.42298e-33	2.5188e-34	0.764199	0.135169	0.100632	rs2493136	ENSG00000135775	COG2	tubulointerstitial	COG2	diastolic
544	0.013627	0.00446834	0.471879	0.154375	0.355651	rs1885018	ENSG00000077585	GPR137B	tubulointerstitial	GPR137B	diastolic
488	0.00451242	0.000215759	0.83307	0.0397103	0.122492	rs1373780	ENSG00000143867	OSR1	tubulointerstitial	OSR1	diastolic
509	3.22432e-17	2.02076e-18	0.844242	0.0528079	0.10295	rs2384061	ENSG00000115137	DNAJC27	tubulointerstitial	DNAJC27	diastolic
309	1.82124e-55	6.12167e-57	0.883955	0.0296257	0.0864195	rs1275985	ENSG00000213699	SLC35F6	tubulointerstitial	SLC35F6	diastolic
563	3.22037e-09	4.9486e-10	0.727959	0.111702	0.160339	rs57361399	ENSG00000008869	HEATR5B	tubulointerstitial	HEATR5B	diastolic
616	8.60182e-26	5.38796e-27	0.857962	0.0536521	0.0883859	rs6544610	ENSG00000115970	THADA	tubulointerstitial	THADA	diastolic
634	8.61415e-26	5.25061e-27	0.859207	0.0522829	0.0885105	rs76326501	ENSG00000115970	THADA	tubulointerstitial	THADA	diastolic
487	8.54088e-05	3.52143e-06	0.773716	0.031706	0.194489	rs6708660	ENSG00000138032	PPM1B	tubulointerstitial	PPM1B	diastolic
617	0.0412868	0.00283392	0.801722	0.054931	0.0992263	rs7602129	ENSG00000171132	PRKCE	tubulointerstitial	PRKCE	diastolic
672	3.77188e-05	2.32318e-06	0.823221	0.0505778	0.126161	rs10495928	ENSG00000116016	EPAS1	tubulointerstitial	EPAS1	diastolic
303	5.65542e-08	1.91706e-06	0.00520081	0.175476	0.819321	rs538565052	ENSG00000082898	XPO1	tubulointerstitial	XPO1	diastolic
401	0.00274896	0.000237331	0.475722	0.0405905	0.480701	rs929698	ENSG00000179833	SERTAD2	tubulointerstitial	SERTAD2	diastolic
374	1.23571e-07	2.35898e-08	0.272664	0.0513758	0.67596	rs311564	ENSG00000115525	ST3GAL5	tubulointerstitial	ST3GAL5	diastolic
304	5.77216e-06	2.95071e-07	0.826898	0.0421399	0.130956	rs4954192	ENSG00000153086	ACMSD	tubulointerstitial	ACMSD	diastolic
297	6.11797e-07	1.69193e-07	0.235255	0.0643596	0.700385	rs12990959	ENSG00000121989	ACVR2A	tubulointerstitial	ACVR2A	diastolic
369	0.000743395	3.84759e-05	0.724162	0.0372426	0.237814	rs72936986	ENSG00000123612	ACVR1C	tubulointerstitial	ACVR1C	diastolic
505	1.26011e-07	1.90126e-08	0.626367	0.0942267	0.279406	rs355845	ENSG00000115290	GRB14	tubulointerstitial	GRB14	diastolic
552	4.49375e-08	3.15283e-09	0.831417	0.058222	0.110361	rs574894298	ENSG00000170035	UBE2E3	tubulointerstitial	UBE2E3	diastolic
554	4.68457e-08	3.69731e-09	0.826081	0.0650898	0.108829	rs10184839	ENSG00000170035	UBE2E3	tubulointerstitial	UBE2E3	diastolic
449	2.67241e-32	1.03784e-33	0.913111	0.0354095	0.05148	rs12693302	ENSG00000115252	PDE1A	tubulointerstitial	PDE1A	diastolic
298	4.38371e-06	2.20806e-07	0.525179	0.0260043	0.448813	rs4675297	ENSG00000138442	WDR12	tubulointerstitial	WDR12	diastolic
260	7.33961e-06	1.58561e-07	0.856143	0.0183702	0.12548	rs2162003	ENSG00000144426	NBEAL1	tubulointerstitial	NBEAL1	diastolic
552	2.22036e-14	3.63405e-15	0.392477	0.0636929	0.54383	rs1035673	ENSG00000079308	TNS1	tubulointerstitial	TNS1	diastolic
444	2.48631e-14	3.75165e-15	0.372934	0.0557015	0.571364	rs1863798	ENSG00000079308	TNS1	tubulointerstitial	TNS1	diastolic
248	9.24146e-09	4.60545e-10	0.598977	0.0294782	0.371545	rs1996992	ENSG00000175084	DES	tubulointerstitial	DES	diastolic
303	0.000279343	1.43227e-05	0.648349	0.0329242	0.318433	rs77449817	ENSG00000144591	GMPPA	tubulointerstitial	GMPPA	diastolic
312	0.0234043	0.00671737	0.369934	0.105682	0.494262	rs1044822	ENSG00000187957	DNER	tubulointerstitial	DNER	diastolic
397	1.37035e-09	1.89281e-10	0.61847	0.0851299	0.2964	rs347585	ENSG00000144559	TAMM41	tubulointerstitial	TAMM41	diastolic
347	2.88497e-09	3.75082e-10	0.558893	0.0722943	0.368813	rs566888487	ENSG00000144559	TAMM41	tubulointerstitial	TAMM41	diastolic
555	9.25745e-07	5.39468e-08	0.808103	0.0469464	0.14495	rs2616551	ENSG00000144559	TAMM41	tubulointerstitial	TAMM41	diastolic
644	1.03682e-19	6.31762e-21	0.839503	0.0510435	0.109454	rs1687295	ENSG00000154781	CCDC174	tubulointerstitial	CCDC174	diastolic
491	0.00050584	3.31858e-05	0.825193	0.0540168	0.120251	rs7427249	ENSG00000144668	ITGA9	tubulointerstitial	ITGA9	diastolic
433	1.30538e-50	1.28641e-39	2.48243e-14	0.0014478	0.998552	rs200702662	ENSG00000168038	ULK4	tubulointerstitial	ULK4	diastolic
157	0.00198892	4.42426e-05	0.823656	0.0181657	0.156145	rs144483183	ENSG00000172113	NME6	tubulointerstitial	NME6	diastolic
191	3.02411e-20	2.09855e-05	6.40728e-17	0.0435063	0.956473	rs17080505	ENSG00000233276	GPX1	tubulointerstitial	GPX1	diastolic
230	5.11236e-13	1.25829e-10	0.000175047	0.0421262	0.957699	rs36022378	ENSG00000164062	APEH	tubulointerstitial	APEH	diastolic
310	0.00111348	8.11979e-05	0.739463	0.0537181	0.205624	rs2355702	ENSG00000088538	DOCK3	tubulointerstitial	DOCK3	diastolic
549	7.22038e-15	4.03547e-16	0.688107	0.0381846	0.273709	rs3772219	ENSG00000174844	DNAH12	tubulointerstitial	DNAH12	diastolic
324	1.54973e-11	8.783e-13	0.509779	0.0284296	0.461791	rs12486605	ENSG00000163681	SLMAP	tubulointerstitial	SLMAP	diastolic
270	1.80769e-06	9.60093e-06	0.0114209	0.0597296	0.928838	rs3774702	ENSG00000163634	THOC7	tubulointerstitial	THOC7	diastolic
422	7.99034e-10	5.75017e-07	0.000166493	0.118935	0.880898	rs11923667	ENSG00000138468	SENP7	tubulointerstitial	SENP7	diastolic
612	3.59016e-12	8.1142e-07	1.32405e-07	0.028954	0.971045	rs28675079	ENSG00000240891	PLCXD2	tubulointerstitial	PLCXD2	diastolic
482	0.000937935	6.51074e-05	0.635067	0.0437634	0.320167	rs9873684	ENSG00000036828	CASR	tubulointerstitial	CASR	diastolic
250	2.33994e-11	0.000261831	1.69271e-10	0.00089524	0.998843	rs62264113	ENSG00000163870	TPRA1	tubulointerstitial	TPRA1	diastolic
446	6.3883e-20	3.36372e-20	0.491562	0.258579	0.249858	rs4077158	ENSG00000163785	RYK	tubulointerstitial	RYK	diastolic
411	1.16045e-19	2.18009e-20	0.633997	0.11886	0.247143	rs4270476	ENSG00000163785	RYK	tubulointerstitial	RYK	diastolic
412	3.5051e-19	6.27209e-20	0.473792	0.0843395	0.441868	rs546512219	ENSG00000163785	RYK	tubulointerstitial	RYK	diastolic
219	3.23383e-10	3.47508e-11	0.0943705	0.00924469	0.896385	rs6807945	ENSG00000138231	DBR1	tubulointerstitial	DBR1	diastolic
479	0.000199842	1.17523e-05	0.846241	0.049662	0.103885	rs9844972	ENSG00000120742	SERP1	tubulointerstitial	SERP1	diastolic
606	2.61352e-09	2.63696e-09	0.243874	0.24555	0.510577	rs73158427	ENSG00000114790	ARHGEF26	tubulointerstitial	ARHGEF26	diastolic
322	5.35416e-10	2.3268e-11	0.756892	0.0326824	0.210425	rs78809139	ENSG00000114790	ARHGEF26	tubulointerstitial	ARHGEF26	diastolic
539	1.8368e-19	1.22289e-20	0.832127	0.0552884	0.112584	rs2242338	ENSG00000085276	MECOM	tubulointerstitial	MECOM	diastolic
368	3.27517e-51	4.32538e-52	0.461696	0.0604965	0.477807	rs223102	ENSG00000171757	LRRC34	tubulointerstitial	LRRC34	diastolic
540	4.73866e-47	3.12311e-48	0.702812	0.0460692	0.251119	rs73174353	ENSG00000171757	LRRC34	tubulointerstitial	LRRC34	diastolic
490	3.00562e-16	1.53401e-17	0.59667	0.0300796	0.373251	rs4955571	ENSG00000171757	LRRC34	tubulointerstitial	LRRC34	diastolic
345	0.000149259	5.36743e-06	0.581715	0.0205211	0.39761	rs12630496	ENSG00000163872	YEATS2	tubulointerstitial	YEATS2	diastolic
337	8.38626e-18	1.38175e-17	0.0421551	0.0685669	0.889278	rs6779368	ENSG00000163904	SENP2	tubulointerstitial	SENP2	diastolic
772	3.52106e-05	2.15373e-06	0.763647	0.0465203	0.189795	rs1706003	ENSG00000185112	FAM43A	tubulointerstitial	FAM43A	diastolic
569	0.000507835	3.43944e-05	0.565509	0.0379045	0.396044	rs6777317	ENSG00000075711	DLG1	tubulointerstitial	DLG1	diastolic
542	1.20497e-06	6.50117e-08	0.82518	0.0443903	0.130429	rs61789369	ENSG00000063978	RNF4	tubulointerstitial	RNF4	diastolic
406	0.000973544	3.27558e-05	0.859084	0.0287936	0.111116	rs62301873	ENSG00000163694	RBM47	tubulointerstitial	RBM47	diastolic
194	0.0132065	0.00258742	0.136636	0.0259481	0.821622	rs4998802	ENSG00000145247	OCIAD2	tubulointerstitial	OCIAD2	diastolic
646	7.08723e-09	1.53085e-07	0.010654	0.229368	0.759977	rs11945489	ENSG00000134852	CLOCK	tubulointerstitial	CLOCK	diastolic
510	5.19187e-05	2.84651e-05	0.321824	0.175942	0.502153	rs6838416	ENSG00000138771	SHROOM3	tubulointerstitial	SHROOM3	diastolic
555	3.83908e-216	2.0982e-143	6.80612e-76	0.00272252	0.997277	rs148192485	ENSG00000138675	FGF5	tubulointerstitial	FGF5	diastolic
518	3.5327e-216	2.09771e-143	6.26444e-76	0.00272252	0.997277	rs12509595	ENSG00000138675	FGF5	tubulointerstitial	FGF5	diastolic
536	9.9881e-06	6.43207e-07	0.879305	0.0565608	0.0641239	rs72976750	ENSG00000138639	ARHGAP24	tubulointerstitial	ARHGAP24	diastolic
606	2.36829e-10	0.0016074	6.16241e-08	0.417674	0.580719	rs1807870	ENSG00000180346	TIGD2	tubulointerstitial	TIGD2	diastolic
365	0.038375	0.00110306	0.77408	0.0220859	0.164356	rs4699835	ENSG00000163104	SMARCAD1	tubulointerstitial	SMARCAD1	diastolic
389	1.60032e-44	5.31217e-46	0.812747	0.0268182	0.160435	rs189948382	ENSG00000109323	MANBA	tubulointerstitial	MANBA	diastolic
306	1.54532e-14	1.25782e-14	0.187636	0.152066	0.660298	rs223361	ENSG00000109332	UBE2D3	tubulointerstitial	UBE2D3	diastolic
464	3.30552e-22	3.51205e-23	0.664925	0.0703824	0.264692	rs56388530	ENSG00000168743	NPNT	tubulointerstitial	NPNT	diastolic
320	1.78579e-16	4.72772e-05	1.06103e-13	0.0271171	0.972836	rs10007819	ENSG00000164168	TMEM184C	tubulointerstitial	TMEM184C	diastolic
494	1.02146e-13	5.37154e-15	0.828849	0.0434591	0.127692	rs1842896	ENSG00000151790	TDO2	tubulointerstitial	TDO2	diastolic
825	0.000153897	0.00353065	0.0317536	0.728243	0.236319	rs6819297	ENSG00000256043	CTSO	tubulointerstitial	CTSO	diastolic
526	1.33386e-07	0.00127597	2.50171e-06	0.0229556	0.975766	rs6555205	ENSG00000073578	SDHA	tubulointerstitial	SDHA	diastolic
429	6.51515e-08	2.45601e-09	0.699655	0.0261007	0.274244	rs10069690	ENSG00000188242	CTD-2228K2.5	tubulointerstitial	CTD-2228K2.5	diastolic
761	8.09997e-08	5.93951e-09	0.876276	0.0641956	0.0595285	rs954767	ENSG00000170549	IRX1	tubulointerstitial	IRX1	diastolic
589	1.93565e-05	1.10943e-06	0.886348	0.0507385	0.0628931	rs10941043	ENSG00000113389	NPR3	tubulointerstitial	NPR3	diastolic
690	0.000371235	2.73603e-05	0.709146	0.052026	0.238429	rs10054208	ENSG00000225940	AC022431.2	tubulointerstitial	AC022431.2	diastolic
701	0.00108114	7.50296e-05	0.653287	0.0450367	0.300521	rs13179413	ENSG00000155545	MIER3	tubulointerstitial	MIER3	diastolic
421	0.00116971	4.56213e-05	0.649177	0.0249948	0.324613	rs1035514	ENSG00000225940	AC022431.2	tubulointerstitial	AC022431.2	diastolic
256	0.000230947	5.71248e-06	0.843033	0.0207164	0.136014	rs17735275	ENSG00000095015	MAP3K1	tubulointerstitial	MAP3K1	diastolic
542	3.34327e-06	4.97744e-07	0.311128	0.0456773	0.643191	rs15009	ENSG00000145632	PLK2	tubulointerstitial	PLK2	diastolic
419	0.000457439	3.83532e-05	0.629883	0.0524943	0.317127	rs152130	ENSG00000145675	PIK3R1	tubulointerstitial	PIK3R1	diastolic
416	0.000457395	3.86014e-05	0.629883	0.0528415	0.316779	rs573453724	ENSG00000145675	PIK3R1	tubulointerstitial	PIK3R1	diastolic
376	0.0771478	0.0023811	0.802595	0.0246782	0.0931975	rs4704514	ENSG00000145685	LHFPL2	tubulointerstitial	LHFPL2	diastolic
330	8.18553e-07	1.19099e-07	0.693629	0.100717	0.205654	rs200833686	ENSG00000164180	TMEM161B	tubulointerstitial	TMEM161B	diastolic
311	0.00793917	0.000297127	0.839696	0.0313053	0.120762	rs7707023	ENSG00000153140	CETN3	tubulointerstitial	CETN3	diastolic
576	0.0083814	0.00383456	0.302599	0.137894	0.54729	rs9326869	ENSG00000171444	MCC	tubulointerstitial	MCC	diastolic
634	2.86142e-14	2.66116e-15	0.698528	0.0647273	0.236744	rs1422278	ENSG00000168944	CEP120	tubulointerstitial	CEP120	diastolic
534	1.42447e-28	1.3883e-29	0.65265	0.0633238	0.284027	rs1582931	ENSG00000064652	SNX24	tubulointerstitial	SNX24	diastolic
620	1.86182e-23	1.10145e-24	0.872108	0.0515174	0.0763747	rs6892983	ENSG00000138829	FBN2	tubulointerstitial	FBN2	diastolic
343	7.03166e-15	8.03613e-12	0.00044404	0.506979	0.492577	rs736801	ENSG00000197208	SLC22A4	tubulointerstitial	SLC22A4	diastolic
482	0.0262117	0.00117283	0.843827	0.0376657	0.0911226	rs1800888	ENSG00000145868	FBXO38	tubulointerstitial	FBXO38	diastolic
519	7.83436e-19	3.9325e-20	0.496046	0.0244198	0.479534	rs73280613	ENSG00000173210	ABLIM3	tubulointerstitial	ABLIM3	diastolic
508	7.66576e-19	4.66908e-20	0.504476	0.0302615	0.465262	rs994446	ENSG00000173210	ABLIM3	tubulointerstitial	ABLIM3	diastolic
623	7.84488e-28	6.59434e-29	0.691061	0.0578389	0.2511	rs3117736	ENSG00000113282	CLINT1	tubulointerstitial	CLINT1	diastolic
447	2.68183e-36	2.52273e-37	0.814093	0.0764702	0.109437	rs11960210	ENSG00000145860	RNF145	tubulointerstitial	RNF145	diastolic
494	3.49838e-33	1.40779e-34	0.834815	0.0334624	0.131723	rs13358657	ENSG00000145860	RNF145	tubulointerstitial	RNF145	diastolic
222	3.47778e-07	8.39106e-09	0.826035	0.0197761	0.154188	rs34296591	ENSG00000113312	TTC1	tubulointerstitial	TTC1	diastolic
440	0.0120116	0.000618185	0.690277	0.0352637	0.26183	rs2546963	ENSG00000113312	TTC1	tubulointerstitial	TTC1	diastolic
414	0.0428979	0.00729547	0.673903	0.114446	0.161457	rs6555948	ENSG00000204764	RANBP17	tubulointerstitial	RANBP17	diastolic
577	0.000122502	5.95851e-06	0.849975	0.0412344	0.108662	rs114503346	ENSG00000037241	RPL26L1	tubulointerstitial	RPL26L1	diastolic
634	3.95875e-22	7.62567e-23	0.475272	0.0911173	0.433611	rs55993676	ENSG00000113742	CPEB4	tubulointerstitial	CPEB4	diastolic
300	2.86845e-279	5.82915e-06	2.32987e-276	0.00373843	0.996256	rs28362590	ENSG00000169230	PRELID1	tubulointerstitial	PRELID1	diastolic
663	0.00020112	1.27985e-05	0.848712	0.0539116	0.0971625	rs2569882	ENSG00000112699	GMDS	tubulointerstitial	GMDS	diastolic
627	0.0398045	0.00642187	0.297737	0.0474268	0.60861	rs9406076	ENSG00000259040	BLOC1S5-TXNDC5	tubulointerstitial	BLOC1S5-TXNDC5	diastolic
442	0.0134686	0.000701326	0.737669	0.0382012	0.209959	rs61408836	ENSG00000112186	CAP2	tubulointerstitial	CAP2	diastolic
621	0.000629842	6.18759e-05	0.6404	0.0626169	0.296291	rs35261542	ENSG00000145996	CDKAL1	tubulointerstitial	CDKAL1	diastolic
443	1.24907e-08	5.368e-10	0.780214	0.0333439	0.186442	rs1543310	ENSG00000145996	CDKAL1	tubulointerstitial	CDKAL1	diastolic
432	2.41251e-50	9.78536e-52	0.697539	0.0280184	0.274442	rs1799945	ENSG00000197846	HIST1H2BF	tubulointerstitial	HIST1H2BF	diastolic
432	2.41251e-50	9.78536e-52	0.697539	0.0280184	0.274442	rs1800730	ENSG00000197846	HIST1H2BF	tubulointerstitial	HIST1H2BF	diastolic
436	2.41236e-50	9.9064e-52	0.697473	0.0283677	0.274159	rs1800562	ENSG00000197846	HIST1H2BF	tubulointerstitial	HIST1H2BF	diastolic
534	2.46734e-47	1.19213e-48	0.743311	0.035693	0.220996	rs139845469	ENSG00000197846	HIST1H2BF	tubulointerstitial	HIST1H2BF	diastolic
707	1.46705e-24	2.74031e-25	0.27594	0.0508695	0.673191	rs10484439	ENSG00000146039	SLC17A4	tubulointerstitial	SLC17A4	diastolic
416	1.80058e-24	9.43067e-16	1.51157e-10	0.078248	0.921752	rs12194610	ENSG00000186470	BTN3A2	tubulointerstitial	BTN3A2	diastolic
643	2.42594e-21	2.16976e-17	1.07125e-06	0.00858986	0.991409	rs41269259	ENSG00000186470	BTN3A2	tubulointerstitial	BTN3A2	diastolic
564	5.25898e-16	3.07167e-17	0.800742	0.0466172	0.152641	rs149866169	ENSG00000196812	ZSCAN16	tubulointerstitial	ZSCAN16	diastolic
437	1.31982e-24	6.80992e-25	0.157636	0.0805742	0.76179	rs114675282	ENSG00000196812	ZSCAN16	tubulointerstitial	ZSCAN16	diastolic
594	2.55141e-30	4.98222e-31	0.216635	0.0415612	0.741804	rs2394120	ENSG00000197279	ZNF165	tubulointerstitial	ZNF165	diastolic
761	6.74992e-06	5.70794e-07	0.765323	0.0645479	0.170121	rs4714224	ENSG00000112167	SAYSD1	tubulointerstitial	SAYSD1	diastolic
754	6.7929e-06	4.63774e-07	0.775101	0.0527466	0.172145	rs145211473	ENSG00000112167	SAYSD1	tubulointerstitial	SAYSD1	diastolic
735	0.000740831	0.000392668	0.58548	0.310223	0.103164	rs374388579	ENSG00000164626	KCNK5	tubulointerstitial	KCNK5	diastolic
292	3.44072e-17	6.36314e-09	5.38663e-10	0.0987169	0.901283	rs6912283	ENSG00000146215	CRIP3	tubulointerstitial	CRIP3	diastolic
524	3.83405e-06	2.45308e-06	0.36951	0.236024	0.394461	rs6458374	ENSG00000096384	HSP90AB1	tubulointerstitial	HSP90AB1	diastolic
328	3.91755e-08	1.14144e-09	0.900111	0.0261524	0.0737367	rs78648104	ENSG00000170927	PKHD1	tubulointerstitial	PKHD1	diastolic
369	3.24764e-22	6.81e-19	0.000320524	0.671783	0.327897	rs1114347	ENSG00000170927	PKHD1	tubulointerstitial	PKHD1	diastolic
678	0.000140156	2.07078e-05	0.726123	0.107117	0.1666	rs504691	ENSG00000119900	OGFRL1	tubulointerstitial	OGFRL1	diastolic
311	2.34747e-36	6.11866e-19	2.55619e-19	0.0656924	0.934308	rs1984195	ENSG00000146243	IRAK1BP1	tubulointerstitial	IRAK1BP1	diastolic
409	9.53915e-05	0.000156397	0.0598776	0.0973281	0.842543	rs7753695	ENSG00000083123	BCKDHB	tubulointerstitial	BCKDHB	diastolic
429	0.0181082	0.000758672	0.786286	0.0327807	0.162066	rs7763102	ENSG00000112773	FAM46A	tubulointerstitial	FAM46A	diastolic
641	0.00799543	0.000980028	0.614233	0.0749869	0.301805	rs9386780	ENSG00000112365	ZBTB24	tubulointerstitial	ZBTB24	diastolic
427	5.84215e-06	4.96046e-07	0.691746	0.0584851	0.249763	rs3822857	ENSG00000111816	FRK	tubulointerstitial	FRK	diastolic
455	1.1042e-12	2.65397e-13	0.668985	0.160622	0.170393	rs11153730	ENSG00000111860	CEP85L	tubulointerstitial	CEP85L	diastolic
133	1.18927e-25	1.15516e-27	0.930462	0.00897721	0.0605607	rs1490384	ENSG00000203760	CENPW	tubulointerstitial	CENPW	diastolic
379	0.00515386	0.000337264	0.664079	0.0431695	0.28726	rs12192720	ENSG00000146411	SLC2A12	tubulointerstitial	SLC2A12	diastolic
524	8.48883e-05	5.33575e-06	0.853315	0.053543	0.0930516	rs668459	ENSG00000164442	CITED2	tubulointerstitial	CITED2	diastolic
472	0.000128761	1.90877e-05	0.600776	0.0887496	0.310326	rs9399437	ENSG00000146416	AIG1	tubulointerstitial	AIG1	diastolic
604	0.00494068	0.000346355	0.698118	0.0486921	0.247903	rs851966	ENSG00000091831	ESR1	tubulointerstitial	ESR1	diastolic
645	7.39557e-08	6.65586e-09	0.776842	0.0697607	0.153398	rs9478282	ENSG00000131018	SYNE1	tubulointerstitial	SYNE1	diastolic
316	0.0178409	0.000674701	0.77864	0.0292727	0.173571	rs4709746	ENSG00000185345	PARK2	tubulointerstitial	PARK2	diastolic
675	1.01832e-07	7.58847e-09	0.78871	0.0586216	0.152669	rs1322639	ENSG00000186340	THBS2	tubulointerstitial	THBS2	diastolic
661	1.07531e-15	7.31467e-17	0.825811	0.0560567	0.118132	rs10251493	ENSG00000240230	COX19	tubulointerstitial	COX19	diastolic
606	1.55091e-17	9.07089e-19	0.833614	0.0486382	0.117748	rs73033340	ENSG00000240230	COX19	tubulointerstitial	COX19	diastolic
603	1.55118e-17	9.04855e-19	0.833751	0.0485179	0.117731	rs12666678	ENSG00000240230	COX19	tubulointerstitial	COX19	diastolic
618	2.08459e-06	1.94145e-07	0.680161	0.0630889	0.256748	rs34302027	ENSG00000164853	UNCX	tubulointerstitial	UNCX	diastolic
463	1.38085e-18	8.53987e-20	0.474962	0.0288779	0.49616	rs2906152	ENSG00000106266	SNX8	tubulointerstitial	SNX8	diastolic
866	9.55139e-15	1.24298e-06	2.45759e-09	0.319139	0.68086	rs1468520	ENSG00000106392	C1GALT1	tubulointerstitial	C1GALT1	diastolic
671	0.00485126	0.000502701	0.778339	0.0805179	0.135789	rs818508	ENSG00000106537	TSPAN13	tubulointerstitial	TSPAN13	diastolic
233	0.00286071	5.72024e-05	0.871801	0.0173245	0.107957	rs11543651	ENSG00000048052	HDAC9	tubulointerstitial	HDAC9	diastolic
672	3.43888e-07	2.04106e-08	0.878529	0.0520734	0.0693976	rs4507656	ENSG00000136237	RAPGEF5	tubulointerstitial	RAPGEF5	diastolic
453	1.69878e-09	6.00737e-11	0.881617	0.0310893	0.0872933	rs896312	ENSG00000005020	SKAP2	tubulointerstitial	SKAP2	diastolic
747	2.33225e-09	2.17424e-10	0.781365	0.072697	0.145938	rs343000	ENSG00000122557	HERPUD2	tubulointerstitial	HERPUD2	diastolic
488	0.00108023	0.00150575	0.33219	0.462842	0.202382	rs73105827	ENSG00000136274	NACAD	tubulointerstitial	NACAD	diastolic
428	0.00054718	5.39399e-05	0.625782	0.0613761	0.312241	rs2854746	ENSG00000146674	IGFBP3	tubulointerstitial	IGFBP3	diastolic
490	3.25898e-06	1.92649e-07	0.871087	0.0514154	0.0774946	rs17454517	ENSG00000106070	GRB10	tubulointerstitial	GRB10	diastolic
192	1.09638e-05	6.446e-07	0.572844	0.0332855	0.393859	rs1178979	ENSG00000009950	MLXIPL	tubulointerstitial	MLXIPL	diastolic
452	1.02019e-11	1.9324e-08	3.61394e-05	0.0675211	0.932443	rs39281	ENSG00000164647	STEAP1	tubulointerstitial	STEAP1	diastolic
429	1.56677e-08	8.68043e-10	0.653204	0.0358787	0.310918	rs10244142	ENSG00000091732	ZC3HC1	tubulointerstitial	ZC3HC1	diastolic
278	9.9662e-10	9.67206e-11	0.343383	0.0327009	0.623916	rs13244567	ENSG00000128585	MKLN1	tubulointerstitial	MKLN1	diastolic
672	3.60968e-08	2.2446e-07	0.00340405	0.0201909	0.976405	rs706160	ENSG00000227471	AKR1B15	tubulointerstitial	AKR1B15	diastolic
289	1.09852e-05	5.88514e-07	0.660843	0.0350995	0.304046	rs141212865	ENSG00000064393	HIPK2	tubulointerstitial	HIPK2	diastolic
430	0.00344005	0.00194509	0.328405	0.185207	0.481002	rs12703989	ENSG00000090266	NDUFB2	tubulointerstitial	NDUFB2	diastolic
360	2.8963e-70	1.42869e-71	0.645789	0.0315328	0.322679	rs3918226	ENSG00000002933	TMEM176A	tubulointerstitial	TMEM176A	diastolic
417	2.73061e-07	2.30988e-08	0.705546	0.0594487	0.235005	rs10246655	ENSG00000197150	ABCB8	tubulointerstitial	ABCB8	diastolic
495	3.84706e-22	2.27758e-23	0.641312	0.0376468	0.321041	rs6464165	ENSG00000197150	ABCB8	tubulointerstitial	ABCB8	diastolic
672	6.49896e-133	9.04295e-05	8.67865e-131	0.0110871	0.988823	rs12698354	ENSG00000204876	AC021218.2	tubulointerstitial	AC021218.2	diastolic
1188	0.0559513	0.00834684	0.722862	0.107732	0.105108	rs11136373	ENSG00000182372	CLN8	tubulointerstitial	CLN8	diastolic
902	7.91827e-08	9.59957e-09	0.429673	0.0515719	0.518755	rs2515424	ENSG00000091879	ANGPT2	tubulointerstitial	ANGPT2	diastolic
621	7.99273e-11	1.47918e-10	0.179267	0.331274	0.489458	rs7387360	ENSG00000104626	ERI1	tubulointerstitial	ERI1	diastolic
651	3.3229e-10	2.30723e-09	0.0133197	0.0915893	0.895091	rs199572486	ENSG00000253426	RP11-10A14.4	tubulointerstitial	RP11-10A14.4	diastolic
730	4.6982e-10	8.00418e-11	0.240436	0.0402431	0.71932	rs1986971	ENSG00000173273	TNKS	tubulointerstitial	TNKS	diastolic
386	1.81315e-22	1.80061e-20	9.95266e-05	0.00889279	0.991008	rs529210735	ENSG00000079459	FDFT1	tubulointerstitial	FDFT1	diastolic
466	1.74907e-22	1.82631e-20	9.59786e-05	0.0090308	0.990873	rs35091929	ENSG00000079459	FDFT1	tubulointerstitial	FDFT1	diastolic
734	3.44292e-15	2.15926e-12	9.77951e-05	0.0603935	0.939509	rs13269417	ENSG00000079459	FDFT1	tubulointerstitial	FDFT1	diastolic
1048	0.000187398	2.02182e-05	0.821094	0.088497	0.0902014	rs75902664	ENSG00000104213	PDGFRL	tubulointerstitial	PDGFRL	diastolic
764	1.48333e-17	1.51669e-18	0.802653	0.0819549	0.115392	rs62503324	ENSG00000197217	ENTPD4	tubulointerstitial	ENTPD4	diastolic
568	5.39807e-17	3.78888e-18	0.82277	0.0576302	0.1196	rs951914	ENSG00000221818	EBF2	tubulointerstitial	EBF2	diastolic
714	7.54554e-08	4.3874e-09	0.795468	0.0460946	0.158437	rs77375686	ENSG00000240694	PNMA2	tubulointerstitial	PNMA2	diastolic
722	0.000239285	1.64807e-05	0.855844	0.0588609	0.0850394	rs17321041	ENSG00000221818	EBF2	tubulointerstitial	EBF2	diastolic
166	3.02409e-07	5.22679e-07	0.069902	0.120007	0.81009	rs1906672	ENSG00000175324	LSM1	tubulointerstitial	LSM1	diastolic
451	0.000269909	1.19776e-05	0.873036	0.0386541	0.0880277	rs148401029	ENSG00000164684	ZNF704	tubulointerstitial	ZNF704	diastolic
380	0.00287163	0.00582868	0.197036	0.399539	0.394725	rs1966150	ENSG00000104320	NBN	tubulointerstitial	NBN	diastolic
490	3.14437e-06	6.78946e-06	0.111512	0.240134	0.648344	rs11781001	ENSG00000164938	TP53INP1	tubulointerstitial	TP53INP1	diastolic
517	6.60106e-12	2.86604e-13	0.853847	0.036963	0.10919	rs1693560	ENSG00000186106	ANKRD46	tubulointerstitial	ANKRD46	diastolic
404	0.0030953	9.63239e-05	0.887071	0.0275229	0.0822148	rs142449193	ENSG00000104490	NCALD	tubulointerstitial	NCALD	diastolic
571	4.94502e-19	2.35778e-19	0.200513	0.0948997	0.704587	rs722783	ENSG00000136999	NOV	tubulointerstitial	NOV	diastolic
416	3.51769e-06	1.96454e-07	0.795021	0.0442392	0.160736	rs12114418	ENSG00000173334	TRIB1	tubulointerstitial	TRIB1	diastolic
539	3.61982e-09	1.50247e-09	0.111495	0.0454351	0.84307	rs4909314	ENSG00000066827	ZFAT	tubulointerstitial	ZFAT	diastolic
244	3.64184e-09	1.80422e-10	0.775974	0.0382571	0.185769	rs4074812	ENSG00000169398	PTK2	tubulointerstitial	PTK2	diastolic
380	4.73596e-09	4.08253e-10	0.751467	0.0645946	0.183938	rs199649090	ENSG00000169398	PTK2	tubulointerstitial	PTK2	diastolic
528	1.39301e-08	0.00273625	1.76271e-06	0.345593	0.651669	rs7387891	ENSG00000171045	TSNARE1	tubulointerstitial	TSNARE1	diastolic
483	4.79485e-14	5.54511e-15	0.628595	0.0723962	0.299009	rs3802230	ENSG00000185189	NRBP2	tubulointerstitial	NRBP2	diastolic
287	0.00205532	0.000119833	0.841111	0.0489323	0.107781	rs56233017	ENSG00000178719	GRINA	tubulointerstitial	GRINA	diastolic
898	0.000306942	2.38234e-05	0.850271	0.0659104	0.0834878	rs12337056	ENSG00000170122	FOXD4	tubulointerstitial	FOXD4	diastolic
947	0.00838921	0.00105256	0.788291	0.0987997	0.103468	rs12216886	ENSG00000147852	VLDLR	tubulointerstitial	VLDLR	diastolic
329	1.125e-06	1.42043e-06	0.0488603	0.0608011	0.890336	rs1243876	ENSG00000196196	HRCT1	tubulointerstitial	HRCT1	diastolic
526	6.63956e-22	9.1738e-19	7.30426e-07	9.23131e-06	0.99999	rs76452347	ENSG00000196196	HRCT1	tubulointerstitial	HRCT1	diastolic
265	0.0187123	0.000448184	0.900458	0.0215082	0.0588736	rs7020564	ENSG00000148143	ZNF462	tubulointerstitial	ZNF462	diastolic
370	4.2056e-09	2.01241e-10	0.836027	0.0398805	0.124093	rs10980408	ENSG00000070159	PTPN3	tubulointerstitial	PTPN3	diastolic
266	0.0344805	0.000885358	0.843107	0.0215485	0.0999788	rs112332688	ENSG00000182752	PAPPA	tubulointerstitial	PAPPA	diastolic
567	0.00152159	8.57365e-05	0.794559	0.0446115	0.159222	rs1861881	ENSG00000182752	PAPPA	tubulointerstitial	PAPPA	diastolic
319	5.5235e-09	3.21382e-10	0.621434	0.035815	0.342751	rs1266009	ENSG00000165219	GAPVD1	tubulointerstitial	GAPVD1	diastolic
739	5.4339e-31	7.60786e-32	0.302322	0.0416713	0.656006	rs507666	ENSG00000148297	MED22	tubulointerstitial	MED22	diastolic
287	1.69242e-10	5.34357e-12	0.836616	0.0262778	0.137106	rs11145807	ENSG00000196366	C9orf163	tubulointerstitial	C9orf163	diastolic
447	1.25603e-07	4.54902e-07	0.00828273	0.0290351	0.962682	rs10906391	ENSG00000107537	PHYH	tubulointerstitial	PHYH	diastolic
585	3.86875e-05	0.00221956	0.00247383	0.141073	0.854195	rs6602177	ENSG00000107614	TRDMT1	tubulointerstitial	TRDMT1	diastolic
684	6.21134e-68	3.65595e-69	0.832675	0.0488922	0.118432	rs12258967	ENSG00000165997	ARL5B	tubulointerstitial	ARL5B	diastolic
471	9.78134e-08	5.31985e-09	0.774929	0.0419635	0.183108	rs11596400	ENSG00000095739	BAMBI	tubulointerstitial	BAMBI	diastolic
384	0.000376419	0.000324187	0.435182	0.374606	0.189512	rs1265842	ENSG00000095739	BAMBI	tubulointerstitial	BAMBI	diastolic
465	0.000440915	1.81605e-05	0.849475	0.0348731	0.115193	rs76164690	ENSG00000120616	EPC1	tubulointerstitial	EPC1	diastolic
282	0.0135385	0.000334593	0.875418	0.0215461	0.0891623	rs4948550	ENSG00000122870	BICC1	tubulointerstitial	BICC1	diastolic
615	2.68468e-81	2.53885e-82	0.757	0.0714163	0.171584	rs72831343	ENSG00000138311	ZNF365	tubulointerstitial	ZNF365	diastolic
437	2.3178e-08	2.27297e-09	0.801591	0.0784888	0.11992	rs72833345	ENSG00000183346	C10orf107	tubulointerstitial	C10orf107	diastolic
515	1.1681e-24	7.37495e-26	0.839322	0.052884	0.107794	rs2236295	ENSG00000138311	ZNF365	tubulointerstitial	ZNF365	diastolic
196	9.31465e-08	1.32453e-08	0.265727	0.0370888	0.697184	rs12247028	ENSG00000177791	MYOZ1	tubulointerstitial	MYOZ1	diastolic
139	0.0313229	0.00361794	0.707699	0.0815668	0.175793	rs11001051	ENSG00000156110	ADK	tubulointerstitial	ADK	diastolic
293	4.11901e-33	7.16002e-34	0.526852	0.0912	0.381948	rs2689691	ENSG00000108242	CYP2C18	tubulointerstitial	CYP2C18	diastolic
410	1.07698e-50	1.57626e-51	0.699215	0.102139	0.198646	rs11187838	ENSG00000108242	CYP2C18	tubulointerstitial	CYP2C18	diastolic
318	1.9394e-20	1.2655e-21	0.683814	0.0443483	0.271838	rs10882486	ENSG00000108242	CYP2C18	tubulointerstitial	CYP2C18	diastolic
526	1.39589e-06	1.0514e-07	0.387543	0.0286063	0.583849	rs568388970	ENSG00000138115	CYP2C8	tubulointerstitial	CYP2C8	diastolic
420	0.000615555	2.90561e-05	0.835056	0.0392923	0.125007	rs11190952	ENSG00000095539	SEMA4G	tubulointerstitial	SEMA4G	diastolic
409	0.000594041	2.69892e-05	0.835867	0.0378504	0.125662	rs72847884	ENSG00000095539	SEMA4G	tubulointerstitial	SEMA4G	diastolic
395	4.1162e-52	2.81812e-53	0.524995	0.0355039	0.439501	rs11191580	ENSG00000148843	PDCD11	tubulointerstitial	PDCD11	diastolic
340	5.43958e-52	2.99981e-53	0.509861	0.0276552	0.462484	rs79780963	ENSG00000148843	PDCD11	tubulointerstitial	PDCD11	diastolic
462	9.62021e-15	6.10114e-10	1.60307e-06	0.100768	0.899231	rs911547	ENSG00000107960	OBFC1	tubulointerstitial	OBFC1	diastolic
359	0.0138799	0.000542275	0.819374	0.0318778	0.134326	rs628480	ENSG00000065618	COL17A1	tubulointerstitial	COL17A1	diastolic
604	0.863061	0.125498	0.00843824	0.00122523	0.00177814	rs191784289	ENSG00000156395	SORCS3	tubulointerstitial	SORCS3	diastolic
395	0.00304853	0.00010866	0.846528	0.0300529	0.120262	rs111777102	ENSG00000119953	SMNDC1	tubulointerstitial	SMNDC1	diastolic
424	5.04908e-52	2.12948e-53	0.468905	0.0192645	0.511831	rs11196553	ENSG00000165816	VWA2	tubulointerstitial	VWA2	diastolic
518	5.01914e-52	3.35655e-53	0.465981	0.0306591	0.50336	rs2484294	ENSG00000165816	VWA2	tubulointerstitial	VWA2	diastolic
502	4.93688e-52	5.06849e-53	0.458315	0.0465581	0.495127	rs11196621	ENSG00000165816	VWA2	tubulointerstitial	VWA2	diastolic
330	0.000624542	2.00176e-05	0.834263	0.026601	0.138492	rs9419374	ENSG00000176171	BNIP3	tubulointerstitial	BNIP3	diastolic
712	2.44236e-07	1.72268e-08	0.566987	0.0395981	0.393415	rs28570096	ENSG00000214026	MRPL23	tubulointerstitial	MRPL23	diastolic
719	2.52522e-07	1.71429e-08	0.564048	0.0378933	0.398058	rs117785419	ENSG00000214026	MRPL23	tubulointerstitial	MRPL23	diastolic
505	3.03406e-13	8.50552e-14	0.0155098	0.0033668	0.981123	rs74048200	ENSG00000214026	MRPL23	tubulointerstitial	MRPL23	diastolic
737	8.70919e-06	5.76332e-07	0.799868	0.0527841	0.147338	rs4315061	ENSG00000130413	STK33	tubulointerstitial	STK33	diastolic
494	3.60538e-29	1.72289e-30	0.783618	0.0372674	0.179115	rs360124	ENSG00000133789	SWAP70	tubulointerstitial	SWAP70	diastolic
595	1.01464e-18	7.06599e-20	0.80908	0.0562101	0.13471	rs10500715	ENSG00000166483	WEE1	tubulointerstitial	WEE1	diastolic
562	3.41829e-30	9.43273e-31	0.524854	0.144502	0.330643	rs10840378	ENSG00000148926	ADM	tubulointerstitial	ADM	diastolic
523	2.79519e-15	1.17648e-16	0.860357	0.0361084	0.103534	rs2098839	ENSG00000133812	SBF2	tubulointerstitial	SBF2	diastolic
445	0.00143984	5.42917e-05	0.8041	0.0301557	0.16425	rs1969539	ENSG00000152270	PDE3B	tubulointerstitial	PDE3B	diastolic
538	1.74674e-08	1.01517e-09	0.734755	0.0424798	0.222765	rs7124355	ENSG00000188211	NCR3LG1	tubulointerstitial	NCR3LG1	diastolic
431	1.30112e-11	4.162e-13	0.901255	0.0287592	0.0699853	rs11026586	ENSG00000183161	FANCF	tubulointerstitial	FANCF	diastolic
472	2.01091e-08	1.14095e-09	0.829518	0.0469417	0.123541	rs10835161	ENSG00000129151	BBOX1	tubulointerstitial	BBOX1	diastolic
288	9.14821e-13	2.62121e-14	0.746531	0.0211579	0.232311	rs962369	ENSG00000205213	LGR4	tubulointerstitial	LGR4	diastolic
258	1.62104e-05	1.25872e-06	0.699242	0.0540485	0.246692	rs2585810	ENSG00000176697	BDNF	tubulointerstitial	BDNF	diastolic
361	2.39283e-06	8.45983e-08	0.740569	0.0259493	0.23348	rs11038784	ENSG00000157613	CREB3L1	tubulointerstitial	CREB3L1	diastolic
340	8.54867e-35	9.69383e-35	0.277445	0.314202	0.408353	rs10838702	ENSG00000213619	NDUFS3	tubulointerstitial	NDUFS3	diastolic
285	2.3262e-18	1.06823e-15	8.88934e-05	0.0398613	0.96005	rs12280469	ENSG00000086205	FOLH1	tubulointerstitial	FOLH1	diastolic
474	3.69445e-17	4.77521e-14	8.32865e-05	0.106758	0.893159	rs10742927	ENSG00000086205	FOLH1	tubulointerstitial	FOLH1	diastolic
251	3.87032e-10	3.25989e-07	0.00010795	0.0900144	0.909877	rs509564	ENSG00000156603	MED19	tubulointerstitial	MED19	diastolic
222	7.54916e-40	1.74873e-41	0.854177	0.0196604	0.126163	rs751984	ENSG00000167985	SDHAF2	tubulointerstitial	SDHAF2	diastolic
365	0.00134988	5.61103e-05	0.780941	0.0322759	0.185377	rs35927325	ENSG00000176340	COX8A	tubulointerstitial	COX8A	diastolic
348	3.71301e-12	1.33741e-13	0.826461	0.0296248	0.143915	rs11605229	ENSG00000162337	LRP5	tubulointerstitial	LRP5	diastolic
590	3.53146e-08	2.43223e-09	0.811189	0.055736	0.133075	rs875106	ENSG00000149716	ORAOV1	tubulointerstitial	ORAOV1	diastolic
242	1.80712e-10	5.95498e-12	0.765396	0.0250124	0.209592	rs504217	ENSG00000175591	P2RY2	tubulointerstitial	P2RY2	diastolic
411	4.96394e-05	2.31168e-06	0.885693	0.0411732	0.0730817	rs7115331	ENSG00000179240	RP11-111M22.2	tubulointerstitial	RP11-111M22.2	diastolic
334	3.45453e-13	8.38636e-05	3.48585e-10	0.0837077	0.916208	rs544736584	ENSG00000087884	AAMDC	tubulointerstitial	AAMDC	diastolic
371	1.70738e-14	1.58968e-05	7.15597e-11	0.0656922	0.934292	rs60143695	ENSG00000087884	AAMDC	tubulointerstitial	AAMDC	diastolic
367	1.91501e-06	1.88751e-05	0.014122	0.138344	0.847514	rs2450128	ENSG00000033327	GAB2	tubulointerstitial	GAB2	diastolic
326	0.104129	0.0124041	0.635892	0.0755769	0.171998	rs2289123	ENSG00000086991	NOX4	tubulointerstitial	NOX4	diastolic
527	0.000117905	6.95261e-06	0.730687	0.0428608	0.226327	rs200974224	ENSG00000110245	APOC3	tubulointerstitial	APOC3	diastolic
587	0.00011753	7.3139e-06	0.72852	0.0451095	0.226246	rs17119370	ENSG00000110245	APOC3	tubulointerstitial	APOC3	diastolic
536	0.000160376	9.09836e-06	0.650157	0.0365712	0.313102	rs7116797	ENSG00000109917	ZNF259	tubulointerstitial	ZNF259	diastolic
498	7.93433e-08	0.000433474	3.38218e-06	0.0174957	0.982067	rs12790943	ENSG00000184232	OAF	tubulointerstitial	OAF	diastolic
544	0.00671904	0.000634547	0.648117	0.0609246	0.283605	rs66518071	ENSG00000134909	ARHGAP32	tubulointerstitial	ARHGAP32	diastolic
411	2.24211e-16	1.35047e-17	0.320824	0.0186633	0.660512	rs4936099	ENSG00000134917	ADAMTS8	tubulointerstitial	ADAMTS8	diastolic
503	1.60666e-06	1.00971e-07	0.83522	0.0523772	0.112401	rs55935819	ENSG00000151065	DCP1B	tubulointerstitial	DCP1B	diastolic
406	4.96633e-06	2.36012e-07	0.74329	0.0351013	0.221604	rs11055034	ENSG00000178878	APOLD1	tubulointerstitial	APOLD1	diastolic
519	0.000254038	1.58701e-05	0.750365	0.0466736	0.202691	rs28444248	ENSG00000111348	ARHGDIB	tubulointerstitial	ARHGDIB	diastolic
638	7.5643e-06	6.12863e-07	0.68385	0.0551449	0.260997	rs10841225	ENSG00000139154	AEBP2	tubulointerstitial	AEBP2	diastolic
516	6.48173e-35	3.1769e-36	0.783488	0.0382229	0.178289	rs73075659	ENSG00000139154	AEBP2	tubulointerstitial	AEBP2	diastolic
458	6.47531e-35	3.29329e-36	0.782532	0.0396211	0.177847	rs7294899	ENSG00000139154	AEBP2	tubulointerstitial	AEBP2	diastolic
538	0.0495802	0.00258387	0.849289	0.0442063	0.0543404	rs7136518	ENSG00000134532	SOX5	tubulointerstitial	SOX5	diastolic
533	8.40808e-11	2.53633e-11	0.60421	0.182049	0.213742	rs11837982	ENSG00000123104	ITPR2	tubulointerstitial	ITPR2	diastolic
302	0.000132574	1.00348e-05	0.488347	0.0364888	0.475021	rs7965392	ENSG00000139168	ZCRB1	tubulointerstitial	ZCRB1	diastolic
353	0.000307174	1.00171e-05	0.826291	0.0267993	0.146593	rs150857355	ENSG00000172602	RND1	tubulointerstitial	RND1	diastolic
252	9.85328e-47	1.24452e-46	0.0286727	0.0352792	0.936048	rs7967705	ENSG00000167588	GPD1	tubulointerstitial	GPD1	diastolic
237	9.59677e-47	1.24696e-46	0.0279304	0.0353547	0.936715	rs61926149	ENSG00000167588	GPD1	tubulointerstitial	GPD1	diastolic
291	7.52499e-13	1.76274e-13	0.141528	0.032327	0.826145	rs6580970	ENSG00000197757	HOXC6	tubulointerstitial	HOXC6	diastolic
575	0.00884528	0.00124188	0.727083	0.101922	0.160908	rs7959649	ENSG00000111530	CAND1	tubulointerstitial	CAND1	diastolic
367	0.00208933	7.88185e-05	0.893909	0.0336518	0.0702708	rs6539284	ENSG00000067715	SYT1	tubulointerstitial	SYT1	diastolic
346	0.000186182	2.33668e-05	0.188391	0.0228555	0.788544	rs61926442	ENSG00000139323	POC1B	tubulointerstitial	POC1B	diastolic
381	1.97803e-17	8.86938e-19	0.824276	0.0368211	0.138903	rs34196696	ENSG00000070961	ATP2B1	tubulointerstitial	ATP2B1	diastolic
288	7.61963e-56	2.30909e-57	0.80975	0.0243732	0.165877	rs2681485	ENSG00000259075	POC1B-GALNT4	tubulointerstitial	POC1B-GALNT4	diastolic
274	7.64136e-56	2.03942e-57	0.812033	0.0215061	0.166461	rs149731397	ENSG00000259075	POC1B-GALNT4	tubulointerstitial	POC1B-GALNT4	diastolic
390	0.00809323	0.000416273	0.804997	0.0412596	0.145234	rs4761524	ENSG00000120833	SOCS2	tubulointerstitial	SOCS2	diastolic
613	0.000679699	3.43094e-05	0.859153	0.0432709	0.096862	rs11108209	ENSG00000111145	ELK3	tubulointerstitial	ELK3	diastolic
410	0.00370614	0.000207641	0.654049	0.0363382	0.305699	rs7134060	ENSG00000074527	NTN4	tubulointerstitial	NTN4	diastolic
559	0.00125062	0.000158194	0.815663	0.103095	0.0798335	rs11112548	ENSG00000235162	C12orf75	tubulointerstitial	C12orf75	diastolic
228	1.25637e-28	1.65269e-08	1.97016e-21	0.258425	0.741575	rs61942582	ENSG00000111237	VPS29	tubulointerstitial	VPS29	diastolic
303	2.64311e-109	8.00591e-111	0.526944	0.0155034	0.457552	rs11611512	ENSG00000198324	FAM109A	tubulointerstitial	FAM109A	diastolic
139	2.44564e-173	3.11855e-175	0.656613	0.00803745	0.335349	rs144152836	ENSG00000198324	FAM109A	tubulointerstitial	FAM109A	diastolic
116	1.93165e-173	2.18497e-175	0.655151	0.00707292	0.337776	rs7137828	ENSG00000198324	FAM109A	tubulointerstitial	FAM109A	diastolic
119	9.37731e-173	1.4841e-174	0.663961	0.0101824	0.325856	rs554823140	ENSG00000198324	FAM109A	tubulointerstitial	FAM109A	diastolic
278	8.23529e-36	5.99495e-37	0.0991419	0.00632258	0.894535	rs55847700	ENSG00000111275	ALDH2	tubulointerstitial	ALDH2	diastolic
385	1.02947e-06	5.23612e-08	0.710768	0.035898	0.253333	rs3898618	ENSG00000135097	MSI1	tubulointerstitial	MSI1	diastolic
645	0.0135303	0.00155531	0.675213	0.0773837	0.232317	rs3213545	ENSG00000135100	HNF1A	tubulointerstitial	HNF1A	diastolic
395	0.0107742	0.000459751	0.827379	0.0351793	0.126208	rs148775688	ENSG00000089053	ANAPC5	tubulointerstitial	ANAPC5	diastolic
327	5.55974e-16	1.67175e-14	0.00475035	0.141984	0.853265	rs1790123	ENSG00000130921	C12orf65	tubulointerstitial	C12orf65	diastolic
529	5.79707e-10	2.67693e-11	0.803506	0.0369441	0.15955	rs1271309	ENSG00000178882	FAM101A	tubulointerstitial	FAM101A	diastolic
430	4.37848e-09	2.11383e-10	0.889287	0.0428649	0.0678481	rs682681	ENSG00000102678	FGF9	tubulointerstitial	FGF9	diastolic
615	0.000301599	1.47249e-05	0.840834	0.040934	0.117915	rs645394	ENSG00000102678	FGF9	tubulointerstitial	FGF9	diastolic
685	8.76416e-06	2.43743e-06	0.243043	0.0669034	0.690043	rs55641580	ENSG00000075673	ATP12A	tubulointerstitial	ATP12A	diastolic
555	6.01394e-15	3.88643e-16	0.859874	0.0554836	0.0846422	rs9508495	ENSG00000139514	SLC7A1	tubulointerstitial	SLC7A1	diastolic
413	1.01826e-06	3.21173e-08	0.846806	0.0265828	0.12661	rs56256111	ENSG00000172766	NAA16	tubulointerstitial	NAA16	diastolic
401	0.000159989	5.74444e-06	0.870596	0.0311609	0.098077	rs2065498	ENSG00000102738	MRPS31	tubulointerstitial	MRPS31	diastolic
276	3.51582e-06	3.50065e-05	0.0144843	0.143376	0.842102	rs12583637	ENSG00000176124	DLEU1	tubulointerstitial	DLEU1	diastolic
514	0.000488576	3.63711e-05	0.798341	0.0592891	0.141845	rs3118904	ENSG00000176124	DLEU1	tubulointerstitial	DLEU1	diastolic
312	0.013365	0.000463955	0.887137	0.0307279	0.0683066	rs7324697	ENSG00000118946	PCDH17	tubulointerstitial	PCDH17	diastolic
285	4.07774e-05	1.47955e-06	0.884211	0.0319986	0.0837486	rs3861113	ENSG00000136122	BORA	tubulointerstitial	BORA	diastolic
552	0.101505	0.00638172	0.746862	0.0468574	0.0983933	rs12866098	ENSG00000102554	KLF5	tubulointerstitial	KLF5	diastolic
629	0.00322828	0.000204574	0.862105	0.054551	0.079911	rs78474310	ENSG00000136122	BORA	tubulointerstitial	BORA	diastolic
331	4.16527e-05	4.12541e-06	0.803246	0.0794387	0.117269	rs55684003	ENSG00000139793	MBNL2	tubulointerstitial	MBNL2	diastolic
642	0.000135344	1.54039e-05	0.75167	0.0853868	0.162792	rs650724	ENSG00000187498	COL4A1	tubulointerstitial	COL4A1	diastolic
301	3.1655e-07	8.26972e-09	0.869714	0.0226132	0.107673	rs13379029	ENSG00000169062	UPF3A	tubulointerstitial	UPF3A	diastolic
456	4.89361e-16	3.38357e-09	8.12036e-09	0.0552015	0.944798	rs7321688	ENSG00000169062	UPF3A	tubulointerstitial	UPF3A	diastolic
375	0.00656622	0.000898625	0.698527	0.0953989	0.198609	rs7350752	ENSG00000092203	TOX4	tubulointerstitial	TOX4	diastolic
504	2.20855e-05	1.21006e-06	0.822888	0.0449536	0.132135	rs17880989	ENSG00000155463	OXA1L	tubulointerstitial	OXA1L	diastolic
604	4.1955e-07	4.24425e-07	0.406551	0.411093	0.182355	rs1950500	ENSG00000100949	RABGGTA	tubulointerstitial	RABGGTA	diastolic
455	1.65789e-05	0.0188794	0.0003746	0.426027	0.554702	rs2273171	ENSG00000196792	STRN3	tubulointerstitial	STRN3	diastolic
382	0.000157044	3.77642e-06	0.853913	0.0204084	0.125518	rs72683923	ENSG00000100485	SOS2	tubulointerstitial	SOS2	diastolic
520	0.000517629	0.0001436	0.424705	0.117364	0.45727	rs12436622	ENSG00000198133	TMEM229B	tubulointerstitial	TMEM229B	diastolic
656	0.000396487	2.72549e-05	0.800776	0.0549022	0.143898	rs227426	ENSG00000198732	SMOC1	tubulointerstitial	SMOC1	diastolic
494	0.00789082	0.00071941	0.80135	0.0729424	0.117097	rs7151887	ENSG00000182218	HHIPL1	tubulointerstitial	HHIPL1	diastolic
773	0.00178321	0.000160329	0.355441	0.0313465	0.611269	rs10873612	ENSG00000206190	ATP10A	tubulointerstitial	ATP10A	diastolic
444	1.53822e-17	9.52852e-09	2.55419e-11	0.0148368	0.985163	rs11070245	ENSG00000128829	EIF2AK4	tubulointerstitial	EIF2AK4	diastolic
206	9.20167e-26	1.60469e-21	2.54917e-05	0.443997	0.555977	rs2925345	ENSG00000128965	CHAC1	tubulointerstitial	CHAC1	diastolic
314	5.71653e-26	6.63259e-16	2.49594e-12	0.027987	0.972013	rs4924570	ENSG00000243789	JMJD7	tubulointerstitial	JMJD7	diastolic
116	1.59792e-09	1.23213e-08	0.00179299	0.0128401	0.985367	rs2927071	ENSG00000137822	TUBGCP4	tubulointerstitial	TUBGCP4	diastolic
372	0.00107568	4.26788e-05	0.840903	0.0332389	0.12474	rs11854184	ENSG00000185634	SHC4	tubulointerstitial	SHC4	diastolic
644	1.55706e-11	1.43074e-12	0.52537	0.0478482	0.426782	rs62011935	ENSG00000169032	MAP2K1	tubulointerstitial	MAP2K1	diastolic
673	1.54098e-11	1.80018e-12	0.519983	0.0603247	0.419693	rs28429256	ENSG00000169032	MAP2K1	tubulointerstitial	MAP2K1	diastolic
637	1.55339e-11	1.62093e-12	0.521718	0.0540159	0.424267	rs2439371	ENSG00000169032	MAP2K1	tubulointerstitial	MAP2K1	diastolic
185	1.74631e-08	0.000430671	2.92795e-06	0.07128	0.928286	rs62004794	ENSG00000260007	RP11-315D16.2	tubulointerstitial	RP11-315D16.2	diastolic
306	1.22447e-92	8.06237e-94	0.428263	0.0276542	0.544083	rs11636952	ENSG00000140465	CYP1A1	tubulointerstitial	CYP1A1	diastolic
508	5.79598e-13	3.65473e-14	0.67713	0.0424168	0.280453	rs62012629	ENSG00000169684	CHRNA5	tubulointerstitial	CHRNA5	diastolic
491	2.7213e-12	3.94567e-13	0.787826	0.11413	0.0980441	rs2627316	ENSG00000136379	ABHD17C	tubulointerstitial	ABHD17C	diastolic
383	0.0439898	0.00124839	0.806561	0.022764	0.125436	rs983353	ENSG00000117899	MESDC2	tubulointerstitial	MESDC2	diastolic
326	2.36398e-07	0.00119876	1.97525e-05	0.0992637	0.899518	rs7180952	ENSG00000197696	NMB	tubulointerstitial	NMB	diastolic
402	1.19048e-06	8.75565e-08	0.700571	0.0512769	0.248151	rs78550103	ENSG00000166821	PEX11A	tubulointerstitial	PEX11A	diastolic
289	0.000547439	1.30028e-05	0.893108	0.0211279	0.085204	rs2570816	ENSG00000259363	CTD-2054N24.2	tubulointerstitial	CTD-2054N24.2	diastolic
204	0.0234236	0.00167978	0.628638	0.04478	0.301479	rs76073047	ENSG00000008710	PKD1	tubulointerstitial	PKD1	diastolic
479	4.11115e-09	8.78806e-09	0.0588642	0.125013	0.816123	rs2240075	ENSG00000122390	NAA60	tubulointerstitial	NAA60	diastolic
324	0.0900198	0.00299937	0.764202	0.025345	0.117434	rs75345455	ENSG00000102858	MGRN1	tubulointerstitial	MGRN1	diastolic
387	0.0107212	0.000378905	0.812516	0.0285678	0.147816	rs7200353	ENSG00000171490	RSL1D1	tubulointerstitial	RSL1D1	diastolic
287	0.00418286	0.000125325	0.869438	0.0259495	0.100304	rs57327054	ENSG00000186260	MKL2	tubulointerstitial	MKL2	diastolic
516	2.34231e-41	5.8119e-41	0.000641815	0.000593748	0.998764	rs77924615	ENSG00000169344	UMOD	tubulointerstitial	UMOD	diastolic
388	8.3955e-13	2.93198e-14	0.822158	0.0285631	0.149279	rs9937801	ENSG00000169344	UMOD	tubulointerstitial	UMOD	diastolic
496	0.00517851	0.000245179	0.800835	0.0377599	0.155981	rs12919839	ENSG00000205358	MT1H	tubulointerstitial	MT1H	diastolic
298	2.94335e-10	2.42166e-10	0.0401923	0.0321407	0.927667	rs28544928	ENSG00000260914	RP11-343C2.11	tubulointerstitial	RP11-343C2.11	diastolic
353	0.000558225	1.79549e-05	0.87325	0.0279893	0.0981841	rs4788444	ENSG00000040199	PHLPP2	tubulointerstitial	PHLPP2	diastolic
534	0.0530715	0.00825146	0.759589	0.118038	0.0610497	rs62055084	ENSG00000140836	ZFHX3	tubulointerstitial	ZFHX3	diastolic
575	4.52549e-08	5.29247e-09	0.675396	0.0787404	0.245863	rs4993969	ENSG00000135702	CHST5	tubulointerstitial	CHST5	diastolic
1014	0.000594499	5.75114e-05	0.851651	0.0823227	0.0653742	rs7500448	ENSG00000140945	CDH13	tubulointerstitial	CDH13	diastolic
895	0.0173293	0.00130882	0.747676	0.0562919	0.177394	rs35781150	ENSG00000103248	MTHFSD	tubulointerstitial	MTHFSD	diastolic
814	1.60594e-06	9.9678e-06	0.0028451	0.0166786	0.980465	rs9939182	ENSG00000103248	MTHFSD	tubulointerstitial	MTHFSD	diastolic
461	0.00860592	0.00374467	0.201477	0.0869687	0.699204	rs35552228	ENSG00000141456	PELP1	tubulointerstitial	PELP1	diastolic
280	1.36053e-17	8.94046e-19	0.339753	0.0216877	0.638559	rs113086489	ENSG00000175826	CTDNEP1	tubulointerstitial	CTDNEP1	diastolic
403	8.48765e-16	1.78085e-07	1.77697e-11	0.0027311	0.997269	rs3744549	ENSG00000170175	CHRNB1	tubulointerstitial	CHRNB1	diastolic
315	8.23964e-26	2.50827e-27	0.751587	0.0226537	0.225759	rs74439044	ENSG00000187838	TMEM256-PLSCR3	tubulointerstitial	TMEM256-PLSCR3	diastolic
301	4.50383e-06	3.38757e-07	0.714228	0.0534887	0.232278	rs3112522	ENSG00000166582	CENPV	tubulointerstitial	CENPV	diastolic
781	0.0070697	0.000494596	0.835319	0.0583402	0.0987768	rs76954792	ENSG00000108666	C17orf75	tubulointerstitial	C17orf75	diastolic
311	0.000845863	0.000952892	0.253189	0.284765	0.460247	rs28661492	ENSG00000172301	COPRS	tubulointerstitial	COPRS	diastolic
401	2.88261e-21	3.53375e-18	3.51501e-05	0.0421321	0.957833	rs7213273	ENSG00000136448	NMT1	tubulointerstitial	NMT1	diastolic
128	1.3416e-08	2.08397e-06	0.000334972	0.0510839	0.948579	rs183211	ENSG00000073969	NSF	tubulointerstitial	NSF	diastolic
477	1.20701e-11	8.48272e-09	7.90648e-05	0.0546204	0.945301	rs4968248	ENSG00000158955	WNT9B	tubulointerstitial	WNT9B	diastolic
472	1.68287e-06	7.37113e-08	0.789174	0.03439	0.176435	rs45572038	ENSG00000141293	SKAP1	tubulointerstitial	SKAP1	diastolic
387	2.56099e-05	7.96658e-06	0.566569	0.175988	0.25741	rs8081301	ENSG00000159210	SNF8	tubulointerstitial	SNF8	diastolic
240	4.66681e-22	1.02795e-07	2.65823e-16	0.0576097	0.94239	rs34430710	ENSG00000175175	PPM1E	tubulointerstitial	PPM1E	diastolic
296	1.47967e-15	5.75781e-17	0.87256	0.0338602	0.0935796	rs1000423	ENSG00000121068	TBX2	tubulointerstitial	TBX2	diastolic
202	0.00638928	0.000350923	0.569625	0.0308932	0.392742	rs17760362	ENSG00000159640	ACE	tubulointerstitial	ACE	diastolic
219	2.30151e-150	1.18093e-18	4.07424e-134	0.0199254	0.980075	rs4295	ENSG00000159640	ACE	tubulointerstitial	ACE	diastolic
289	4.73173e-09	2.88952e-10	0.558122	0.0336746	0.408203	rs1867624	ENSG00000136478	TEX2	tubulointerstitial	TEX2	diastolic
189	0.000205242	0.000158239	0.0434261	0.0325573	0.923653	rs8068773	ENSG00000256525	POLG2	tubulointerstitial	POLG2	diastolic
407	0.000485989	2.12171e-05	0.7075	0.0306264	0.261366	rs112280096	ENSG00000141577	AZI1	tubulointerstitial	AZI1	diastolic
634	3.16527e-09	1.81087e-10	0.689269	0.039162	0.271569	rs34413141	ENSG00000141433	ADCYAP1	tubulointerstitial	ADCYAP1	diastolic
375	0.0158675	0.0014491	0.458114	0.041354	0.483215	rs1903752	ENSG00000101680	LAMA1	tubulointerstitial	LAMA1	diastolic
614	4.65065e-08	2.6045e-09	0.76973	0.0429198	0.18735	rs11665020	ENSG00000154864	PIEZO2	tubulointerstitial	PIEZO2	diastolic
517	0.000351975	3.72263e-05	0.826604	0.0873393	0.0856679	rs1025655	ENSG00000171885	AQP4	tubulointerstitial	AQP4	diastolic
373	3.61342e-18	1.17667e-19	0.828785	0.026844	0.14437	rs11661473	ENSG00000152217	SETBP1	tubulointerstitial	SETBP1	diastolic
325	3.17527e-07	1.02616e-08	0.872602	0.0281009	0.0992964	rs9967367	ENSG00000152217	SETBP1	tubulointerstitial	SETBP1	diastolic
408	1.38962e-09	5.56159e-11	0.885599	0.0353648	0.0790358	rs57091267	ENSG00000176624	MEX3C	tubulointerstitial	MEX3C	diastolic
698	0.00263109	0.000223896	0.812594	0.0690334	0.115518	rs7235890	ENSG00000049759	NEDD4L	tubulointerstitial	NEDD4L	diastolic
499	0.0303878	0.0013899	0.818428	0.0373215	0.112473	rs12454712	ENSG00000081913	PHLPP1	tubulointerstitial	PHLPP1	diastolic
704	0.000592741	5.64736e-05	0.834884	0.0794588	0.085008	rs4891258	ENSG00000179981	TSHZ1	tubulointerstitial	TSHZ1	diastolic
472	6.25767e-08	4.67636e-08	0.455303	0.340043	0.204653	rs12609484	ENSG00000127663	KDM4B	tubulointerstitial	KDM4B	diastolic
499	7.04279e-58	5.98309e-59	0.762073	0.0645674	0.173359	rs12978472	ENSG00000171105	INSR	tubulointerstitial	INSR	diastolic
499	7.04279e-58	5.98309e-59	0.762073	0.0645674	0.173359	rs11671314	ENSG00000171105	INSR	tubulointerstitial	INSR	diastolic
378	0.00452807	0.000169844	0.700604	0.0260103	0.268688	rs2288940	ENSG00000220201	ZGLP1	tubulointerstitial	ZGLP1	diastolic
503	0.000112104	6.60853e-06	0.625624	0.0365428	0.337714	rs968699	ENSG00000105514	RAB3D	tubulointerstitial	RAB3D	diastolic
320	4.41551e-10	1.22934e-11	0.739974	0.0203623	0.239664	rs17719234	ENSG00000130164	LDLR	tubulointerstitial	LDLR	diastolic
309	4.43848e-10	1.22971e-11	0.743574	0.0203652	0.23606	rs2291516	ENSG00000130164	LDLR	tubulointerstitial	LDLR	diastolic
342	4.52426e-10	1.3357e-11	0.755704	0.0220884	0.222207	rs149961193	ENSG00000130164	LDLR	tubulointerstitial	LDLR	diastolic
506	0.00279112	0.000639377	0.449551	0.102537	0.444482	rs66502847	ENSG00000105613	MAST1	tubulointerstitial	MAST1	diastolic
239	0.00343171	0.00015022	0.757561	0.0329556	0.205901	rs189556314	ENSG00000104915	STX10	tubulointerstitial	STX10	diastolic
370	1.05862e-08	5.3273e-10	0.594449	0.0295385	0.376013	rs72999033	ENSG00000105726	ATP13A1	tubulointerstitial	ATP13A1	diastolic
400	7.0085e-09	3.02517e-10	0.395505	0.0164836	0.588012	rs45522544	ENSG00000105726	ATP13A1	tubulointerstitial	ATP13A1	diastolic
551	1.24512e-43	4.70745e-07	1.06889e-39	0.00304423	0.996955	rs6511291	ENSG00000197020	ZNF100	tubulointerstitial	ZNF100	diastolic
493	1.52724e-18	1.01152e-19	0.663953	0.0436826	0.292364	rs7257694	ENSG00000105176	URI1	tubulointerstitial	URI1	diastolic
547	3.10073e-14	0.00085582	1.64291e-11	0.452908	0.546236	rs12983238	ENSG00000269190	FBXO17	tubulointerstitial	FBXO17	diastolic
319	4.14353e-06	6.7623e-07	0.248561	0.0398539	0.711581	rs55710016	ENSG00000160392	C19orf47	tubulointerstitial	C19orf47	diastolic
417	1.1003e-07	6.50135e-08	0.222176	0.13063	0.647193	rs11083560	ENSG00000160410	SHKBP1	tubulointerstitial	SHKBP1	diastolic
376	7.11973e-11	3.36911e-09	0.00185437	0.0868389	0.911307	rs601338	ENSG00000105538	RASIP1	tubulointerstitial	RASIP1	diastolic
406	0.00200322	0.000159258	0.667904	0.0528221	0.277111	rs73046792	ENSG00000104812	GYS1	tubulointerstitial	GYS1	diastolic
559	0.00012265	7.23486e-06	0.865919	0.0509958	0.0829551	rs297690	ENSG00000125779	PANK2	tubulointerstitial	PANK2	diastolic
576	9.04111e-20	5.43194e-21	0.728007	0.0435106	0.228482	rs911525	ENSG00000101384	JAG1	tubulointerstitial	JAG1	diastolic
545	9.05948e-20	5.19166e-21	0.729484	0.0415751	0.228941	rs653807	ENSG00000101384	JAG1	tubulointerstitial	JAG1	diastolic
524	0.00853032	0.000578827	0.786869	0.0532425	0.150779	rs6040421	ENSG00000149346	SLX4IP	tubulointerstitial	SLX4IP	diastolic
329	4.46481e-09	6.11417e-09	0.127948	0.174516	0.697536	rs6060262	ENSG00000171552	BCL2L1	tubulointerstitial	BCL2L1	diastolic
292	1.16972e-07	5.05609e-08	0.13784	0.0587777	0.803382	rs137921167	ENSG00000171552	BCL2L1	tubulointerstitial	BCL2L1	diastolic
193	1.78534e-05	3.14446e-07	0.609639	0.0103574	0.379985	rs34587839	ENSG00000101417	PXMP4	tubulointerstitial	PXMP4	diastolic
395	2.77849e-14	1.29417e-15	0.701874	0.0324263	0.2657	rs4810332	ENSG00000124177	CHD6	tubulointerstitial	CHD6	diastolic
569	3.30018e-11	3.15761e-12	0.683741	0.0651692	0.25109	rs4810846	ENSG00000124126	PREX1	tubulointerstitial	PREX1	diastolic
398	1.76408e-73	6.12415e-75	0.880959	0.0304947	0.0885464	rs6026739	ENSG00000101162	TUBB1	tubulointerstitial	TUBB1	diastolic
521	3.56679e-09	2.2584e-10	0.417958	0.025908	0.556134	rs6062533	ENSG00000198276	UCKL1	tubulointerstitial	UCKL1	diastolic
522	8.46118e-11	5.94434e-12	0.570631	0.0396996	0.38967	rs79208229	ENSG00000101150	TPD52L2	tubulointerstitial	TPD52L2	diastolic
346	7.7512e-18	1.54582e-18	0.0715834	0.0133609	0.915056	rs35213536	ENSG00000171703	TCEA2	tubulointerstitial	TCEA2	diastolic
250	0.118297	0.00236247	0.789146	0.0156852	0.0745093	rs8128234	ENSG00000198743	SLC5A3	tubulointerstitial	SLC5A3	diastolic
337	3.14696e-12	1.13645e-13	0.846293	0.0304385	0.123269	rs4818833	ENSG00000160208	RRP1B	tubulointerstitial	RRP1B	diastolic
517	4.55199e-08	2.12607e-09	0.800919	0.0372463	0.161835	rs423710	ENSG00000183785	TUBA8	tubulointerstitial	TUBA8	diastolic
746	6.62703e-06	4.2107e-07	0.851371	0.054	0.0946222	rs926335	ENSG00000169184	MN1	tubulointerstitial	MN1	diastolic
430	3.60386e-11	8.50465e-12	0.295976	0.0692117	0.634812	rs2294239	ENSG00000100249	C22orf31	tubulointerstitial	C22orf31	diastolic
482	3.65098e-11	8.30339e-12	0.299685	0.0675244	0.63279	rs4347951	ENSG00000100249	C22orf31	tubulointerstitial	C22orf31	diastolic
658	0.0109899	0.00073965	0.770681	0.051703	0.165886	rs2012831	ENSG00000100348	TXN2	tubulointerstitial	TXN2	diastolic

### Sheet: STable11
nsnps	PP.H0.abf	PP.H1.abf	PP.H2.abf	PP.H3.abf	PP.H4.abf	RSID	ENSEMBL.id.protein	HGNC.symbol.protein	tissue	exposure	outcome
206	5.49686e-05	4.99846e-05	0.0344728	0.0304122	0.93501	rs307359	ENSG00000169962	TAS1R3	artery_aorta	TAS1R3	systolic
108	3.61175e-27	3.91833e-22	3.84668e-07	0.0407728	0.959227	rs2072927	ENSG00000008130	NADK	artery_aorta	NADK	systolic
287	6.18503e-05	6.39506e-06	0.546743	0.0561339	0.397055	rs3128334	ENSG00000067606	PRKCZ	artery_aorta	PRKCZ	systolic
532	3.30346e-15	5.00807e-16	0.639511	0.0966866	0.263802	rs2493291	ENSG00000130762	ARHGEF16	artery_aorta	ARHGEF16	systolic
364	9.57225e-07	1.0155e-07	0.13217	0.013167	0.854662	rs9661802	ENSG00000173662	TAS1R1	artery_aorta	TAS1R1	systolic
377	1.01222e-06	8.99354e-08	0.11725	0.00954441	0.873204	rs566482836	ENSG00000173662	TAS1R1	artery_aorta	TAS1R1	systolic
295	6.97086e-05	3.0776e-06	0.768486	0.0337306	0.197711	rs301804	ENSG00000142599	RERE	artery_aorta	RERE	systolic
605	3.11593e-08	2.5152e-09	0.535172	0.0427773	0.42205	rs1815614	ENSG00000171621	SPSB1	artery_aorta	SPSB1	systolic
400	1.88866e-49	7.41813e-51	0.826555	0.0323237	0.141121	rs17035646	ENSG00000142655	PEX14	artery_aorta	PEX14	systolic
689	6.65484e-104	6.8042e-103	0.0449883	0.459485	0.495527	rs6699618	ENSG00000011021	CLCN6	artery_aorta	CLCN6	systolic
689	6.71345e-104	6.79558e-103	0.0453937	0.458995	0.495611	rs17376426	ENSG00000011021	CLCN6	artery_aorta	CLCN6	systolic
492	1.1574e-23	2.25506e-19	4.87811e-06	0.0941385	0.905857	rs72645890	ENSG00000197312	DDI2	artery_aorta	DDI2	systolic
562	2.39367e-25	6.66662e-11	5.34319e-17	0.0138952	0.986105	rs848309	ENSG00000186510	CLCNKA	artery_aorta	CLCNKA	systolic
290	0.00108916	0.000364822	0.372168	0.124158	0.50222	rs72654647	ENSG00000133226	SRRM1	artery_aorta	SRRM1	systolic
236	1.77262e-05	2.52852e-06	0.47692	0.0675742	0.455485	rs79598313	ENSG00000090273	NUDC	artery_aorta	NUDC	systolic
234	0.000388662	7.09808e-05	0.545546	0.0992776	0.354717	rs11247642	ENSG00000000938	FGR	artery_aorta	FGR	systolic
170	2.76857e-05	6.54983e-06	0.28541	0.0668739	0.647682	rs200764957	ENSG00000000938	FGR	artery_aorta	FGR	systolic
626	0.000349565	3.9263e-05	0.830954	0.093257	0.0753997	rs11210029	ENSG00000127124	HIVEP3	artery_aorta	HIVEP3	systolic
230	1.61805e-20	1.73819e-13	2.7885e-09	0.0289845	0.971016	rs839755	ENSG00000159479	MED8	artery_aorta	MED8	systolic
439	0.00138783	9.93178e-05	0.713694	0.0508405	0.233978	rs4926923	ENSG00000186790	FOXE3	artery_aorta	FOXE3	systolic
482	2.81711e-05	6.68463e-06	0.0405688	0.00867569	0.950721	rs11579440	ENSG00000162373	BEND5	artery_aorta	BEND5	systolic
422	6.13162e-15	4.71512e-16	0.699294	0.0535274	0.247178	rs778124	ENSG00000162407	PPAP2B	artery_aorta	PPAP2B	systolic
564	1.58657e-06	6.75395e-08	0.867288	0.0368241	0.0958859	rs61772592	ENSG00000162409	PRKAA2	artery_aorta	PRKAA2	systolic
720	1.95374e-20	5.45197e-05	2.12182e-16	0.591691	0.408254	rs12136922	ENSG00000118473	SGIP1	artery_aorta	SGIP1	systolic
407	0.00100966	5.1121e-05	0.772321	0.0389162	0.187702	rs2892987	ENSG00000143013	LMO4	artery_aorta	LMO4	systolic
340	0.000198347	3.38054e-05	0.257603	0.0432057	0.69896	rs2210893	ENSG00000137944	CCBL2	artery_aorta	CCBL2	systolic
373	2.80187e-28	7.60203e-18	8.83719e-12	0.23901	0.76099	rs786923	ENSG00000137944	CCBL2	artery_aorta	CCBL2	systolic
288	2.87308e-13	5.17238e-05	9.50574e-11	0.0161293	0.983819	rs7514579	ENSG00000137936	BCAR3	artery_aorta	BCAR3	systolic
375	2.69699e-39	1.99196e-40	0.793871	0.0584868	0.147642	rs10776752	ENSG00000198799	LRIG2	artery_aorta	LRIG2	systolic
309	0.000453308	2.62909e-05	0.575346	0.0329777	0.391197	rs2105388	ENSG00000155380	SLC16A1	artery_aorta	SLC16A1	systolic
688	1.61069e-15	6.15383e-16	0.536921	0.204878	0.258201	rs59980837	ENSG00000134259	NGF	artery_aorta	NGF	systolic
639	4.01924e-11	1.36079e-11	0.598894	0.202568	0.198539	rs484395	ENSG00000134259	NGF	artery_aorta	NGF	systolic
335	1.05764e-10	0.000206603	1.80615e-08	0.0343164	0.965477	rs11204684	ENSG00000143437	ARNT	artery_aorta	ARNT	systolic
345	8.65661e-05	0.00525456	0.00758999	0.460185	0.526884	rs76719272	ENSG00000196189	SEMA4A	artery_aorta	SEMA4A	systolic
417	0.149872	0.0270424	0.657312	0.118556	0.0472178	rs4573493	ENSG00000188859	FAM78B	artery_aorta	FAM78B	systolic
672	2.9337e-20	1.30367e-05	2.71413e-17	0.011072	0.988915	rs12731646	ENSG00000143153	ATP1B1	artery_aorta	ATP1B1	systolic
334	3.40596e-08	1.13734e-09	0.81963	0.0272165	0.153153	rs10914124	ENSG00000162783	IER5	artery_aorta	IER5	systolic
312	0.00160058	4.56389e-05	0.703582	0.0197869	0.274985	rs11120093	ENSG00000182795	C1orf116	artery_aorta	C1orf116	systolic
486	7.60586e-06	6.06576e-05	0.0151814	0.120209	0.864542	rs7555285	ENSG00000117597	DIEXF	artery_aorta	DIEXF	systolic
730	0.0105018	0.00074736	0.831333	0.0590634	0.0983545	rs1502360	ENSG00000092978	GPATCH2	artery_aorta	GPATCH2	systolic
711	3.38141e-29	6.76063e-28	0.00243677	0.0477699	0.949793	rs2493134	ENSG00000135775	COG2	artery_aorta	COG2	systolic
219	6.02106e-05	1.18836e-06	0.853819	0.0167222	0.129397	rs4926499	ENSG00000171161	ZNF672	artery_aorta	ZNF672	systolic
566	0.0413793	0.00186348	0.851794	0.0382931	0.0666698	rs67720684	ENSG00000143867	OSR1	artery_aorta	OSR1	systolic
778	2.11744e-12	1.47764e-13	0.731594	0.0508361	0.21757	rs17760259	ENSG00000143867	OSR1	artery_aorta	OSR1	systolic
779	2.12156e-12	1.42842e-13	0.732904	0.0491274	0.217968	rs567325704	ENSG00000143867	OSR1	artery_aorta	OSR1	systolic
658	0.00736141	0.000507234	0.819967	0.0563836	0.115781	rs342130	ENSG00000118961	C2orf43	artery_aorta	C2orf43	systolic
586	0.0284397	0.0113117	0.635466	0.252679	0.0721037	rs4665624	ENSG00000119778	ATAD2B	artery_aorta	ATAD2B	systolic
456	4.84734e-14	8.01241e-15	0.222356	0.0360127	0.741631	rs2384063	ENSG00000138031	ADCY3	artery_aorta	ADCY3	systolic
267	1.81386e-06	1.70181e-05	0.00800947	0.0742291	0.917743	rs10205364	ENSG00000163798	SLC4A1AP	artery_aorta	SLC4A1AP	systolic
270	3.53134e-08	2.86635e-09	0.360291	0.0286333	0.611076	rs7562	ENSG00000157992	KRTCAP3	artery_aorta	KRTCAP3	systolic
640	1.89525e-20	2.71121e-21	0.602673	0.0859027	0.311425	rs115262049	ENSG00000162882	HAAO	artery_aorta	HAAO	systolic
506	1.17638e-09	3.14052e-10	0.581086	0.154866	0.264048	rs4952668	ENSG00000138095	LRPPRC	artery_aorta	LRPPRC	systolic
443	4.3448e-07	1.90548e-06	0.132761	0.58196	0.285277	rs6737690	ENSG00000138036	DYNC2LI1	artery_aorta	DYNC2LI1	systolic
527	5.95038e-07	8.72945e-08	0.492922	0.0718786	0.435198	rs13016772	ENSG00000138035	PNPT1	artery_aorta	PNPT1	systolic
570	0.00539923	0.000306144	0.685527	0.0386002	0.270168	rs1432564	ENSG00000115380	EFEMP1	artery_aorta	EFEMP1	systolic
521	0.00165084	8.51114e-05	0.794227	0.0407843	0.163253	rs1019264	ENSG00000119866	BCL11A	artery_aorta	BCL11A	systolic
428	0.000676615	0.000145005	0.313176	0.066497	0.619506	rs13015703	ENSG00000197329	PELI1	artery_aorta	PELI1	systolic
496	2.1342e-55	4.94637e-16	6.91169e-42	0.015034	0.984966	rs2249105	ENSG00000011523	CEP68	artery_aorta	CEP68	systolic
282	5.11277e-09	7.69082e-05	4.94102e-06	0.0733981	0.92652	rs4671874	ENSG00000221823	PPP3R1	artery_aorta	PPP3R1	systolic
260	1.6859e-16	0.000315289	1.64211e-14	0.02974	0.969945	rs6732123	ENSG00000198380	GFPT1	artery_aorta	GFPT1	systolic
548	8.53613e-32	3.17446e-06	3.05267e-28	0.0103628	0.989634	rs11689667	ENSG00000152284	TCF7L1	artery_aorta	TCF7L1	systolic
806	7.7431e-06	0.000935346	0.00111889	0.134296	0.863642	rs72819754	ENSG00000115641	FHL2	artery_aorta	FHL2	systolic
418	0.0224401	0.00639477	0.593579	0.168944	0.208642	rs7606205	ENSG00000075884	ARHGAP15	artery_aorta	ARHGAP15	systolic
418	1.68941e-05	7.56476e-07	0.837105	0.037358	0.125519	rs59950510	ENSG00000182263	FIGN	artery_aorta	FIGN	systolic
464	0.000100783	1.471e-05	0.558226	0.0811165	0.360542	rs10048760	ENSG00000128656	CHN1	artery_aorta	CHN1	systolic
370	3.15965e-08	6.27494e-09	0.0923183	0.0174438	0.890238	rs72914576	ENSG00000115935	WIPF1	artery_aorta	WIPF1	systolic
429	6.16007e-07	5.27652e-08	0.653719	0.0557049	0.290575	rs34727427	ENSG00000128652	HOXD3	artery_aorta	HOXD3	systolic
673	4.87305e-06	0.00217725	0.00160676	0.717611	0.2786	rs2695098	ENSG00000128655	PDE11A	artery_aorta	PDE11A	systolic
517	5.55494e-08	1.0724e-07	0.175838	0.338974	0.485188	rs1486236	ENSG00000144331	ZNF385B	artery_aorta	ZNF385B	systolic
573	0.000153236	0.000607679	0.0555366	0.219514	0.724188	rs10184839	ENSG00000170035	UBE2E3	artery_aorta	UBE2E3	systolic
445	1.32595e-11	1.66133e-11	0.0308594	0.0377335	0.931407	rs1921151	ENSG00000138434	SSFA2	artery_aorta	SSFA2	systolic
396	4.27821e-12	4.44583e-12	0.0603414	0.0618278	0.877831	rs13412750	ENSG00000138386	NAB1	artery_aorta	NAB1	systolic
474	0.0493336	0.00197659	0.773937	0.0308645	0.143888	rs112905092	ENSG00000144451	SPAG16	artery_aorta	SPAG16	systolic
404	3.52639e-15	6.80432e-14	0.0136478	0.262616	0.723736	rs918948	ENSG00000231672	DIRC3	artery_aorta	DIRC3	systolic
326	9.56541e-05	0.000102254	0.230256	0.24562	0.523925	rs6738394	ENSG00000127838	PNKD	artery_aorta	PNKD	systolic
331	0.000319394	0.000197139	0.0398512	0.0236614	0.935971	rs1044822	ENSG00000153827	TRIP12	artery_aorta	TRIP12	systolic
399	0.000132427	0.000357992	0.196987	0.532247	0.270276	rs139354822	ENSG00000006607	FARP2	artery_aorta	FARP2	systolic
493	0.00117761	0.0003869	0.172805	0.0560048	0.769626	rs3729931	ENSG00000132155	RAF1	artery_aorta	RAF1	systolic
657	0.000323849	5.23162e-05	0.62854	0.101268	0.269816	rs189267552	ENSG00000114166	KAT2B	artery_aorta	KAT2B	systolic
555	8.69768e-39	1.48591e-37	0.00115171	0.0186957	0.980153	rs13095509	ENSG00000033867	SLC4A7	artery_aorta	SLC4A7	systolic
566	2.16503e-45	8.62878e-44	5.97804e-05	0.00138401	0.998556	rs200147995	ENSG00000033867	SLC4A7	artery_aorta	SLC4A7	systolic
630	1.9082e-45	7.33403e-44	5.27564e-05	0.00102874	0.998919	rs2643826	ENSG00000033867	SLC4A7	artery_aorta	SLC4A7	systolic
291	0.00148914	6.03086e-05	0.807875	0.03256	0.158016	rs7630377	ENSG00000168036	CTNNB1	artery_aorta	CTNNB1	systolic
155	4.54808e-20	1.78004e-21	0.664624	0.0257026	0.309673	rs6771917	ENSG00000164047	CAMP	artery_aorta	CAMP	systolic
234	0.000350296	0.000347971	0.0425789	0.0413809	0.915342	rs73088122	ENSG00000173402	DAG1	artery_aorta	DAG1	systolic
556	1.23808e-12	1.83073e-11	0.0130142	0.191644	0.795342	rs3772219	ENSG00000163946	FAM208A	artery_aorta	FAM208A	systolic
457	0.0235803	0.00086264	0.783139	0.0284857	0.163932	rs7618284	ENSG00000144749	LRIG1	artery_aorta	LRIG1	systolic
689	3.85126e-11	2.96291e-12	0.837265	0.0643153	0.0984198	rs1375564	ENSG00000175161	CADM2	artery_aorta	CADM2	systolic
431	1.30518e-15	0.000125651	5.95991e-13	0.0564335	0.943441	rs12637573	ENSG00000163406	SLC15A2	artery_aorta	SLC15A2	systolic
403	1.301e-07	0.0278128	2.35279e-06	0.502509	0.469676	rs6806529	ENSG00000173175	ADCY5	artery_aorta	ADCY5	systolic
300	1.07459e-05	0.012941	0.000663518	0.79887	0.187515	rs2955084	ENSG00000132394	EEFSEC	artery_aorta	EEFSEC	systolic
456	3.20058e-21	4.15312e-19	0.000162583	0.0201173	0.97972	rs9880098	ENSG00000163785	RYK	artery_aorta	RYK	systolic
414	6.14548e-21	2.52993e-19	0.000131033	0.00439882	0.99547	rs546512219	ENSG00000163785	RYK	artery_aorta	RYK	systolic
201	4.17673e-12	3.23285e-05	1.11377e-08	0.0852929	0.914675	rs863930	ENSG00000114054	PCCB	artery_aorta	PCCB	systolic
285	2.83115e-119	2.95245e-08	1.68822e-113	0.0166221	0.983378	rs34905952	ENSG00000158186	MRAS	artery_aorta	MRAS	systolic
335	1.22918e-08	1.6493e-09	0.260302	0.0342216	0.705476	rs1344673	ENSG00000177311	ZBTB38	artery_aorta	ZBTB38	systolic
461	7.60814e-09	3.71788e-09	0.507189	0.247603	0.245208	rs62271373	ENSG00000196428	TSC22D2	artery_aorta	TSC22D2	systolic
627	3.00047e-12	6.3077e-07	1.09869e-06	0.2302	0.769798	rs73158427	ENSG00000114790	ARHGEF26	artery_aorta	ARHGEF26	systolic
393	7.12138e-05	1.47077e-05	0.351047	0.0719243	0.576943	rs73164066	ENSG00000174891	RSRC1	artery_aorta	RSRC1	systolic
549	1.25788e-06	2.14491e-06	0.0202054	0.0335075	0.946284	rs551279897	ENSG00000174891	RSRC1	artery_aorta	RSRC1	systolic
408	0.00229066	0.000329839	0.473183	0.0676784	0.456519	rs56213443	ENSG00000186432	KPNA4	artery_aorta	KPNA4	systolic
555	6.32639e-19	6.57473e-20	0.353233	0.0360992	0.610667	rs3980686	ENSG00000171757	LRRC34	artery_aorta	LRRC34	systolic
380	5.9673e-36	4.29561e-37	0.367543	0.0258513	0.606606	rs1290784	ENSG00000171757	LRRC34	artery_aorta	LRRC34	systolic
298	2.51031e-11	1.57924e-11	0.0676072	0.0416412	0.890752	rs12630450	ENSG00000085274	MYNN	artery_aorta	MYNN	systolic
330	8.10501e-11	1.02347e-07	3.20261e-05	0.0394809	0.960487	rs13091418	ENSG00000163904	SENP2	artery_aorta	SENP2	systolic
361	2.21148e-06	4.67007e-05	0.00467917	0.0979145	0.897357	rs9869437	ENSG00000163961	RNF168	artery_aorta	RNF168	systolic
535	2.9942e-05	8.07821e-05	0.206351	0.556488	0.23705	rs79584963	ENSG00000214367	HAUS3	artery_aorta	HAUS3	systolic
603	4.23484e-05	1.01886e-05	0.0278924	0.0057443	0.966311	rs2498323	ENSG00000109758	HGFAC	artery_aorta	HGFAC	systolic
434	1.56294e-19	7.47032e-13	4.69744e-09	0.0214736	0.978526	rs2610990	ENSG00000163257	DCAF16	artery_aorta	DCAF16	systolic
274	1.16775e-10	1.26753e-11	0.822965	0.0892404	0.0877942	rs55924432	ENSG00000109680	TBC1D19	artery_aorta	TBC1D19	systolic
250	0.00174778	0.000265192	0.416126	0.06262	0.519241	rs12511987	ENSG00000151834	GABRA2	artery_aorta	GABRA2	systolic
190	5.984e-23	3.50845e-09	5.76202e-16	0.0328158	0.967184	rs62309747	ENSG00000109180	OCIAD1	artery_aorta	OCIAD1	systolic
330	7.19915e-08	2.0902e-09	0.685777	0.0196163	0.294607	rs60991988	ENSG00000134853	PDGFRA	artery_aorta	PDGFRA	systolic
523	4.41403e-42	3.10584e-31	3.17597e-14	0.00123594	0.998764	rs17010957	ENSG00000138639	ARHGAP24	artery_aorta	ARHGAP24	systolic
552	4.90732e-42	3.11136e-31	3.5333e-14	0.00124144	0.998759	rs57631674	ENSG00000138639	ARHGAP24	artery_aorta	ARHGAP24	systolic
431	4.19776e-08	2.91176e-09	0.832493	0.0576356	0.109871	rs13149209	ENSG00000138641	HERC3	artery_aorta	HERC3	systolic
465	0.00527154	0.000202006	0.861712	0.032921	0.0998937	rs1347345	ENSG00000182168	UNC5C	artery_aorta	UNC5C	systolic
424	0.000105159	0.000135337	0.404153	0.520059	0.0755472	rs1527351	ENSG00000254531	AP001816.1	artery_aorta	AP001816.1	systolic
332	1.15303e-05	1.23466e-05	0.0874496	0.0928212	0.819705	rs4245930	ENSG00000155016	CYP2U1	artery_aorta	CYP2U1	systolic
532	7.60777e-05	1.16203e-05	0.818937	0.125031	0.0559444	rs2389873	ENSG00000138735	PDE5A	artery_aorta	PDE5A	systolic
635	4.20739e-10	2.39022e-11	0.87413	0.0495831	0.0762865	rs4864421	ENSG00000189184	PCDH18	artery_aorta	PCDH18	systolic
638	4.22434e-10	2.18726e-11	0.877347	0.0453496	0.0773034	rs7439567	ENSG00000189184	PCDH18	artery_aorta	PCDH18	systolic
358	6.18364e-07	4.6097e-08	0.719319	0.0533956	0.227285	rs72719160	ENSG00000170185	USP38	artery_aorta	USP38	systolic
333	6.99704e-12	8.26114e-07	1.91725e-06	0.225588	0.774409	rs13128814	ENSG00000151612	ZNF827	artery_aorta	ZNF827	systolic
456	7.20227e-06	1.55109e-06	0.454551	0.0974446	0.447995	rs13143677	ENSG00000151617	EDNRA	artery_aorta	EDNRA	systolic
429	0.000673598	0.000155111	0.608428	0.139853	0.25089	rs6823767	ENSG00000198589	LRBA	artery_aorta	LRBA	systolic
347	1.45033e-29	9.56044e-28	0.00245208	0.160802	0.836746	rs7683728	ENSG00000061918	GUCY1B3	artery_aorta	GUCY1B3	systolic
416	1.53406e-29	9.28479e-28	0.00259135	0.155998	0.841411	rs908591	ENSG00000061918	GUCY1B3	artery_aorta	GUCY1B3	systolic
578	6.0813e-18	1.55178e-18	0.42825	0.108814	0.462936	rs12643599	ENSG00000164116	GUCY1A3	artery_aorta	GUCY1A3	systolic
429	3.3833e-07	1.84192e-08	0.778569	0.0422072	0.179223	rs17035181	ENSG00000151790	TDO2	artery_aorta	TDO2	systolic
539	1.68043e-06	0.000131316	0.0010767	0.0832218	0.915568	rs4957026	ENSG00000073578	SDHA	artery_aorta	SDHA	systolic
567	1.67167e-08	0.000703479	1.54102e-06	0.0639145	0.93538	rs7725413	ENSG00000183580	FBXL7	artery_aorta	FBXL7	systolic
507	1.44951e-68	3.22767e-69	0.517906	0.114957	0.367138	rs752229	ENSG00000113387	SUB1	artery_aorta	SUB1	systolic
590	2.37059e-09	2.28792e-10	0.84284	0.081269	0.075891	rs2054479	ENSG00000113389	NPR3	artery_aorta	NPR3	systolic
420	2.24688e-06	1.01408e-07	0.912681	0.0411458	0.0461711	rs1479614	ENSG00000016082	ISL1	artery_aorta	ISL1	systolic
579	0.0102159	0.0004013	0.866954	0.0339671	0.088462	rs15009	ENSG00000175857	GAPT	artery_aorta	GAPT	systolic
320	5.92694e-09	1.98052e-10	0.894009	0.0297976	0.0761937	rs12657950	ENSG00000086200	IPO11	artery_aorta	IPO11	systolic
407	0.000214936	2.94684e-05	0.552739	0.0754108	0.371606	rs4286632	ENSG00000069020	MAST4	artery_aorta	MAST4	systolic
435	1.23912e-07	6.05649e-09	0.665173	0.0322094	0.302617	rs246973	ENSG00000145675	PIK3R1	artery_aorta	PIK3R1	systolic
435	1.23873e-07	6.10902e-09	0.665019	0.032494	0.302487	rs573453724	ENSG00000145675	PIK3R1	artery_aorta	PIK3R1	systolic
505	0.00763578	0.00572071	0.515327	0.385996	0.0853205	rs56719405	ENSG00000145741	BTF3	artery_aorta	BTF3	systolic
668	2.27488e-14	0.0164817	7.56344e-13	0.547542	0.435976	rs2112453	ENSG00000171444	MCC	artery_aorta	MCC	systolic
585	1.06274e-06	6.00688e-08	0.859536	0.048491	0.091972	rs9885577	ENSG00000151304	SRFBP1	artery_aorta	SRFBP1	systolic
362	1.96795e-13	9.1405e-13	0.0101469	0.0461854	0.943668	rs9327297	ENSG00000168944	CEP120	artery_aorta	CEP120	systolic
334	4.20508e-07	3.03867e-08	0.610599	0.0437774	0.345623	rs557281912	ENSG00000064651	SLC12A2	artery_aorta	SLC12A2	systolic
271	1.61988e-08	8.53e-10	0.559328	0.0290417	0.41163	rs72794392	ENSG00000064651	SLC12A2	artery_aorta	SLC12A2	systolic
113	9.52758e-07	0.000208517	3.63709e-05	0.00696721	0.992787	rs3923060	ENSG00000170464	DNAJC18	artery_aorta	DNAJC18	systolic
374	1.80797e-15	1.50229e-09	1.02272e-07	0.084065	0.915935	rs702395	ENSG00000113141	IK	artery_aorta	IK	systolic
381	0.00153144	9.40501e-05	0.724368	0.0442559	0.22975	rs9716164	ENSG00000164270	HTR4	artery_aorta	HTR4	systolic
522	5.1719e-14	6.93205e-15	0.802277	0.107441	0.090282	rs994446	ENSG00000173210	ABLIM3	artery_aorta	ABLIM3	systolic
416	1.08314e-25	0.00122655	5.30944e-24	0.0591844	0.939589	rs157678	ENSG00000170624	SGCD	artery_aorta	SGCD	systolic
156	4.17407e-18	1.62782e-19	0.802506	0.0311301	0.166364	rs144311783	ENSG00000145860	RNF145	artery_aorta	RNF145	systolic
431	1.07068e-07	4.88024e-09	0.74581	0.0337742	0.220416	rs6895454	ENSG00000170214	ADRA1B	artery_aorta	ADRA1B	systolic
655	2.01756e-10	4.41082e-11	0.285276	0.0617142	0.65301	rs3860770	ENSG00000170091	NSG2	artery_aorta	NSG2	systolic
413	3.96908e-15	6.12651e-08	8.41162e-11	0.000298682	0.999701	rs12153395	ENSG00000113269	RNF130	artery_aorta	RNF130	systolic
669	2.74025e-05	2.11583e-06	0.855116	0.0659473	0.0789075	rs2745599	ENSG00000054598	FOXC1	artery_aorta	FOXC1	systolic
563	3.69665e-05	1.9831e-06	0.869375	0.0465542	0.0840322	rs1575290	ENSG00000096696	DSP	artery_aorta	DSP	systolic
549	0.0947109	0.00506201	0.77535	0.0413565	0.083521	rs1630736	ENSG00000112137	PHACTR1	artery_aorta	PHACTR1	systolic
406	1.49254e-23	1.30981e-13	1.14608e-13	5.76857e-06	0.999994	rs9349379	ENSG00000112137	PHACTR1	artery_aorta	PHACTR1	systolic
602	1.16176e-05	1.03945e-05	0.426505	0.38141	0.192062	rs9368222	ENSG00000145996	CDKAL1	artery_aorta	CDKAL1	systolic
711	9.58934e-11	5.7289e-12	0.8468	0.0504871	0.102713	rs2744133	ENSG00000172179	PRL	artery_aorta	PRL	systolic
531	0.0200427	0.000846563	0.853706	0.0359693	0.0894358	rs12661604	ENSG00000112273	HDGFL1	artery_aorta	HDGFL1	systolic
573	4.05367e-12	6.32075e-13	0.288683	0.0443464	0.666971	rs1321250	ENSG00000124564	SLC17A3	artery_aorta	SLC17A3	systolic
554	3.06091e-08	2.09859e-09	0.55718	0.0377958	0.405024	rs151117229	ENSG00000010704	HFE	artery_aorta	HFE	systolic
262	0.0287109	0.000651813	0.824124	0.0185818	0.127931	rs12664016	ENSG00000112033	PPARD	artery_aorta	PPARD	systolic
782	2.99806e-05	6.45782e-06	0.731335	0.157418	0.11121	rs9394578	ENSG00000112167	SAYSD1	artery_aorta	SAYSD1	systolic
777	2.98412e-05	6.65355e-06	0.7279	0.162186	0.109878	rs145211473	ENSG00000112167	SAYSD1	artery_aorta	SAYSD1	systolic
784	2.9683e-05	6.83648e-06	0.724089	0.16666	0.109214	rs2815063	ENSG00000112167	SAYSD1	artery_aorta	SAYSD1	systolic
673	0.00254274	0.000200833	0.803147	0.0633039	0.130806	rs1474698	ENSG00000124749	COL21A1	artery_aorta	COL21A1	systolic
306	8.01929e-27	4.80988e-11	1.16165e-17	0.0687432	0.931257	rs1984195	ENSG00000146243	IRAK1BP1	artery_aorta	IRAK1BP1	systolic
448	9.48528e-06	5.49998e-07	0.821588	0.0475083	0.130894	rs9449350	ENSG00000112773	FAM46A	artery_aorta	FAM46A	systolic
536	1.7131e-18	4.56446e-16	0.000149872	0.0389716	0.960878	rs6921291	ENSG00000112214	FHL5	artery_aorta	FHL5	systolic
380	9.26753e-06	4.87653e-07	0.848127	0.0445207	0.107343	rs9486916	ENSG00000135537	LACE1	artery_aorta	LACE1	systolic
483	1.60492e-05	1.02822e-06	0.855423	0.0547143	0.0898453	rs557526	ENSG00000135537	LACE1	artery_aorta	LACE1	systolic
556	0.000152041	7.17788e-06	0.862812	0.0406371	0.096392	rs2693560	ENSG00000196376	SLC35F1	artery_aorta	SLC35F1	systolic
659	2.25198e-07	4.24231e-07	0.203618	0.383164	0.413217	rs13207962	ENSG00000164465	DCBLD1	artery_aorta	DCBLD1	systolic
467	1.75317e-07	4.09283e-08	0.43889	0.102002	0.459108	rs1743259	ENSG00000196376	SLC35F1	artery_aorta	SLC35F1	systolic
270	5.47477e-06	1.88582e-07	0.879936	0.0302202	0.0898379	rs10782230	ENSG00000135547	HEY2	artery_aorta	HEY2	systolic
551	2.17656e-10	1.203e-07	1.13849e-05	0.00529782	0.994691	rs9885632	ENSG00000079819	EPB41L2	artery_aorta	EPB41L2	systolic
387	6.66942e-08	3.33757e-05	2.40348e-05	0.0110388	0.988904	rs2327429	ENSG00000118526	TCF21	artery_aorta	TCF21	systolic
444	2.36758e-06	9.93112e-08	0.848036	0.0354554	0.116506	rs6570530	ENSG00000010818	HIVEP2	artery_aorta	HIVEP2	systolic
657	8.71943e-36	4.65859e-37	0.866698	0.0462186	0.0870833	rs17080102	ENSG00000155906	RMND1	artery_aorta	RMND1	systolic
673	0.000661178	6.15453e-05	0.670142	0.0621127	0.267022	rs6557155	ENSG00000181472	ZBTB2	artery_aorta	ZBTB2	systolic
656	0.00068431	5.62864e-05	0.67583	0.0553209	0.268108	rs1293965	ENSG00000181472	ZBTB2	artery_aorta	ZBTB2	systolic
613	5.26963e-06	0.00014834	0.00466429	0.130435	0.864747	rs13203975	ENSG00000091831	ESR1	artery_aorta	ESR1	systolic
547	1.47331e-05	0.00187414	0.00130463	0.165125	0.831682	rs2695258	ENSG00000131018	SYNE1	artery_aorta	SYNE1	systolic
608	4.17718e-10	1.90758e-08	0.01387	0.633043	0.353087	rs509833	ENSG00000164694	FNDC1	artery_aorta	FNDC1	systolic
618	0.00643453	0.000971273	0.253291	0.0375318	0.701771	rs10214535	ENSG00000026652	AGPAT4	artery_aorta	AGPAT4	systolic
527	0.000893439	0.00132947	0.280526	0.417133	0.300118	rs9294987	ENSG00000186340	THBS2	artery_aorta	THBS2	systolic
433	3.71806e-20	1.23055e-19	0.00106665	0.00253385	0.9964	rs2107595	ENSG00000122691	TWIST1	artery_aorta	TWIST1	systolic
553	7.91728e-09	4.25343e-05	1.86991e-05	0.0995578	0.900381	rs12979	ENSG00000105926	MPP6	artery_aorta	MPP6	systolic
120	1.33355e-49	1.50334e-51	0.82547	0.00914033	0.16539	rs11983200	ENSG00000153814	JAZF1	artery_aorta	JAZF1	systolic
284	1.31885e-49	3.10678e-51	0.817205	0.019087	0.163709	rs3735533	ENSG00000153814	JAZF1	artery_aorta	JAZF1	systolic
475	1.298e-49	5.43056e-51	0.805323	0.033532	0.161145	rs17473424	ENSG00000153814	JAZF1	artery_aorta	JAZF1	systolic
361	1.418e-10	4.43763e-05	8.82773e-08	0.0266531	0.973302	rs849138	ENSG00000153814	JAZF1	artery_aorta	JAZF1	systolic
561	0.000405977	0.000206512	0.0224626	0.0104598	0.966465	rs917275	ENSG00000146592	CREB5	artery_aorta	CREB5	systolic
290	2.05251e-25	1.62255e-12	2.34282e-15	0.017538	0.982462	rs17171710	ENSG00000175600	SUGCT	artery_aorta	SUGCT	systolic
482	5.34394e-20	9.86487e-20	0.00704101	0.0120167	0.980942	rs11977526	ENSG00000146674	IGFBP3	artery_aorta	IGFBP3	systolic
490	1.33994e-15	1.1212e-05	2.28117e-12	0.018106	0.981883	rs12668436	ENSG00000136205	TNS3	artery_aorta	TNS3	systolic
475	0.00174049	0.000374491	0.673154	0.144658	0.180073	rs848445	ENSG00000006576	PHTF2	artery_aorta	PHTF2	systolic
589	0.0016228	0.000354385	0.357999	0.0776165	0.562408	rs11983783	ENSG00000105880	DLX5	artery_aorta	DLX5	systolic
339	6.52686e-06	0.000434504	0.00117822	0.0775155	0.920865	rs3808356	ENSG00000176125	UFSP1	artery_aorta	UFSP1	systolic
509	1.82684e-88	1.04011e-82	7.82001e-09	0.00345576	0.996544	rs2392929	ENSG00000253276	CCDC71L	artery_aorta	CCDC71L	systolic
428	3.20458e-43	2.74297e-06	2.35523e-40	0.00101699	0.99898	rs3757387	ENSG00000128604	IRF5	artery_aorta	IRF5	systolic
418	9.53777e-10	5.29968e-11	0.842116	0.0466812	0.111203	rs34072724	ENSG00000128585	MKLN1	artery_aorta	MKLN1	systolic
507	3.06314e-13	4.36985e-13	0.0163149	0.0223133	0.961372	rs35680304	ENSG00000128567	PODXL	artery_aorta	PODXL	systolic
487	1.04805e-06	5.30727e-08	0.76236	0.0384061	0.199233	rs75511781	ENSG00000128585	MKLN1	artery_aorta	MKLN1	systolic
489	1.04889e-06	5.12918e-08	0.763322	0.0371278	0.199549	rs6957161	ENSG00000128585	MKLN1	artery_aorta	MKLN1	systolic
651	5.23159e-06	1.30182e-06	0.524607	0.130198	0.345188	rs1790998	ENSG00000155530	LRGUK	artery_aorta	LRGUK	systolic
427	0.0162847	0.000597131	0.82615	0.0301667	0.126802	rs73727605	ENSG00000106560	GIMAP2	artery_aorta	GIMAP2	systolic
367	1.17252e-09	0.000396541	7.40324e-08	0.0240619	0.975542	rs11972067	ENSG00000214022	REPIN1	artery_aorta	REPIN1	systolic
717	4.54348e-14	1.9872e-07	5.65518e-10	0.00147491	0.998525	rs11972506	ENSG00000106565	TMEM176B	artery_aorta	TMEM176B	systolic
377	8.47391e-25	3.76481e-26	0.156336	0.00610819	0.837556	rs3918226	ENSG00000181652	ATG9B	artery_aorta	ATG9B	systolic
331	3.10978e-23	2.09538e-24	0.350058	0.02296	0.626982	rs10224210	ENSG00000196329	GIMAP5	artery_aorta	GIMAP5	systolic
668	0.000175101	1.09342e-05	0.874697	0.0545499	0.0705668	rs62480403	ENSG00000184863	RBM33	artery_aorta	RBM33	systolic
662	2.78103e-06	1.42838e-06	0.134087	0.0680714	0.797837	rs4875958	ENSG00000182372	CLN8	artery_aorta	CLN8	systolic
846	1.2865e-20	1.99427e-19	0.00616277	0.0946327	0.899205	rs332040	ENSG00000104626	ERI1	artery_aorta	ERI1	systolic
675	5.4825e-17	1.62663e-16	0.0112049	0.0322878	0.956507	rs199572486	ENSG00000104626	ERI1	artery_aorta	ERI1	systolic
450	1.74563e-28	1.30733e-29	0.567995	0.0421479	0.389858	rs1821002	ENSG00000154328	NEIL2	artery_aorta	NEIL2	systolic
380	1.05491e-27	8.65212e-29	0.537835	0.0436936	0.418471	rs529210735	ENSG00000079459	FDFT1	artery_aorta	FDFT1	systolic
371	3.84016e-05	0.000226477	0.116024	0.684066	0.199644	rs2979470	ENSG00000197265	GTF2E2	artery_aorta	GTF2E2	systolic
173	5.4285e-30	2.57074e-12	9.96416e-20	0.0462328	0.953767	rs1906672	ENSG00000085788	DDHD2	artery_aorta	DDHD2	systolic
282	2.60296e-33	5.99809e-05	4.35314e-32	3.1696e-06	0.999937	rs2978456	ENSG00000168575	SLC20A2	artery_aorta	SLC20A2	systolic
504	0.0347483	0.00165243	0.85013	0.0403543	0.0731155	rs4738141	ENSG00000104313	EYA1	artery_aorta	EYA1	systolic
441	1.42336e-11	1.22137e-12	0.751922	0.0643382	0.18374	rs2126474	ENSG00000091656	ZFHX4	artery_aorta	ZFHX4	systolic
426	1.57774e-05	3.58263e-05	0.278495	0.632299	0.0891536	rs72688070	ENSG00000205189	ZBTB10	artery_aorta	ZBTB10	systolic
368	5.32541e-06	4.50538e-06	0.344149	0.29079	0.365051	rs7009170	ENSG00000253250	C8orf88	artery_aorta	C8orf88	systolic
541	3.18575e-06	1.81013e-07	0.807618	0.0457421	0.146637	rs34917849	ENSG00000175895	PLEKHF2	artery_aorta	PLEKHF2	systolic
478	7.48488e-06	1.62629e-06	0.27271	0.0585849	0.668696	rs4582532	ENSG00000175305	CCNE2	artery_aorta	CCNE2	systolic
526	5.3565e-60	1.29574e-08	1.93227e-54	0.00367787	0.996322	rs1693551	ENSG00000174226	SNX31	artery_aorta	SNX31	systolic
428	0.00190879	9.38189e-05	0.842094	0.0412751	0.114628	rs142449193	ENSG00000083307	GRHL2	artery_aorta	GRHL2	systolic
422	1.35726e-10	1.79858e-09	0.00319052	0.0413238	0.955486	rs2957468	ENSG00000169946	ZFPM2	artery_aorta	ZFPM2	systolic
456	1.0989e-17	3.07411e-13	2.41246e-05	0.674548	0.325428	rs2470004	ENSG00000136999	NOV	artery_aorta	NOV	systolic
218	4.06689e-09	1.33833e-09	0.242888	0.0792519	0.67786	rs4961293	ENSG00000169398	PTK2	artery_aorta	PTK2	systolic
377	4.34708e-09	1.03219e-09	0.31126	0.0732915	0.615449	rs199649090	ENSG00000169398	PTK2	artery_aorta	PTK2	systolic
477	0.000179415	0.0041112	0.0260294	0.596077	0.373603	rs79119657	ENSG00000105339	DENND3	artery_aorta	DENND3	systolic
629	0.00239163	0.000229216	0.829994	0.0794592	0.0879263	rs4129585	ENSG00000160882	CYP11B1	artery_aorta	CYP11B1	systolic
545	4.08414e-24	4.53005e-10	9.02977e-18	1.56622e-06	0.999998	rs76452347	ENSG00000196196	HRCT1	artery_aorta	HRCT1	systolic
426	0.0106493	0.000375697	0.848962	0.0298403	0.110172	rs10746963	ENSG00000198963	RORB	artery_aorta	RORB	systolic
706	3.60326e-14	2.84095e-15	0.640898	0.0502219	0.30888	rs3739451	ENSG00000030304	MUSK	artery_aorta	MUSK	systolic
643	3.66449e-14	2.59777e-15	0.646906	0.0455518	0.307542	rs10980408	ENSG00000030304	MUSK	artery_aorta	MUSK	systolic
429	1.68767e-06	8.4316e-08	0.771871	0.0383729	0.189755	rs13290326	ENSG00000228278	ORM2	artery_aorta	ORM2	systolic
663	1.51062e-09	0.000830002	8.29818e-08	0.0446393	0.954531	rs3827676	ENSG00000196739	COL27A1	artery_aorta	COL27A1	systolic
311	1.14196e-06	2.26629e-06	0.121062	0.239617	0.639318	rs733329	ENSG00000011454	RABGAP1	artery_aorta	RABGAP1	systolic
524	9.18347e-06	0.000118619	0.00585038	0.0746472	0.919375	rs7861040	ENSG00000136930	PSMB7	artery_aorta	PSMB7	systolic
288	8.20208e-32	2.30113e-10	2.6823e-23	0.0743275	0.925673	rs201933868	ENSG00000173611	SCAI	artery_aorta	SCAI	systolic
259	5.69978e-11	4.46859e-12	0.596385	0.0463989	0.357217	rs7023828	ENSG00000119487	MAPKAP1	artery_aorta	MAPKAP1	systolic
374	0.00627382	0.00103975	0.592499	0.0978916	0.302296	rs1891730	ENSG00000148356	LRSAM1	artery_aorta	LRSAM1	systolic
284	7.18482e-05	6.45238e-06	0.611137	0.0545494	0.334235	rs11145807	ENSG00000244187	TMEM141	artery_aorta	TMEM141	systolic
462	4.9749e-06	0.00022059	0.000467582	0.0197533	0.979554	rs11257593	ENSG00000183049	CAMK1D	artery_aorta	CAMK1D	systolic
722	6.92196e-23	5.48084e-24	0.639447	0.0503215	0.310231	rs1891392	ENSG00000241058	NSUN6	artery_aorta	NSUN6	systolic
726	2.61624e-27	2.34669e-28	0.479875	0.0425658	0.47756	rs75699707	ENSG00000241058	NSUN6	artery_aorta	NSUN6	systolic
728	2.28519e-27	2.28915e-28	0.492716	0.0488986	0.458385	rs200516555	ENSG00000241058	NSUN6	artery_aorta	NSUN6	systolic
747	2.24296e-27	2.98693e-28	0.483578	0.0639452	0.452477	rs1888693	ENSG00000241058	NSUN6	artery_aorta	NSUN6	systolic
654	2.81398e-26	3.55762e-27	0.577178	0.0726203	0.350201	rs11013321	ENSG00000241058	NSUN6	artery_aorta	NSUN6	systolic
691	1.3768e-71	2.13923e-72	0.572156	0.0885605	0.339283	rs79253631	ENSG00000165995	CACNB2	artery_aorta	CACNB2	systolic
692	1.39662e-71	1.83353e-72	0.580453	0.0758601	0.343687	rs12258967	ENSG00000165995	CACNB2	artery_aorta	CACNB2	systolic
589	1.51019e-34	1.77256e-35	0.806718	0.0945882	0.0986933	rs577361110	ENSG00000165995	CACNB2	artery_aorta	CACNB2	systolic
522	0.00261088	0.00289494	0.153103	0.169088	0.672304	rs3858217	ENSG00000120549	KIAA1217	artery_aorta	KIAA1217	systolic
356	3.89271e-06	4.19332e-05	0.0093571	0.0999062	0.890691	rs813412	ENSG00000165322	ARHGAP12	artery_aorta	ARHGAP12	systolic
660	0.000149481	0.00266399	0.0176821	0.314458	0.665046	rs1177701	ENSG00000108091	CCDC6	artery_aorta	CCDC6	systolic
412	9.95963e-57	3.18967e-58	0.88109	0.028127	0.0907834	rs57946343	ENSG00000170312	CDK1	artery_aorta	CDK1	systolic
512	1.26198e-20	4.25358e-18	1.21575e-05	0.00310086	0.996887	rs2236295	ENSG00000181915	ADO	artery_aorta	ADO	systolic
356	6.36114e-08	9.32201e-09	0.154593	0.0218314	0.823576	rs72837033	ENSG00000165476	REEP3	artery_aorta	REEP3	systolic
438	7.78185e-06	3.23073e-06	0.408839	0.169313	0.421837	rs573585902	ENSG00000165476	REEP3	artery_aorta	REEP3	systolic
426	5.73653e-10	3.03826e-10	0.201267	0.105905	0.692829	rs17712705	ENSG00000096717	SIRT1	artery_aorta	SIRT1	systolic
126	0.000467531	4.38581e-05	0.504632	0.0468905	0.447966	rs201411246	ENSG00000196968	FUT11	artery_aorta	FUT11	systolic
196	1.51175e-18	6.97119e-20	0.463955	0.0208793	0.515166	rs2177843	ENSG00000172650	AGAP5	artery_aorta	AGAP5	systolic
285	4.72393e-07	4.59216e-08	0.314657	0.0299325	0.65541	rs2131957	ENSG00000172650	AGAP5	artery_aorta	AGAP5	systolic
520	1.66577e-11	4.90442e-07	9.55374e-06	0.280564	0.719426	rs3851056	ENSG00000189129	PLAC9	artery_aorta	PLAC9	systolic
306	0.00380078	0.000171641	0.814437	0.0366345	0.144956	rs77413490	ENSG00000227268	KLLN	artery_aorta	KLLN	systolic
314	2.99603e-39	5.10916e-40	0.674933	0.114887	0.21018	rs2689691	ENSG00000138193	PLCE1	artery_aorta	PLCE1	systolic
405	3.80683e-43	7.29739e-44	0.444446	0.0847258	0.470828	rs57866767	ENSG00000138193	PLCE1	artery_aorta	PLCE1	systolic
316	1.7237e-19	2.1197e-17	0.0010342	0.126308	0.872658	rs11638	ENSG00000119969	HELLS	artery_aorta	HELLS	systolic
387	9.12213e-40	5.13325e-41	0.68919	0.0385101	0.272299	rs1006545	ENSG00000075826	SEC31B	artery_aorta	SEC31B	systolic
336	9.1653e-40	3.93972e-41	0.693151	0.0295178	0.277331	rs17113555	ENSG00000075826	SEC31B	artery_aorta	SEC31B	systolic
262	0.000181516	8.59108e-06	0.640207	0.0299711	0.329632	rs10883667	ENSG00000107833	NPM3	artery_aorta	NPM3	systolic
265	0.000397654	9.55596e-06	0.83402	0.0198965	0.145676	rs77361397	ENSG00000138175	ARL3	artery_aorta	ARL3	systolic
475	1.52731e-08	2.92576e-07	0.0173571	0.331848	0.650795	rs79802331	ENSG00000065613	SLK	artery_aorta	SLK	systolic
469	1.50469e-08	3.0041e-07	0.0166754	0.332271	0.651053	rs911547	ENSG00000065613	SLK	artery_aorta	SLK	systolic
365	5.5688e-18	2.22486e-06	2.10154e-12	0.83945	0.160548	rs35519679	ENSG00000148737	TCF7L2	artery_aorta	TCF7L2	systolic
336	5.92924e-18	2.2235e-06	2.23773e-12	0.839002	0.160996	rs7069881	ENSG00000148737	TCF7L2	artery_aorta	TCF7L2	systolic
436	5.98e-34	3.01397e-35	0.774718	0.03886	0.186422	rs11196553	ENSG00000043591	ADRB1	artery_aorta	ADRB1	systolic
527	5.99457e-34	2.89141e-35	0.776017	0.0372435	0.18674	rs740746	ENSG00000043591	ADRB1	artery_aorta	ADRB1	systolic
483	0.0152614	0.00317706	0.624739	0.129828	0.226994	rs72842207	ENSG00000151923	TIAL1	artery_aorta	TIAL1	systolic
640	1.19629e-06	1.73296e-07	0.794599	0.115017	0.0903828	rs72834453	ENSG00000166033	HTRA1	artery_aorta	HTRA1	systolic
378	4.3466e-20	7.47955e-07	6.58321e-16	0.0103386	0.989661	rs7912283	ENSG00000175470	PPP2R2D	artery_aorta	PPP2R2D	systolic
466	1.44472e-08	6.26776e-10	0.880931	0.0381372	0.0809317	rs1133400	ENSG00000188385	JAKMIP3	artery_aorta	JAKMIP3	systolic
387	5.05368e-07	1.28759e-08	0.758138	0.0190933	0.222768	rs74048200	ENSG00000117984	CTSD	artery_aorta	CTSD	systolic
461	0.000146894	0.000272745	0.0248242	0.0451625	0.929594	rs3763917	ENSG00000175352	NRIP3	artery_aorta	NRIP3	systolic
487	2.0369e-23	9.37841e-23	0.106672	0.490743	0.402585	rs360151	ENSG00000133789	SWAP70	artery_aorta	SWAP70	systolic
598	3.12802e-27	5.20535e-24	6.22321e-07	3.56416e-05	0.999964	rs7106914	ENSG00000133812	SBF2	artery_aorta	SBF2	systolic
562	3.36968e-29	1.85271e-30	0.804971	0.0441078	0.150921	rs111230791	ENSG00000133805	AMPD3	artery_aorta	AMPD3	systolic
205	0.000459849	1.47407e-05	0.714777	0.0226505	0.262098	rs2007361	ENSG00000129083	COPB1	artery_aorta	COPB1	systolic
337	5.10574e-38	1.58474e-38	0.365424	0.1129	0.521676	rs2014408	ENSG00000110693	SOX6	artery_aorta	SOX6	systolic
518	1.01875e-13	1.00298e-14	0.654134	0.0641191	0.281747	rs366590	ENSG00000166689	PLEKHA7	artery_aorta	PLEKHA7	systolic
454	8.60454e-28	2.61266e-26	0.000342639	0.00941357	0.990244	rs12146652	ENSG00000188211	NCR3LG1	artery_aorta	NCR3LG1	systolic
430	0.00218138	0.000113775	0.734121	0.0380644	0.225519	rs10766533	ENSG00000177054	ZDHHC13	artery_aorta	ZDHHC13	systolic
485	5.82951e-06	7.22596e-06	0.0927735	0.114204	0.793009	rs10835161	ENSG00000176697	BDNF	artery_aorta	BDNF	systolic
250	3.94261e-09	2.93581e-09	0.0258206	0.018271	0.955908	rs871004	ENSG00000169519	METTL15	artery_aorta	METTL15	systolic
373	8.59084e-05	2.79504e-06	0.84558	0.0273841	0.126947	rs7927974	ENSG00000066382	MPPED2	artery_aorta	MPPED2	systolic
178	0.00499253	0.00817621	0.229562	0.37557	0.381699	rs56334134	ENSG00000066382	MPPED2	artery_aorta	MPPED2	systolic
364	4.5358e-08	3.00014e-09	0.379544	0.0245085	0.595947	rs11038784	ENSG00000149179	C11orf49	artery_aorta	C11orf49	systolic
242	8.41203e-10	5.46794e-11	0.769782	0.0498566	0.180362	rs72910057	ENSG00000149179	C11orf49	artery_aorta	C11orf49	systolic
312	2.97744e-20	2.50372e-21	0.165592	0.0131033	0.821304	rs199927574	ENSG00000165923	AGBL2	artery_aorta	AGBL2	systolic
300	1.18818e-39	5.71005e-40	0.253471	0.121185	0.625344	rs12419342	ENSG00000165923	AGBL2	artery_aorta	AGBL2	systolic
202	3.47861e-46	1.04693e-46	0.176563	0.0523677	0.771069	rs7107356	ENSG00000165923	AGBL2	artery_aorta	AGBL2	systolic
290	2.98962e-23	1.03886e-24	0.75216	0.0259149	0.221926	rs9667596	ENSG00000165923	AGBL2	artery_aorta	AGBL2	systolic
206	1.80429e-10	8.30486e-11	0.134446	0.0610791	0.804474	rs11229115	ENSG00000156599	ZDHHC5	artery_aorta	ZDHHC5	systolic
446	6.16486e-16	2.45758e-15	0.063883	0.253983	0.682134	rs2276153	ENSG00000186660	ZFP91	artery_aorta	ZFP91	systolic
221	1.81233e-14	8.13285e-16	0.428801	0.01869	0.552509	rs7125196	ENSG00000204950	LRRC10B	artery_aorta	LRRC10B	systolic
268	2.24294e-07	7.39812e-09	0.673911	0.0219242	0.304165	rs4980515	ENSG00000167771	RCOR2	artery_aorta	RCOR2	systolic
256	0.000577774	3.61605e-05	0.792062	0.049414	0.157911	rs36027301	ENSG00000110721	CHKA	artery_aorta	CHKA	systolic
343	0.000377636	1.86528e-05	0.722276	0.0354338	0.241894	rs314779	ENSG00000110075	PPP6R3	artery_aorta	PPP6R3	systolic
604	1.85452e-07	1.27517e-08	0.654525	0.0447046	0.30077	rs72931748	ENSG00000131620	ANO1	artery_aorta	ANO1	systolic
297	5.79057e-06	2.36678e-07	0.744446	0.0302024	0.225346	rs10501410	ENSG00000186642	PDE2A	artery_aorta	PDE2A	systolic
702	2.68648e-96	7.33898e-79	3.79901e-21	3.78596e-05	0.999962	rs604723	ENSG00000170647	TMEM133	artery_aorta	TMEM133	systolic
765	5.2956e-57	2.23511e-50	4.11978e-10	0.000739571	0.99926	rs10895025	ENSG00000165895	ARHGAP42	artery_aorta	ARHGAP42	systolic
168	9.65273e-05	0.000115942	0.0581164	0.0689326	0.872739	rs12363917	ENSG00000255561	FDXACB1	artery_aorta	FDXACB1	systolic
547	1.51498e-05	2.93251e-06	0.310539	0.0594804	0.629962	rs7128707	ENSG00000149294	NCAM1	artery_aorta	NCAM1	systolic
525	6.30861e-06	3.97682e-07	0.642651	0.0401943	0.317148	rs200974224	ENSG00000109917	ZNF259	artery_aorta	ZNF259	systolic
523	6.3094e-06	3.96483e-07	0.642727	0.0400718	0.317195	rs7106420	ENSG00000109917	ZNF259	artery_aorta	ZNF259	systolic
594	3.14333e-07	1.24776e-07	0.468515	0.185634	0.345851	rs1076485	ENSG00000149577	SIDT2	artery_aorta	SIDT2	systolic
568	0.000288986	1.61449e-05	0.845309	0.0471181	0.107267	rs573455	ENSG00000186318	BACE1	artery_aorta	BACE1	systolic
436	1.00515e-22	3.66243e-21	0.00048674	0.0167524	0.982761	rs11222084	ENSG00000134917	ADAMTS8	artery_aorta	ADAMTS8	systolic
589	0.0109327	0.000575731	0.807938	0.0424091	0.138144	rs10736586	ENSG00000166106	ADAMTS15	artery_aorta	ADAMTS15	systolic
426	2.89463e-09	1.02532e-07	0.00282083	0.0990198	0.898159	rs78998485	ENSG00000073614	KDM5A	artery_aorta	KDM5A	systolic
491	1.5009e-05	2.3839e-05	0.0867596	0.137025	0.776176	rs2239046	ENSG00000151067	CACNA1C	artery_aorta	CACNA1C	systolic
475	5.12601e-09	2.27369e-09	0.295991	0.130716	0.573293	rs2417189	ENSG00000165714	LOH12CR1	artery_aorta	LOH12CR1	systolic
675	1.17718e-11	2.09155e-12	0.358709	0.0631554	0.578135	rs2078339	ENSG00000172572	PDE3A	artery_aorta	PDE3A	systolic
507	4.05935e-10	7.68702e-10	0.179747	0.339899	0.480353	rs61917619	ENSG00000268069	AC004466.1	artery_aorta	AC004466.1	systolic
546	4.03809e-10	7.68968e-10	0.178813	0.340031	0.481156	rs11168251	ENSG00000268069	AC004466.1	artery_aorta	AC004466.1	systolic
518	4.07583e-10	7.52578e-10	0.180487	0.332773	0.48674	rs117913411	ENSG00000268069	AC004466.1	artery_aorta	AC004466.1	systolic
557	1.13889e-12	7.13493e-11	0.000746983	0.0458436	0.953409	rs4760701	ENSG00000269514	DKFZP779L1853	artery_aorta	DKFZP779L1853	systolic
375	1.33638e-12	3.50493e-13	0.00940615	0.00147783	0.989116	rs150857355	ENSG00000167535	CACNB3	artery_aorta	CACNB3	systolic
275	2.06421e-07	5.31888e-09	0.794914	0.0202978	0.184788	rs10875907	ENSG00000187166	H1FNT	artery_aorta	H1FNT	systolic
314	1.44811e-06	5.92755e-05	0.00517499	0.211044	0.78372	rs60121503	ENSG00000187778	MCRS1	artery_aorta	MCRS1	systolic
216	3.12941e-31	6.43507e-30	0.00140995	0.0280226	0.970567	rs12426261	ENSG00000066117	SMARCD1	artery_aorta	SMARCD1	systolic
296	5.65514e-09	1.16582e-08	0.0699341	0.143383	0.786683	rs10437954	ENSG00000135502	SLC26A10	artery_aorta	SLC26A10	systolic
262	1.61424e-09	4.27548e-11	0.885214	0.0233544	0.0914314	rs7306710	ENSG00000197301	RP11-366L20.2	artery_aorta	RP11-366L20.2	systolic
583	1.60854e-07	0.000337133	0.000275429	0.576845	0.422542	rs4143175	ENSG00000111530	CAND1	artery_aorta	CAND1	systolic
537	0.000669329	0.000581203	0.431946	0.374883	0.19192	rs111983646	ENSG00000166225	FRS2	artery_aorta	FRS2	systolic
179	1.05957e-07	1.43323e-08	0.117605	0.0150404	0.867355	rs7980644	ENSG00000177425	PAWR	artery_aorta	PAWR	systolic
382	4.51728e-91	1.54874e-91	0.0433885	0.013933	0.942679	rs143285018	ENSG00000070961	ATP2B1	artery_aorta	ATP2B1	systolic
291	3.44351e-92	1.38926e-92	0.0443315	0.0169465	0.938722	rs17249754	ENSG00000070961	ATP2B1	artery_aorta	ATP2B1	systolic
571	3.01791e-85	0.000102973	2.93046e-81	0.999893	4.25499e-06	rs11112548	ENSG00000235162	C12orf75	artery_aorta	C12orf75	systolic
322	6.20325e-07	4.90177e-07	0.262265	0.206709	0.531025	rs9634314	ENSG00000139436	GIT2	artery_aorta	GIT2	systolic
186	1.61706e-06	0.00275174	0.000186228	0.316221	0.680839	rs61942628	ENSG00000111237	VPS29	artery_aorta	VPS29	systolic
311	9.72693e-40	9.5414e-40	0.132594	0.129327	0.738079	rs11611512	ENSG00000111275	ALDH2	artery_aorta	ALDH2	systolic
102	4.23885e-75	1.72007e-75	0.198052	0.0796445	0.722304	rs3184504	ENSG00000173064	HECTD4	artery_aorta	HECTD4	systolic
135	2.6878e-73	6.92912e-74	0.218909	0.055709	0.725383	rs554823140	ENSG00000173064	HECTD4	artery_aorta	HECTD4	systolic
211	3.45653e-44	1.62043e-45	0.598793	0.027698	0.373509	rs11066320	ENSG00000173064	HECTD4	artery_aorta	HECTD4	systolic
673	0.000287883	1.58e-05	0.803343	0.0439378	0.152415	rs6490036	ENSG00000123066	MED13L	artery_aorta	MED13L	systolic
665	0.0215204	0.00157085	0.555444	0.0401624	0.381302	rs12368199	ENSG00000139718	SETD1B	artery_aorta	SETD1B	systolic
401	7.30605e-05	0.000162692	0.0434315	0.0958532	0.86048	rs1169078	ENSG00000110987	BCL7A	artery_aorta	BCL7A	systolic
286	0.000314662	0.0002069	0.184955	0.12092	0.693604	rs35754956	ENSG00000110987	BCL7A	artery_aorta	BCL7A	systolic
520	0.000238604	1.06311e-05	0.823626	0.0365576	0.139567	rs2480171	ENSG00000165487	MICU2	artery_aorta	MICU2	systolic
585	0.000497795	2.57349e-05	0.872559	0.0450274	0.0818901	rs1331012	ENSG00000122026	RPL21	artery_aorta	RPL21	systolic
723	1.53871e-13	0.000555397	8.98896e-11	0.32378	0.675664	rs9507885	ENSG00000122035	RASL11A	artery_aorta	RASL11A	systolic
589	2.48953e-17	1.41657e-18	0.798246	0.0452644	0.156489	rs9508495	ENSG00000122042	UBL3	artery_aorta	UBL3	systolic
391	5.66365e-08	5.58604e-09	0.455849	0.0444606	0.49969	rs9532243	ENSG00000133105	RXFP2	artery_aorta	RXFP2	systolic
651	0.00498112	0.000653382	0.697804	0.0913268	0.205234	rs73187288	ENSG00000102780	DGKH	artery_aorta	DGKH	systolic
495	3.36465e-08	3.42533e-06	0.00281393	0.285757	0.711426	rs912434	ENSG00000136141	LRCH1	artery_aorta	LRCH1	systolic
382	0.000253415	2.91916e-05	0.450113	0.0513515	0.498253	rs9526707	ENSG00000176124	DLEU1	artery_aorta	DLEU1	systolic
579	0.00186155	9.08386e-05	0.829347	0.0403416	0.128359	rs17245822	ENSG00000102554	KLF5	artery_aorta	KLF5	systolic
485	0.0106525	0.00047586	0.8279	0.0368593	0.124112	rs6562778	ENSG00000118922	KLF12	artery_aorta	KLF12	systolic
563	1.30531e-10	1.43306e-10	0.0488058	0.0526836	0.898511	rs9549328	ENSG00000057593	F7	artery_aorta	F7	systolic
465	1.4554e-49	2.52169e-18	2.82839e-34	0.00390451	0.996095	rs7331680	ENSG00000169062	UPF3A	artery_aorta	UPF3A	systolic
393	1.27994e-07	2.78739e-07	0.0576178	0.124659	0.817723	rs28730765	ENSG00000092054	MYH7	artery_aorta	MYH7	systolic
392	1.32155e-07	2.87084e-07	0.0502124	0.108236	0.841551	rs365990	ENSG00000092054	MYH7	artery_aorta	MYH7	systolic
599	1.03347e-15	8.99264e-17	0.858451	0.0746307	0.066918	rs8904	ENSG00000100902	PSMA6	artery_aorta	PSMA6	systolic
554	1.03862e-15	8.43362e-17	0.862726	0.0699863	0.0672881	rs12147633	ENSG00000100902	PSMA6	artery_aorta	PSMA6	systolic
430	2.3303e-05	1.06619e-06	0.837468	0.0381925	0.124315	rs34983854	ENSG00000150527	CTAGE5	artery_aorta	CTAGE5	systolic
304	8.28702e-14	1.12241e-14	0.0852714	0.0106453	0.904083	rs12895137	ENSG00000073712	FERMT2	artery_aorta	FERMT2	systolic
404	3.39341e-14	6.71682e-15	0.26779	0.0523257	0.679884	rs35413927	ENSG00000073712	FERMT2	artery_aorta	FERMT2	systolic
553	6.32021e-12	0.000902117	3.84252e-09	0.548012	0.451086	rs57140819	ENSG00000054690	PLEKHH1	artery_aorta	PLEKHH1	systolic
678	0.000317283	2.65395e-05	0.82266	0.068704	0.108293	rs11847049	ENSG00000072110	ACTN1	artery_aorta	ACTN1	systolic
422	8.43596e-51	0.00362808	1.22454e-48	0.526172	0.4702	rs8003103	ENSG00000100731	PCNX	artery_aorta	PCNX	systolic
681	0.000380682	2.47014e-05	0.784438	0.0507357	0.164421	rs11623535	ENSG00000182732	RGS6	artery_aorta	RGS6	systolic
678	0.00633608	0.000471382	0.808488	0.060024	0.12468	rs3815460	ENSG00000165861	ZFYVE1	artery_aorta	ZFYVE1	systolic
359	9.85569e-13	4.34251e-06	1.09886e-08	0.0474643	0.952531	rs11159091	ENSG00000119681	LTBP2	artery_aorta	LTBP2	systolic
657	1.49447e-06	0.000639256	0.00126287	0.539731	0.458365	rs7156903	ENSG00000100628	ASB2	artery_aorta	ASB2	systolic
505	5.866e-26	7.18405e-06	1.80474e-21	0.220245	0.779747	rs12050196	ENSG00000066629	EML1	artery_aorta	EML1	systolic
531	7.91962e-26	7.16716e-06	2.43858e-21	0.219908	0.780085	rs75016974	ENSG00000066629	EML1	artery_aorta	EML1	systolic
435	3.90357e-08	3.3272e-09	0.382465	0.0320138	0.585521	rs8014182	ENSG00000166170	BAG5	artery_aorta	BAG5	systolic
428	5.15034e-14	1.15589e-14	0.433479	0.0968158	0.469705	rs28866311	ENSG00000187446	CHP1	artery_aorta	CHP1	systolic
389	2.03617e-08	4.93272e-06	0.000419472	0.10072	0.898855	rs28708888	ENSG00000137802	MAPKBP1	artery_aorta	MAPKBP1	systolic
242	5.54447e-10	1.40531e-11	0.854572	0.0215362	0.123892	rs4775769	ENSG00000166147	FBN1	artery_aorta	FBN1	systolic
755	6.3461e-12	0.0201058	1.9111e-10	0.605101	0.374794	rs17730281	ENSG00000166415	WDR72	artery_aorta	WDR72	systolic
619	1.79694e-09	1.31878e-07	0.00203117	0.148219	0.84975	rs556376448	ENSG00000140416	TPM1	artery_aorta	TPM1	systolic
553	1.84757e-09	1.32373e-07	0.00208775	0.148732	0.84918	rs2652812	ENSG00000140416	TPM1	artery_aorta	TPM1	systolic
534	1.0908e-12	2.79786e-05	2.94308e-10	0.00655547	0.993417	rs74026308	ENSG00000129038	LOXL1	artery_aorta	LOXL1	systolic
306	1.36741e-52	1.72888e-53	0.167097	0.0203142	0.812588	rs11636952	ENSG00000178761	FAM219B	artery_aorta	FAM219B	systolic
496	9.04198e-22	2.57573e-22	0.368347	0.104401	0.527252	rs2627316	ENSG00000172379	ARNT2	artery_aorta	ARNT2	systolic
640	1.64873e-07	2.91332e-08	0.705564	0.124504	0.169932	rs12909648	ENSG00000170776	AKAP13	artery_aorta	AKAP13	systolic
456	5.89784e-11	0.000113536	1.06838e-09	0.00105785	0.998829	rs28611491	ENSG00000182054	IDH2	artery_aorta	IDH2	systolic
580	4.35642e-88	4.30771e-79	3.16509e-12	0.00213184	0.997868	rs4932373	ENSG00000182511	FES	artery_aorta	FES	systolic
599	3.02555e-10	4.01586e-07	0.000140751	0.186007	0.813851	rs113006694	ENSG00000140553	UNC45A	artery_aorta	UNC45A	systolic
714	6.34698e-38	3.58724e-05	3.37627e-35	0.0181004	0.981864	rs11074093	ENSG00000185442	FAM174B	artery_aorta	FAM174B	systolic
540	1.51843e-05	9.00757e-07	0.871047	0.0515946	0.0773425	rs2246754	ENSG00000185551	NR2F2	artery_aorta	NR2F2	systolic
506	2.27493e-15	1.7894e-05	1.40837e-11	0.109888	0.890094	rs11641374	ENSG00000103275	UBE2I	artery_aorta	UBE2I	systolic
629	2.45058e-17	1.2718e-17	0.19717	0.101626	0.701205	rs1049212	ENSG00000102858	MGRN1	artery_aorta	MGRN1	systolic
653	2.46973e-17	1.23753e-17	0.198745	0.0988845	0.702371	rs570122391	ENSG00000102858	MGRN1	artery_aorta	MGRN1	systolic
391	2.17728e-06	0.000516749	0.000456825	0.10753	0.891495	rs7198817	ENSG00000103342	GSPT1	artery_aorta	GSPT1	systolic
516	0.00247711	0.000128713	0.782216	0.04047	0.174708	rs10468291	ENSG00000102935	ZNF423	artery_aorta	ZNF423	systolic
225	1.16636e-05	7.62419e-07	0.564395	0.0364938	0.399099	rs3843712	ENSG00000166592	RRAD	artery_aorta	RRAD	systolic
346	1.76216e-16	6.03379e-14	5.10766e-06	0.000749663	0.999245	rs12149704	ENSG00000198373	WWP2	artery_aorta	WWP2	systolic
182	3.06813e-05	7.19216e-07	0.877534	0.0204688	0.101966	rs62051555	ENSG00000140836	ZFHX3	artery_aorta	ZFHX3	systolic
567	4.47052e-44	5.74784e-27	1.09454e-18	0.139868	0.860132	rs4888408	ENSG00000050820	BCAR1	artery_aorta	BCAR1	systolic
686	3.46178e-10	2.27448e-10	0.0274212	0.0170609	0.955518	rs2549732	ENSG00000166446	CDYL2	artery_aorta	CDYL2	systolic
1064	1.20172e-28	1.26624e-06	3.30408e-25	0.00248397	0.997515	rs7500448	ENSG00000140945	CDH13	artery_aorta	CDH13	systolic
633	0.0222478	0.00222382	0.56	0.055616	0.359913	rs7187540	ENSG00000135709	KIAA0513	artery_aorta	KIAA0513	systolic
483	2.5837e-16	4.60235e-08	2.49909e-10	0.0435599	0.95644	rs908951	ENSG00000158792	SPATA2L	artery_aorta	SPATA2L	systolic
540	7.8257e-10	1.39752e-08	0.0243293	0.433931	0.54174	rs11650511	ENSG00000108953	YWHAE	artery_aorta	YWHAE	systolic
466	5.85759e-17	4.03065e-18	0.675798	0.0462241	0.277978	rs4480845	ENSG00000174238	PITPNA	artery_aorta	PITPNA	systolic
288	3.12069e-22	7.0616e-21	0.00183437	0.0405512	0.957614	rs113086489	ENSG00000175826	CTDNEP1	artery_aorta	CTDNEP1	systolic
492	8.20255e-13	8.62826e-14	0.668916	0.0701023	0.260982	rs4511593	ENSG00000205544	TMEM256	artery_aorta	TMEM256	systolic
343	9.83599e-12	1.26313e-12	0.402077	0.0510876	0.546836	rs62059712	ENSG00000239697	TNFSF12	artery_aorta	TNFSF12	systolic
392	1.00937e-11	1.07379e-12	0.412414	0.043329	0.544257	rs55752997	ENSG00000239697	TNFSF12	artery_aorta	TNFSF12	systolic
209	0.00723924	0.000436761	0.121055	0.00643874	0.86483	rs11868035	ENSG00000177427	MIEF2	artery_aorta	MIEF2	systolic
364	1.53381e-18	1.25577e-08	1.15769e-12	0.00848678	0.991513	rs4925159	ENSG00000177302	TOP3A	artery_aorta	TOP3A	systolic
337	4.73596e-06	0.00112731	0.00157406	0.374054	0.62324	rs7218708	ENSG00000108599	AKAP10	artery_aorta	AKAP10	systolic
267	3.80758e-06	0.00232365	3.43587e-05	0.0199904	0.977648	rs704	ENSG00000244045	TMEM199	artery_aorta	TMEM199	systolic
217	5.32033e-09	1.69371e-05	1.90784e-05	0.0597955	0.940168	rs9899540	ENSG00000176658	MYO1D	artery_aorta	MYO1D	systolic
232	6.83448e-09	1.28619e-05	2.24174e-05	0.0412288	0.958736	rs563997888	ENSG00000176658	MYO1D	artery_aorta	MYO1D	systolic
234	4.06031e-08	0.000610407	2.45764e-06	0.0359835	0.963404	rs4793069	ENSG00000108784	NAGLU	artery_aorta	NAGLU	systolic
266	5.24801e-14	1.38715e-15	0.790445	0.0207041	0.188851	rs1230077	ENSG00000172992	DCAKD	artery_aorta	DCAKD	systolic
143	9.2827e-20	1.58609e-21	0.601843	0.00989516	0.388261	rs7224296	ENSG00000108433	GOSR2	artery_aorta	GOSR2	systolic
453	6.67919e-14	4.01908e-14	0.533953	0.321152	0.144894	rs118127175	ENSG00000141293	SKAP1	artery_aorta	SKAP1	systolic
423	9.31373e-15	6.11214e-14	0.0186072	0.12125	0.860143	rs72827805	ENSG00000141293	SKAP1	artery_aorta	SKAP1	systolic
211	4.84437e-07	0.00139129	6.21448e-05	0.177657	0.820889	rs78638044	ENSG00000189050	RNFT1	artery_aorta	RNFT1	systolic
296	1.41214e-27	1.278e-26	0.0531748	0.480769	0.466056	rs1000423	ENSG00000121068	TBX2	artery_aorta	TBX2	systolic
309	3.37096e-14	1.92575e-08	9.19179e-09	0.00425532	0.995745	rs56288724	ENSG00000011028	MRC2	artery_aorta	MRC2	systolic
222	6.13038e-16	1.35616e-15	0.0247199	0.0537635	0.921517	rs8077276	ENSG00000159640	ACE	artery_aorta	ACE	systolic
295	4.22305e-15	3.69956e-16	0.383546	0.0330167	0.583437	rs6504213	ENSG00000136478	TEX2	artery_aorta	TEX2	systolic
637	1.31108e-13	1.27866e-14	0.185316	0.0172759	0.797408	rs34413141	ENSG00000176105	YES1	artery_aorta	YES1	systolic
429	0.0564702	0.00269382	0.764777	0.0363428	0.139716	rs62082230	ENSG00000198795	ZNF521	artery_aorta	ZNF521	systolic
389	8.03318e-20	4.17566e-21	0.846779	0.0439064	0.109315	rs56407827	ENSG00000152217	SETBP1	artery_aorta	SETBP1	systolic
347	3.51286e-12	1.46231e-13	0.826629	0.0342711	0.1391	rs11874246	ENSG00000152217	SETBP1	artery_aorta	SETBP1	systolic
609	6.77742e-16	1.30394e-14	0.000500268	0.00863399	0.990866	rs1421203	ENSG00000152217	SETBP1	artery_aorta	SETBP1	systolic
437	8.22094e-36	1.23497e-07	9.08817e-31	0.0126652	0.987335	rs74835885	ENSG00000141639	MAPK4	artery_aorta	MAPK4	systolic
441	8.12731e-36	1.23504e-07	8.98444e-31	0.0126656	0.987334	rs11872627	ENSG00000141639	MAPK4	artery_aorta	MAPK4	systolic
425	0.000450229	1.56643e-05	0.772737	0.0266849	0.200112	rs11876341	ENSG00000082212	ME2	artery_aorta	ME2	systolic
228	0.0413226	0.00163989	0.847786	0.0335688	0.0756822	rs613872	ENSG00000196628	TCF4	artery_aorta	TCF4	systolic
279	3.10494e-05	0.000137791	0.000866495	0.00284921	0.996115	rs698748	ENSG00000071626	DAZAP1	artery_aorta	DAZAP1	systolic
350	0.00035063	2.00443e-05	0.548718	0.0309482	0.419964	rs12460791	ENSG00000115286	NDUFS7	artery_aorta	NDUFS7	systolic
401	5.57355e-21	2.0307e-21	0.564697	0.205515	0.229788	rs55678414	ENSG00000099624	ATP5D	artery_aorta	ATP5D	systolic
580	1.25565e-07	1.62328e-08	0.516837	0.066399	0.416764	rs72999517	ENSG00000198816	ZNF358	artery_aorta	ZNF358	systolic
398	1.51294e-09	5.30273e-11	0.629161	0.0217025	0.349136	rs10420549	ENSG00000130810	PPAN	artery_aorta	PPAN	systolic
323	1.72322e-07	6.64617e-09	0.817933	0.0313956	0.150671	rs17719234	ENSG00000105520	DKFZP761J1410	artery_aorta	DKFZP761J1410	systolic
312	1.7253e-07	6.45522e-09	0.818338	0.0304671	0.151194	rs2291516	ENSG00000105520	DKFZP761J1410	artery_aorta	DKFZP761J1410	systolic
321	1.72765e-07	6.4756e-09	0.816796	0.0304625	0.152741	rs11879596	ENSG00000105520	DKFZP761J1410	artery_aorta	DKFZP761J1410	systolic
607	1.63364e-09	1.38145e-10	0.226043	0.0183592	0.755598	rs7246865	ENSG00000099331	MYO9B	artery_aorta	MYO9B	systolic
454	1.98108e-09	4.36758e-06	3.56876e-06	0.00687474	0.993117	rs143333049	ENSG00000105726	ATP13A1	artery_aorta	ATP13A1	systolic
608	3.19822e-218	0.000248884	9.92708e-217	0.00673218	0.993019	rs4319878	ENSG00000197020	ZNF100	artery_aorta	ZNF100	systolic
538	7.74026e-15	0.00086384	4.40062e-12	0.490616	0.50852	rs1848994	ENSG00000197134	ZNF257	artery_aorta	ZNF257	systolic
656	0.000659869	3.51162e-05	0.759733	0.0402313	0.199341	rs3786516	ENSG00000166289	PLEKHF1	artery_aorta	PLEKHF1	systolic
451	0.0118119	0.000572497	0.807963	0.0390194	0.140633	rs60138042	ENSG00000105171	POP4	artery_aorta	POP4	systolic
480	1.49394e-14	3.22737e-14	0.0608307	0.130604	0.808565	rs28572357	ENSG00000121297	TSHZ3	artery_aorta	TSHZ3	systolic
223	4.98843e-07	0.000400614	3.01716e-05	0.0232541	0.976315	rs256741	ENSG00000245680	ZNF585B	artery_aorta	ZNF585B	systolic
496	1.14319e-18	3.23237e-06	1.05933e-14	0.0289814	0.971015	rs7250497	ENSG00000185800	DMWD	artery_aorta	DMWD	systolic
380	1.02713e-10	1.10761e-08	0.0018664	0.200466	0.797668	rs571689	ENSG00000105538	RASIP1	artery_aorta	RASIP1	systolic
568	4.68641e-13	6.79783e-14	0.538278	0.0776955	0.384026	rs6039211	ENSG00000182621	PLCB1	artery_aorta	PLCB1	systolic
400	0.00521147	0.000454042	0.316179	0.0268954	0.65126	rs6044908	ENSG00000125868	DSTN	artery_aorta	DSTN	systolic
530	1.6217e-09	0.000485824	8.75733e-08	0.0252607	0.974253	rs6035355	ENSG00000185052	SLC24A3	artery_aorta	SLC24A3	systolic
403	1.87739e-10	7.90087e-12	0.896262	0.0376525	0.0660851	rs4812536	ENSG00000124177	CHD6	artery_aorta	CHD6	systolic
629	9.77232e-11	5.53307e-12	0.874956	0.0494643	0.0755801	rs6019378	ENSG00000124198	ARFGEF2	artery_aorta	ARFGEF2	systolic
471	0.0293954	0.00153636	0.86851	0.0453378	0.0552202	rs2801008	ENSG00000182463	TSHZ2	artery_aorta	TSHZ2	systolic
414	1.17182e-48	4.61197e-49	0.160645	0.0624487	0.776906	rs6026744	ENSG00000101160	CTSZ	artery_aorta	CTSZ	systolic
550	1.12023e-14	4.49405e-15	0.053871	0.0206861	0.925443	rs6062324	ENSG00000125510	OPRL1	artery_aorta	OPRL1	systolic
531	1.11875e-14	8.80025e-15	0.0536823	0.0413221	0.904996	rs79208229	ENSG00000125510	OPRL1	artery_aorta	OPRL1	systolic
279	6.69176e-06	2.36149e-07	0.866177	0.0304636	0.103353	rs2229742	ENSG00000180530	NRIP1	artery_aorta	NRIP1	systolic
433	0.000273944	2.56326e-05	0.643793	0.0599429	0.295965	rs2833834	ENSG00000159055	MIS18A	artery_aorta	MIS18A	systolic
149	4.69521e-19	1.10018e-08	1.55132e-12	0.035386	0.964614	rs4818833	ENSG00000160209	PDXK	artery_aorta	PDXK	systolic
697	5.92507e-56	1.54453e-10	3.65567e-48	0.00853807	0.991462	rs2238787	ENSG00000099889	ARVCF	artery_aorta	ARVCF	systolic
266	0.00138484	0.000473343	0.235382	0.0797715	0.682988	rs200472880	ENSG00000100154	TTC28	artery_aorta	TTC28	systolic
446	3.63951e-11	5.92628e-06	2.34725e-07	0.037258	0.962736	rs2240365	ENSG00000100325	ASCC2	artery_aorta	ASCC2	systolic
439	6.2137e-05	4.68082e-05	0.0671583	0.0497077	0.883025	rs28578714	ENSG00000185386	MAPK11	artery_aorta	MAPK11	systolic
374	1.56508e-25	6.79804e-27	0.821951	0.0355596	0.142489	rs34475503	ENSG00000177674	AGTRAP	artery_coronary	AGTRAP	systolic
549	0.00887806	0.000467946	0.826221	0.0434275	0.121006	rs79932633	ENSG00000187942	LDLRAD2	artery_coronary	LDLRAD2	systolic
709	0.00580298	0.000440022	0.704228	0.0531631	0.236366	rs2807337	ENSG00000090686	USP48	artery_coronary	USP48	systolic
602	6.80538e-07	3.72876e-08	0.85389	0.0466864	0.0994227	rs4320727	ENSG00000133226	SRRM1	artery_coronary	SRRM1	systolic
333	2.09418e-13	2.25299e-08	3.58532e-07	0.0376097	0.96239	rs2853736	ENSG00000204138	PHACTR4	artery_coronary	PHACTR4	systolic
267	1.31727e-11	9.8628e-10	0.00300065	0.223894	0.773105	rs72661887	ENSG00000183520	UTP11L	artery_coronary	UTP11L	systolic
391	4.93747e-19	2.16219e-20	0.868734	0.0379498	0.0933157	rs1408945	ENSG00000010803	SCMH1	artery_coronary	SCMH1	systolic
472	0.0797842	0.00361663	0.733133	0.0330827	0.150383	rs12143164	ENSG00000186564	FOXD2	artery_coronary	FOXD2	systolic
514	7.63964e-11	4.14982e-12	0.887934	0.0481684	0.0638978	rs12758643	ENSG00000172456	FGGY	artery_coronary	FGGY	systolic
475	0.000427884	5.6038e-05	0.30273	0.0389894	0.657796	rs658780	ENSG00000162613	FUBP1	artery_coronary	FUBP1	systolic
353	0.00294943	0.000136344	0.523336	0.0237426	0.449836	rs75088623	ENSG00000137942	FNBP1L	artery_coronary	FNBP1L	systolic
325	1.00905e-26	4.2071e-28	0.845835	0.0351469	0.119018	rs2999159	ENSG00000155367	PPM1J	artery_coronary	PPM1J	systolic
361	9.31488e-05	3.10101e-06	0.913607	0.0303588	0.0559374	rs4651224	ENSG00000135842	FAM129A	artery_coronary	FAM129A	systolic
263	0.0013418	4.54202e-05	0.785412	0.0263996	0.186801	rs12042924	ENSG00000213047	DENND1B	artery_coronary	DENND1B	systolic
497	0.0430477	0.00254102	0.800404	0.0471394	0.106867	rs33996239	ENSG00000163444	TMEM183A	artery_coronary	TMEM183A	systolic
488	8.45074e-08	3.41721e-05	0.00186849	0.755318	0.24278	rs2724377	ENSG00000117335	CD46	artery_coronary	CD46	systolic
407	3.29749e-08	1.10657e-09	0.910217	0.0304858	0.0592968	rs68085857	ENSG00000162814	SPATA17	artery_coronary	SPATA17	systolic
852	0.00172465	0.000205952	0.698619	0.0832106	0.21624	rs72632819	ENSG00000203684	IBA57-AS1	artery_coronary	IBA57-AS1	systolic
345	2.30178e-16	7.32322e-17	0.176716	0.0554551	0.767829	rs708117	ENSG00000162910	MRPL55	artery_coronary	MRPL55	systolic
198	8.24989e-10	0.000451399	3.65208e-08	0.0190021	0.980546	rs1565440	ENSG00000054282	SDCCAG8	artery_coronary	SDCCAG8	systolic
424	1.57374e-62	7.31602e-64	0.603544	0.0276888	0.368767	rs11685352	ENSG00000173557	C2orf70	artery_coronary	C2orf70	systolic
314	1.58271e-62	5.96787e-64	0.607303	0.0225292	0.370167	rs1275985	ENSG00000173557	C2orf70	artery_coronary	C2orf70	systolic
719	7.12274e-15	3.83722e-12	0.0015267	0.822302	0.176172	rs2192939	ENSG00000115816	CEBPZ	artery_coronary	CEBPZ	systolic
636	8.50901e-15	3.7203e-12	0.00182282	0.796773	0.201405	rs6734118	ENSG00000115816	CEBPZ	artery_coronary	CEBPZ	systolic
646	5.60983e-09	1.81409e-08	0.2318	0.749569	0.0186305	rs2160236	ENSG00000183023	SLC8A1	artery_coronary	SLC8A1	systolic
614	1.11651e-09	2.29976e-08	0.0461296	0.950164	0.00370605	rs68098250	ENSG00000183023	SLC8A1	artery_coronary	SLC8A1	systolic
614	1.11679e-09	2.29978e-08	0.0461404	0.950153	0.00370701	rs199551757	ENSG00000183023	SLC8A1	artery_coronary	SLC8A1	systolic
465	0.00143224	0.000100407	0.861505	0.0603193	0.0766431	rs7600439	ENSG00000057935	MTA3	artery_coronary	MTA3	systolic
591	0.000499071	0.00309561	0.029956	0.185028	0.781421	rs10183431	ENSG00000138095	LRPPRC	artery_coronary	LRPPRC	systolic
554	0.00220961	0.000105068	0.888005	0.0421575	0.0675229	rs665783	ENSG00000171132	PRKCE	artery_coronary	PRKCE	systolic
491	0.00711353	0.000388872	0.811819	0.0442429	0.136435	rs1553934	ENSG00000162929	KIAA1841	artery_coronary	KIAA1841	systolic
336	7.7099e-29	0.000497804	3.879e-27	0.0240701	0.975432	rs1177304	ENSG00000173209	AHSA2	artery_coronary	AHSA2	systolic
492	0.00027189	1.45704e-05	0.85033	0.0454647	0.103919	rs2300481	ENSG00000143995	MEIS1	artery_coronary	MEIS1	systolic
644	0.0019542	0.000465148	0.0897306	0.0204708	0.887379	rs2311412	ENSG00000163219	ARHGAP25	artery_coronary	ARHGAP25	systolic
659	4.42094e-05	0.00519936	0.00128443	0.150216	0.843256	rs2419077	ENSG00000075292	ZNF638	artery_coronary	ZNF638	systolic
434	0.000794809	0.000208846	0.303025	0.0790069	0.616964	rs4577304	ENSG00000135617	PRADC1	artery_coronary	PRADC1	systolic
428	2.68024e-08	2.53297e-09	0.820964	0.0774837	0.101553	rs72847885	ENSG00000068615	REEP1	artery_coronary	REEP1	systolic
562	2.25696e-05	1.82138e-05	0.120501	0.0964621	0.782996	rs10207726	ENSG00000153208	MERTK	artery_coronary	MERTK	systolic
488	9.1292e-05	5.16114e-06	0.874862	0.0493841	0.0756578	rs6737318	ENSG00000184492	FOXD4L1	artery_coronary	FOXD4L1	systolic
426	0.00508495	0.00051689	0.699996	0.0709317	0.223471	rs6723509	ENSG00000115112	TFCP2L1	artery_coronary	TFCP2L1	systolic
309	0.000176555	0.000171514	0.105489	0.101684	0.792479	rs17257081	ENSG00000082258	CCNT2	artery_coronary	CCNT2	systolic
257	7.07962e-05	1.63353e-06	0.888512	0.0204102	0.0910058	rs55732192	ENSG00000115233	PSMD14	artery_coronary	PSMD14	systolic
364	2.26658e-56	1.09464e-57	0.838207	0.0403595	0.121433	rs268263	ENSG00000182263	FIGN	artery_coronary	FIGN	systolic
456	7.79641e-08	8.74282e-09	0.625662	0.0698566	0.304482	rs12692738	ENSG00000082438	COBLL1	artery_coronary	COBLL1	systolic
546	0.00477451	0.000399695	0.729408	0.0608573	0.204561	rs4893914	ENSG00000144320	KIAA1715	artery_coronary	KIAA1715	systolic
433	0.00190331	7.16133e-05	0.897169	0.0336894	0.067167	rs28558491	ENSG00000144369	FAM171B	artery_coronary	FAM171B	systolic
456	2.97022e-06	1.83556e-07	0.736103	0.0452717	0.218622	rs296797	ENSG00000196141	SPATS2L	artery_coronary	SPATS2L	systolic
274	3.8635e-10	1.51837e-11	0.859152	0.0336578	0.10719	rs12693982	ENSG00000138443	ABI2	artery_coronary	ABI2	systolic
505	0.000320844	1.38406e-05	0.762175	0.032674	0.204816	rs11690717	ENSG00000173166	RAPH1	artery_coronary	RAPH1	systolic
308	2.88078e-14	2.13863e-15	0.698263	0.0515875	0.250149	rs4675682	ENSG00000144401	METTL21A	artery_coronary	METTL21A	systolic
576	8.73625e-08	1.28653e-08	0.826351	0.121639	0.0520099	rs1047891	ENSG00000115365	LANCL1	artery_coronary	LANCL1	systolic
696	0.00300622	0.000219139	0.876034	0.0638018	0.0569389	rs12694277	ENSG00000030419	IKZF2	artery_coronary	IKZF2	systolic
509	2.72026e-13	1.58048e-14	0.837512	0.0485455	0.113943	rs1250258	ENSG00000115414	FN1	artery_coronary	FN1	systolic
544	6.45675e-14	7.00317e-14	0.250879	0.271632	0.477489	rs2161967	ENSG00000231672	DIRC3	artery_coronary	DIRC3	systolic
662	0.0166514	0.00192628	0.556053	0.0639643	0.361405	rs3754944	ENSG00000135899	SP110	artery_coronary	SP110	systolic
358	3.10765e-20	8.9169e-21	0.321874	0.09177	0.586356	rs566888487	ENSG00000144560	VGLL4	artery_coronary	VGLL4	systolic
363	3.19744e-20	1.02085e-20	0.306269	0.0971865	0.596544	rs9848170	ENSG00000144560	VGLL4	artery_coronary	VGLL4	systolic
585	6.49303e-16	6.47037e-17	0.133734	0.0124729	0.853793	rs17778035	ENSG00000144560	VGLL4	artery_coronary	VGLL4	systolic
627	2.33757e-17	2.57682e-18	0.544785	0.0596589	0.395556	rs34991912	ENSG00000154783	FGD5	artery_coronary	FGD5	systolic
486	6.96051e-11	3.86852e-12	0.886189	0.0491882	0.0646224	rs267517	ENSG00000198590	C3orf35	artery_coronary	C3orf35	systolic
410	9.97226e-06	4.8513e-07	0.735924	0.0355727	0.228493	rs6788984	ENSG00000168036	CTNNB1	artery_coronary	CTNNB1	systolic
546	1.38138e-12	0.000659671	4.30917e-10	0.204987	0.794353	rs1052501	ENSG00000168038	ULK4	artery_coronary	ULK4	systolic
421	0.0161808	0.000795843	0.862151	0.0423259	0.0785464	rs9311344	ENSG00000011198	ABHD5	artery_coronary	ABHD5	systolic
324	0.00459211	0.00143327	0.531276	0.165522	0.297176	rs139409346	ENSG00000178038	ALS2CL	artery_coronary	ALS2CL	systolic
409	0.00260225	0.0016553	0.400542	0.254446	0.340754	rs7615099	ENSG00000163935	SFMBT1	artery_coronary	SFMBT1	systolic
339	2.80229e-17	1.12456e-18	0.351465	0.0134692	0.635065	rs3821843	ENSG00000157388	CACNA1D	artery_coronary	CACNA1D	systolic
482	8.63337e-08	4.06899e-09	0.710138	0.0332129	0.256649	rs7340705	ENSG00000163932	PRKCD	artery_coronary	PRKCD	systolic
479	0.00605056	0.00023782	0.878848	0.0344631	0.0804006	rs74923473	ENSG00000163637	PRICKLE2	artery_coronary	PRICKLE2	systolic
240	1.17523e-05	2.20267e-07	0.920737	0.0171949	0.0620557	rs4499560	ENSG00000114861	FOXP1	artery_coronary	FOXP1	systolic
480	0.00339466	0.000210965	0.813539	0.050426	0.13243	rs6785824	ENSG00000113805	CNTN3	artery_coronary	CNTN3	systolic
593	1.16454e-20	1.23427e-14	2.00459e-08	0.0202664	0.979734	rs6438857	ENSG00000082781	ITGB5	artery_coronary	ITGB5	systolic
659	0.00194332	0.000112106	0.885395	0.0510151	0.0615342	rs9875380	ENSG00000144868	TMEM108	artery_coronary	TMEM108	systolic
311	5.65318e-10	1.97842e-11	0.885325	0.0308996	0.0837754	rs79539362	ENSG00000196549	MME	artery_coronary	MME	systolic
353	1.48528e-08	6.1474e-10	0.881244	0.0363913	0.0823643	rs61762319	ENSG00000196549	MME	artery_coronary	MME	systolic
503	2.56369e-10	1.18302e-11	0.872907	0.0401934	0.0868999	rs4955571	ENSG00000085274	MYNN	artery_coronary	MYNN	systolic
455	0.0163747	0.000895671	0.880883	0.0481293	0.053717	rs73171158	ENSG00000177565	TBL1XR1	artery_coronary	TBL1XR1	systolic
378	1.63147e-09	1.61368e-09	0.0726148	0.0709668	0.856418	rs262986	ENSG00000180834	MAP6D1	artery_coronary	MAP6D1	systolic
527	0.0152473	0.000696315	0.831186	0.0378437	0.115026	rs80045342	ENSG00000213139	CRYGS	artery_coronary	CRYGS	systolic
426	1.27972e-11	1.03472e-12	0.736512	0.0593469	0.204141	rs1290933	ENSG00000168884	TNIP2	artery_coronary	TNIP2	systolic
394	0.000906264	3.28881e-05	0.893155	0.0323389	0.0735669	rs62301873	ENSG00000179299	NSUN7	artery_coronary	NSUN7	systolic
428	0.000301249	1.29913e-05	0.829651	0.0356441	0.134391	rs6554163	ENSG00000109220	CHIC2	artery_coronary	CHIC2	systolic
552	4.79935e-07	6.38458e-08	0.597091	0.0791074	0.323801	rs525271	ENSG00000134851	TMEM165	artery_coronary	TMEM165	systolic
552	3.19111e-07	2.45193e-08	0.72869	0.0557743	0.215535	rs10008637	ENSG00000118804	FAM47E-STBD1	artery_coronary	FAM47E-STBD1	systolic
558	3.91761e-131	2.07355e-132	0.896241	0.0473808	0.0563786	rs148192485	ENSG00000152784	PRDM8	artery_coronary	PRDM8	systolic
520	3.92888e-131	1.94286e-132	0.899043	0.0444017	0.0565553	rs12509595	ENSG00000152784	PRDM8	artery_coronary	PRDM8	systolic
230	0.000331684	1.17152e-05	0.743395	0.0260268	0.230235	rs1379617	ENSG00000168152	THAP9	artery_coronary	THAP9	systolic
737	5.40986e-05	4.98395e-06	0.827846	0.0761712	0.0959239	rs1229984	ENSG00000172955	ADH6	artery_coronary	ADH6	systolic
599	2.94413e-46	2.0537e-47	0.853342	0.0594383	0.0872196	rs13107325	ENSG00000138821	SLC39A8	artery_coronary	SLC39A8	systolic
448	1.7045e-24	1.30489e-25	0.743711	0.0567358	0.199553	rs56388530	ENSG00000168743	NPNT	artery_coronary	NPNT	systolic
711	3.17628e-11	2.11585e-12	0.809799	0.0538074	0.136394	rs34297584	ENSG00000170522	ELOVL6	artery_coronary	ELOVL6	systolic
532	2.08199e-11	1.43593e-12	0.805122	0.0553892	0.139489	rs1879057	ENSG00000138792	ENPEP	artery_coronary	ENPEP	systolic
185	0.018662	0.00362633	0.48198	0.0932542	0.402477	rs2353940	ENSG00000164161	HHIP	artery_coronary	HHIP	systolic
822	0.000858417	0.00148705	0.125626	0.216969	0.65506	rs4306914	ENSG00000256043	CTSO	artery_coronary	CTSO	systolic
524	1.05979e-05	1.0263e-06	0.841993	0.0814618	0.076534	rs869396	ENSG00000145439	CBR4	artery_coronary	CBR4	systolic
455	2.99055e-10	1.39392e-11	0.850116	0.0395142	0.11037	rs10069690	ENSG00000142319	SLC6A3	artery_coronary	SLC6A3	systolic
780	0.000992653	7.90379e-05	0.651743	0.0515981	0.295587	rs954767	ENSG00000170549	IRX1	artery_coronary	IRX1	systolic
540	2.90393e-89	2.01855e-90	0.552506	0.0379958	0.409498	rs12656497	ENSG00000113387	SUB1	artery_coronary	SUB1	systolic
558	1.40943e-09	7.13712e-11	0.848716	0.0428691	0.108415	rs1664781	ENSG00000185305	ARL15	artery_coronary	ARL15	systolic
722	0.00987576	0.000671335	0.851188	0.0577817	0.0804829	rs10054208	ENSG00000062194	GPBP1	artery_coronary	GPBP1	systolic
774	0.000391419	2.75635e-05	0.848046	0.0596271	0.0919083	rs464605	ENSG00000248727	CTC-236F12.4	artery_coronary	CTC-236F12.4	systolic
734	0.000390288	2.868e-05	0.845784	0.0620602	0.0917365	rs13179413	ENSG00000248727	CTC-236F12.4	artery_coronary	CTC-236F12.4	systolic
558	0.000905839	4.68546e-05	0.865003	0.0446529	0.0893914	rs10036435	ENSG00000062194	GPBP1	artery_coronary	GPBP1	systolic
312	0.000322518	1.60809e-05	0.882038	0.0439052	0.0737185	rs9291825	ENSG00000153015	CWC27	artery_coronary	CWC27	systolic
386	3.8931e-05	1.4816e-06	0.910977	0.0346148	0.0543676	rs7703560	ENSG00000145675	PIK3R1	artery_coronary	PIK3R1	systolic
400	2.62817e-09	1.8498e-10	0.87753	0.0617028	0.0607674	rs4704514	ENSG00000085365	SCAMP1	artery_coronary	SCAMP1	systolic
357	4.65772e-11	1.36847e-12	0.919003	0.0269469	0.0540497	rs6452769	ENSG00000081189	MEF2C	artery_coronary	MEF2C	systolic
301	0.0111016	0.000927705	0.81112	0.0676722	0.109178	rs6884092	ENSG00000164180	TMEM161B	artery_coronary	TMEM161B	systolic
759	7.63516e-09	1.05101e-09	0.55374	0.0758543	0.370406	rs709668	ENSG00000247121	CTD-2260A17.2	artery_coronary	CTD-2260A17.2	systolic
528	0.00889991	0.000732838	0.854116	0.0702638	0.0659875	rs1871190	ENSG00000174136	RGMB	artery_coronary	RGMB	systolic
475	6.80427e-14	2.70705e-15	0.895284	0.0355493	0.0691665	rs6894014	ENSG00000152503	TRIM36	artery_coronary	TRIM36	systolic
663	1.11498e-20	8.80611e-22	0.687284	0.054023	0.258693	rs1422279	ENSG00000061455	PRDM6	artery_coronary	PRDM6	systolic
635	9.00288e-23	4.76965e-24	0.885517	0.0468463	0.0676363	rs6892983	ENSG00000064651	SLC12A2	artery_coronary	SLC12A2	systolic
387	4.19459e-10	0.000100227	2.03322e-07	0.0476304	0.952269	rs13165038	ENSG00000197536	C5orf56	artery_coronary	C5orf56	systolic
527	5.36609e-06	2.59964e-07	0.859962	0.041563	0.0984699	rs2913920	ENSG00000187678	SPRY4	artery_coronary	SPRY4	systolic
657	2.05785e-20	1.3557e-21	0.847714	0.0557504	0.0965357	rs1957563	ENSG00000113282	CLINT1	artery_coronary	CLINT1	systolic
484	8.50277e-45	3.52653e-46	0.845426	0.0349445	0.119629	rs11960210	ENSG00000145860	RNF145	artery_coronary	RNF145	systolic
346	5.39562e-17	1.76491e-18	0.847219	0.0275874	0.125193	rs10052777	ENSG00000164332	UBLCP1	artery_coronary	UBLCP1	systolic
376	0.861173	0.0314122	0.0933491	0.00339434	0.0106713	rs17057329	ENSG00000113312	TTC1	artery_coronary	TTC1	systolic
511	0.00490467	0.000350054	0.509999	0.0359507	0.448795	rs179972	ENSG00000137198	GMPR	artery_coronary	GMPR	systolic
511	0.054324	0.00263377	0.831445	0.0402392	0.0713585	rs7744319	ENSG00000145996	CDKAL1	artery_coronary	CDKAL1	systolic
440	3.29856e-08	1.20683e-09	0.911043	0.0332762	0.0556811	rs6911827	ENSG00000172179	PRL	artery_coronary	PRL	systolic
441	4.03922e-31	3.2908e-32	0.427653	0.0343033	0.538044	rs2032451	ENSG00000010704	HFE	artery_coronary	HFE	systolic
304	0.00265794	8.07102e-05	0.881963	0.0266928	0.088606	rs116008322	ENSG00000233822	HIST1H2BN	artery_coronary	HIST1H2BN	systolic
479	0.000192333	9.43858e-06	0.857009	0.0419561	0.100834	rs114472600	ENSG00000196821	C6orf106	artery_coronary	C6orf106	systolic
443	0.00221439	0.00650511	0.141238	0.414473	0.435569	rs2395622	ENSG00000198755	RPL10A	artery_coronary	RPL10A	systolic
294	2.06613e-19	6.00474e-21	0.784713	0.0226133	0.192674	rs7763558	ENSG00000172426	RSPH9	artery_coronary	RSPH9	systolic
454	0.00367621	0.000237632	0.531229	0.0339079	0.43095	rs6905288	ENSG00000112658	SRF	artery_coronary	SRF	systolic
386	2.52997e-59	8.99321e-61	0.884076	0.0313414	0.0845826	rs9401913	ENSG00000111911	HINT3	artery_coronary	HINT3	systolic
249	0.000105891	3.96014e-06	0.880266	0.0328338	0.0867907	rs7765526	ENSG00000203727	SAMD5	artery_coronary	SAMD5	systolic
714	0.0364699	0.00249945	0.798968	0.0546494	0.107414	rs12661036	ENSG00000112531	QKI	artery_coronary	QKI	systolic
644	5.92661e-08	3.27315e-09	0.865131	0.0476923	0.0871769	rs6932812	ENSG00000112541	PDE10A	artery_coronary	PDE10A	systolic
707	3.26526e-09	2.46432e-10	0.836774	0.0630518	0.100174	rs75102927	ENSG00000073067	CYP2W1	artery_coronary	CYP2W1	systolic
495	3.3538e-09	1.51773e-10	0.858589	0.038752	0.102659	rs17826049	ENSG00000073067	CYP2W1	artery_coronary	CYP2W1	systolic
621	1.88675e-07	3.15044e-08	0.531708	0.088403	0.379889	rs6978112	ENSG00000002822	MAD1L1	artery_coronary	MAD1L1	systolic
468	2.93431e-14	1.75121e-15	0.601331	0.0355246	0.363144	rs10282122	ENSG00000106003	LFNG	artery_coronary	LFNG	systolic
418	0.00153526	5.65431e-05	0.875819	0.0321658	0.0904235	rs73049928	ENSG00000157927	RADIL	artery_coronary	RADIL	systolic
286	0.0246052	0.000765166	0.862532	0.0267375	0.0853597	rs3807925	ENSG00000048052	HDAC9	artery_coronary	HDAC9	systolic
690	0.000482747	5.2371e-05	0.614147	0.066307	0.319011	rs13227860	ENSG00000196683	TOMM7	artery_coronary	TOMM7	systolic
688	9.56144e-09	2.343e-06	0.000100838	0.0237339	0.976163	rs6969258	ENSG00000105889	STEAP1B	artery_coronary	STEAP1B	systolic
443	1.13737e-07	5.06967e-09	0.872185	0.0387873	0.0890273	rs2290263	ENSG00000070882	OSBPL3	artery_coronary	OSBPL3	systolic
408	1.14148e-07	4.60931e-09	0.875441	0.0352612	0.0892979	rs896312	ENSG00000070882	OSBPL3	artery_coronary	OSBPL3	systolic
502	5.68046e-06	3.48278e-07	0.757717	0.0462608	0.196016	rs3924411	ENSG00000105996	HOXA2	artery_coronary	HOXA2	systolic
128	0.0222243	0.0011708	0.861055	0.045291	0.0702594	rs62477685	ENSG00000178809	TRIM73	artery_coronary	TRIM73	systolic
621	0.00175985	0.000109928	0.846512	0.0527779	0.0988401	rs10254757	ENSG00000157224	CLDN12	artery_coronary	CLDN12	systolic
318	1.209e-14	1.53038e-14	0.247983	0.313464	0.438553	rs544110894	ENSG00000157259	GATAD1	artery_coronary	GATAD1	systolic
300	1.49787e-14	6.58936e-15	0.307541	0.134734	0.557725	rs42032	ENSG00000157259	GATAD1	artery_coronary	GATAD1	systolic
359	0.0006385	2.25375e-05	0.889955	0.0313352	0.0780488	rs7779099	ENSG00000106299	WASL	artery_coronary	WASL	systolic
293	1.43855e-08	3.60101e-10	0.882103	0.0219852	0.0959119	rs141212865	ENSG00000059377	TBXAS1	artery_coronary	TBXAS1	systolic
788	0.000434984	0.000147445	0.31652	0.106714	0.576184	rs1960024	ENSG00000133574	GIMAP4	artery_coronary	GIMAP4	systolic
420	0.000892874	5.24188e-05	0.755673	0.0441648	0.199216	rs10246655	ENSG00000106565	TMEM176B	artery_coronary	TMEM176B	systolic
808	1.3769e-16	2.54686e-17	0.45563	0.0838178	0.460552	rs569631498	ENSG00000254093	PINX1	artery_coronary	PINX1	systolic
590	2.72656e-21	2.07514e-22	0.795462	0.0603971	0.144141	rs2686187	ENSG00000254093	PINX1	artery_coronary	PINX1	systolic
787	1.50561e-08	2.37962e-09	0.420041	0.0658733	0.514086	rs2872717	ENSG00000147454	SLC25A37	artery_coronary	SLC25A37	systolic
625	1.8379e-27	1.13907e-28	0.865589	0.0535655	0.0808455	rs7821832	ENSG00000104765	BNIP3L	artery_coronary	BNIP3L	systolic
723	3.82233e-07	2.53652e-08	0.851014	0.0563812	0.0926041	rs77375686	ENSG00000221818	EBF2	artery_coronary	EBF2	systolic
696	4.62375e-05	1.97008e-05	0.666703	0.284019	0.0492122	rs13253358	ENSG00000046889	PREX2	artery_coronary	PREX2	systolic
340	9.57853e-08	2.88549e-09	0.909677	0.0273406	0.0629822	rs16939357	ENSG00000091656	ZFHX4	artery_coronary	ZFHX4	systolic
508	7.86122e-07	6.56487e-08	0.565308	0.0468207	0.387871	rs28464834	ENSG00000133731	IMPA1	artery_coronary	IMPA1	systolic
491	2.94344e-13	1.19943e-14	0.89921	0.0365778	0.0642123	rs35783704	ENSG00000169946	ZFPM2	artery_coronary	ZFPM2	systolic
569	5.63652e-05	2.68791e-06	0.901637	0.0429413	0.0553629	rs3110053	ENSG00000120526	NUDCD1	artery_coronary	NUDCD1	systolic
425	7.3295e-07	2.83536e-08	0.87238	0.0336534	0.0939659	rs62523863	ENSG00000156831	NSMCE2	artery_coronary	NSMCE2	systolic
586	1.06101e-08	7.36254e-09	0.455456	0.315822	0.228722	rs7012866	ENSG00000066827	ZFAT	artery_coronary	ZFAT	systolic
353	3.27926e-06	1.00329e-07	0.878788	0.026792	0.0944162	rs4440615	ENSG00000169398	PTK2	artery_coronary	PTK2	systolic
563	7.7856e-07	4.14053e-08	0.771621	0.0408487	0.187529	rs7460241	ENSG00000169398	PTK2	artery_coronary	PTK2	systolic
597	7.7507e-07	4.44673e-08	0.768172	0.0438836	0.187944	rs76735299	ENSG00000169398	PTK2	artery_coronary	PTK2	systolic
614	7.76154e-07	4.5477e-08	0.768678	0.0448525	0.186468	rs12549801	ENSG00000169398	PTK2	artery_coronary	PTK2	systolic
572	5.01041e-13	3.95135e-14	0.758595	0.0596432	0.181762	rs3802228	ENSG00000130193	THEM6	artery_coronary	THEM6	systolic
575	2.89433e-20	3.76172e-05	2.78414e-16	0.361212	0.638751	rs1536608	ENSG00000172785	CBWD1	artery_coronary	CBWD1	systolic
924	0.00070604	6.58796e-05	0.807507	0.0752308	0.11649	rs60191654	ENSG00000183784	C9orf66	artery_coronary	C9orf66	systolic
838	0.0293604	0.00228854	0.848357	0.0660725	0.0539217	rs927315	ENSG00000106688	SLC1A1	artery_coronary	SLC1A1	systolic
753	0.00359688	0.000302386	0.827971	0.0695079	0.098622	rs28558845	ENSG00000107249	GLIS3	artery_coronary	GLIS3	systolic
338	1.29428e-06	1.39263e-06	0.0138948	0.0139786	0.972124	rs4553000	ENSG00000186638	KIF24	artery_coronary	KIF24	systolic
605	0.0131088	0.00118326	0.805653	0.0726141	0.107441	rs10820855	ENSG00000169071	ROR2	artery_coronary	ROR2	systolic
437	0.000593191	0.000338559	0.266205	0.151353	0.58151	rs7045409	ENSG00000198000	NOL8	artery_coronary	NOL8	systolic
455	0.00449737	0.000175573	0.810661	0.0314942	0.153172	rs59400568	ENSG00000030304	MUSK	artery_coronary	MUSK	systolic
581	0.00321594	0.000538938	0.38256	0.0635605	0.550124	rs2093324	ENSG00000119401	TRIM32	artery_coronary	TRIM32	systolic
239	3.41891e-07	1.52419e-08	0.344914	0.0147363	0.64035	rs34025993	ENSG00000095261	PSMD5	artery_coronary	PSMD5	systolic
580	3.63428e-13	4.74753e-14	0.76006	0.0991472	0.140792	rs6271	ENSG00000160326	SLC2A6	artery_coronary	SLC2A6	systolic
537	0.0757486	0.00379408	0.795146	0.0397416	0.0855693	rs3847320	ENSG00000197859	ADAMTSL2	artery_coronary	ADAMTSL2	systolic
348	3.42295e-05	0.000160827	0.00405762	0.0180871	0.97766	rs10781527	ENSG00000184925	LCN12	artery_coronary	LCN12	systolic
487	9.96768e-11	4.82981e-12	0.884215	0.0427713	0.073014	rs11596400	ENSG00000169126	ARMC4	artery_coronary	ARMC4	systolic
478	1.73315e-05	1.52309e-06	0.861147	0.0756139	0.0632205	rs4284362	ENSG00000165507	C10orf10	artery_coronary	C10orf10	systolic
428	0.00034076	1.84363e-05	0.824939	0.0445019	0.1302	rs200206580	ENSG00000072401	UBE2D1	artery_coronary	UBE2D1	systolic
376	0.00034363	1.66437e-05	0.828824	0.0400134	0.130803	rs4245599	ENSG00000072401	UBE2D1	artery_coronary	UBE2D1	systolic
559	0.000149561	9.06599e-06	0.811618	0.0490589	0.139165	rs10761530	ENSG00000170312	CDK1	artery_coronary	CDK1	systolic
517	2.52208e-05	1.12627e-06	0.849407	0.0378185	0.112749	rs11187142	ENSG00000138160	KIF11	artery_coronary	KIF11	systolic
677	0.00185436	0.00240804	0.394402	0.512075	0.0892605	rs56085433	ENSG00000059573	ALDH18A1	artery_coronary	ALDH18A1	systolic
400	0.0190443	0.0028192	0.553888	0.0816515	0.342597	rs603424	ENSG00000107566	ERLIN1	artery_coronary	ERLIN1	systolic
395	8.39314e-46	2.56935e-45	0.106048	0.32407	0.569881	rs2244647	ENSG00000138175	ARL3	artery_coronary	ARL3	systolic
407	5.25567e-83	3.42026e-84	0.570652	0.036744	0.392604	rs11191580	ENSG00000138175	ARL3	artery_coronary	ARL3	systolic
355	6.08508e-83	3.24658e-84	0.567034	0.0298499	0.403116	rs79780963	ENSG00000138175	ARL3	artery_coronary	ARL3	systolic
634	1.14251e-11	5.86636e-13	0.869635	0.0445668	0.0857984	rs191784289	ENSG00000156395	SORCS3	artery_coronary	SORCS3	systolic
419	0.031428	0.00122248	0.824013	0.0319409	0.111396	rs11197813	ENSG00000175535	PNLIP	artery_coronary	PNLIP	systolic
453	1.09497e-64	9.59626e-66	0.578479	0.0503266	0.371194	rs907612	ENSG00000130592	LSP1	artery_coronary	LSP1	systolic
423	1.09671e-64	9.33036e-66	0.579476	0.048928	0.371596	rs4980379	ENSG00000130592	LSP1	artery_coronary	LSP1	systolic
299	1.10558e-64	8.30462e-66	0.583693	0.0434716	0.372836	rs530639254	ENSG00000130592	LSP1	artery_coronary	LSP1	systolic
516	5.47688e-28	2.49415e-29	0.72449	0.0327503	0.242759	rs58991141	ENSG00000133789	SWAP70	artery_coronary	SWAP70	systolic
555	0.000502165	3.49397e-05	0.765618	0.0530895	0.180755	rs2098839	ENSG00000133805	AMPD3	artery_coronary	AMPD3	systolic
541	0.00649216	0.00035641	0.835525	0.0457572	0.111869	rs10832013	ENSG00000148925	BTBD10	artery_coronary	BTBD10	systolic
387	2.23035e-06	1.91186e-07	0.631493	0.053817	0.314688	rs12802656	ENSG00000070081	NUCB2	artery_coronary	NUCB2	systolic
404	4.35473e-08	5.21908e-09	0.770228	0.0921732	0.137598	rs1514086	ENSG00000148935	GAS2	artery_coronary	GAS2	systolic
307	2.3526e-05	3.28117e-06	0.743124	0.10349	0.153359	rs962369	ENSG00000148943	LIN7C	artery_coronary	LIN7C	systolic
659	4.84455e-06	3.98076e-07	0.711846	0.0582623	0.229887	rs7110547	ENSG00000184937	WT1	artery_coronary	WT1	systolic
514	1.85114e-05	9.7876e-07	0.807626	0.0425521	0.149802	rs11604357	ENSG00000135365	PHF21A	artery_coronary	PHF21A	systolic
378	5.60486e-21	2.87486e-21	0.60456	0.310007	0.0854329	rs10431006	ENSG00000086205	FOLH1	artery_coronary	FOLH1	systolic
346	1.71832e-17	6.67321e-17	0.19918	0.773503	0.0273174	rs6486003	ENSG00000086205	FOLH1	artery_coronary	FOLH1	systolic
271	2.61266e-05	1.05132e-06	0.451086	0.0176201	0.531267	rs588177	ENSG00000133315	MACROD1	artery_coronary	MACROD1	systolic
307	4.40242e-21	1.92368e-22	0.682169	0.0295197	0.288311	rs66864335	ENSG00000173039	RELA	artery_coronary	RELA	systolic
317	2.68726e-07	7.93862e-09	0.880456	0.0259165	0.0936276	rs7394746	ENSG00000110075	PPP6R3	artery_coronary	PPP6R3	systolic
411	3.05996e-06	1.31134e-07	0.699196	0.0296927	0.271108	rs7927515	ENSG00000137492	PRKRIR	artery_coronary	PRKRIR	systolic
322	2.4977e-07	6.13828e-09	0.893813	0.0218819	0.0843048	rs2289124	ENSG00000077498	TYR	artery_coronary	TYR	systolic
594	0.0955971	0.00610223	0.768879	0.0489992	0.0804223	rs67885470	ENSG00000165895	ARHGAP42	artery_coronary	ARHGAP42	systolic
752	3.10687e-24	8.37897e-24	0.226063	0.609507	0.16443	rs4754196	ENSG00000152404	CWF19L2	artery_coronary	CWF19L2	systolic
359	0.00199236	0.0166267	0.0405637	0.337911	0.602906	rs3897568	ENSG00000181264	TMEM136	artery_coronary	TMEM136	systolic
554	0.00335044	0.000269633	0.788689	0.0633268	0.144364	rs2156805	ENSG00000154127	UBASH3B	artery_coronary	UBASH3B	systolic
406	7.45293e-12	4.37085e-13	0.445651	0.0256069	0.528742	rs10845621	ENSG00000111261	MANSC1	artery_coronary	MANSC1	systolic
294	0.00143499	3.52519e-05	0.870879	0.0212876	0.106363	rs28621435	ENSG00000111276	CDKN1B	artery_coronary	CDKN1B	systolic
939	6.16676e-08	8.20181e-09	0.806589	0.10719	0.0862208	rs11044793	ENSG00000172572	PDE3A	artery_coronary	PDE3A	systolic
767	7.86099e-14	5.59837e-15	0.831687	0.0591211	0.109192	rs1465091	ENSG00000139154	AEBP2	artery_coronary	AEBP2	systolic
528	2.26142e-28	1.45093e-29	0.470191	0.0296673	0.500142	rs73075659	ENSG00000139154	AEBP2	artery_coronary	AEBP2	systolic
569	9.67844e-05	6.61736e-06	0.881616	0.0602199	0.0580603	rs10841520	ENSG00000172572	PDE3A	artery_coronary	PDE3A	systolic
575	0.0858905	0.00505396	0.785968	0.046171	0.0769167	rs7976167	ENSG00000134532	SOX5	artery_coronary	SOX5	systolic
566	8.64517e-08	2.70788e-08	0.605668	0.189506	0.204826	rs2129869	ENSG00000123096	SSPN	artery_coronary	SSPN	systolic
559	1.23513e-05	8.20403e-06	0.140624	0.0926389	0.766717	rs1098708	ENSG00000064115	TM7SF3	artery_coronary	TM7SF3	systolic
237	0.0335443	0.000630957	0.652295	0.0119679	0.301562	rs76461363	ENSG00000167588	GPD1	artery_coronary	GPD1	systolic
304	1.80918e-11	6.44653e-13	0.754495	0.0266656	0.218839	rs7315980	ENSG00000037965	HOXC8	artery_coronary	HOXC8	systolic
305	1.80906e-11	6.46313e-13	0.754443	0.0267347	0.218823	rs2280446	ENSG00000037965	HOXC8	artery_coronary	HOXC8	systolic
298	1.4128e-25	5.60759e-26	0.0760103	0.0292747	0.894715	rs7134677	ENSG00000197757	HOXC6	artery_coronary	HOXC6	systolic
784	0.000732225	8.56596e-05	0.678284	0.0791075	0.241791	rs11178008	ENSG00000166268	MYRFL	artery_coronary	MYRFL	systolic
328	7.55679e-08	5.77648e-09	0.806395	0.0615096	0.132095	rs7963801	ENSG00000177425	PAWR	artery_coronary	PAWR	systolic
285	1.51501e-24	3.89739e-26	0.882402	0.022605	0.0949926	rs6538211	ENSG00000070961	ATP2B1	artery_coronary	ATP2B1	systolic
361	0.000175093	6.11182e-06	0.8682	0.0302041	0.101415	rs5742643	ENSG00000017427	IGF1	artery_coronary	IGF1	systolic
644	0.00997786	0.00108406	0.643008	0.0695841	0.276346	rs78235098	ENSG00000110921	MVK	artery_coronary	MVK	systolic
590	1.32207e-14	6.93785e-16	0.888898	0.0465824	0.0645199	rs6490019	ENSG00000123066	MED13L	artery_coronary	MED13L	systolic
554	0.000570453	2.68202e-05	0.855789	0.040132	0.103481	rs117206641	ENSG00000177084	POLE	artery_coronary	POLE	systolic
430	5.62552e-12	8.15238e-13	0.67267	0.0972518	0.230078	rs606950	ENSG00000173141	MRP63	artery_coronary	MRP63	systolic
699	0.00117161	7.39591e-05	0.861396	0.0542933	0.0830656	rs61948066	ENSG00000102699	PARP4	artery_coronary	PARP4	systolic
399	1.12053e-07	4.98528e-09	0.816534	0.0361805	0.147285	rs2065498	ENSG00000102760	RGCC	artery_coronary	RGCC	systolic
644	9.26701e-05	5.52346e-06	0.839434	0.0499226	0.110545	rs78474310	ENSG00000204899	MZT1	artery_coronary	MZT1	systolic
408	0.0119124	0.000484287	0.750595	0.0303081	0.206701	rs1569951	ENSG00000092051	JPH4	artery_coronary	JPH4	systolic
374	0.00309834	9.86068e-05	0.887818	0.0281746	0.0808106	rs17115145	ENSG00000184304	PRKD1	artery_coronary	PRKD1	systolic
452	0.0232433	0.00248257	0.589974	0.0626924	0.321608	rs2273171	ENSG00000100478	AP4S1	artery_coronary	AP4S1	systolic
424	7.93651e-12	3.42736e-13	0.87524	0.03771	0.0870496	rs72683923	ENSG00000125375	ATP5S	artery_coronary	ATP5S	systolic
678	3.47462e-16	7.14346e-05	7.05811e-14	0.0135244	0.986404	rs227426	ENSG00000198732	SMOC1	artery_coronary	SMOC1	systolic
717	4.75659e-11	3.26286e-12	0.82189	0.0562569	0.121853	rs7154723	ENSG00000246223	C14orf64	artery_coronary	C14orf64	systolic
749	4.74748e-11	3.3527e-12	0.820474	0.0578207	0.121705	rs201047472	ENSG00000246223	C14orf64	artery_coronary	C14orf64	systolic
453	6.93669e-08	2.97653e-09	0.853289	0.0365044	0.110206	rs11629850	ENSG00000104081	BMF	artery_coronary	BMF	systolic
519	1.35435e-09	1.38896e-10	0.649377	0.0663132	0.28431	rs3098186	ENSG00000170236	USP50	artery_coronary	USP50	systolic
681	2.0944e-06	1.20281e-05	0.0911713	0.52321	0.385604	rs7165200	ENSG00000259471	RP11-321F6.1	artery_coronary	RP11-321F6.1	systolic
599	1.4774e-06	9.4674e-08	0.84054	0.0537572	0.105701	rs11073916	ENSG00000170776	AKAP13	artery_coronary	AKAP13	systolic
404	0.000120675	3.85798e-06	0.685024	0.0216071	0.293244	rs78550103	ENSG00000182054	IDH2	artery_coronary	IDH2	systolic
722	0.00451643	0.00030699	0.871419	0.0591674	0.0645904	rs12901664	ENSG00000140450	ARRDC4	artery_coronary	ARRDC4	systolic
307	1.65941e-05	4.60875e-07	0.855672	0.0236443	0.120667	rs4965529	ENSG00000068305	MEF2A	artery_coronary	MEF2A	systolic
419	1.00028e-09	6.21785e-11	0.625106	0.038521	0.336373	rs28590346	ENSG00000065057	NTHL1	artery_coronary	NTHL1	systolic
490	1.04385e-09	4.58938e-10	0.145866	0.0633403	0.790794	rs2379829	ENSG00000122390	NAA60	artery_coronary	NAA60	systolic
652	7.8039e-06	6.27681e-07	0.523892	0.0417031	0.434396	rs7203473	ENSG00000006194	ZNF263	artery_coronary	ZNF263	systolic
328	6.13397e-05	1.68462e-06	0.773019	0.0210241	0.205894	rs75345455	ENSG00000166246	C16orf71	artery_coronary	C16orf71	systolic
391	6.11553e-05	2.05646e-06	0.764684	0.0255041	0.209749	rs3789037	ENSG00000166246	C16orf71	artery_coronary	C16orf71	systolic
663	0.000262903	1.49153e-05	0.843596	0.0477516	0.108375	rs3915499	ENSG00000166783	KIAA0430	artery_coronary	KIAA0430	systolic
504	8.53138e-19	6.63727e-20	0.729808	0.0565641	0.213628	rs77924615	ENSG00000011638	TMEM159	artery_coronary	TMEM159	systolic
400	2.55995e-08	8.82842e-10	0.695455	0.0237031	0.280842	rs7186298	ENSG00000102897	LYRM1	artery_coronary	LYRM1	systolic
422	5.33204e-54	1.61184e-13	1.18397e-42	0.0348255	0.965174	rs6497759	ENSG00000158865	SLC5A11	artery_coronary	SLC5A11	systolic
335	5.88966e-08	2.54032e-09	0.804538	0.0345402	0.160922	rs34941092	ENSG00000121281	ADCY7	artery_coronary	ADCY7	systolic
253	6.61277e-05	1.50079e-06	0.876079	0.0197788	0.104075	rs62039771	ENSG00000140807	NKD1	artery_coronary	NKD1	systolic
138	0.000184714	2.86906e-06	0.920327	0.0142296	0.0652561	rs34869093	ENSG00000167207	NOD2	artery_coronary	NOD2	systolic
572	0.000361751	5.3321e-05	0.276794	0.0401159	0.682675	rs4496141	ENSG00000140937	CDH11	artery_coronary	CDH11	systolic
359	1.90239e-06	8.58312e-08	0.876366	0.0394553	0.0841764	rs62053102	ENSG00000166747	AP1G1	artery_coronary	AP1G1	systolic
542	2.83394e-09	2.39111e-10	0.801348	0.0674819	0.13117	rs62055084	ENSG00000140836	ZFHX3	artery_coronary	ZFHX3	systolic
490	0.000887397	4.26548e-05	0.901164	0.0432619	0.0546444	rs11859505	ENSG00000103035	PSMD7	artery_coronary	PSMD7	systolic
814	3.43946e-10	2.37292e-11	0.870861	0.0600126	0.0691266	rs10493891	ENSG00000261609	GAN	artery_coronary	GAN	systolic
679	3.47201e-10	2.02833e-11	0.878803	0.0512692	0.0699281	rs7196195	ENSG00000261609	GAN	artery_coronary	GAN	systolic
890	0.0245776	0.00239669	0.796546	0.0775766	0.0989037	rs11862847	ENSG00000176678	FOXL1	artery_coronary	FOXL1	systolic
1118	0.00355459	0.000396808	0.802297	0.0894581	0.104294	rs3950627	ENSG00000176678	FOXL1	artery_coronary	FOXL1	systolic
575	4.22745e-05	3.3351e-06	0.780719	0.0614342	0.157801	rs4843748	ENSG00000103257	SLC7A5	artery_coronary	SLC7A5	systolic
593	4.2202e-05	3.41151e-06	0.779541	0.0628587	0.157554	rs533045078	ENSG00000103257	SLC7A5	artery_coronary	SLC7A5	systolic
532	4.88347e-07	0.000513964	9.63466e-06	0.00914972	0.990326	rs11558129	ENSG00000141252	VPS53	artery_coronary	VPS53	systolic
552	1.96693e-10	2.20356e-08	0.000472952	0.0520376	0.947489	rs2009598	ENSG00000198920	KIAA0753	artery_coronary	KIAA0753	systolic
819	0.0010572	0.000326627	0.272599	0.0835781	0.642439	rs1551355	ENSG00000172301	COPRS	artery_coronary	COPRS	systolic
414	4.46534e-35	1.84759e-31	1.99901e-05	0.0817934	0.918187	rs7213273	ENSG00000136448	NMT1	artery_coronary	NMT1	systolic
481	3.16245e-50	1.23275e-51	0.749447	0.0289924	0.221561	rs17608766	ENSG00000073969	NSF	artery_coronary	NSF	systolic
384	3.73366e-10	1.39946e-11	0.746785	0.0277657	0.22545	rs6504389	ENSG00000064300	NGFR	artery_coronary	NGFR	systolic
366	3.00422e-09	1.15508e-10	0.797009	0.0304714	0.172519	rs11079849	ENSG00000120075	HOXB5	artery_coronary	HOXB5	systolic
458	5.05405e-16	1.16057e-16	0.218674	0.0494828	0.731843	rs12944684	ENSG00000198740	ZNF652	artery_coronary	ZNF652	systolic
328	5.79032e-07	6.65244e-07	0.0280146	0.0312449	0.940739	rs2611774	ENSG00000121101	TEX14	artery_coronary	TEX14	systolic
755	0.000908745	0.000125107	0.713535	0.0980454	0.187385	rs112260610	ENSG00000154240	CEP112	artery_coronary	CEP112	systolic
413	5.25898e-16	7.46461e-08	1.29349e-10	0.0173771	0.982623	rs2608882	ENSG00000188878	FBF1	artery_coronary	FBF1	systolic
596	3.93396e-16	2.30985e-17	0.876373	0.0513845	0.0722428	rs1436138	ENSG00000129657	SEC14L1	artery_coronary	SEC14L1	systolic
422	3.9837e-16	1.76014e-17	0.887405	0.0391353	0.0734598	rs34587622	ENSG00000129657	SEC14L1	artery_coronary	SEC14L1	systolic
402	1.1183e-13	5.17065e-09	1.81472e-06	0.0829899	0.917008	rs9302885	ENSG00000055483	USP36	artery_coronary	USP36	systolic
409	0.000443543	1.61647e-05	0.896189	0.0325904	0.0707607	rs11655604	ENSG00000167302	ENTHD2	artery_coronary	ENTHD2	systolic
531	1.28294e-05	5.37637e-07	0.890473	0.0372444	0.072269	rs1154214	ENSG00000171885	AQP4	artery_coronary	AQP4	systolic
509	0.000144478	1.19723e-05	0.804314	0.0665211	0.129008	rs75497489	ENSG00000132874	SLC14A2	artery_coronary	SLC14A2	systolic
436	5.58574e-06	2.25987e-07	0.874417	0.0352867	0.0902908	rs61148001	ENSG00000134042	MRO	artery_coronary	MRO	systolic
539	1.57642e-23	0.00105838	4.45353e-21	0.298302	0.70064	rs1657880	ENSG00000101751	POLI	artery_coronary	POLI	systolic
405	1.53383e-09	1.6285e-10	0.857252	0.0909647	0.0517837	rs10048404	ENSG00000091157	WDR7	artery_coronary	WDR7	systolic
494	0.0253692	0.00134693	0.816668	0.0432463	0.113369	rs12454712	ENSG00000171791	BCL2	artery_coronary	BCL2	systolic
726	2.85074e-06	1.81346e-07	0.886252	0.0563203	0.0574243	rs10460108	ENSG00000180011	ZADH2	artery_coronary	ZADH2	systolic
497	5.52296e-09	2.78545e-10	0.88199	0.0444087	0.0736016	rs2613765	ENSG00000205784	ARRDC5	artery_coronary	ARRDC5	systolic
531	1.12772e-59	6.03619e-61	0.723931	0.0385114	0.237557	rs12971628	ENSG00000076944	STXBP2	artery_coronary	STXBP2	systolic
485	1.13149e-59	5.55088e-61	0.726565	0.035406	0.238029	rs12978472	ENSG00000076944	STXBP2	artery_coronary	STXBP2	systolic
485	1.13149e-59	5.55088e-61	0.726565	0.035406	0.238029	rs11671314	ENSG00000076944	STXBP2	artery_coronary	STXBP2	systolic
511	2.9937e-08	3.41213e-08	0.121637	0.137898	0.740464	rs74179970	ENSG00000197256	KANK2	artery_coronary	KANK2	systolic
494	0.000195655	1.00858e-05	0.828892	0.0426001	0.128302	rs34518929	ENSG00000105650	PDE4C	artery_coronary	PDE4C	systolic
501	2.85263e-06	1.19625e-07	0.907788	0.0380137	0.0541948	rs1433121	ENSG00000121297	TSHZ3	artery_coronary	TSHZ3	systolic
751	0.00205685	0.000178372	0.634544	0.0547196	0.308501	rs4805881	ENSG00000130876	SLC7A10	artery_coronary	SLC7A10	systolic
492	1.25734e-07	6.33182e-09	0.664219	0.0331467	0.302634	rs7412	ENSG00000012061	ERCC1	artery_coronary	ERCC1	systolic
488	1.19767e-05	9.93086e-07	0.550011	0.0452012	0.404774	rs7255933	ENSG00000177045	SIX5	artery_coronary	SIX5	systolic
413	1.96158e-10	8.39458e-12	0.391308	0.0161534	0.592539	rs73046792	ENSG00000087076	HSD17B14	artery_coronary	HSD17B14	systolic
862	9.19615e-06	7.17843e-07	0.875427	0.0682788	0.0562843	rs1764975	ENSG00000088826	SMOX	artery_coronary	SMOX	systolic
455	5.18573e-20	3.14054e-21	0.754671	0.045504	0.199825	rs2206815	ENSG00000149346	SLX4IP	artery_coronary	SLX4IP	systolic
581	4.37194e-39	2.17669e-40	0.894503	0.0444743	0.0610229	rs6108787	ENSG00000149346	SLX4IP	artery_coronary	SLX4IP	systolic
591	4.37454e-39	2.14681e-40	0.895146	0.0438683	0.0609862	rs6078009	ENSG00000149346	SLX4IP	artery_coronary	SLX4IP	systolic
569	4.37663e-39	2.1201e-40	0.895633	0.0433247	0.0610426	rs6040316	ENSG00000149346	SLX4IP	artery_coronary	SLX4IP	systolic
545	0.00226834	0.000256167	0.62737	0.0705504	0.299555	rs6078093	ENSG00000101384	JAG1	artery_coronary	JAG1	systolic
668	0.000541139	3.69747e-05	0.78459	0.0534478	0.161384	rs1998107	ENSG00000125851	PCSK2	artery_coronary	PCSK2	systolic
491	1.76926e-05	8.28016e-07	0.838793	0.0391336	0.122055	rs17812022	ENSG00000185052	SLC24A3	artery_coronary	SLC24A3	systolic
332	1.06726e-07	6.50358e-07	0.0804771	0.489975	0.429547	rs6058088	ENSG00000131055	COX4I2	artery_coronary	COX4I2	systolic
393	7.93353e-08	3.45065e-09	0.751537	0.0324718	0.215992	rs6141766	ENSG00000088305	DNMT3B	artery_coronary	DNMT3B	systolic
615	1.54861e-11	9.09774e-13	0.881397	0.0517131	0.0668904	rs6031431	ENSG00000124194	GDAP1L1	artery_coronary	GDAP1L1	systolic
643	1.06417e-13	7.81298e-15	0.757101	0.0553978	0.187502	rs556788740	ENSG00000124198	ARFGEF2	artery_coronary	ARFGEF2	systolic
553	8.84639e-14	7.67531e-15	0.74683	0.064608	0.188562	rs6090907	ENSG00000124198	ARFGEF2	artery_coronary	ARFGEF2	systolic
484	7.66684e-08	3.5304e-09	0.856042	0.039314	0.104644	rs6021247	ENSG00000054793	ATP9A	artery_coronary	ATP9A	systolic
387	5.17354e-08	3.35935e-09	0.52229	0.0334697	0.44424	rs234615	ENSG00000101166	SLMO2	artery_coronary	SLMO2	systolic
313	0.00741717	0.000776517	0.627058	0.0653484	0.2994	rs28374392	ENSG00000167046	RP11-93B14.6	artery_coronary	RP11-93B14.6	systolic
732	0.0423559	0.00397204	0.438981	0.0406926	0.473999	rs2297387	ENSG00000101210	EEF1A2	artery_coronary	EEF1A2	systolic
348	7.33778e-14	3.48623e-12	0.000767019	0.0354778	0.963755	rs35213536	ENSG00000171700	RGS19	artery_coronary	RGS19	systolic
456	3.88602e-07	1.91038e-08	0.897579	0.0440669	0.0583539	rs1882961	ENSG00000180530	NRIP1	artery_coronary	NRIP1	systolic
435	0.00251003	0.000138599	0.83543	0.046015	0.115907	rs149487184	ENSG00000243927	MRPS6	artery_coronary	MRPS6	systolic
305	4.00556e-18	1.31858e-19	0.833142	0.0272865	0.139572	rs12627651	ENSG00000160207	HSF2BP	artery_coronary	HSF2BP	systolic
247	4.02494e-18	1.08617e-19	0.837297	0.0224551	0.140248	rs137923903	ENSG00000160207	HSF2BP	artery_coronary	HSF2BP	systolic
449	1.96876e-07	8.91144e-09	0.805446	0.0362996	0.158254	rs4823007	ENSG00000183579	ZNRF3	artery_coronary	ZNRF3	systolic
529	0.103441	0.00511729	0.71853	0.0354087	0.137503	rs8142376	ENSG00000183530	PRR14L	artery_coronary	PRR14L	systolic
524	6.12191e-07	0.00377552	6.23839e-05	0.384124	0.612038	rs148140538	ENSG00000182858	ALG12	artery_coronary	ALG12	systolic
108	3.19835e-23	1.56036e-22	0.00340639	0.0156376	0.980956	rs2072927	ENSG00000215790	SLC35E2	glomerular	SLC35E2	systolic
276	2.20858e-06	4.90052e-06	0.0210059	0.0456756	0.933311	rs3128334	ENSG00000162585	C1orf86	glomerular	C1orf86	systolic
529	4.61227e-15	2.29138e-16	0.89291	0.044297	0.0627933	rs2493291	ENSG00000142611	PRDM16	glomerular	PRDM16	systolic
592	5.17016e-08	2.80474e-09	0.88801	0.0481094	0.0638801	rs1815614	ENSG00000171612	SLC25A33	glomerular	SLC25A33	systolic
475	8.13569e-19	2.47217e-19	0.33478	0.101164	0.564056	rs72645890	ENSG00000132906	CASP9	glomerular	CASP9	systolic
547	0.00881134	0.000512504	0.81945	0.0475389	0.123687	rs79932633	ENSG00000187942	LDLRAD2	glomerular	LDLRAD2	systolic
690	0.00711467	0.000444586	0.86341	0.0538782	0.0751528	rs2807337	ENSG00000142798	HSPG2	glomerular	HSPG2	systolic
291	0.00250247	7.33665e-05	0.855163	0.0249541	0.117307	rs72654647	ENSG00000133226	SRRM1	glomerular	SRRM1	systolic
329	4.196e-07	2.65568e-08	0.740156	0.0466317	0.213212	rs2853736	ENSG00000126709	IFI6	glomerular	IFI6	systolic
607	0.000288794	1.57276e-05	0.686487	0.0371098	0.276098	rs11210029	ENSG00000127129	EDN2	glomerular	EDN2	systolic
380	4.31172e-19	3.80978e-20	0.795777	0.0701797	0.134043	rs1408945	ENSG00000127124	HIVEP3	glomerular	HIVEP3	systolic
217	6.99008e-16	2.84146e-13	0.000120466	0.0480173	0.951862	rs839755	ENSG00000066056	TIE1	glomerular	TIE1	systolic
463	8.26562e-08	0.0611525	7.59611e-07	0.561615	0.377231	rs12143164	ENSG00000186564	FOXD2	glomerular	FOXD2	systolic
418	6.95005e-15	3.03637e-16	0.793864	0.034511	0.171625	rs778124	ENSG00000162409	PRKAA2	glomerular	PRKAA2	systolic
560	1.588e-06	8.08039e-08	0.868066	0.0440827	0.0878499	rs61772592	ENSG00000162409	PRKAA2	glomerular	PRKAA2	systolic
498	5.73197e-11	3.34594e-12	0.703038	0.0407825	0.256179	rs12758643	ENSG00000172456	FGGY	glomerular	FGGY	systolic
713	6.38434e-05	1.62417e-05	0.693332	0.176253	0.130335	rs12136922	ENSG00000118473	SGIP1	glomerular	SGIP1	systolic
336	0.00304423	0.000857604	0.546006	0.153521	0.296571	rs75088623	ENSG00000137962	ARHGAP29	glomerular	ARHGAP29	systolic
656	4.04323e-15	2.66536e-16	0.732435	0.0480639	0.219501	rs59980837	ENSG00000134198	TSPAN2	glomerular	TSPAN2	systolic
333	0.0082743	0.000291983	0.725368	0.0253561	0.24071	rs76719272	ENSG00000254726	MEX3A	glomerular	MEX3A	systolic
401	0.16462	0.00881356	0.721986	0.0385882	0.0659924	rs4573493	ENSG00000188859	FAM78B	glomerular	FAM78B	systolic
326	3.74222e-08	1.02253e-09	0.900557	0.0245319	0.0749115	rs10914124	ENSG00000153029	MR1	glomerular	MR1	systolic
350	8.77942e-05	2.86082e-06	0.8611	0.0279485	0.110861	rs4651224	ENSG00000116406	EDEM3	glomerular	EDEM3	systolic
252	0.00144009	4.26858e-05	0.827408	0.0243785	0.14673	rs12042924	ENSG00000066279	ASPM	glomerular	ASPM	systolic
299	0.00142202	5.43707e-05	0.625104	0.0235508	0.349869	rs11120093	ENSG00000162894	FAIM3	glomerular	FAIM3	systolic
720	0.0100141	0.000800266	0.849572	0.0678206	0.0717929	rs1502360	ENSG00000196482	ESRRG	glomerular	ESRRG	systolic
403	3.15956e-08	1.29675e-09	0.872147	0.0357025	0.0921508	rs68085857	ENSG00000196482	ESRRG	glomerular	ESRRG	systolic
189	0.0114685	0.000791138	0.503827	0.0343062	0.449607	rs1565440	ENSG00000143702	CEP170	glomerular	CEP170	systolic
218	5.52399e-05	1.18263e-06	0.783158	0.0165663	0.200219	rs4926499	ENSG00000171161	ZNF672	glomerular	ZNF672	systolic
764	2.09626e-12	1.68574e-13	0.772854	0.061985	0.165161	rs17760259	ENSG00000143867	OSR1	glomerular	OSR1	systolic
765	2.09891e-12	1.65891e-13	0.773711	0.0609863	0.165303	rs567325704	ENSG00000143867	OSR1	glomerular	OSR1	systolic
637	0.000427669	0.00360454	0.0476368	0.400953	0.547378	rs342130	ENSG00000143878	RHOB	glomerular	RHOB	systolic
569	0.0383566	0.00389186	0.810534	0.082176	0.0650419	rs4665624	ENSG00000119771	KLHL29	glomerular	KLHL29	systolic
454	1.76882e-13	8.22001e-15	0.811689	0.0375698	0.150741	rs2384063	ENSG00000115137	DNAJC27	glomerular	DNAJC27	systolic
223	8.71256e-64	3.74583e-64	0.0334256	0.0134177	0.953157	rs1275985	ENSG00000198522	GPN1	glomerular	GPN1	systolic
233	3.66447e-05	0.000113645	0.164418	0.509577	0.325854	rs10205364	ENSG00000157992	KRTCAP3	glomerular	KRTCAP3	systolic
629	2.0842e-08	1.2752e-09	0.865881	0.052897	0.0812219	rs2160236	ENSG00000183023	SLC8A1	glomerular	SLC8A1	systolic
596	2.07844e-08	1.36736e-09	0.863402	0.0567217	0.0798763	rs68098250	ENSG00000183023	SLC8A1	glomerular	SLC8A1	systolic
595	2.07866e-08	1.36591e-09	0.863478	0.0566603	0.0798618	rs199551757	ENSG00000183023	SLC8A1	glomerular	SLC8A1	systolic
500	1.45624e-09	7.30836e-11	0.718833	0.0358305	0.245336	rs4952668	ENSG00000162882	HAAO	glomerular	HAAO	systolic
579	0.000376066	0.00993863	0.0228499	0.603511	0.363325	rs10183431	ENSG00000138095	LRPPRC	glomerular	LRPPRC	systolic
542	0.00206165	0.000279381	0.828575	0.112226	0.056858	rs665783	ENSG00000068784	SRBD1	glomerular	SRBD1	systolic
471	0.00421096	0.00297769	0.480444	0.339563	0.172805	rs1553934	ENSG00000173209	AHSA2	glomerular	AHSA2	systolic
316	0.0114766	0.000869748	0.577412	0.0433921	0.366849	rs1177304	ENSG00000162928	PEX13	glomerular	PEX13	systolic
271	0.000251392	6.01527e-05	0.245304	0.0579996	0.696385	rs4671874	ENSG00000115946	PNO1	glomerular	PNO1	systolic
433	0.001609	0.000141409	0.646013	0.0564798	0.295757	rs4577304	ENSG00000135631	RAB11FIP5	glomerular	RAB11FIP5	systolic
555	0.000160828	1.00651e-05	0.862651	0.0539037	0.0832742	rs10207726	ENSG00000153208	MERTK	glomerular	MERTK	systolic
491	3.88336e-05	4.16061e-06	0.375763	0.0396745	0.584519	rs6737318	ENSG00000184492	FOXD4L1	glomerular	FOXD4L1	systolic
429	0.00586458	0.000248528	0.807363	0.0340618	0.152462	rs6723509	ENSG00000115112	TFCP2L1	glomerular	TFCP2L1	systolic
400	0.0265934	0.00104692	0.846205	0.0332201	0.0929342	rs7606205	ENSG00000075884	ARHGAP15	glomerular	ARHGAP15	systolic
254	6.39769e-05	1.89834e-06	0.86629	0.0255967	0.108047	rs55732192	ENSG00000115233	PSMD14	glomerular	PSMD14	systolic
399	3.30634e-06	3.47587e-07	0.163837	0.016404	0.819755	rs59950510	ENSG00000115290	GRB14	glomerular	GRB14	systolic
516	0.00466402	0.000265625	0.692597	0.0391814	0.263292	rs4893914	ENSG00000144320	KIAA1715	glomerular	KIAA1715	systolic
668	0.00270276	0.000148461	0.891867	0.0489334	0.0563482	rs2695098	ENSG00000128655	PDE11A	glomerular	PDE11A	systolic
450	6.09838e-11	1.62098e-10	0.145405	0.386026	0.468568	rs1921151	ENSG00000150722	PPP1R1C	glomerular	PPP1R1C	systolic
443	0.000320468	1.57711e-05	0.842601	0.0413511	0.115712	rs11690717	ENSG00000119004	CYP20A1	glomerular	CYP20A1	systolic
304	2.96045e-14	1.54564e-15	0.718014	0.0372426	0.244743	rs4675682	ENSG00000144401	METTL21A	glomerular	METTL21A	systolic
561	9.26736e-08	4.21505e-09	0.876594	0.0397863	0.0836196	rs1047891	ENSG00000178568	ERBB4	glomerular	ERBB4	systolic
686	0.00277498	0.000188858	0.808656	0.0549016	0.133479	rs12694277	ENSG00000030419	IKZF2	glomerular	IKZF2	systolic
320	7.21063e-08	2.80424e-05	0.000172995	0.0663449	0.933454	rs6738394	ENSG00000135926	TMBIM1	glomerular	TMBIM1	systolic
646	0.0205827	0.0036959	0.687235	0.123237	0.165249	rs3754944	ENSG00000185404	SP140L	glomerular	SP140L	systolic
393	0.000485816	2.52138e-05	0.721391	0.0371992	0.240899	rs139354822	ENSG00000006607	FARP2	glomerular	FARP2	systolic
650	0.00523447	0.000413001	0.847204	0.0667642	0.080384	rs189267552	ENSG00000183977	PP2D1	glomerular	PP2D1	systolic
517	3.02343e-41	1.58655e-42	0.834788	0.043684	0.121528	rs200147995	ENSG00000163491	NEK10	glomerular	NEK10	systolic
577	3.01783e-41	1.62987e-42	0.834322	0.0449395	0.120738	rs2643826	ENSG00000163491	NEK10	glomerular	NEK10	systolic
476	6.6994e-11	2.82035e-12	0.852945	0.0357965	0.111258	rs267517	ENSG00000144668	ITGA9	glomerular	ITGA9	systolic
401	0.0158648	0.000568893	0.844638	0.0301789	0.10875	rs9311344	ENSG00000011198	ABHD5	glomerular	ABHD5	systolic
319	3.23641e-11	0.000945983	3.77731e-09	0.109519	0.889535	rs139409346	ENSG00000160801	PTH1R	glomerular	PTH1R	systolic
151	5.70255e-20	1.53926e-21	0.826217	0.02215	0.151633	rs6771917	ENSG00000164048	ZNF589	glomerular	ZNF589	systolic
235	0.00189781	0.0045346	0.238991	0.570858	0.183718	rs73088122	ENSG00000173421	CCDC36	glomerular	CCDC36	systolic
400	0.00293513	0.000929112	0.451662	0.142571	0.401902	rs7615099	ENSG00000163935	SFMBT1	glomerular	SFMBT1	systolic
470	9.80413e-08	4.35353e-09	0.80645	0.0356526	0.157897	rs7340705	ENSG00000113811	SELK	glomerular	SELK	systolic
547	6.93658e-11	6.58755e-12	0.729164	0.0690457	0.201791	rs3772219	ENSG00000180376	CCDC66	glomerular	CCDC66	systolic
449	0.0106274	0.00375502	0.353008	0.124222	0.508387	rs7618284	ENSG00000144741	SLC25A26	glomerular	SLC25A26	systolic
220	1.09742e-05	2.09259e-07	0.916795	0.0174159	0.0657778	rs4499560	ENSG00000114861	FOXP1	glomerular	FOXP1	systolic
479	0.00395531	0.000146593	0.911357	0.0337262	0.0508149	rs6785824	ENSG00000113805	CNTN3	glomerular	CNTN3	systolic
680	2.46364e-11	5.23851e-12	0.534941	0.113394	0.351664	rs1375564	ENSG00000175161	CADM2	glomerular	CADM2	systolic
391	0.0452591	0.00203357	0.818895	0.0366973	0.0971152	rs6806529	ENSG00000173175	ADCY5	glomerular	ADCY5	systolic
583	2.33558e-16	1.96688e-14	0.000402136	0.0328987	0.966699	rs6438857	ENSG00000082781	ITGB5	glomerular	ITGB5	systolic
285	0.00934251	0.00104288	0.58536	0.0650026	0.339252	rs2955084	ENSG00000058262	SEC61A1	glomerular	SEC61A1	systolic
638	0.00187727	0.000103116	0.859895	0.0471421	0.090983	rs9875380	ENSG00000144868	TMEM108	glomerular	TMEM108	systolic
445	1.68107e-17	7.18687e-19	0.85395	0.0363983	0.109652	rs9880098	ENSG00000144868	TMEM108	glomerular	TMEM108	systolic
189	0.00028797	5.44443e-06	0.861041	0.0161565	0.122509	rs863930	ENSG00000118007	STAG1	glomerular	STAG1	systolic
336	4.11538e-08	1.23371e-09	0.87151	0.0260237	0.102467	rs1344673	ENSG00000155903	RASA2	glomerular	RASA2	systolic
530	1.06504e-07	1.24637e-05	0.00173686	0.202462	0.795788	rs551279897	ENSG00000079257	LXN	glomerular	LXN	systolic
362	6.19629e-09	5.7401e-09	0.275793	0.255019	0.469188	rs262986	ENSG00000163872	YEATS2	glomerular	YEATS2	systolic
364	0.0161654	0.000497279	0.841528	0.0257709	0.116038	rs80045342	ENSG00000073803	MAP3K13	glomerular	MAP3K13	systolic
530	6.01053e-05	6.16167e-05	0.413844	0.424089	0.161945	rs79584963	ENSG00000214367	HAUS3	glomerular	HAUS3	systolic
583	0.00117567	6.22355e-05	0.774358	0.0408079	0.183596	rs2498323	ENSG00000063978	RNF4	glomerular	RNF4	systolic
421	2.43196e-11	9.18479e-13	0.730961	0.0273645	0.241675	rs2610990	ENSG00000178177	LCORL	glomerular	LCORL	systolic
323	9.44809e-08	2.82238e-09	0.900022	0.0268127	0.0731655	rs60991988	ENSG00000145216	FIP1L1	glomerular	FIP1L1	systolic
415	0.00031639	1.2162e-05	0.8787	0.03369	0.0872817	rs6554163	ENSG00000109220	CHIC2	glomerular	CHIC2	systolic
548	6.14551e-07	7.51694e-08	0.764713	0.0933948	0.141891	rs525271	ENSG00000134852	CLOCK	glomerular	CLOCK	systolic
236	0.000333128	1.0424e-05	0.746588	0.0231317	0.229937	rs1379617	ENSG00000189308	LIN54	glomerular	LIN54	systolic
423	3.20351e-08	1.75645e-09	0.635313	0.0345034	0.330184	rs13149209	ENSG00000138641	HERC3	glomerular	HERC3	systolic
710	5.59749e-05	3.52382e-06	0.856556	0.0538337	0.089551	rs1229984	ENSG00000198099	ADH4	glomerular	ADH4	systolic
409	0.000236158	9.54619e-06	0.862918	0.0347796	0.102057	rs1527351	ENSG00000254531	AP001816.1	glomerular	AP001816.1	systolic
583	2.85074e-46	2.06923e-47	0.826279	0.0598621	0.113859	rs13107325	ENSG00000138821	SLC39A8	glomerular	SLC39A8	systolic
333	8.12059e-05	5.49686e-06	0.660135	0.0443894	0.295389	rs4245930	ENSG00000138795	LEF1	glomerular	LEF1	systolic
693	2.41108e-11	7.97597e-12	0.614705	0.203165	0.18213	rs34297584	ENSG00000138792	ENPEP	glomerular	ENPEP	systolic
523	1.61509e-11	5.62367e-12	0.599298	0.208481	0.192221	rs1879057	ENSG00000138792	ENPEP	glomerular	ENPEP	systolic
517	6.45037e-05	6.68873e-06	0.778004	0.0805339	0.141391	rs2389873	ENSG00000138735	PDE5A	glomerular	PDE5A	systolic
618	1.51798e-10	7.20625e-11	0.315376	0.149182	0.535442	rs4864421	ENSG00000189184	PCDH18	glomerular	PCDH18	systolic
617	1.49141e-10	7.42234e-11	0.309742	0.153614	0.536644	rs7439567	ENSG00000189184	PCDH18	glomerular	PCDH18	systolic
355	7.71499e-07	2.52944e-08	0.904729	0.0295967	0.0656737	rs72719160	ENSG00000170185	USP38	glomerular	USP38	systolic
445	1.35243e-05	6.00982e-07	0.850271	0.0376716	0.112044	rs13143677	ENSG00000151617	EDNRA	glomerular	EDNRA	systolic
417	0.000320143	0.000658041	0.289185	0.594292	0.115545	rs6823767	ENSG00000170390	DCLK2	glomerular	DCLK2	systolic
342	5.14705e-27	1.37527e-28	0.870236	0.0231457	0.106618	rs7683728	ENSG00000061918	GUCY1B3	glomerular	GUCY1B3	systolic
411	5.11251e-27	1.8051e-28	0.863643	0.0303872	0.10597	rs908591	ENSG00000061918	GUCY1B3	glomerular	GUCY1B3	systolic
518	1.01048e-05	7.4419e-07	0.805697	0.059202	0.135091	rs869396	ENSG00000129116	PALLD	glomerular	PALLD	systolic
547	0.0107142	0.000504659	0.895865	0.0421461	0.0507697	rs7725413	ENSG00000183580	FBXL7	glomerular	FBXL7	systolic
486	4.44709e-89	4.61317e-90	0.846236	0.0877179	0.0660458	rs12656497	ENSG00000113389	NPR3	glomerular	NPR3	systolic
537	1.45655e-09	7.05615e-11	0.877272	0.0424184	0.0803099	rs1664781	ENSG00000185305	ARL15	glomerular	ARL15	systolic
293	0.000349685	8.96525e-06	0.90909	0.02324	0.0673111	rs9291825	ENSG00000186479	RGS7BP	glomerular	RGS7BP	systolic
393	0.000335028	1.49851e-05	0.867295	0.0386987	0.0936559	rs4286632	ENSG00000134061	CD180	glomerular	CD180	systolic
370	4.2875e-05	1.44398e-06	0.909528	0.030572	0.0598561	rs7703560	ENSG00000145675	PIK3R1	glomerular	PIK3R1	systolic
473	0.00869089	0.000770028	0.579834	0.0510146	0.359691	rs56719405	ENSG00000164325	TMEM174	glomerular	TMEM174	systolic
510	0.00917402	0.000488065	0.88019	0.0467634	0.063384	rs1871190	ENSG00000174136	RGMB	glomerular	RGMB	systolic
613	0.0120998	0.00638214	0.399713	0.210461	0.371344	rs2112453	ENSG00000171444	MCC	glomerular	MCC	systolic
453	6.8784e-14	2.45743e-15	0.904441	0.0322494	0.0633099	rs6894014	ENSG00000152503	TRIM36	glomerular	TRIM36	systolic
561	1.04926e-06	8.97691e-08	0.830388	0.070945	0.0986658	rs9885577	ENSG00000151304	SRFBP1	glomerular	SRFBP1	systolic
316	5.92701e-07	2.24133e-08	0.860695	0.0324408	0.106863	rs557281912	ENSG00000064651	SLC12A2	glomerular	SLC12A2	systolic
372	1.21278e-05	0.000101333	0.00587916	0.048177	0.94583	rs13165038	ENSG00000197536	C5orf56	glomerular	C5orf56	systolic
513	7.08405e-06	3.08992e-07	0.886868	0.0386089	0.0745153	rs2913920	ENSG00000131507	NDFIP1	glomerular	NDFIP1	systolic
374	0.00186037	8.02901e-05	0.863563	0.0371725	0.0973241	rs9716164	ENSG00000145868	FBXO38	glomerular	FBXO38	systolic
397	0.0168647	0.000775793	0.825092	0.0378356	0.119432	rs157678	ENSG00000170624	SGCD	glomerular	SGCD	systolic
405	4.57965e-18	1.44588e-19	0.880151	0.0276959	0.0921527	rs144311783	ENSG00000164330	EBF1	glomerular	EBF1	systolic
309	3.79664e-17	2.66014e-18	0.583982	0.0405417	0.375476	rs10052777	ENSG00000164332	UBLCP1	glomerular	UBLCP1	systolic
410	1.59506e-07	6.07684e-09	0.695333	0.0262123	0.278455	rs6895454	ENSG00000164332	UBLCP1	glomerular	UBLCP1	systolic
380	2.99746e-06	5.55199e-07	0.0635311	0.0108418	0.925624	rs12153395	ENSG00000113269	RNF130	glomerular	RNF130	systolic
393	1.09535e-10	3.37423e-12	0.841107	0.0257773	0.133116	rs9349379	ENSG00000078401	EDN1	glomerular	EDN1	systolic
514	0.0067485	0.000370961	0.696834	0.0380465	0.258	rs179972	ENSG00000124788	ATXN1	glomerular	ATXN1	systolic
560	1.052e-11	5.11547e-13	0.749204	0.0362162	0.21458	rs1321250	ENSG00000124568	SLC17A1	glomerular	SLC17A1	systolic
310	0.0026242	7.82156e-05	0.870786	0.0258536	0.100658	rs116008322	ENSG00000184357	HIST1H1B	glomerular	HIST1H1B	systolic
433	7.45977e-15	0.00282883	4.79708e-13	0.181095	0.816076	rs2395622	ENSG00000112033	PPARD	glomerular	PPARD	systolic
450	0.00398493	0.000229398	0.575841	0.0327619	0.387182	rs6905288	ENSG00000171462	DLK2	glomerular	DLK2	systolic
332	1.04084e-08	5.69275e-10	0.881557	0.0481452	0.070298	rs78648104	ENSG00000008196	TFAP2B	glomerular	TFAP2B	systolic
530	8.91648e-15	5.90884e-16	0.809972	0.0535394	0.136488	rs6921291	ENSG00000112218	GPR63	glomerular	GPR63	systolic
623	8.062e-07	9.02423e-08	0.728993	0.0814105	0.189596	rs13207962	ENSG00000047932	GOPC	glomerular	GOPC	systolic
381	2.54128e-59	7.78617e-61	0.901432	0.0275477	0.0710205	rs9401913	ENSG00000111911	HINT3	glomerular	HINT3	systolic
444	2.46025e-06	1.01877e-07	0.881244	0.0364093	0.0823445	rs6570530	ENSG00000010818	HIVEP2	glomerular	HIVEP2	systolic
230	0.000103811	2.37239e-06	0.862986	0.0196045	0.117303	rs7765526	ENSG00000203727	SAMD5	glomerular	SAMD5	systolic
640	7.75012e-36	6.75799e-37	0.770352	0.0670108	0.162637	rs17080102	ENSG00000120278	PLEKHG1	glomerular	PLEKHG1	systolic
536	0.000326312	0.000726272	0.0303302	0.066604	0.902013	rs2695258	ENSG00000131018	SYNE1	glomerular	SYNE1	systolic
601	2.71828e-08	1.56087e-09	0.86846	0.0497862	0.0817533	rs509833	ENSG00000164694	FNDC1	glomerular	FNDC1	systolic
614	0.0200452	0.00140187	0.768755	0.0536069	0.156192	rs10214535	ENSG00000185345	PARK2	glomerular	PARK2	systolic
720	0.0302018	0.00296543	0.752895	0.0737844	0.140154	rs12661036	ENSG00000112530	PACRG	glomerular	PACRG	systolic
625	5.99027e-08	3.07049e-09	0.874414	0.0447398	0.0808465	rs6932812	ENSG00000112541	PDE10A	glomerular	PDE10A	systolic
518	0.00216595	0.000112065	0.680076	0.0349041	0.282741	rs9294987	ENSG00000186340	THBS2	glomerular	THBS2	systolic
416	0.00138018	9.41727e-05	0.802385	0.0546069	0.141533	rs73049928	ENSG00000242802	AP5Z1	glomerular	AP5Z1	systolic
267	0.0235141	0.000978144	0.824296	0.0341722	0.117039	rs3807925	ENSG00000122691	TWIST1	glomerular	TWIST1	systolic
682	8.17077e-05	4.91142e-06	0.861737	0.0517122	0.0864645	rs6969258	ENSG00000136237	RAPGEF5	glomerular	RAPGEF5	systolic
325	8.54637e-50	2.88754e-50	0.528852	0.178389	0.292759	rs11983200	ENSG00000106004	HOXA5	glomerular	HOXA5	systolic
395	8.81969e-50	2.639e-50	0.54613	0.16312	0.29075	rs3735533	ENSG00000106004	HOXA5	glomerular	HOXA5	systolic
455	9.82409e-50	6.3572e-51	0.609529	0.0390915	0.35138	rs17473424	ENSG00000106004	HOXA5	glomerular	HOXA5	systolic
354	0.00134678	4.24475e-05	0.838463	0.0262927	0.133855	rs849138	ENSG00000153814	JAZF1	glomerular	JAZF1	systolic
277	7.85206e-11	1.62778e-12	0.919569	0.0190018	0.0614289	rs17171710	ENSG00000175600	SUGCT	glomerular	SUGCT	systolic
454	0.000661582	9.69221e-05	0.255881	0.0367802	0.70658	rs848445	ENSG00000006576	PHTF2	glomerular	PHTF2	systolic
602	0.000418012	0.00150494	0.196326	0.706722	0.0950291	rs10254757	ENSG00000058091	CDK14	glomerular	CDK14	systolic
310	4.16955e-14	1.37574e-15	0.855263	0.0281027	0.116634	rs544110894	ENSG00000001629	ANKIB1	glomerular	ANKIB1	systolic
293	4.1691e-14	1.32483e-15	0.856022	0.0270853	0.116893	rs42032	ENSG00000001629	ANKIB1	glomerular	ANKIB1	systolic
498	2.04324e-80	1.13192e-81	0.87471	0.0483807	0.0769092	rs2392929	ENSG00000105851	PIK3CG	glomerular	PIK3CG	systolic
356	0.000345439	2.64956e-05	0.470667	0.0356073	0.493354	rs7779099	ENSG00000106299	WASL	glomerular	WASL	systolic
415	9.53911e-10	4.3804e-11	0.845497	0.0387098	0.115793	rs34072724	ENSG00000128567	PODXL	glomerular	PODXL	systolic
474	9.5289e-07	8.03066e-08	0.838047	0.0705365	0.0914154	rs75511781	ENSG00000128567	PODXL	glomerular	PODXL	systolic
483	9.53078e-07	7.94998e-08	0.838595	0.0698588	0.0915452	rs6957161	ENSG00000128567	PODXL	glomerular	PODXL	systolic
355	1.63638e-05	0.00271147	0.0010316	0.170109	0.826131	rs11972067	ENSG00000106538	RARRES2	glomerular	RARRES2	systolic
776	0.000197628	0.000109697	0.141225	0.0776084	0.780859	rs1960024	ENSG00000179144	GIMAP7	glomerular	GIMAP7	systolic
707	1.20423e-05	3.61318e-05	0.14989	0.44933	0.400731	rs11972506	ENSG00000002933	TMEM176A	glomerular	TMEM176A	systolic
479	5.99713e-23	4.75116e-24	0.674511	0.0531651	0.272324	rs10224210	ENSG00000002726	AOC1	glomerular	AOC1	systolic
664	4.25117e-11	1.1205e-05	2.13871e-07	0.0554266	0.944562	rs62480403	ENSG00000204876	AC021218.2	glomerular	AC021218.2	systolic
701	1.98119e-28	1.60415e-29	0.677937	0.0546245	0.267439	rs1821002	ENSG00000171056	SOX7	glomerular	SOX7	systolic
811	2.67889e-21	2.61076e-22	0.781544	0.0760242	0.142432	rs2686187	ENSG00000154328	NEIL2	glomerular	NEIL2	systolic
716	3.88921e-07	2.35337e-08	0.865899	0.052314	0.0817863	rs77375686	ENSG00000221818	EBF2	glomerular	EBF2	systolic
385	0.000285775	1.02547e-05	0.863448	0.0308784	0.105377	rs2979470	ENSG00000197265	GTF2E2	glomerular	GTF2E2	systolic
677	6.01338e-05	5.61923e-06	0.867079	0.0809726	0.0518831	rs13253358	ENSG00000046889	PREX2	glomerular	PREX2	systolic
424	1.68489e-11	6.75704e-13	0.890091	0.0356217	0.0742869	rs2126474	ENSG00000091656	ZFHX4	glomerular	ZFHX4	systolic
333	9.51473e-08	2.86512e-09	0.910322	0.0273497	0.0623281	rs16939357	ENSG00000091656	ZFHX4	glomerular	ZFHX4	systolic
493	2.36433e-08	8.16888e-08	0.0170021	0.057818	0.92518	rs28464834	ENSG00000133731	IMPA1	glomerular	IMPA1	systolic
361	1.24856e-10	2.08871e-06	7.94501e-06	0.132044	0.867946	rs7009170	ENSG00000214954	LRRC69	glomerular	LRRC69	systolic
527	3.32117e-06	2.24187e-07	0.841953	0.0567325	0.101311	rs34917849	ENSG00000175305	CCNE2	glomerular	CCNE2	systolic
479	4.08899e-08	3.42303e-06	0.00152038	0.126404	0.872072	rs4582532	ENSG00000164938	TP53INP1	glomerular	TP53INP1	systolic
475	2.84293e-13	1.0694e-14	0.868323	0.032564	0.0991129	rs35783704	ENSG00000169946	ZFPM2	glomerular	ZFPM2	systolic
418	3.83878e-08	1.56629e-09	0.902405	0.0367589	0.0608361	rs2957468	ENSG00000169946	ZFPM2	glomerular	ZFPM2	systolic
560	5.76765e-05	3.16086e-06	0.893504	0.0489094	0.0575261	rs3110053	ENSG00000120526	NUDCD1	glomerular	NUDCD1	systolic
548	3.13421e-06	1.83844e-07	0.840101	0.0491672	0.110728	rs4440615	ENSG00000167632	TRAPPC9	glomerular	TRAPPC9	systolic
549	7.06552e-07	4.01932e-08	0.700387	0.0395825	0.260029	rs7460241	ENSG00000204882	GPR20	glomerular	GPR20	systolic
586	7.03189e-07	4.24823e-08	0.697064	0.0418512	0.261084	rs76735299	ENSG00000204882	GPR20	glomerular	GPR20	systolic
609	7.02318e-07	4.09688e-08	0.695677	0.0403174	0.264005	rs12549801	ENSG00000204882	GPR20	glomerular	GPR20	systolic
912	0.000641843	6.44642e-05	0.734108	0.0735392	0.191646	rs60191654	ENSG00000183784	C9orf66	glomerular	C9orf66	systolic
722	0.00358595	0.00029918	0.82544	0.0687657	0.101909	rs28558845	ENSG00000106688	SLC1A1	glomerular	SLC1A1	systolic
755	1.03911e-06	7.93386e-08	0.844131	0.0643599	0.0915082	rs1332813	ENSG00000153707	PTPRD	glomerular	PTPRD	systolic
337	7.95178e-05	3.36979e-06	0.85373	0.036069	0.110118	rs4553000	ENSG00000186638	KIF24	glomerular	KIF24	systolic
588	0.0100327	0.000794928	0.610496	0.0480414	0.330635	rs10820855	ENSG00000169071	ROR2	glomerular	ROR2	systolic
441	0.00110537	6.88928e-05	0.199261	0.0116312	0.787933	rs59400568	ENSG00000136810	TXN	glomerular	TXN	systolic
633	0.0142402	0.00116578	0.782247	0.0639004	0.138446	rs3827676	ENSG00000157657	ZNF618	glomerular	ZNF618	systolic
304	7.51992e-06	2.80198e-07	0.822058	0.030483	0.147451	rs733329	ENSG00000186130	ZBTB6	glomerular	ZBTB6	systolic
280	9.25185e-05	2.3252e-06	0.786941	0.0195843	0.193379	rs11145807	ENSG00000127191	TRAF2	glomerular	TRAF2	systolic
347	0.000136161	0.000168393	0.0161924	0.0190611	0.964442	rs10781527	ENSG00000107317	PTGDS	glomerular	PTGDS	systolic
449	0.00771653	0.000310709	0.863071	0.0346577	0.0942442	rs11257593	ENSG00000151465	CDC123	glomerular	CDC123	systolic
710	9.22502e-23	5.66359e-24	0.852202	0.0522244	0.0955735	rs1891392	ENSG00000165997	ARL5B	glomerular	ARL5B	systolic
711	3.99794e-27	2.61405e-28	0.733316	0.0477288	0.218955	rs75699707	ENSG00000165997	ARL5B	glomerular	ARL5B	systolic
716	3.38593e-27	2.45078e-28	0.730041	0.0526239	0.217335	rs200516555	ENSG00000165997	ARL5B	glomerular	ARL5B	systolic
738	3.36981e-27	2.67214e-28	0.726521	0.0573945	0.216084	rs1888693	ENSG00000165997	ARL5B	glomerular	ARL5B	systolic
644	3.91537e-26	2.28935e-27	0.803087	0.046807	0.150106	rs11013321	ENSG00000165997	ARL5B	glomerular	ARL5B	systolic
588	1.42083e-34	9.65317e-36	0.758975	0.0513755	0.18965	rs577361110	ENSG00000120586	MRC1	glomerular	MRC1	systolic
518	0.0146182	0.000659474	0.879145	0.039595	0.0659824	rs3858217	ENSG00000107863	ARHGAP21	glomerular	ARHGAP21	systolic
476	9.20393e-11	7.33078e-12	0.826887	0.0657529	0.10736	rs11596400	ENSG00000150054	MPP7	glomerular	MPP7	systolic
356	0.00301799	0.00139615	0.61893	0.286232	0.0904246	rs34130368	ENSG00000198035	AGAP9	glomerular	AGAP9	systolic
554	0.000148524	1.82207e-05	0.80604	0.098789	0.0950046	rs10761530	ENSG00000108091	CCDC6	glomerular	CCDC6	systolic
436	5.61512e-06	3.95566e-06	0.295286	0.207521	0.497183	rs573585902	ENSG00000165476	REEP3	glomerular	REEP3	systolic
418	1.83203e-09	1.69184e-10	0.644458	0.059218	0.296324	rs17712705	ENSG00000148634	HERC4	glomerular	HERC4	systolic
399	0.0150873	0.00092233	0.43882	0.0263075	0.518863	rs603424	ENSG00000095539	SEMA4G	glomerular	SEMA4G	systolic
376	9.81962e-40	4.12402e-41	0.741896	0.0309308	0.227173	rs1006545	ENSG00000119906	FAM178A	glomerular	FAM178A	systolic
332	9.85643e-40	3.75938e-41	0.745443	0.0282059	0.226351	rs17113555	ENSG00000119906	FAM178A	glomerular	FAM178A	systolic
631	1.04983e-06	3.08513e-07	0.697332	0.204827	0.0978401	rs72834453	ENSG00000254636	ARMS2	glomerular	ARMS2	systolic
369	8.2125e-09	3.31349e-10	0.500798	0.0197262	0.479476	rs1133400	ENSG00000188385	JAKMIP3	glomerular	JAKMIP3	systolic
470	2.12798e-65	1.48128e-66	0.800735	0.0555951	0.14367	rs907612	ENSG00000183734	ASCL2	glomerular	ASCL2	systolic
484	2.09118e-65	1.90753e-66	0.787198	0.0716654	0.141136	rs4980379	ENSG00000183734	ASCL2	glomerular	ASCL2	systolic
528	2.04638e-65	2.43491e-66	0.770552	0.0915473	0.1379	rs530639254	ENSG00000183734	ASCL2	glomerular	ASCL2	systolic
508	0.000284165	0.000152449	0.433261	0.232103	0.334199	rs2098839	ENSG00000072952	MRVI1	glomerular	MRVI1	systolic
530	0.00423081	0.00048987	0.552668	0.0636125	0.378998	rs10832013	ENSG00000133794	ARNTL	glomerular	ARNTL	systolic
335	9.82848e-38	3.96041e-39	0.706301	0.0281951	0.265504	rs2014408	ENSG00000166689	PLEKHA7	glomerular	PLEKHA7	systolic
492	1.00671e-13	8.41981e-15	0.646414	0.0537643	0.299822	rs366590	ENSG00000166689	PLEKHA7	glomerular	PLEKHA7	systolic
170	0.0147935	0.00425618	0.680113	0.195568	0.10527	rs56334134	ENSG00000066382	MPPED2	glomerular	MPPED2	systolic
230	8.79114e-10	2.24026e-11	0.804515	0.0203265	0.175159	rs72910057	ENSG00000110497	AMBRA1	glomerular	AMBRA1	systolic
289	3.23225e-39	8.65711e-41	0.689526	0.0181757	0.292298	rs12419342	ENSG00000165923	AGBL2	glomerular	AGBL2	systolic
202	9.8534e-11	6.68067e-11	0.0729381	0.048574	0.878488	rs11229115	ENSG00000156603	MED19	glomerular	MED19	systolic
229	5.68637e-15	2.1232e-16	0.58976	0.0216321	0.388608	rs2276153	ENSG00000172409	CLP1	glomerular	CLP1	systolic
219	3.65306e-14	8.33945e-16	0.86432	0.0196152	0.116065	rs7125196	ENSG00000149532	CPSF7	glomerular	CPSF7	systolic
275	2.91239e-05	1.81603e-06	0.502833	0.030888	0.466248	rs588177	ENSG00000173113	TRMT112	glomerular	TRMT112	systolic
294	4.21765e-21	1.70622e-22	0.653504	0.0261167	0.320379	rs66864335	ENSG00000254470	AP5B1	glomerular	AP5B1	systolic
257	0.000642093	4.45855e-05	0.819063	0.0567504	0.1235	rs36027301	ENSG00000006534	ALDH3B1	glomerular	ALDH3B1	systolic
336	0.000388886	1.31859e-05	0.744147	0.0250013	0.230449	rs314779	ENSG00000110066	SUV420H1	glomerular	SUV420H1	systolic
531	2.74029e-07	1.17261e-08	0.897767	0.0383528	0.0638801	rs7394746	ENSG00000172927	MYEOV	glomerular	MYEOV	systolic
575	2.40581e-07	1.26401e-08	0.833395	0.0436636	0.122942	rs72931748	ENSG00000131620	ANO1	glomerular	ANO1	systolic
291	6.2616e-06	2.45721e-07	0.80508	0.0314299	0.163484	rs10501410	ENSG00000186642	PDE2A	glomerular	PDE2A	systolic
316	2.47772e-07	9.59198e-09	0.88667	0.0342465	0.0790835	rs2289124	ENSG00000086991	NOX4	glomerular	NOX4	systolic
585	0.0961056	0.00564681	0.772894	0.0453324	0.0800209	rs67885470	ENSG00000165895	ARHGAP42	glomerular	ARHGAP42	systolic
369	6.52722e-05	3.05471e-06	0.871509	0.0406984	0.0877246	rs7128707	ENSG00000150764	DIXDC1	glomerular	DIXDC1	systolic
580	3.50097e-07	4.61513e-08	0.521819	0.0683788	0.409801	rs1076485	ENSG00000149577	SIDT2	glomerular	SIDT2	systolic
548	3.05893e-05	9.47492e-06	0.0895488	0.0268539	0.883557	rs573455	ENSG00000149577	SIDT2	glomerular	SIDT2	systolic
362	0.0353129	0.00433968	0.719311	0.088245	0.152791	rs3897568	ENSG00000181264	TMEM136	glomerular	TMEM136	systolic
542	1.60506e-08	0.000339506	3.77819e-06	0.0789967	0.92066	rs2156805	ENSG00000154127	UBASH3B	glomerular	UBASH3B	systolic
562	0.0105568	0.000734513	0.780491	0.0541506	0.154067	rs10736586	ENSG00000166106	ADAMTS15	glomerular	ADAMTS15	systolic
923	6.82662e-08	5.08663e-09	0.845591	0.0629149	0.0914939	rs11044793	ENSG00000139154	AEBP2	glomerular	AEBP2	systolic
756	4.77653e-14	3.013e-15	0.805337	0.050656	0.144007	rs1465091	ENSG00000139154	AEBP2	glomerular	AEBP2	systolic
676	9.56395e-16	1.15141e-12	2.91453e-05	0.0341223	0.965849	rs2078339	ENSG00000172572	PDE3A	glomerular	PDE3A	systolic
566	9.45327e-05	4.54431e-06	0.883859	0.0424147	0.0736274	rs10841520	ENSG00000172572	PDE3A	glomerular	PDE3A	systolic
568	0.0871333	0.00629087	0.797642	0.0575369	0.0513968	rs7976167	ENSG00000134532	SOX5	glomerular	SOX5	systolic
543	1.1213e-07	7.04189e-09	0.812758	0.0509056	0.136337	rs2129869	ENSG00000123104	ITPR2	glomerular	ITPR2	systolic
544	4.2103e-10	8.23429e-11	0.276157	0.0533389	0.670504	rs4760701	ENSG00000177875	C12orf68	glomerular	C12orf68	systolic
283	0.0225419	0.000562244	0.782184	0.019334	0.175378	rs76461363	ENSG00000178449	COX14	glomerular	COX14	systolic
342	1.34313e-11	4.81456e-13	0.559917	0.0196502	0.420433	rs7315980	ENSG00000180818	HOXC10	glomerular	HOXC10	systolic
343	1.3431e-11	4.82696e-13	0.559902	0.0197019	0.420396	rs2280446	ENSG00000180818	HOXC10	glomerular	HOXC10	systolic
259	1.62929e-09	4.95243e-11	0.893486	0.0270792	0.0794345	rs7306710	ENSG00000149948	HMGA2	glomerular	HMGA2	systolic
372	9.21565e-90	2.51322e-91	0.885182	0.0240492	0.0907689	rs143285018	ENSG00000070961	ATP2B1	glomerular	ATP2B1	systolic
279	6.96442e-91	1.88407e-92	0.896592	0.0241761	0.0792321	rs17249754	ENSG00000257594	GALNT4	glomerular	GALNT4	systolic
279	1.54695e-24	3.8303e-26	0.901022	0.0222329	0.0767453	rs6538211	ENSG00000259075	POC1B-GALNT4	glomerular	POC1B-GALNT4	systolic
213	4.62311e-44	9.69948e-46	0.800879	0.0166203	0.182501	rs11066320	ENSG00000089009	RPL6	glomerular	RPL6	systolic
606	1.28347e-38	8.26132e-40	0.896515	0.0576602	0.0458251	rs35444	ENSG00000123066	MED13L	glomerular	MED13L	systolic
554	9.24286e-15	9.61882e-16	0.640028	0.0663126	0.293659	rs6490019	ENSG00000123066	MED13L	glomerular	MED13L	systolic
663	0.000306006	1.7108e-05	0.853896	0.047641	0.0981397	rs6490036	ENSG00000123066	MED13L	glomerular	MED13L	systolic
551	0.000482498	3.02369e-05	0.723889	0.0451338	0.230465	rs117206641	ENSG00000182870	GALNT9	glomerular	GALNT9	systolic
427	7.36261e-12	3.08522e-13	0.880389	0.0368089	0.0828021	rs606950	ENSG00000165480	SKA3	glomerular	SKA3	systolic
584	0.000358985	3.43866e-05	0.629062	0.0599462	0.310598	rs1331012	ENSG00000132970	WASF3	glomerular	WASF3	systolic
650	0.00616237	0.000353485	0.863287	0.0494391	0.0807581	rs73187288	ENSG00000023516	AKAP11	glomerular	AKAP11	systolic
479	1.00919e-05	4.4613e-07	0.844342	0.0372071	0.11844	rs912434	ENSG00000139684	ESD	glomerular	ESD	systolic
378	0.000352121	1.52294e-05	0.725145	0.0311196	0.243369	rs9526707	ENSG00000176124	DLEU1	glomerular	DLEU1	systolic
477	0.0113155	0.000516298	0.87957	0.0400642	0.068534	rs6562778	ENSG00000136122	BORA	glomerular	BORA	systolic
368	1.59158e-06	7.38306e-08	0.716248	0.0329747	0.250776	rs28730765	ENSG00000166091	CMTM5	glomerular	CMTM5	systolic
588	7.5285e-16	9.0821e-17	0.625372	0.0751431	0.299485	rs8904	ENSG00000100890	KIAA0391	glomerular	KIAA0391	systolic
544	7.61677e-16	7.7803e-17	0.632696	0.064325	0.302979	rs12147633	ENSG00000100890	KIAA0391	glomerular	KIAA0391	systolic
410	9.09231e-06	1.01792e-06	0.333389	0.0366942	0.629907	rs34983854	ENSG00000150527	CTAGE5	glomerular	CTAGE5	systolic
292	2.46565e-13	3.27301e-14	0.253707	0.0329649	0.713328	rs12895137	ENSG00000100522	GNPNAT1	glomerular	GNPNAT1	systolic
387	7.68503e-14	1.06932e-14	0.606465	0.0840761	0.309459	rs35413927	ENSG00000100522	GNPNAT1	glomerular	GNPNAT1	systolic
530	0.00101857	0.000102052	0.619262	0.061727	0.31789	rs57140819	ENSG00000198133	TMEM229B	glomerular	TMEM229B	systolic
469	0.000438372	1.88472e-05	0.867021	0.037181	0.095341	rs11623535	ENSG00000165861	ZFYVE1	glomerular	ZFYVE1	systolic
450	7.82432e-08	4.17519e-09	0.766618	0.0407153	0.192667	rs8014182	ENSG00000100664	EIF5	glomerular	EIF5	systolic
390	2.40187e-06	3.97352e-05	0.0494811	0.818457	0.13202	rs28708888	ENSG00000103932	RPAP1	glomerular	RPAP1	systolic
518	6.89708e-10	9.59663e-10	0.330724	0.459962	0.209315	rs3098186	ENSG00000138600	SPPL2A	glomerular	SPPL2A	systolic
744	0.0270682	0.0016436	0.866051	0.0525344	0.0527032	rs17730281	ENSG00000166415	WDR72	glomerular	WDR72	systolic
530	0.0031685	0.000168404	0.85488	0.0453399	0.0964433	rs74026308	ENSG00000129038	LOXL1	glomerular	LOXL1	systolic
580	1.53322e-06	7.45369e-08	0.872301	0.0423213	0.0853759	rs11073916	ENSG00000136383	ALPK3	glomerular	ALPK3	systolic
397	0.000128246	4.77755e-06	0.728015	0.0268758	0.244976	rs78550103	ENSG00000182054	IDH2	glomerular	IDH2	systolic
442	0.0128357	0.000716834	0.783887	0.0436188	0.158942	rs28611491	ENSG00000140519	RHCG	glomerular	RHCG	systolic
576	3.88318e-78	8.94147e-78	0.0282132	0.0640563	0.90773	rs4932373	ENSG00000182511	FES	glomerular	FES	systolic
548	1.48073e-06	2.19811e-07	0.678087	0.100439	0.221472	rs113006694	ENSG00000182054	IDH2	glomerular	IDH2	systolic
708	0.0003213	0.00014505	0.170924	0.0764112	0.752198	rs11074093	ENSG00000185442	FAM174B	glomerular	FAM174B	systolic
529	1.38334e-05	1.27763e-06	0.793539	0.0731568	0.133289	rs2246754	ENSG00000185551	NR2F2	glomerular	NR2F2	systolic
309	1.74018e-05	4.66515e-07	0.897351	0.0239779	0.0786532	rs4965529	ENSG00000183060	LYSMD4	glomerular	LYSMD4	systolic
643	1.11219e-05	1.07662e-06	0.74665	0.072096	0.181241	rs7203473	ENSG00000267795	SMIM22	glomerular	SMIM22	systolic
327	6.6143e-05	1.77656e-06	0.833568	0.022245	0.144119	rs75345455	ENSG00000122390	NAA60	glomerular	NAA60	systolic
309	6.70511e-05	1.65701e-06	0.838103	0.0205704	0.141258	rs3789037	ENSG00000122390	NAA60	glomerular	NAA60	systolic
621	8.34483e-17	7.48846e-18	0.671423	0.0599834	0.268593	rs1049212	ENSG00000103174	NAGPA	glomerular	NAGPA	systolic
388	0.000450104	0.000428556	0.090404	0.0852527	0.823465	rs7198817	ENSG00000234719	RP11-166B2.1	glomerular	RP11-166B2.1	systolic
667	0.00024813	2.22591e-05	0.797057	0.0713705	0.131302	rs3915499	ENSG00000166780	C16orf45	glomerular	C16orf45	systolic
401	3.20976e-12	3.13008e-13	0.734406	0.0714233	0.194171	rs6497759	ENSG00000090905	TNRC6A	glomerular	TNRC6A	systolic
494	0.00254301	0.000168799	0.802974	0.0531585	0.141156	rs10468291	ENSG00000166164	BRD7	glomerular	BRD7	systolic
320	6.44866e-08	2.04746e-09	0.880924	0.0278782	0.0911973	rs34941092	ENSG00000167207	NOD2	glomerular	NOD2	systolic
461	6.01808e-05	2.32715e-06	0.8769	0.0338198	0.0892177	rs62039771	ENSG00000167207	NOD2	glomerular	NOD2	systolic
240	1.12161e-05	5.23648e-07	0.869108	0.0404859	0.0903946	rs34869093	ENSG00000167207	NOD2	glomerular	NOD2	systolic
333	1.87652e-06	6.0757e-08	0.829565	0.0267155	0.143717	rs62053102	ENSG00000040199	PHLPP2	glomerular	PHLPP2	systolic
533	3.17145e-09	1.4043e-10	0.896785	0.0396455	0.0635697	rs62055084	ENSG00000140836	ZFHX3	glomerular	ZFHX3	systolic
557	1.64987e-26	4.91006e-27	0.403987	0.119751	0.476262	rs4888408	ENSG00000065457	ADAT1	glomerular	ADAT1	systolic
783	2.83265e-10	3.11216e-11	0.717222	0.0785949	0.204184	rs10493891	ENSG00000166451	CENPN	glomerular	CENPN	systolic
660	2.86749e-10	2.65286e-11	0.725802	0.0669403	0.207258	rs7196195	ENSG00000166451	CENPN	glomerular	CENPN	systolic
1021	0.000298863	4.14125e-05	0.821666	0.113792	0.0642015	rs7500448	ENSG00000140945	CDH13	glomerular	CDH13	systolic
858	0.0239126	0.00232605	0.774972	0.0752602	0.123529	rs11862847	ENSG00000103241	FOXF1	glomerular	FOXF1	systolic
1077	0.00307801	0.000606708	0.694968	0.136821	0.164526	rs3950627	ENSG00000176678	FOXL1	glomerular	FOXL1	systolic
517	0.0250098	0.00194719	0.494622	0.0380694	0.440351	rs11558129	ENSG00000174238	PITPNA	glomerular	PITPNA	systolic
522	1.88675e-08	1.99529e-09	0.586647	0.0616878	0.351665	rs11650511	ENSG00000167193	CRK	glomerular	CRK	systolic
359	7.96889e-07	1.01063e-07	0.601482	0.0759586	0.322559	rs4925159	ENSG00000091536	MYO15A	glomerular	MYO15A	systolic
229	0.0130312	0.00028044	0.788639	0.0167907	0.181258	rs4793069	ENSG00000183978	COA3	glomerular	COA3	systolic
474	1.11634e-50	1.29147e-51	0.264549	0.0298996	0.705551	rs17608766	ENSG00000108379	WNT3	glomerular	WNT3	systolic
443	5.78346e-13	8.9175e-13	0.129516	0.199029	0.671456	rs118127175	ENSG00000141293	SKAP1	glomerular	SKAP1	systolic
744	0.0010153	7.52334e-05	0.797053	0.0589186	0.142938	rs112260610	ENSG00000154240	CEP112	glomerular	CEP112	systolic
405	2.56939e-10	5.23746e-07	6.31956e-05	0.127947	0.87199	rs2608882	ENSG00000132481	TRIM47	glomerular	TRIM47	systolic
580	3.27487e-16	4.57035e-17	0.729255	0.101604	0.169141	rs1436138	ENSG00000184640	2009-09-01	glomerular	2009-09-01	systolic
410	3.52684e-16	1.46111e-17	0.785304	0.0323514	0.182345	rs34587622	ENSG00000184640	2009-09-01	glomerular	2009-09-01	systolic
386	8.17098e-13	2.93061e-09	1.32593e-05	0.0466024	0.953384	rs9302885	ENSG00000055483	USP36	glomerular	USP36	systolic
515	1.27728e-05	6.37561e-07	0.886566	0.0441842	0.0692362	rs1154214	ENSG00000154080	CHST9	glomerular	CHST9	systolic
483	0.000423941	2.18285e-05	0.853527	0.0438455	0.102182	rs75497489	ENSG00000132874	SLC14A2	glomerular	SLC14A2	systolic
583	1.06583e-12	4.87786e-14	0.878101	0.0401053	0.0817938	rs1421203	ENSG00000152217	SETBP1	glomerular	SETBP1	systolic
434	2.56517e-06	2.4004e-07	0.283585	0.0258464	0.690566	rs74835885	ENSG00000141639	MAPK4	glomerular	MAPK4	systolic
440	2.56451e-06	2.41398e-07	0.283502	0.0259956	0.690499	rs11872627	ENSG00000141639	MAPK4	glomerular	MAPK4	systolic
422	0.000446252	1.65202e-05	0.765906	0.0281483	0.205483	rs11876341	ENSG00000141639	MAPK4	glomerular	MAPK4	systolic
220	0.0423966	0.000947435	0.869802	0.01937	0.0674839	rs613872	ENSG00000196628	TCF4	glomerular	TCF4	systolic
376	1.63143e-09	5.84446e-11	0.911824	0.0326098	0.0555664	rs10048404	ENSG00000091157	WDR7	glomerular	WDR7	systolic
685	2.73258e-06	1.88546e-07	0.852724	0.0587488	0.0885241	rs10460108	ENSG00000179981	TSHZ1	glomerular	TSHZ1	systolic
347	6.86725e-05	5.41094e-05	0.111359	0.086942	0.801576	rs12460791	ENSG00000130270	ATP8B3	glomerular	ATP8B3	systolic
481	5.00085e-09	2.58979e-10	0.799542	0.0412466	0.159212	rs2613765	ENSG00000105426	PTPRS	glomerular	PTPRS	systolic
540	1.13483e-59	5.71275e-61	0.728493	0.0364373	0.23507	rs12971628	ENSG00000229833	PET100	glomerular	PET100	systolic
492	1.13737e-59	5.27826e-61	0.730336	0.0336573	0.236007	rs12978472	ENSG00000229833	PET100	glomerular	PET100	systolic
492	1.13737e-59	5.27826e-61	0.730336	0.0336573	0.236007	rs11671314	ENSG00000229833	PET100	glomerular	PET100	systolic
591	5.84848e-09	3.9464e-10	0.809238	0.054469	0.136293	rs7246865	ENSG00000127220	ABHD8	glomerular	ABHD8	systolic
520	0.00134767	6.70797e-05	0.766329	0.0379495	0.194307	rs1848994	ENSG00000197013	ZNF429	glomerular	ZNF429	systolic
639	0.000452771	2.76113e-05	0.521273	0.0313418	0.446905	rs3786516	ENSG00000105173	CCNE1	glomerular	CCNE1	systolic
442	0.0128041	0.0004992	0.875839	0.03407	0.0767874	rs60138042	ENSG00000105173	CCNE1	glomerular	CCNE1	systolic
462	1.43066e-13	1.65553e-14	0.582547	0.0670608	0.350392	rs28572357	ENSG00000121297	TSHZ3	glomerular	TSHZ3	systolic
489	2.80885e-06	1.19927e-07	0.89387	0.0380967	0.0680308	rs1433121	ENSG00000121297	TSHZ3	glomerular	TSHZ3	systolic
745	0.00178411	0.000522273	0.550393	0.160833	0.286467	rs4805881	ENSG00000124299	PEPD	glomerular	PEPD	systolic
221	0.00353177	0.00099102	0.214059	0.0593434	0.722075	rs256741	ENSG00000267360	CTC-454I21.3	glomerular	CTC-454I21.3	systolic
478	1.49311e-07	5.67162e-09	0.788754	0.0297796	0.181466	rs7412	ENSG00000130203	APOE	glomerular	APOE	systolic
476	1.51861e-05	7.20426e-07	0.678816	0.0319137	0.289255	rs7255933	ENSG00000142273	CBLC	glomerular	CBLC	systolic
471	2.98262e-06	2.16775e-05	0.0284327	0.205882	0.765661	rs7250497	ENSG00000104936	DMPK	glomerular	DMPK	systolic
856	5.49354e-07	6.20189e-08	0.830322	0.0936625	0.0760147	rs1764975	ENSG00000088826	SMOX	glomerular	SMOX	systolic
557	7.60819e-13	3.99342e-14	0.873921	0.0457905	0.0802882	rs6039211	ENSG00000182621	PLCB1	glomerular	PLCB1	systolic
448	5.81575e-20	2.46337e-21	0.84634	0.0357304	0.11793	rs2206815	ENSG00000101384	JAG1	glomerular	JAG1	systolic
666	0.0005993	3.65675e-05	0.868931	0.0529422	0.0774914	rs1998107	ENSG00000125868	DSTN	glomerular	DSTN	systolic
519	0.0160545	0.0010562	0.866968	0.0569773	0.0589443	rs6035355	ENSG00000185052	SLC24A3	glomerular	SLC24A3	systolic
604	1.18674e-11	1.02133e-12	0.675434	0.0578624	0.266703	rs6031431	ENSG00000197296	FITM2	glomerular	FITM2	systolic
472	8.08335e-08	3.56095e-09	0.902564	0.0397028	0.0577329	rs6021247	ENSG00000054793	ATP9A	glomerular	ATP9A	systolic
455	0.0293444	0.00126702	0.857323	0.036942	0.0751239	rs2801008	ENSG00000182463	TSHZ2	glomerular	TSHZ2	systolic
374	1.10505e-08	3.92602e-08	0.111584	0.395944	0.492472	rs234615	ENSG00000101166	SLMO2	glomerular	SLMO2	systolic
736	0.0410356	0.00339984	0.425459	0.0347543	0.495352	rs2297387	ENSG00000101199	ARFGAP1	glomerular	ARFGAP1	systolic
537	1.21086e-13	7.31572e-15	0.582332	0.0348002	0.382868	rs6062324	ENSG00000197457	STMN3	glomerular	STMN3	systolic
518	1.22537e-13	7.30346e-15	0.588055	0.034672	0.377273	rs79208229	ENSG00000197457	STMN3	glomerular	STMN3	systolic
278	7.03958e-06	1.60551e-07	0.91121	0.0207138	0.0680685	rs2229742	ENSG00000180530	NRIP1	glomerular	NRIP1	systolic
451	3.93915e-07	1.56941e-08	0.909826	0.0361948	0.0539785	rs1882961	ENSG00000180530	NRIP1	glomerular	NRIP1	systolic
486	4.13548e-18	1.82161e-19	0.859584	0.0377605	0.102656	rs12627651	ENSG00000160202	CRYAA	glomerular	CRYAA	systolic
585	4.0571e-18	2.67529e-19	0.843411	0.0555144	0.101075	rs137923903	ENSG00000160209	PDXK	glomerular	PDXK	systolic
684	5.36475e-16	2.00342e-10	3.30993e-08	0.011372	0.988628	rs2238787	ENSG00000099889	ARVCF	glomerular	ARVCF	systolic
523	0.00272436	0.000864146	0.279816	0.0881269	0.628468	rs148140538	ENSG00000128165	ADM2	glomerular	ADM2	systolic
205	6.62015e-05	5.75279e-05	0.041517	0.0351543	0.923205	rs307359	ENSG00000162576	MXRA8	tubulointerstitial	MXRA8	systolic
356	5.35115e-12	7.70738e-08	7.38875e-07	0.00965182	0.990347	rs9661802	ENSG00000041988	THAP3	tubulointerstitial	THAP3	systolic
371	4.02388e-12	7.69391e-08	4.66115e-07	0.00792035	0.992079	rs566482836	ENSG00000041988	THAP3	tubulointerstitial	THAP3	systolic
280	4.16321e-06	4.6595e-06	0.0458934	0.0504606	0.903637	rs301804	ENSG00000142599	RERE	tubulointerstitial	RERE	systolic
304	1.18666e-49	3.75829e-51	0.519432	0.0159864	0.464582	rs17035646	ENSG00000116670	MAD2L2	tubulointerstitial	MAD2L2	systolic
683	1.27683e-106	1.3671e-104	8.63173e-05	0.00825036	0.991663	rs6699618	ENSG00000011021	CLCN6	tubulointerstitial	CLCN6	systolic
685	1.30156e-106	1.36696e-104	8.80068e-05	0.00825121	0.991661	rs17376426	ENSG00000011021	CLCN6	tubulointerstitial	CLCN6	systolic
372	1.42821e-25	5.0574e-27	0.750094	0.0263377	0.223568	rs34475503	ENSG00000028137	TNFRSF1B	tubulointerstitial	TNFRSF1B	systolic
556	1.15133e-09	3.11392e-10	0.257002	0.0688351	0.674163	rs848309	ENSG00000185519	FAM131C	tubulointerstitial	FAM131C	systolic
590	3.55354e-07	3.0921e-08	0.445883	0.0382825	0.515834	rs4320727	ENSG00000169504	CLIC4	tubulointerstitial	CLIC4	systolic
234	2.94117e-05	8.49088e-07	0.791301	0.0226581	0.18601	rs79598313	ENSG00000117713	ARID1A	tubulointerstitial	ARID1A	systolic
204	0.000196859	9.34805e-05	0.277712	0.131284	0.590714	rs11247642	ENSG00000142765	SYTL1	tubulointerstitial	SYTL1	systolic
160	7.14654e-05	2.23033e-06	0.737291	0.0227699	0.239866	rs200764957	ENSG00000009780	FAM76A	tubulointerstitial	FAM76A	systolic
264	2.8454e-09	9.4717e-11	0.648232	0.0212476	0.33052	rs72661887	ENSG00000183386	FHL3	tubulointerstitial	FHL3	systolic
419	0.00161803	8.5667e-05	0.832076	0.0439323	0.122288	rs4926923	ENSG00000162368	CMPK1	tubulointerstitial	CMPK1	systolic
485	0.000550548	4.85161e-05	0.792843	0.0697312	0.136826	rs11579440	ENSG00000269113	TRABD2B	tubulointerstitial	TRABD2B	systolic
461	0.000501368	0.000312229	0.35489	0.220585	0.423711	rs658780	ENSG00000162616	DNAJB4	tubulointerstitial	DNAJB4	systolic
399	0.00118722	7.13091e-05	0.866253	0.0519499	0.080539	rs2892987	ENSG00000143013	LMO4	tubulointerstitial	LMO4	systolic
321	0.000360861	2.12375e-05	0.468638	0.0270766	0.503903	rs2210893	ENSG00000137944	CCBL2	tubulointerstitial	CCBL2	systolic
360	1.01013e-30	2.88903e-18	3.22476e-14	0.0913211	0.908679	rs786923	ENSG00000137944	CCBL2	tubulointerstitial	CCBL2	systolic
276	0.00119471	0.000254261	0.395317	0.0836131	0.51962	rs7514579	ENSG00000137936	BCAR3	tubulointerstitial	BCAR3	systolic
347	2.66803e-39	2.1009e-40	0.785353	0.0616885	0.152959	rs10776752	ENSG00000198799	LRIG2	tubulointerstitial	LRIG2	systolic
300	9.96242e-27	6.12006e-28	0.835104	0.051188	0.113708	rs2999159	ENSG00000155380	SLC16A1	tubulointerstitial	SLC16A1	systolic
297	0.00028301	2.52442e-05	0.337648	0.0294852	0.632559	rs2105388	ENSG00000134245	WNT2B	tubulointerstitial	WNT2B	systolic
613	5.58573e-11	5.04642e-12	0.832331	0.0751043	0.0925652	rs484395	ENSG00000134259	NGF	tubulointerstitial	NGF	systolic
314	2.82585e-06	0.00036436	0.000480236	0.0609826	0.93817	rs11204684	ENSG00000163131	CTSS	tubulointerstitial	CTSS	systolic
657	5.17477e-23	2.31556e-05	4.78765e-20	0.0204438	0.979533	rs12731646	ENSG00000143153	ATP1B1	tubulointerstitial	ATP1B1	systolic
484	0.0428257	0.00179253	0.796286	0.0332039	0.125892	rs33996239	ENSG00000143847	PPFIA4	tubulointerstitial	PPFIA4	systolic
459	3.62591e-10	5.59585e-06	8.12116e-06	0.124458	0.875528	rs2724377	ENSG00000117335	CD46	tubulointerstitial	CD46	systolic
482	0.000183421	3.74518e-05	0.389748	0.0790498	0.530981	rs7555285	ENSG00000117597	DIEXF	tubulointerstitial	DIEXF	systolic
843	0.00136847	0.000250891	0.554191	0.101261	0.342929	rs72632819	ENSG00000181873	IBA57	tubulointerstitial	IBA57	systolic
323	4.0258e-16	1.39651e-16	0.301955	0.104151	0.593893	rs708117	ENSG00000162910	MRPL55	tubulointerstitial	MRPL55	systolic
694	1.06938e-26	1.89198e-27	0.770631	0.13625	0.0931192	rs2493134	ENSG00000135775	COG2	tubulointerstitial	COG2	systolic
543	0.04115	0.00235069	0.854506	0.0487603	0.053233	rs67720684	ENSG00000143867	OSR1	tubulointerstitial	OSR1	systolic
317	1.10072e-62	4.68049e-64	0.422212	0.0173929	0.560395	rs11685352	ENSG00000221843	C2orf16	tubulointerstitial	C2orf16	systolic
448	6.8725e-08	2.73519e-09	0.701212	0.0276364	0.271151	rs7562	ENSG00000221843	C2orf16	tubulointerstitial	C2orf16	systolic
703	3.39784e-12	6.25626e-13	0.727496	0.133811	0.138693	rs2192939	ENSG00000008869	HEATR5B	tubulointerstitial	HEATR5B	systolic
619	3.60138e-12	3.84212e-13	0.770658	0.0820701	0.147272	rs6734118	ENSG00000008869	HEATR5B	tubulointerstitial	HEATR5B	systolic
459	2.12013e-06	0.000715324	0.001004	0.338087	0.660192	rs7600439	ENSG00000162881	OXER1	tubulointerstitial	OXER1	systolic
626	2.71372e-20	1.58577e-21	0.862946	0.0503397	0.0867147	rs115262049	ENSG00000115970	THADA	tubulointerstitial	THADA	systolic
418	2.57292e-06	1.17777e-07	0.787706	0.0358814	0.17641	rs6737690	ENSG00000057935	MTA3	tubulointerstitial	MTA3	systolic
522	1.37301e-11	8.98457e-07	1.14609e-05	0.749721	0.250267	rs13016772	ENSG00000138035	PNPT1	tubulointerstitial	PNPT1	systolic
533	0.00657033	0.000346338	0.834236	0.0438597	0.114988	rs1432564	ENSG00000163001	CCDC104	tubulointerstitial	CCDC104	systolic
488	0.00184225	7.34262e-05	0.886254	0.0352466	0.0765834	rs1019264	ENSG00000119866	BCL11A	tubulointerstitial	BCL11A	systolic
494	0.00166753	0.000182035	0.772356	0.0841725	0.141622	rs13015703	ENSG00000169764	UGP2	tubulointerstitial	UGP2	systolic
468	6.0766e-18	1.26332e-14	0.000196795	0.408544	0.591259	rs2249105	ENSG00000011523	CEP68	tubulointerstitial	CEP68	systolic
482	0.000279793	1.8639e-05	0.875056	0.0582273	0.0664181	rs2300481	ENSG00000143995	MEIS1	tubulointerstitial	MEIS1	systolic
627	0.0143096	0.000850642	0.656456	0.0387338	0.28965	rs2311412	ENSG00000273398	RP11-474G23.1	tubulointerstitial	RP11-474G23.1	systolic
255	1.67988e-24	0.000294686	1.74862e-22	0.0297046	0.970001	rs6732123	ENSG00000169599	NFU1	tubulointerstitial	NFU1	systolic
632	0.0182638	0.002075	0.530641	0.0598986	0.389122	rs2419077	ENSG00000075292	ZNF638	tubulointerstitial	ZNF638	systolic
525	0.000100235	6.09482e-06	0.35846	0.021176	0.620258	rs11689667	ENSG00000132305	IMMT	tubulointerstitial	IMMT	systolic
413	2.6423e-08	1.10159e-09	0.809355	0.0335854	0.15706	rs72847885	ENSG00000132300	PTCD3	tubulointerstitial	PTCD3	systolic
795	0.00589121	0.000480958	0.851284	0.0694259	0.0729183	rs72819754	ENSG00000135974	C2orf49	tubulointerstitial	C2orf49	systolic
611	0.0261927	0.00173381	0.840979	0.0555925	0.0755025	rs4456714	ENSG00000155052	CNTNAP5	tubulointerstitial	CNTNAP5	systolic
303	0.0014072	7.18615e-05	0.829445	0.0422304	0.126845	rs17257081	ENSG00000153086	ACMSD	tubulointerstitial	ACMSD	systolic
352	1.69433e-56	4.90293e-58	0.626572	0.0177757	0.355653	rs268263	ENSG00000115290	GRB14	tubulointerstitial	GRB14	systolic
445	7.06906e-08	1.1249e-08	0.567288	0.0899298	0.342782	rs12692738	ENSG00000115290	GRB14	tubulointerstitial	GRB14	systolic
451	5.71092e-06	9.39883e-06	0.0325885	0.0527184	0.914678	rs10048760	ENSG00000138430	OLA1	tubulointerstitial	OLA1	systolic
366	2.70564e-07	1.091e-08	0.790425	0.0316945	0.17788	rs72914576	ENSG00000115935	WIPF1	tubulointerstitial	WIPF1	systolic
415	5.78739e-07	4.32542e-08	0.614174	0.0455622	0.340263	rs34727427	ENSG00000128645	HOXD1	tubulointerstitial	HOXD1	systolic
506	2.81202e-07	1.34355e-08	0.890127	0.0424617	0.067411	rs1486236	ENSG00000144331	ZNF385B	tubulointerstitial	ZNF385B	systolic
552	0.00230106	0.000181155	0.825173	0.0648559	0.107489	rs10184839	ENSG00000170035	UBE2E3	tubulointerstitial	UBE2E3	systolic
409	0.00291299	0.00033672	0.83425	0.0963669	0.0661332	rs28558491	ENSG00000144369	FAM171B	tubulointerstitial	FAM171B	systolic
390	5.38922e-11	5.83145e-12	0.763167	0.0824246	0.154409	rs13412750	ENSG00000138386	NAB1	tubulointerstitial	NAB1	systolic
432	1.4564e-06	1.51981e-06	0.360943	0.376397	0.262657	rs296797	ENSG00000196141	SPATS2L	tubulointerstitial	SPATS2L	systolic
267	4.06926e-11	1.30538e-10	0.0904915	0.289669	0.61984	rs12693982	ENSG00000173166	RAPH1	tubulointerstitial	RAPH1	systolic
450	0.734026	0.0258795	0.210289	0.00739173	0.0224137	rs112905092	ENSG00000178568	ERBB4	tubulointerstitial	ERBB4	systolic
485	2.94228e-13	1.01568e-14	0.90586	0.0312074	0.0629326	rs1250258	ENSG00000115414	FN1	tubulointerstitial	FN1	systolic
542	1.85813e-13	1.41483e-14	0.722035	0.0547544	0.223211	rs2161967	ENSG00000158428	C2orf62	tubulointerstitial	C2orf62	systolic
403	1.89333e-13	1.06967e-14	0.732774	0.0411732	0.226053	rs918948	ENSG00000158428	C2orf62	tubulointerstitial	C2orf62	systolic
308	0.00338169	0.00096887	0.421945	0.120436	0.453268	rs1044822	ENSG00000187957	DNER	tubulointerstitial	DNER	systolic
347	3.69707e-20	4.80815e-21	0.409413	0.0527075	0.53788	rs566888487	ENSG00000144559	TAMM41	tubulointerstitial	TAMM41	systolic
357	4.342e-20	3.94187e-21	0.447016	0.0400694	0.512914	rs9848170	ENSG00000144559	TAMM41	tubulointerstitial	TAMM41	systolic
566	3.95031e-15	2.27655e-16	0.813628	0.0467496	0.139622	rs17778035	ENSG00000144559	TAMM41	tubulointerstitial	TAMM41	systolic
480	4.6151e-10	0.000110982	7.17965e-08	0.0162817	0.983607	rs3729931	ENSG00000132155	RAF1	tubulointerstitial	RAF1	systolic
608	3.75151e-17	1.94892e-18	0.874303	0.0453399	0.0803576	rs34991912	ENSG00000131381	ZFYVE20	tubulointerstitial	ZFYVE20	systolic
508	5.76079e-36	3.39128e-37	0.762791	0.0447117	0.192497	rs13095509	ENSG00000163491	NEK10	tubulointerstitial	NEK10	systolic
385	2.44916e-09	5.78001e-06	0.000180743	0.42598	0.573833	rs6788984	ENSG00000168036	CTNNB1	tubulointerstitial	CTNNB1	systolic
278	0.00146387	6.87754e-05	0.793996	0.0371362	0.167336	rs7630377	ENSG00000168038	ULK4	tubulointerstitial	ULK4	systolic
542	1.48335e-18	0.000512486	4.66077e-16	0.160186	0.839301	rs1052501	ENSG00000168038	ULK4	tubulointerstitial	ULK4	systolic
323	6.69118e-17	1.75796e-18	0.839195	0.0219091	0.138896	rs3821843	ENSG00000272305	RP11-894J14.5	tubulointerstitial	RP11-894J14.5	systolic
473	0.00604114	0.000389863	0.87069	0.0561228	0.0667565	rs74923473	ENSG00000163638	ADAMTS9	tubulointerstitial	ADAMTS9	systolic
428	3.26084e-13	0.000245749	1.50904e-10	0.112841	0.886914	rs12637573	ENSG00000163406	SLC15A2	tubulointerstitial	SLC15A2	systolic
407	3.53919e-17	6.31282e-18	0.754627	0.134491	0.110881	rs546512219	ENSG00000163785	RYK	tubulointerstitial	RYK	systolic
272	1.03972e-06	5.18173e-08	0.620007	0.0305503	0.349441	rs34905952	ENSG00000158186	MRAS	tubulointerstitial	MRAS	systolic
446	1.25903e-08	7.06144e-10	0.839323	0.0469608	0.113716	rs62271373	ENSG00000120742	SERP1	tubulointerstitial	SERP1	systolic
603	6.98037e-07	7.04215e-07	0.251338	0.253067	0.495593	rs73158427	ENSG00000114790	ARHGEF26	tubulointerstitial	ARHGEF26	systolic
305	4.88215e-10	2.05556e-11	0.755361	0.0315904	0.213048	rs79539362	ENSG00000114790	ARHGEF26	tubulointerstitial	ARHGEF26	systolic
344	1.2947e-08	4.4434e-10	0.768148	0.0261571	0.205695	rs61762319	ENSG00000114790	ARHGEF26	tubulointerstitial	ARHGEF26	systolic
377	1.28163e-07	0.00010887	0.000631786	0.536216	0.463043	rs73164066	ENSG00000174891	RSRC1	tubulointerstitial	RSRC1	systolic
378	0.000139762	0.000246737	0.0288709	0.0500481	0.920694	rs56213443	ENSG00000186432	KPNA4	tubulointerstitial	KPNA4	systolic
547	1.2655e-18	1.38018e-19	0.706622	0.0768491	0.216529	rs3980686	ENSG00000171757	LRRC34	tubulointerstitial	LRRC34	systolic
354	5.47445e-36	7.17294e-37	0.337065	0.0435448	0.61939	rs1290784	ENSG00000171757	LRRC34	tubulointerstitial	LRRC34	systolic
489	1.63714e-10	8.34167e-12	0.557423	0.0279877	0.41459	rs4955571	ENSG00000171757	LRRC34	tubulointerstitial	LRRC34	systolic
255	1.48748e-10	5.56223e-11	0.400595	0.149347	0.450058	rs12630450	ENSG00000171757	LRRC34	tubulointerstitial	LRRC34	systolic
470	0.0146846	0.00104188	0.794607	0.0562441	0.133423	rs73171158	ENSG00000177565	TBL1XR1	tubulointerstitial	TBL1XR1	systolic
323	9.33012e-08	1.55305e-07	0.0389058	0.0638637	0.89723	rs13091418	ENSG00000163904	SENP2	tubulointerstitial	SENP2	systolic
353	0.000345851	2.17443e-05	0.731781	0.0457862	0.222066	rs9869437	ENSG00000163964	PIGX	tubulointerstitial	PIGX	systolic
409	5.78721e-12	3.44418e-13	0.333053	0.0191734	0.647774	rs1290933	ENSG00000188981	MSANTD1	tubulointerstitial	MSANTD1	systolic
245	1.1697e-10	1.03611e-11	0.824362	0.0729184	0.10272	rs55924432	ENSG00000109680	TBC1D19	tubulointerstitial	TBC1D19	systolic
393	0.000793992	2.57792e-05	0.859717	0.0278015	0.111662	rs62301873	ENSG00000163694	RBM47	tubulointerstitial	RBM47	systolic
226	0.00239241	0.000142825	0.569619	0.0336116	0.394234	rs12511987	ENSG00000151834	GABRA2	tubulointerstitial	GABRA2	systolic
175	1.09158e-15	3.15585e-09	1.01248e-08	0.0282998	0.9717	rs62309747	ENSG00000109180	OCIAD1	tubulointerstitial	OCIAD1	systolic
524	4.99942e-08	2.49067e-08	0.110242	0.054086	0.835672	rs10008637	ENSG00000138771	SHROOM3	tubulointerstitial	SHROOM3	systolic
551	8.36003e-207	4.62291e-134	1.91266e-76	5.77165e-05	0.999942	rs148192485	ENSG00000138675	FGF5	tubulointerstitial	FGF5	systolic
515	7.68922e-207	4.62182e-134	1.7596e-76	5.77165e-05	0.999942	rs12509595	ENSG00000138675	FGF5	tubulointerstitial	FGF5	systolic
520	1.24051e-28	4.75933e-30	0.892598	0.0341722	0.0732297	rs17010957	ENSG00000109339	MAPK10	tubulointerstitial	MAPK10	systolic
554	1.23911e-28	4.89704e-30	0.892212	0.035188	0.0726	rs57631674	ENSG00000109339	MAPK10	tubulointerstitial	MAPK10	systolic
454	0.00463546	0.00074327	0.761091	0.121925	0.111605	rs1347345	ENSG00000138696	BMPR1B	tubulointerstitial	BMPR1B	systolic
460	1.54887e-24	1.63802e-25	0.675809	0.0712177	0.252973	rs56388530	ENSG00000168743	NPNT	tubulointerstitial	NPNT	systolic
174	0.0276162	0.00428455	0.713237	0.110512	0.144351	rs2353940	ENSG00000164162	ANAPC10	tubulointerstitial	ANAPC10	systolic
328	2.84169e-06	8.50504e-08	0.778655	0.0231065	0.198236	rs13128814	ENSG00000151612	ZNF827	tubulointerstitial	ZNF827	systolic
542	1.06698e-17	7.35268e-19	0.751399	0.0515828	0.197019	rs12643599	ENSG00000164114	MAP9	tubulointerstitial	MAP9	systolic
794	3.27942e-08	0.00409405	4.83417e-06	0.603108	0.392793	rs4306914	ENSG00000256043	CTSO	tubulointerstitial	CTSO	systolic
350	4.64018e-07	1.61323e-08	0.865245	0.0299768	0.104778	rs17035181	ENSG00000061918	GUCY1B3	tubulointerstitial	GUCY1B3	systolic
521	1.23592e-08	0.000118768	7.87927e-06	0.0747924	0.925081	rs4957026	ENSG00000073578	SDHA	tubulointerstitial	SDHA	systolic
414	2.40613e-10	8.7842e-12	0.684045	0.0246816	0.291273	rs10069690	ENSG00000188242	CTD-2228K2.5	tubulointerstitial	CTD-2228K2.5	systolic
752	0.00134124	9.72884e-05	0.87568	0.063459	0.0594227	rs954767	ENSG00000170549	IRX1	tubulointerstitial	IRX1	systolic
478	2.36628e-68	1.03456e-69	0.845512	0.0368488	0.117639	rs752229	ENSG00000113387	SUB1	tubulointerstitial	SUB1	systolic
571	2.12974e-09	1.20441e-10	0.844164	0.047631	0.108205	rs2054479	ENSG00000113389	NPR3	tubulointerstitial	NPR3	systolic
690	0.00824695	0.000607805	0.706208	0.0518149	0.233122	rs10054208	ENSG00000225940	AC022431.2	tubulointerstitial	AC022431.2	systolic
736	0.000359701	3.27852e-05	0.802226	0.072995	0.124386	rs464605	ENSG00000225940	AC022431.2	tubulointerstitial	AC022431.2	systolic
697	0.000362644	2.93005e-05	0.808956	0.0652357	0.125416	rs13179413	ENSG00000225940	AC022431.2	tubulointerstitial	AC022431.2	systolic
278	0.00110098	2.98857e-05	0.880984	0.0238199	0.0940652	rs10036435	ENSG00000248727	CTC-236F12.4	tubulointerstitial	CTC-236F12.4	systolic
544	0.00430329	0.000641539	0.36516	0.0538624	0.576033	rs15009	ENSG00000145632	PLK2	tubulointerstitial	PLK2	systolic
305	5.69178e-09	1.61273e-10	0.844462	0.0237955	0.131742	rs12657950	ENSG00000186105	LRRC70	tubulointerstitial	LRRC70	systolic
414	1.16665e-07	9.75463e-09	0.626309	0.0520457	0.321645	rs246973	ENSG00000145675	PIK3R1	tubulointerstitial	PIK3R1	systolic
412	1.16669e-07	9.80137e-09	0.626381	0.0523011	0.321317	rs573453724	ENSG00000145675	PIK3R1	tubulointerstitial	PIK3R1	systolic
371	2.63953e-09	8.01982e-11	0.87101	0.0263617	0.102628	rs4704514	ENSG00000145685	LHFPL2	tubulointerstitial	LHFPL2	systolic
330	3.65658e-11	5.45122e-12	0.701177	0.104337	0.194486	rs6452769	ENSG00000164180	TMEM161B	tubulointerstitial	TMEM161B	systolic
281	0.011916	0.000255152	0.886964	0.0189103	0.0819545	rs6884092	ENSG00000164180	TMEM161B	tubulointerstitial	TMEM161B	systolic
313	6.4382e-05	3.43692e-06	0.893672	0.0476485	0.0586119	rs1852732	ENSG00000164199	GPR98	tubulointerstitial	GPR98	systolic
739	5.27279e-09	1.50743e-09	0.382434	0.108824	0.508742	rs709668	ENSG00000153113	CAST	tubulointerstitial	CAST	systolic
633	1.17559e-20	1.09069e-21	0.724121	0.066974	0.208905	rs1422279	ENSG00000064652	SNX24	tubulointerstitial	SNX24	systolic
346	1.56282e-11	7.89298e-13	0.80587	0.0405466	0.153584	rs9327297	ENSG00000064652	SNX24	tubulointerstitial	SNX24	systolic
244	2.55015e-08	4.82768e-10	0.88072	0.0165702	0.102709	rs72794392	ENSG00000138829	FBN2	tubulointerstitial	FBN2	systolic
620	8.87457e-23	5.25049e-24	0.872259	0.0515295	0.0762113	rs6892983	ENSG00000138829	FBN2	tubulointerstitial	FBN2	systolic
108	4.06946e-14	0.000202186	1.55228e-12	0.00671924	0.993079	rs3923060	ENSG00000170464	DNAJC18	tubulointerstitial	DNAJC18	systolic
357	1.41478e-13	1.28927e-09	7.95534e-06	0.071568	0.928424	rs702395	ENSG00000146007	ZMAT2	tubulointerstitial	ZMAT2	systolic
505	2.80636e-14	1.69978e-15	0.439634	0.0260938	0.534273	rs994446	ENSG00000173210	ABLIM3	tubulointerstitial	ABLIM3	systolic
629	1.58804e-20	1.32796e-21	0.653253	0.0543343	0.292413	rs1957563	ENSG00000113282	CLINT1	tubulointerstitial	CLINT1	systolic
447	8.11682e-45	7.63517e-46	0.807112	0.0758046	0.117084	rs11960210	ENSG00000145860	RNF145	tubulointerstitial	RNF145	systolic
356	0.847717	0.0361132	0.0917471	0.00388794	0.0205345	rs17057329	ENSG00000113312	TTC1	tubulointerstitial	TTC1	systolic
624	2.9793e-10	5.58178e-11	0.418561	0.0779148	0.503524	rs3860770	ENSG00000113742	CPEB4	tubulointerstitial	CPEB4	systolic
660	2.74795e-05	1.65583e-06	0.857509	0.0515799	0.0908819	rs2745599	ENSG00000112699	GMDS	tubulointerstitial	GMDS	systolic
543	3.6797e-05	1.56786e-06	0.865399	0.0367755	0.0977873	rs1575290	ENSG00000239264	TXNDC5	tubulointerstitial	TXNDC5	systolic
533	0.0966234	0.00432463	0.790963	0.0353288	0.0727601	rs1630736	ENSG00000078401	EDN1	tubulointerstitial	EDN1	systolic
594	1.52705e-05	1.37914e-06	0.66225	0.0595324	0.278201	rs9368222	ENSG00000145996	CDKAL1	tubulointerstitial	CDKAL1	systolic
492	0.0526545	0.00250789	0.804971	0.0382384	0.101628	rs7744319	ENSG00000112242	E2F3	tubulointerstitial	E2F3	systolic
434	3.12114e-08	1.21309e-09	0.853898	0.0330754	0.113027	rs6911827	ENSG00000145996	CDKAL1	tubulointerstitial	CDKAL1	systolic
436	6.68398e-31	2.73752e-32	0.707629	0.0287183	0.263653	rs2032451	ENSG00000197846	HIST1H2BF	tubulointerstitial	HIST1H2BF	systolic
551	4.0443e-08	5.23502e-09	0.785345	0.101543	0.113111	rs151117229	ENSG00000079691	LRRC16A	tubulointerstitial	LRRC16A	systolic
471	0.000191316	8.14642e-06	0.86207	0.0366067	0.101124	rs114472600	ENSG00000137309	HMGA1	tubulointerstitial	HMGA1	systolic
338	2.4558e-115	0.0139076	7.30424e-114	0.413078	0.573014	rs12664016	ENSG00000124614	RPS10	tubulointerstitial	RPS10	systolic
749	0.00383553	0.000352178	0.825356	0.0756895	0.0947663	rs9394578	ENSG00000164627	KIF6	tubulointerstitial	KIF6	systolic
750	0.00378213	0.000336551	0.827907	0.0735766	0.0943974	rs145211473	ENSG00000164627	KIF6	tubulointerstitial	KIF6	systolic
761	0.00377578	0.000341685	0.826809	0.0747269	0.0943462	rs2815063	ENSG00000164627	KIF6	tubulointerstitial	KIF6	systolic
285	3.59976e-20	1.90506e-20	0.136711	0.0715587	0.79173	rs7763558	ENSG00000124574	ABCC10	tubulointerstitial	ABCC10	systolic
664	0.00187191	0.000202102	0.626268	0.0673112	0.304346	rs1474698	ENSG00000124749	COL21A1	tubulointerstitial	COL21A1	systolic
308	1.76164e-28	4.58324e-11	2.53978e-19	0.0651421	0.934858	rs1984195	ENSG00000146243	IRAK1BP1	tubulointerstitial	IRAK1BP1	systolic
429	1.00155e-05	4.19485e-07	0.853775	0.0356485	0.110566	rs9449350	ENSG00000112773	FAM46A	tubulointerstitial	FAM46A	systolic
376	4.75312e-06	1.64509e-06	0.435112	0.15018	0.414701	rs9486916	ENSG00000118689	FOXO3	tubulointerstitial	FOXO3	systolic
444	9.04493e-06	2.04469e-06	0.482079	0.108569	0.409341	rs557526	ENSG00000118689	FOXO3	tubulointerstitial	FOXO3	systolic
537	0.000139357	6.72134e-06	0.788271	0.0378454	0.173738	rs2693560	ENSG00000047932	GOPC	tubulointerstitial	GOPC	systolic
449	2.39776e-07	4.01179e-08	0.65002	0.108516	0.241463	rs1743259	ENSG00000047932	GOPC	tubulointerstitial	GOPC	systolic
268	8.58019e-36	3.30821e-08	1.37907e-30	0.00432152	0.995678	rs10782230	ENSG00000111912	NCOA7	tubulointerstitial	NCOA7	systolic
526	1.89316e-50	1.254e-06	9.82509e-46	0.0641443	0.935854	rs9885632	ENSG00000256162	SMLR1	tubulointerstitial	SMLR1	systolic
363	0.00177458	0.000114782	0.639517	0.0410471	0.317547	rs2327429	ENSG00000146411	SLC2A12	tubulointerstitial	SLC2A12	systolic
655	0.000280434	0.000320744	0.284242	0.324708	0.390449	rs6557155	ENSG00000155906	RMND1	tubulointerstitial	RMND1	systolic
636	0.000400271	4.5674e-05	0.395325	0.0445499	0.559679	rs1293965	ENSG00000155906	RMND1	tubulointerstitial	RMND1	systolic
591	0.000848264	7.99618e-05	0.732471	0.0688488	0.197752	rs13203975	ENSG00000131018	SYNE1	tubulointerstitial	SYNE1	systolic
704	3.27622e-09	2.32739e-10	0.839593	0.059543	0.100864	rs75102927	ENSG00000240230	COX19	tubulointerstitial	COX19	systolic
495	3.34172e-09	1.64345e-10	0.855503	0.0419708	0.102526	rs17826049	ENSG00000240230	COX19	tubulointerstitial	COX19	systolic
600	1.78723e-07	1.6425e-08	0.524908	0.0478128	0.427279	rs6978112	ENSG00000164853	UNCX	tubulointerstitial	UNCX	systolic
460	2.94147e-14	1.80332e-15	0.602819	0.0365965	0.360584	rs10282122	ENSG00000106266	SNX8	tubulointerstitial	SNX8	systolic
427	3.03493e-17	1.0866e-18	0.870657	0.031074	0.0982689	rs2107595	ENSG00000048052	HDAC9	tubulointerstitial	HDAC9	systolic
663	0.000681148	3.99161e-05	0.866537	0.0506981	0.082044	rs13227860	ENSG00000136237	RAPGEF5	tubulointerstitial	RAPGEF5	systolic
548	5.66854e-07	3.26362e-05	0.00134226	0.0763573	0.922267	rs12979	ENSG00000105928	DFNA5	tubulointerstitial	DFNA5	systolic
427	1.18753e-07	3.80912e-09	0.910665	0.0291502	0.0601843	rs2290263	ENSG00000005020	SKAP2	tubulointerstitial	SKAP2	systolic
453	1.18499e-07	4.19038e-09	0.908937	0.0320829	0.0589796	rs896312	ENSG00000005020	SKAP2	tubulointerstitial	SKAP2	systolic
482	9.25284e-14	1.60187e-06	1.23424e-08	0.212887	0.787111	rs3924411	ENSG00000106049	HIBADH	tubulointerstitial	HIBADH	systolic
394	0.0126506	0.000652829	0.696469	0.0356865	0.254541	rs917275	ENSG00000106049	HIBADH	tubulointerstitial	HIBADH	systolic
468	6.06102e-18	6.24357e-19	0.798653	0.0821515	0.119196	rs11977526	ENSG00000146674	IGFBP3	tubulointerstitial	IGFBP3	systolic
462	0.000507054	2.16314e-05	0.863229	0.0367266	0.0995155	rs12668436	ENSG00000136273	HUS1	tubulointerstitial	HUS1	systolic
126	0.0222015	0.000760706	0.736704	0.0250269	0.215307	rs62477685	ENSG00000178809	TRIM73	tubulointerstitial	TRIM73	systolic
582	0.00391321	0.000381266	0.853078	0.0830561	0.0595712	rs11983783	ENSG00000127922	SHFM1	tubulointerstitial	SHFM1	systolic
340	5.30708e-05	0.000176498	0.00957966	0.0308999	0.959291	rs3808356	ENSG00000176125	UFSP1	tubulointerstitial	UFSP1	systolic
415	1.95634e-29	2.61423e-05	1.43893e-26	0.0182465	0.981727	rs3757387	ENSG00000128604	IRF5	tubulointerstitial	IRF5	systolic
497	1.14834e-11	1.01185e-12	0.610366	0.0534456	0.336188	rs35680304	ENSG00000128585	MKLN1	tubulointerstitial	MKLN1	systolic
642	3.776e-08	2.4917e-07	0.00384522	0.024402	0.971752	rs1790998	ENSG00000227471	AKR1B15	tubulointerstitial	AKR1B15	systolic
284	1.09305e-08	5.80634e-10	0.670808	0.0353399	0.293852	rs141212865	ENSG00000064393	HIPK2	tubulointerstitial	HIPK2	systolic
448	0.0134985	0.00155571	0.684789	0.0787004	0.221456	rs73727605	ENSG00000181444	ZNF467	tubulointerstitial	ZNF467	systolic
360	3.50001e-24	1.72663e-25	0.645736	0.0315328	0.322731	rs3918226	ENSG00000002933	TMEM176A	tubulointerstitial	TMEM176A	systolic
412	0.000356363	2.99846e-05	0.30179	0.0247196	0.673104	rs10246655	ENSG00000197150	ABCB8	tubulointerstitial	ABCB8	systolic
657	2.2921e-12	1.40839e-06	1.18865e-07	0.0721089	0.92789	rs4875958	ENSG00000182372	CLN8	tubulointerstitial	CLN8	systolic
825	1.64639e-20	3.03262e-20	0.00787903	0.0135345	0.978586	rs332040	ENSG00000253958	CLDN23	tubulointerstitial	CLDN23	systolic
647	4.26976e-15	4.14146e-16	0.754868	0.0730465	0.172086	rs199572486	ENSG00000171056	SOX7	tubulointerstitial	SOX7	systolic
781	5.85966e-17	1.10668e-17	0.193906	0.0358517	0.770242	rs569631498	ENSG00000173273	TNKS	tubulointerstitial	TNKS	systolic
384	1.62234e-31	1.6088e-29	8.27132e-05	0.00720958	0.992708	rs529210735	ENSG00000079459	FDFT1	tubulointerstitial	FDFT1	systolic
764	2.96551e-08	3.02376e-09	0.802272	0.0816869	0.116041	rs2872717	ENSG00000197217	ENTPD4	tubulointerstitial	ENTPD4	systolic
572	1.66873e-27	1.18383e-28	0.785938	0.0555974	0.158464	rs7821832	ENSG00000221818	EBF2	tubulointerstitial	EBF2	systolic
161	3.09576e-12	5.33103e-12	0.0568686	0.0970841	0.846047	rs1906672	ENSG00000175324	LSM1	tubulointerstitial	LSM1	systolic
287	0.0488496	0.00115777	0.816999	0.0192497	0.113744	rs2978456	ENSG00000078668	VDAC3	tubulointerstitial	VDAC3	systolic
487	0.029476	0.00187062	0.83881	0.0531564	0.0766866	rs4738141	ENSG00000104313	EYA1	tubulointerstitial	EYA1	systolic
420	4.59714e-05	2.03376e-06	0.820769	0.0361674	0.143015	rs72688070	ENSG00000205189	ZBTB10	tubulointerstitial	ZBTB10	systolic
515	2.37631e-06	1.02965e-07	0.857221	0.0370375	0.105739	rs1693551	ENSG00000186106	ANKRD46	tubulointerstitial	ANKRD46	systolic
399	0.00201651	6.18628e-05	0.889608	0.0272104	0.0811032	rs142449193	ENSG00000104490	NCALD	tubulointerstitial	NCALD	systolic
444	1.7512e-13	7.52913e-14	0.384393	0.164815	0.450792	rs2470004	ENSG00000136999	NOV	tubulointerstitial	NOV	systolic
415	6.60593e-07	3.68127e-08	0.787306	0.043705	0.168989	rs62523863	ENSG00000173334	TRIB1	tubulointerstitial	TRIB1	systolic
561	9.88955e-10	4.12341e-10	0.041537	0.0163766	0.942086	rs7012866	ENSG00000066827	ZFAT	tubulointerstitial	ZFAT	systolic
204	1.32118e-08	5.69989e-10	0.789058	0.0338648	0.177077	rs4961293	ENSG00000105339	DENND3	tubulointerstitial	DENND3	systolic
373	1.04904e-08	8.96955e-10	0.752656	0.0641707	0.183173	rs199649090	ENSG00000169398	PTK2	tubulointerstitial	PTK2	systolic
455	0.00315173	0.00167859	0.457091	0.243148	0.294931	rs79119657	ENSG00000105339	DENND3	tubulointerstitial	DENND3	systolic
588	3.52484e-11	0.000280454	1.22201e-08	0.0963262	0.903393	rs4129585	ENSG00000171045	TSNARE1	tubulointerstitial	TSNARE1	systolic
577	5.07278e-13	3.48511e-14	0.774458	0.0530344	0.172508	rs3802228	ENSG00000177335	C8orf31	tubulointerstitial	C8orf31	systolic
561	1.0063e-45	1.48413e-06	9.69412e-42	0.0133106	0.986688	rs1536608	ENSG00000172785	CBWD1	tubulointerstitial	CBWD1	systolic
792	0.0289121	0.00211718	0.834721	0.0610518	0.0731978	rs927315	ENSG00000106688	SLC1A1	tubulointerstitial	SLC1A1	systolic
526	3.30667e-13	4.5662e-10	7.31092e-07	9.58122e-06	0.99999	rs76452347	ENSG00000196196	HRCT1	tubulointerstitial	HRCT1	systolic
380	0.0107689	0.000459608	0.858499	0.0365462	0.0937262	rs10746963	ENSG00000198963	RORB	tubulointerstitial	RORB	systolic
418	0.000258112	0.000216108	0.120612	0.100206	0.778707	rs7045409	ENSG00000106809	OGN	tubulointerstitial	OGN	systolic
701	4.80271e-14	3.31202e-15	0.852648	0.0587113	0.0886406	rs3739451	ENSG00000241978	AKAP2	tubulointerstitial	AKAP2	systolic
635	4.92064e-14	2.37764e-15	0.868685	0.0418852	0.0894302	rs10980408	ENSG00000241978	AKAP2	tubulointerstitial	AKAP2	systolic
417	1.61676e-06	1.71682e-07	0.739875	0.0783847	0.181738	rs13290326	ENSG00000106948	AKNA	tubulointerstitial	AKNA	systolic
559	0.00720903	0.000473883	0.857565	0.0562932	0.078459	rs2093324	ENSG00000148219	ASTN2	tubulointerstitial	ASTN2	systolic
233	1.16055e-68	5.72774e-09	1.28321e-62	0.00533844	0.994662	rs34025993	ENSG00000095261	PSMD5	tubulointerstitial	PSMD5	systolic
516	0.000967021	7.04909e-05	0.615123	0.0445	0.33934	rs7861040	ENSG00000136930	PSMB7	tubulointerstitial	PSMB7	systolic
288	2.13585e-09	1.2357e-10	0.742273	0.0427292	0.214998	rs201933868	ENSG00000136933	RABEPK	tubulointerstitial	RABEPK	systolic
229	4.6785e-11	1.84414e-11	0.494388	0.194563	0.311049	rs7023828	ENSG00000119487	MAPKAP1	tubulointerstitial	MAPKAP1	systolic
365	0.000811157	0.00139376	0.0766121	0.130847	0.790336	rs1891730	ENSG00000136856	SLC2A8	tubulointerstitial	SLC2A8	systolic
566	2.23001e-13	1.13028e-14	0.466393	0.0231286	0.510478	rs6271	ENSG00000160325	CACFD1	tubulointerstitial	CACFD1	systolic
535	0.069732	0.00344108	0.73183	0.0359547	0.159042	rs3847320	ENSG00000160325	CACFD1	tubulointerstitial	CACFD1	systolic
679	2.00082e-71	1.21062e-72	0.831489	0.050192	0.118319	rs79253631	ENSG00000165997	ARL5B	tubulointerstitial	ARL5B	systolic
681	2.00398e-71	1.17358e-72	0.832883	0.0486574	0.11846	rs12258967	ENSG00000165997	ARL5B	tubulointerstitial	ARL5B	systolic
345	0.000298521	1.80029e-05	0.726789	0.0436012	0.229294	rs813412	ENSG00000170759	KIF5B	tubulointerstitial	KIF5B	systolic
446	1.74895e-05	9.09347e-07	0.869008	0.0450972	0.0858769	rs4284362	ENSG00000187783	TMEM72	tubulointerstitial	TMEM72	systolic
427	2.87328e-13	6.81237e-05	7.09615e-10	0.167413	0.832519	rs200206580	ENSG00000122870	BICC1	tubulointerstitial	BICC1	systolic
375	2.89348e-13	6.81642e-05	7.12026e-10	0.166905	0.833027	rs4245599	ENSG00000122870	BICC1	tubulointerstitial	BICC1	systolic
658	0.00540137	0.000590448	0.638829	0.0695476	0.285632	rs1177701	ENSG00000108091	CCDC6	tubulointerstitial	CCDC6	systolic
596	8.30702e-57	7.69557e-58	0.791404	0.0731797	0.135416	rs57946343	ENSG00000138311	ZNF365	tubulointerstitial	ZNF365	systolic
514	8.68789e-16	5.47766e-17	0.836967	0.0526599	0.110373	rs2236295	ENSG00000138311	ZNF365	tubulointerstitial	ZNF365	systolic
349	1.16107e-08	5.99613e-09	0.0282182	0.0136146	0.958167	rs72837033	ENSG00000165476	REEP3	tubulointerstitial	REEP3	systolic
127	0.000526285	8.35544e-05	0.568042	0.0898424	0.341506	rs201411246	ENSG00000156042	TTC18	tubulointerstitial	TTC18	systolic
195	5.61151e-19	7.96719e-20	0.171463	0.0235392	0.804998	rs2177843	ENSG00000177791	MYOZ1	tubulointerstitial	MYOZ1	systolic
282	2.11618e-07	4.21275e-07	0.144128	0.286351	0.569521	rs2131957	ENSG00000156110	ADK	tubulointerstitial	ADK	systolic
510	4.88209e-08	9.02518e-07	0.0280004	0.51717	0.454829	rs3851056	ENSG00000108219	TSPAN14	tubulointerstitial	TSPAN14	systolic
287	0.00390372	0.000160892	0.836459	0.0343494	0.125127	rs77413490	ENSG00000227268	KLLN	tubulointerstitial	KLLN	systolic
508	2.52068e-05	1.06769e-06	0.848938	0.0358436	0.115192	rs11187142	ENSG00000138190	EXOC6	tubulointerstitial	EXOC6	systolic
291	3.79349e-39	1.14397e-40	0.854741	0.0256561	0.119603	rs2689691	ENSG00000138193	PLCE1	tubulointerstitial	PLCE1	systolic
391	5.81513e-43	8.33293e-44	0.678949	0.0970677	0.223983	rs57866767	ENSG00000108242	CYP2C18	tubulointerstitial	CYP2C18	systolic
163	1.17423e-15	1.98569e-17	0.71298	0.0117816	0.275238	rs11638	ENSG00000059573	ALDH18A1	tubulointerstitial	ALDH18A1	systolic
667	0.00164901	0.000276916	0.353506	0.0587778	0.58579	rs56085433	ENSG00000095637	SORBS1	tubulointerstitial	SORBS1	systolic
249	0.000135943	3.32697e-05	0.53959	0.131727	0.328515	rs10883667	ENSG00000166169	POLL	tubulointerstitial	POLL	systolic
250	0.000345427	5.1861e-05	0.724479	0.108604	0.16652	rs77361397	ENSG00000138175	ARL3	tubulointerstitial	ARL3	systolic
385	5.26506e-45	2.35538e-46	0.665207	0.0294534	0.305339	rs2244647	ENSG00000166197	NOLC1	tubulointerstitial	NOLC1	systolic
395	1.48892e-85	4.73254e-84	0.0016459	0.0513681	0.946986	rs11191580	ENSG00000138175	ARL3	tubulointerstitial	ARL3	systolic
340	1.91793e-85	2.5953e-84	0.00182491	0.0237198	0.974455	rs79780963	ENSG00000138175	ARL3	tubulointerstitial	ARL3	systolic
460	6.1543e-12	4.08149e-07	6.99682e-06	0.463488	0.536505	rs79802331	ENSG00000107960	OBFC1	tubulointerstitial	OBFC1	systolic
461	6.47275e-12	4.12958e-07	7.176e-06	0.457282	0.54271	rs911547	ENSG00000107960	OBFC1	tubulointerstitial	OBFC1	systolic
603	0.83251	0.120947	0.0328495	0.00476343	0.00893089	rs191784289	ENSG00000156395	SORCS3	tubulointerstitial	SORCS3	systolic
347	1.49636e-06	1.39162e-07	0.563102	0.0519837	0.384913	rs35519679	ENSG00000196865	NHLRC2	tubulointerstitial	NHLRC2	systolic
317	1.48982e-06	1.34408e-07	0.560682	0.0501943	0.389122	rs7069881	ENSG00000196865	NHLRC2	tubulointerstitial	NHLRC2	systolic
422	5.82641e-34	2.42376e-35	0.75484	0.031187	0.213973	rs11196553	ENSG00000165813	C10orf118	tubulointerstitial	C10orf118	systolic
515	6.67617e-34	2.90465e-35	0.864253	0.0375034	0.0982438	rs740746	ENSG00000148735	PLEKHS1	tubulointerstitial	PLEKHS1	systolic
406	0.0275623	0.000885124	0.722782	0.0229853	0.225785	rs11197813	ENSG00000188316	ENO4	tubulointerstitial	ENO4	systolic
465	0.0192724	0.00122582	0.806241	0.0511586	0.122102	rs72842207	ENSG00000197771	MCMBP	tubulointerstitial	MCMBP	systolic
376	5.51968e-05	1.86832e-06	0.835952	0.0281598	0.135831	rs7912283	ENSG00000176171	BNIP3	tubulointerstitial	BNIP3	systolic
483	1.71342e-24	4.74846e-25	0.0154922	0.00331222	0.981196	rs74048200	ENSG00000214026	MRPL23	tubulointerstitial	MRPL23	systolic
447	0.000144022	0.000716238	0.0243302	0.120142	0.854667	rs3763917	ENSG00000175348	TMEM9B	tubulointerstitial	TMEM9B	systolic
474	1.50865e-22	6.92192e-24	0.79008	0.0360762	0.173844	rs360151	ENSG00000133789	SWAP70	tubulointerstitial	SWAP70	systolic
464	6.66929e-19	2.23278e-20	0.783585	0.0260429	0.190372	rs7106914	ENSG00000175352	NRIP3	tubulointerstitial	NRIP3	systolic
515	3.37856e-28	4.11318e-29	0.446935	0.0539123	0.499152	rs58991141	ENSG00000148926	ADM	tubulointerstitial	ADM	systolic
561	2.26558e-29	6.27682e-30	0.55338	0.153021	0.293598	rs111230791	ENSG00000148926	ADM	tubulointerstitial	ADM	systolic
189	0.000328445	7.0345e-05	0.516355	0.110218	0.373028	rs2007361	ENSG00000129083	COPB1	tubulointerstitial	COPB1	systolic
373	2.67868e-06	9.4504e-08	0.758434	0.0265426	0.21502	rs12802656	ENSG00000187486	KCNJ11	tubulointerstitial	KCNJ11	systolic
438	1.60674e-24	9.07253e-26	0.741128	0.0416309	0.217241	rs12146652	ENSG00000188211	NCR3LG1	tubulointerstitial	NCR3LG1	systolic
418	0.00267048	0.000101094	0.898755	0.0339589	0.0645148	rs10766533	ENSG00000129173	E2F8	tubulointerstitial	E2F8	systolic
403	5.01396e-08	1.53978e-09	0.903646	0.0276821	0.0686721	rs1514086	ENSG00000183161	FANCF	tubulointerstitial	FANCF	systolic
471	4.98924e-05	3.99778e-06	0.77578	0.0619996	0.162167	rs10835161	ENSG00000109881	CCDC34	tubulointerstitial	CCDC34	systolic
286	2.41135e-05	6.86443e-07	0.75352	0.0212254	0.22523	rs962369	ENSG00000205213	LGR4	tubulointerstitial	LGR4	systolic
239	1.04193e-07	7.24136e-09	0.689628	0.0476663	0.262706	rs871004	ENSG00000176697	BDNF	tubulointerstitial	BDNF	systolic
366	9.16591e-07	4.27894e-06	0.009319	0.0425559	0.94812	rs7927974	ENSG00000152219	ARL14EP	tubulointerstitial	ARL14EP	systolic
639	5.71001e-06	3.92244e-07	0.839002	0.057531	0.103461	rs7110547	ENSG00000184937	WT1	tubulointerstitial	WT1	systolic
498	1.76673e-05	1.13053e-06	0.770802	0.0491434	0.180036	rs11604357	ENSG00000135365	PHF21A	tubulointerstitial	PHF21A	systolic
340	1.42497e-06	1.06138e-07	0.377567	0.027528	0.594903	rs11038784	ENSG00000019485	PRDM11	tubulointerstitial	PRDM11	systolic
302	1.13846e-23	1.20915e-20	6.33169e-05	0.0663148	0.933622	rs199927574	ENSG00000134574	DDB2	tubulointerstitial	DDB2	systolic
205	9.71856e-46	7.89202e-47	0.493283	0.0395903	0.467126	rs7107356	ENSG00000149182	ARFGAP2	tubulointerstitial	ARFGAP2	systolic
285	3.53688e-27	1.58319e-24	8.89853e-05	0.0388709	0.96104	rs9667596	ENSG00000086205	FOLH1	tubulointerstitial	FOLH1	systolic
387	8.4928e-25	9.53539e-22	9.15901e-05	0.101936	0.897973	rs10431006	ENSG00000086205	FOLH1	tubulointerstitial	FOLH1	systolic
348	1.67821e-19	2.8245e-18	0.0019453	0.0317741	0.966281	rs6486003	ENSG00000086205	FOLH1	tubulointerstitial	FOLH1	systolic
262	1.7374e-07	2.56947e-08	0.522568	0.0768827	0.400549	rs4980515	ENSG00000149743	TRPT1	tubulointerstitial	TRPT1	systolic
398	3.8362e-06	2.56893e-07	0.872198	0.0583378	0.0694597	rs7927515	ENSG00000158636	C11orf30	tubulointerstitial	C11orf30	systolic
686	5.91944e-76	5.41347e-77	0.837034	0.0764622	0.086504	rs604723	ENSG00000149972	CNTN5	tubulointerstitial	CNTN5	systolic
755	1.06046e-47	9.08683e-49	0.825018	0.0705894	0.104392	rs10895025	ENSG00000149972	CNTN5	tubulointerstitial	CNTN5	systolic
739	5.63952e-24	1.24894e-24	0.410341	0.0903754	0.499284	rs4754196	ENSG00000152404	CWF19L2	tubulointerstitial	CWF19L2	systolic
159	9.50031e-05	7.11093e-05	0.0554767	0.0406203	0.903737	rs12363917	ENSG00000137720	C11orf1	tubulointerstitial	C11orf1	systolic
513	7.15469e-06	4.12453e-07	0.729617	0.0418324	0.228543	rs200974224	ENSG00000110245	APOC3	tubulointerstitial	APOC3	systolic
509	7.15659e-06	4.10007e-07	0.729811	0.0415829	0.228599	rs7106420	ENSG00000110245	APOC3	tubulointerstitial	APOC3	systolic
416	7.69156e-20	4.62191e-21	0.371516	0.0217179	0.606766	rs11222084	ENSG00000134917	ADAMTS8	tubulointerstitial	ADAMTS8	systolic
375	3.61788e-07	6.98052e-08	0.363694	0.0696063	0.566699	rs78998485	ENSG00000120647	CCDC77	tubulointerstitial	CCDC77	systolic
460	0.000145795	1.41023e-05	0.842759	0.0814416	0.0756397	rs2239046	ENSG00000151067	CACNA1C	tubulointerstitial	CACNA1C	systolic
459	3.6988e-09	1.54799e-09	0.213579	0.0886877	0.697733	rs2417189	ENSG00000165714	LOH12CR1	tubulointerstitial	LOH12CR1	systolic
396	1.16327e-11	5.49981e-13	0.794961	0.0374171	0.167622	rs10845621	ENSG00000178878	APOLD1	tubulointerstitial	APOLD1	systolic
538	0.00130902	6.52313e-05	0.864818	0.0430048	0.0908029	rs28621435	ENSG00000213782	DDX47	tubulointerstitial	DDX47	systolic
516	3.64741e-28	1.78767e-29	0.758369	0.0369645	0.204666	rs73075659	ENSG00000139154	AEBP2	tubulointerstitial	AEBP2	systolic
531	3.31782e-05	1.52795e-05	0.37767	0.17348	0.448802	rs1098708	ENSG00000064115	TM7SF3	tubulointerstitial	TM7SF3	systolic
490	1.69341e-09	1.00724e-10	0.749839	0.0443945	0.205766	rs61917619	ENSG00000177981	ASB8	tubulointerstitial	ASB8	systolic
529	1.69208e-09	1.01858e-10	0.749281	0.0448983	0.205821	rs11168251	ENSG00000177981	ASB8	tubulointerstitial	ASB8	systolic
502	1.69607e-09	9.63733e-11	0.751065	0.0424702	0.206465	rs117913411	ENSG00000177981	ASB8	tubulointerstitial	ASB8	systolic
351	1.17438e-10	3.80601e-12	0.826609	0.0266426	0.146748	rs150857355	ENSG00000172602	RND1	tubulointerstitial	RND1	systolic
269	2.1459e-07	4.70071e-09	0.826334	0.0179456	0.15572	rs10875907	ENSG00000167535	CACNB3	tubulointerstitial	CACNB3	systolic
295	0.000168107	1.42012e-05	0.591289	0.0495915	0.358937	rs60121503	ENSG00000186666	BCDIN3D	tubulointerstitial	BCDIN3D	systolic
220	4.2158e-30	5.45638e-30	0.0189946	0.0236267	0.957379	rs12426261	ENSG00000167588	GPD1	tubulointerstitial	GPD1	systolic
279	2.74628e-25	6.39969e-26	0.147763	0.0336147	0.818623	rs7134677	ENSG00000197757	HOXC6	tubulointerstitial	HOXC6	systolic
293	6.08046e-08	2.33774e-09	0.751928	0.0286898	0.219382	rs10437954	ENSG00000135452	TSPAN31	tubulointerstitial	TSPAN31	systolic
574	0.000357907	5.02919e-05	0.620041	0.0868334	0.292717	rs4143175	ENSG00000111530	CAND1	tubulointerstitial	CAND1	systolic
525	0.000646326	9.09369e-05	0.44533	0.0621654	0.491767	rs111983646	ENSG00000127325	BEST3	tubulointerstitial	BEST3	systolic
753	0.000532119	7.88632e-05	0.492339	0.072533	0.434517	rs11178008	ENSG00000090382	LYZ	tubulointerstitial	LYZ	systolic
330	8.45772e-08	2.05429e-09	0.902545	0.0218463	0.0756086	rs7963801	ENSG00000067715	SYT1	tubulointerstitial	SYT1	systolic
181	8.03097e-07	1.34832e-08	0.891338	0.0148709	0.0937899	rs7980644	ENSG00000177425	PAWR	tubulointerstitial	PAWR	systolic
332	0.000209776	6.25519e-06	0.891172	0.0264912	0.0821206	rs5742643	ENSG00000017427	IGF1	tubulointerstitial	IGF1	systolic
559	8.37646e-05	1.05956e-05	0.813381	0.102803	0.0837223	rs11112548	ENSG00000235162	C12orf75	tubulointerstitial	C12orf75	systolic
634	0.00509434	0.00167829	0.328221	0.107572	0.557434	rs78235098	ENSG00000110921	MVK	tubulointerstitial	MVK	systolic
310	4.83909e-07	1.36895e-07	0.207109	0.0578548	0.735036	rs9634314	ENSG00000204852	TCTN1	tubulointerstitial	TCTN1	systolic
180	9.83867e-17	0.00282517	1.09171e-14	0.312798	0.684377	rs61942628	ENSG00000111237	VPS29	tubulointerstitial	VPS29	systolic
302	4.4279e-44	1.33671e-45	0.526897	0.0154485	0.457654	rs11611512	ENSG00000198324	FAM109A	tubulointerstitial	FAM109A	systolic
140	1.44314e-74	1.85091e-76	0.6744	0.0083323	0.317267	rs3184504	ENSG00000198324	FAM109A	tubulointerstitial	FAM109A	systolic
119	8.15143e-73	1.2901e-74	0.663929	0.0101819	0.325889	rs554823140	ENSG00000198324	FAM109A	tubulointerstitial	FAM109A	systolic
646	0.0111001	0.0149738	0.286318	0.385935	0.301673	rs12368199	ENSG00000157895	C12orf43	tubulointerstitial	C12orf43	systolic
398	0.000787908	0.000190087	0.395977	0.0950237	0.508021	rs1169078	ENSG00000158023	WDR66	tubulointerstitial	WDR66	systolic
285	0.00153609	6.10383e-05	0.761258	0.0300424	0.207102	rs35754956	ENSG00000188735	TMEM120B	tubulointerstitial	TMEM120B	systolic
521	5.13448e-05	0.00019566	0.177234	0.67524	0.147279	rs2480171	ENSG00000150457	LATS2	tubulointerstitial	LATS2	systolic
681	0.000282813	7.85355e-05	0.207893	0.0569959	0.73475	rs61948066	ENSG00000075673	ATP12A	tubulointerstitial	ATP12A	systolic
721	2.23117e-07	0.000111727	0.000130674	0.0645	0.935257	rs9507885	ENSG00000122035	RASL11A	tubulointerstitial	RASL11A	systolic
553	2.68499e-17	1.73132e-18	0.860926	0.0554302	0.0836443	rs9508495	ENSG00000139514	SLC7A1	tubulointerstitial	SLC7A1	systolic
269	1.31768e-07	3.46999e-09	0.880577	0.0230928	0.0963303	rs2065498	ENSG00000023516	AKAP11	tubulointerstitial	AKAP11	systolic
570	0.00128782	8.19237e-05	0.573808	0.0361135	0.388709	rs17245822	ENSG00000102554	KLF5	tubulointerstitial	KLF5	systolic
626	8.3445e-05	1.57267e-05	0.75587	0.142356	0.101675	rs78474310	ENSG00000118922	KLF12	tubulointerstitial	KLF12	systolic
549	2.05504e-09	1.12555e-10	0.772353	0.0421165	0.185531	rs9549328	ENSG00000068650	ATP11A	tubulointerstitial	ATP11A	systolic
454	6.07165e-25	4.194e-18	1.17998e-09	0.00715788	0.992842	rs7331680	ENSG00000169062	UPF3A	tubulointerstitial	UPF3A	systolic
400	0.00946294	0.000597348	0.596265	0.0372828	0.356392	rs1569951	ENSG00000100804	PSMB5	tubulointerstitial	PSMB5	systolic
368	1.99929e-06	7.34955e-08	0.759362	0.0277018	0.212935	rs365990	ENSG00000100836	PABPN1	tubulointerstitial	PABPN1	systolic
231	0.00295555	6.72562e-05	0.857393	0.0193906	0.120194	rs17115145	ENSG00000092108	SCFD1	tubulointerstitial	SCFD1	systolic
454	9.58287e-06	0.0109198	0.000252856	0.287432	0.701385	rs2273171	ENSG00000196792	STRN3	tubulointerstitial	STRN3	systolic
381	1.23409e-08	2.95506e-10	0.854117	0.0203266	0.125556	rs72683923	ENSG00000100485	SOS2	tubulointerstitial	SOS2	systolic
658	1.38994e-170	3.22342e-05	3.56551e-167	0.0817698	0.918198	rs11847049	ENSG00000185650	ZFP36L1	tubulointerstitial	ZFP36L1	systolic
655	0.00361126	0.000247911	0.733576	0.0501472	0.212418	rs227426	ENSG00000198732	SMOC1	tubulointerstitial	SMOC1	systolic
311	0.00348159	0.00293842	0.499884	0.421824	0.0718722	rs8003103	ENSG00000100731	PCNX	tubulointerstitial	PCNX	systolic
652	0.00625463	0.000446249	0.790265	0.0562363	0.146798	rs3815460	ENSG00000182732	RGS6	tubulointerstitial	RGS6	systolic
350	6.27469e-05	4.00331e-06	0.699587	0.0443783	0.255968	rs11159091	ENSG00000165898	ISCA2	tubulointerstitial	ISCA2	systolic
646	0.000861446	8.78767e-05	0.692712	0.0704281	0.23591	rs7156903	ENSG00000100628	ASB2	tubulointerstitial	ASB2	systolic
690	4.37267e-11	5.19514e-12	0.771557	0.0915312	0.136912	rs7154723	ENSG00000246223	C14orf64	tubulointerstitial	C14orf64	systolic
713	4.23397e-11	6.81602e-12	0.747231	0.12016	0.13261	rs201047472	ENSG00000246223	C14orf64	tubulointerstitial	C14orf64	systolic
493	2.49202e-05	2.1956e-06	0.7667	0.0673843	0.165889	rs12050196	ENSG00000182218	HHIPL1	tubulointerstitial	HHIPL1	systolic
516	2.48032e-05	2.30897e-06	0.763734	0.070932	0.165307	rs75016974	ENSG00000182218	HHIPL1	tubulointerstitial	HHIPL1	systolic
442	2.54604e-18	1.57898e-09	3.13168e-11	0.0184402	0.98156	rs11629850	ENSG00000128829	EIF2AK4	tubulointerstitial	EIF2AK4	systolic
416	8.27557e-18	5.73019e-15	6.96498e-05	0.0472744	0.952656	rs28866311	ENSG00000128965	CHAC1	tubulointerstitial	CHAC1	systolic
237	5.36083e-10	1.36202e-11	0.826287	0.0208405	0.152872	rs4775769	ENSG00000103995	CEP152	tubulointerstitial	CEP152	systolic
610	3.98831e-08	1.47807e-07	0.045771	0.168842	0.785387	rs556376448	ENSG00000140416	TPM1	tubulointerstitial	TPM1	systolic
538	4.10498e-08	1.4718e-07	0.0470946	0.168069	0.784836	rs2652812	ENSG00000140416	TPM1	tubulointerstitial	TPM1	systolic
661	1.61814e-05	1.79475e-06	0.704406	0.0779108	0.217665	rs7165200	ENSG00000169032	MAP2K1	tubulointerstitial	MAP2K1	systolic
306	3.0795e-52	2.02854e-53	0.376481	0.0242005	0.599318	rs11636952	ENSG00000140465	CYP1A1	tubulointerstitial	CYP1A1	systolic
491	2.0895e-21	9.96386e-23	0.853757	0.0406061	0.105637	rs2627316	ENSG00000117899	MESDC2	tubulointerstitial	MESDC2	systolic
617	1.42063e-07	1.19364e-08	0.607962	0.0507406	0.341298	rs12909648	ENSG00000183655	KLHL25	tubulointerstitial	KLHL25	systolic
711	0.00429385	0.000351274	0.830933	0.067881	0.0965411	rs12901664	ENSG00000140450	ARRDC4	tubulointerstitial	ARRDC4	systolic
504	7.67138e-05	1.42398e-05	0.474943	0.087723	0.437243	rs11641374	ENSG00000103275	UBE2I	tubulointerstitial	UBE2I	systolic
407	5.74423e-10	9.65572e-11	0.358985	0.0597621	0.581253	rs28590346	ENSG00000198736	MSRB1	tubulointerstitial	MSRB1	systolic
477	4.37568e-10	9.33029e-10	0.0611488	0.129579	0.809273	rs2379829	ENSG00000122390	NAA60	tubulointerstitial	NAA60	systolic
638	1.0508e-25	7.6412e-17	8.45621e-10	0.614531	0.385469	rs570122391	ENSG00000067836	ROGDI	tubulointerstitial	ROGDI	systolic
513	7.54268e-22	1.88266e-21	0.000645231	0.000611759	0.998743	rs77924615	ENSG00000169344	UMOD	tubulointerstitial	UMOD	systolic
388	3.03024e-08	1.05825e-09	0.823224	0.0286011	0.148175	rs7186298	ENSG00000169344	UMOD	tubulointerstitial	UMOD	systolic
541	0.000899759	0.00026009	0.688482	0.198906	0.111452	rs4496141	ENSG00000140937	CDH11	tubulointerstitial	CDH11	systolic
211	5.92019e-06	6.50869e-06	0.288	0.316233	0.395755	rs3843712	ENSG00000166589	CDH16	tubulointerstitial	CDH16	systolic
352	2.14308e-11	8.80558e-12	0.621181	0.25511	0.123709	rs12149704	ENSG00000157322	CLEC18A	tubulointerstitial	CLEC18A	systolic
176	3.1082e-05	4.72342e-07	0.888965	0.0134117	0.097592	rs62051555	ENSG00000140836	ZFHX3	tubulointerstitial	ZFHX3	systolic
479	0.000881221	4.42956e-05	0.894923	0.0449251	0.0592263	rs11859505	ENSG00000103035	PSMD7	tubulointerstitial	PSMD7	systolic
670	4.92844e-09	1.43647e-09	0.391747	0.113686	0.494566	rs2549732	ENSG00000166446	CDYL2	tubulointerstitial	CDYL2	systolic
594	0.0316869	0.00238541	0.795806	0.0597985	0.110323	rs7187540	ENSG00000135709	KIAA0513	tubulointerstitial	KIAA0513	systolic
571	1.30633e-09	1.20384e-05	2.40583e-05	0.220927	0.779037	rs4843748	ENSG00000172530	BANP	tubulointerstitial	BANP	systolic
588	1.31005e-09	1.20372e-05	2.41318e-05	0.220952	0.779012	rs533045078	ENSG00000172530	BANP	tubulointerstitial	BANP	systolic
471	3.19475e-13	5.69373e-08	3.1853e-07	0.0558247	0.944175	rs908951	ENSG00000260259	RP11-368I7.4	tubulointerstitial	RP11-368I7.4	systolic
450	5.78866e-17	3.14831e-18	0.667844	0.0360263	0.29613	rs4480845	ENSG00000074660	SCARF1	tubulointerstitial	SCARF1	systolic
547	7.99432e-10	3.92256e-08	0.00192555	0.0935759	0.904498	rs2009598	ENSG00000198920	KIAA0753	tubulointerstitial	KIAA0753	systolic
275	3.86941e-20	1.03454e-20	0.227455	0.0601007	0.712445	rs113086489	ENSG00000215041	NEURL4	tubulointerstitial	NEURL4	systolic
490	3.51325e-22	1.67607e-13	2.87147e-10	0.136126	0.863874	rs4511593	ENSG00000239697	TNFSF12	tubulointerstitial	TNFSF12	systolic
323	1.26329e-11	8.74681e-13	0.516433	0.0353087	0.448259	rs62059712	ENSG00000129226	CD68	tubulointerstitial	CD68	systolic
325	1.30282e-11	4.05925e-13	0.532424	0.0161375	0.451438	rs55752997	ENSG00000129226	CD68	tubulointerstitial	CD68	systolic
210	0.00336024	0.0291607	0.0562607	0.487816	0.423403	rs11868035	ENSG00000171953	ATPAF2	tubulointerstitial	ATPAF2	systolic
343	1.67329e-05	0.00105727	0.00556149	0.350762	0.642603	rs7218708	ENSG00000108599	AKAP10	tubulointerstitial	AKAP10	systolic
255	3.31044e-06	0.000361135	2.99061e-05	0.00226511	0.997341	rs704	ENSG00000004142	POLDIP2	tubulointerstitial	POLDIP2	systolic
778	0.00323724	0.000225876	0.834753	0.0581407	0.103643	rs1551355	ENSG00000108666	C17orf75	tubulointerstitial	C17orf75	systolic
216	4.43073e-05	7.59552e-06	0.190596	0.0318961	0.777456	rs9899540	ENSG00000108671	PSMD11	tubulointerstitial	PSMD11	systolic
231	4.68188e-05	6.66783e-06	0.187075	0.0258558	0.787015	rs563997888	ENSG00000108671	PSMD11	tubulointerstitial	PSMD11	systolic
401	1.46425e-30	5.89345e-32	0.666157	0.0265047	0.307338	rs7213273	ENSG00000108883	EFTUD2	tubulointerstitial	EFTUD2	systolic
266	5.60539e-14	1.21172e-15	0.844219	0.0181118	0.137669	rs1230077	ENSG00000184922	FMNL1	tubulointerstitial	FMNL1	systolic
138	7.83557e-20	1.34763e-20	0.508016	0.0869679	0.405016	rs7224296	ENSG00000238083	LRRC37A2	tubulointerstitial	LRRC37A2	systolic
422	6.86072e-13	7.7413e-14	0.669242	0.0752584	0.2555	rs72827805	ENSG00000002919	SNX11	tubulointerstitial	SNX11	systolic
492	2.07873e-10	2.13739e-11	0.416	0.0422322	0.541768	rs6504389	ENSG00000159217	IGF2BP1	tubulointerstitial	IGF2BP1	systolic
358	2.69589e-09	1.43804e-10	0.715213	0.0379041	0.246883	rs11079849	ENSG00000182575	NXPH3	tubulointerstitial	NXPH3	systolic
445	1.85593e-15	1.03398e-16	0.803012	0.044585	0.152403	rs12944684	ENSG00000121067	SPOP	tubulointerstitial	SPOP	systolic
308	1.65579e-21	9.6289e-07	8.40991e-17	0.0479539	0.952045	rs2611774	ENSG00000175175	PPM1E	tubulointerstitial	PPM1E	systolic
210	0.00546832	0.00030556	0.722777	0.0401562	0.231293	rs78638044	ENSG00000108443	RPS6KB1	tubulointerstitial	RPS6KB1	systolic
295	2.31703e-26	8.99546e-28	0.872511	0.0337799	0.0937089	rs1000423	ENSG00000121068	TBX2	tubulointerstitial	TBX2	systolic
300	2.32174e-06	7.85658e-07	0.633082	0.214076	0.152839	rs56288724	ENSG00000173838	2010-03-01	tubulointerstitial	2010-03-01	systolic
217	7.81559e-147	4.15928e-15	3.15155e-133	0.166885	0.833115	rs8077276	ENSG00000159640	ACE	tubulointerstitial	ACE	systolic
290	5.98001e-15	4.02437e-16	0.545099	0.0362649	0.418636	rs6504213	ENSG00000136478	TEX2	tubulointerstitial	TEX2	systolic
398	0.00035406	1.49103e-05	0.715392	0.0298723	0.254367	rs11655604	ENSG00000141577	AZI1	tubulointerstitial	AZI1	systolic
632	4.94189e-13	2.81957e-14	0.698514	0.0395914	0.261895	rs34413141	ENSG00000141433	ADCYAP1	tubulointerstitial	ADCYAP1	systolic
416	0.0602952	0.00283079	0.816587	0.0382559	0.082031	rs62082230	ENSG00000198795	ZNF521	tubulointerstitial	ZNF521	systolic
368	7.90434e-20	2.54724e-21	0.833226	0.0267113	0.140063	rs56407827	ENSG00000152217	SETBP1	tubulointerstitial	SETBP1	systolic
316	3.75292e-12	1.18235e-13	0.883128	0.0277337	0.0891385	rs11874246	ENSG00000152217	SETBP1	tubulointerstitial	SETBP1	systolic
412	5.56099e-06	1.94125e-07	0.875328	0.030462	0.0942043	rs61148001	ENSG00000082212	ME2	tubulointerstitial	ME2	systolic
528	1.58825e-12	0.00026328	4.48199e-10	0.0733703	0.926366	rs1657880	ENSG00000101751	POLI	tubulointerstitial	POLI	systolic
498	0.0263931	0.00120474	0.849896	0.0387107	0.0837956	rs12454712	ENSG00000081913	PHLPP1	tubulointerstitial	PHLPP1	systolic
281	0.00303356	0.00214391	0.0839159	0.0584536	0.852453	rs698748	ENSG00000071626	DAZAP1	tubulointerstitial	DAZAP1	systolic
439	1.27131e-21	1.14545e-21	0.128733	0.115233	0.756033	rs55678414	ENSG00000104886	PLEKHJ1	tubulointerstitial	PLEKHJ1	systolic
586	1.99147e-07	1.13597e-08	0.819718	0.0466246	0.133658	rs72999517	ENSG00000090674	MCOLN1	tubulointerstitial	MCOLN1	systolic
395	1.77997e-09	7.21974e-11	0.740221	0.0297942	0.229985	rs10420549	ENSG00000167807	CTD-2369P2.10	tubulointerstitial	CTD-2369P2.10	systolic
504	1.70369e-07	8.87177e-09	0.712131	0.0368325	0.251036	rs74179970	ENSG00000076662	ICAM3	tubulointerstitial	ICAM3	systolic
316	1.66971e-07	4.58485e-09	0.792141	0.021565	0.186294	rs17719234	ENSG00000130164	LDLR	tubulointerstitial	LDLR	systolic
305	1.67868e-07	4.58652e-09	0.795801	0.0215603	0.182639	rs2291516	ENSG00000130164	LDLR	tubulointerstitial	LDLR	systolic
317	1.7108e-07	4.92772e-09	0.808464	0.0231183	0.168418	rs11879596	ENSG00000130164	LDLR	tubulointerstitial	LDLR	systolic
489	5.73834e-05	0.000116775	0.243104	0.494453	0.262269	rs34518929	ENSG00000130517	PGPEP1	tubulointerstitial	PGPEP1	systolic
443	0.000343923	1.57016e-05	0.619569	0.027934	0.352137	rs143333049	ENSG00000105726	ATP13A1	tubulointerstitial	ATP13A1	systolic
601	1.1082e-40	0.000252017	3.45392e-39	0.00686165	0.992886	rs4319878	ENSG00000197020	ZNF100	tubulointerstitial	ZNF100	systolic
375	9.37925e-11	4.454e-09	0.0017044	0.08002	0.918276	rs571689	ENSG00000105538	RASIP1	tubulointerstitial	RASIP1	systolic
403	3.35904e-10	2.66259e-11	0.670081	0.0528377	0.277082	rs73046792	ENSG00000104812	GYS1	tubulointerstitial	GYS1	systolic
569	4.18518e-39	2.25941e-40	0.856308	0.0461311	0.0975614	rs6108787	ENSG00000149346	SLX4IP	tubulointerstitial	SLX4IP	systolic
578	4.18325e-39	2.28336e-40	0.856003	0.0466263	0.0973709	rs6078009	ENSG00000149346	SLX4IP	tubulointerstitial	SLX4IP	systolic
557	4.18219e-39	2.28447e-40	0.855843	0.046652	0.0975053	rs6040316	ENSG00000149346	SLX4IP	tubulointerstitial	SLX4IP	systolic
528	0.00268424	0.000182621	0.670814	0.0453576	0.280962	rs6078093	ENSG00000149346	SLX4IP	tubulointerstitial	SLX4IP	systolic
390	0.0141406	0.000571969	0.85793	0.0346093	0.0927484	rs6044908	ENSG00000089006	SNX5	tubulointerstitial	SNX5	systolic
476	1.7869e-05	7.36965e-07	0.847191	0.0348224	0.117968	rs17812022	ENSG00000185052	SLC24A3	tubulointerstitial	SLC24A3	systolic
326	1.69855e-07	2.3181e-07	0.13312	0.18099	0.685889	rs6058088	ENSG00000171552	BCL2L1	tubulointerstitial	BCL2L1	systolic
382	6.07446e-08	1.68989e-08	0.575436	0.159819	0.264745	rs6141766	ENSG00000149600	COMMD7	tubulointerstitial	COMMD7	systolic
378	1.55196e-10	7.03326e-12	0.740959	0.0333535	0.225687	rs4812536	ENSG00000124177	CHD6	tubulointerstitial	CHD6	systolic
611	2.46603e-11	2.80772e-12	0.2208	0.0243845	0.754816	rs6019378	ENSG00000124126	PREX1	tubulointerstitial	PREX1	systolic
622	1.11628e-13	1.29786e-14	0.794201	0.0922253	0.113574	rs556788740	ENSG00000124126	PREX1	tubulointerstitial	PREX1	systolic
531	9.71226e-14	7.72223e-15	0.819947	0.0650791	0.114974	rs6090907	ENSG00000124126	PREX1	tubulointerstitial	PREX1	systolic
400	6.33171e-48	2.22114e-49	0.868234	0.0303559	0.101411	rs6026744	ENSG00000101162	TUBB1	tubulointerstitial	TUBB1	systolic
159	0.00984812	0.000374573	0.685459	0.0257929	0.278525	rs28374392	ENSG00000125531	C20orf195	tubulointerstitial	C20orf195	systolic
345	5.56297e-19	2.17968e-13	5.81546e-09	0.00127989	0.99872	rs35213536	ENSG00000171700	RGS19	tubulointerstitial	RGS19	systolic
425	3.43701e-05	1.68816e-05	0.0809366	0.0388735	0.880139	rs2833834	ENSG00000265590	AP000275.65	tubulointerstitial	AP000275.65	systolic
420	0.936496	0.042596	0.0175554	0.000795941	0.00255629	rs149487184	ENSG00000198743	SLC5A3	tubulointerstitial	SLC5A3	systolic
337	1.88574e-07	6.8099e-09	0.834547	0.0300023	0.135451	rs4818833	ENSG00000160208	RRP1B	tubulointerstitial	RRP1B	systolic
238	0.0038453	9.87159e-05	0.653593	0.0164529	0.32601	rs200472880	ENSG00000186998	EMID1	tubulointerstitial	EMID1	systolic
434	6.0192e-08	1.40768e-08	0.246252	0.0568927	0.696856	rs4823007	ENSG00000100249	C22orf31	tubulointerstitial	C22orf31	systolic
427	2.90293e-08	7.38299e-06	0.000184248	0.0459057	0.953903	rs2240365	ENSG00000184076	UQCR10	tubulointerstitial	UQCR10	systolic
401	0.00641095	0.0579909	0.0438915	0.39653	0.495177	rs8142376	ENSG00000241878	PISD	tubulointerstitial	PISD	systolic
433	5.88998e-05	2.08386e-05	0.0636572	0.0216072	0.914656	rs28578714	ENSG00000128165	ADM2	tubulointerstitial	ADM2	systolic

### Sheet: STable12
SNP	other_allele.exposure	effect_allele.exposure	beta.exposure	se.exposure	eaf.exposure	samplesize.exposure	pval.exposure	exposure	subset
rs34645159	G	A	-0.133	0.0174	0.5013	739645	2.07205e-14	ieu-b-39	artery
rs848309	T	C	0.1377	0.0174	0.5713	752514	2.75296e-15	ieu-b-39	artery
rs12728150	A	G	0.2045	0.0318	0.081	745357	1.28e-10	ieu-b-39	artery
rs61776678	G	A	-0.1004	0.018	0.4112	710945	2.68999e-08	ieu-b-39	artery
rs839759	A	G	0.1505	0.0175	0.4271	747337	7.26273e-18	ieu-b-39	artery
rs199964252	G	A	-0.1175	0.0198	0.2647	737062	2.83198e-09	ieu-b-39	artery
rs34517439	C	A	-0.2514	0.0279	0.1199	685131	2.02395e-19	ieu-b-39	artery
rs2065152	C	T	0.1103	0.018	0.3574	751773	8.95303e-10	ieu-b-39	artery
rs1819663	A	G	-0.1147	0.0174	0.4929	740380	4.62488e-11	ieu-b-39	artery
rs2493136	C	T	0.2345	0.0176	0.4075	745964	1.92486e-40	ieu-b-39	artery
rs2384061	G	A	-0.1741	0.0175	0.4221	753279	2.2532e-23	ieu-b-39	artery
rs111384899	T	C	0.1434	0.023	0.1696	750919	4.622e-10	ieu-b-39	artery
rs35098301	T	C	0.1078	0.0178	0.3988	741470	1.40201e-09	ieu-b-39	artery
rs12990959	T	C	0.1271	0.0187	0.3125	747953	1.10688e-11	ieu-b-39	artery
rs7569128	C	A	0.1981	0.0225	0.8185	751075	1.22405e-18	ieu-b-39	artery
rs1863798	A	G	0.1001	0.0181	0.3771	732430	3.25897e-08	ieu-b-39	artery
rs1044822	C	T	-0.1334	0.0243	0.1488	750416	4.13504e-08	ieu-b-39	artery
rs200147995	C	A	0.1793	0.0197	0.2626	751184	8.15455e-20	ieu-b-39	artery
rs2643826	C	T	0.1857	0.0175	0.4508	740066	2.8327e-26	ieu-b-39	artery
rs200702662	G	A	0.2737	0.0342	0.0719	729388	1.26009e-15	ieu-b-39	artery
rs9870517	A	C	-0.1454	0.0177	0.4059	745412	1.88408e-16	ieu-b-39	artery
rs4141663	C	T	-0.1496	0.0175	0.4216	751103	1.40702e-17	ieu-b-39	artery
rs62264113	G	A	0.153	0.028	0.108	746086	4.66305e-08	ieu-b-39	artery
rs6807945	C	T	-0.1874	0.0236	0.8363	739295	1.80302e-15	ieu-b-39	artery
rs7611674	T	G	-0.1576	0.0223	0.1962	719943	1.67417e-12	ieu-b-39	artery
rs6779368	A	G	0.1791	0.0184	0.3423	739299	2.27982e-22	ieu-b-39	artery
rs1706003	G	T	0.1243	0.0181	0.4675	697184	5.77032e-12	ieu-b-39	artery
rs4244200	G	C	-0.1215	0.0193	0.2799	743867	3.23303e-10	ieu-b-39	artery
rs11945489	C	T	-0.1392	0.0192	0.2909	739485	3.99301e-13	ieu-b-39	artery
rs72976750	T	C	0.1718	0.0251	0.1396	743265	7.36716e-12	ieu-b-39	artery
rs223361	T	C	-0.1698	0.0184	0.3341	746891	2.70085e-20	ieu-b-39	artery
rs55770741	C	T	-0.1281	0.0175	0.5613	748267	2.20191e-13	ieu-b-39	artery
rs736801	C	T	-0.1561	0.0181	0.3797	728872	6.96466e-18	ieu-b-39	artery
rs28362590	G	T	0.1242	0.0203	0.7537	740020	8.70402e-10	ieu-b-39	artery
rs139845469	C	T	0.1528	0.0252	0.1356	755556	1.38998e-09	ieu-b-39	artery
rs12194610	G	C	0.1738	0.0293	0.0978	743794	3.17702e-09	ieu-b-39	artery
rs41269259	G	T	0.3395	0.056	0.0251	748321	1.34701e-09	ieu-b-39	artery
rs149866169	T	A	-0.2622	0.0271	0.1188	752276	3.76617e-22	ieu-b-39	artery
rs1984195	G	A	0.1736	0.0173	0.4883	747708	1.42692e-23	ieu-b-39	artery
rs3798293	A	G	0.1328	0.021	0.2165	750015	2.69501e-10	ieu-b-39	artery
rs3822857	G	C	-0.1238	0.018	0.3684	746066	6.09256e-12	ieu-b-39	artery
rs11153730	T	C	-0.1551	0.0173	0.4906	753921	2.56803e-19	ieu-b-39	artery
rs9375033	T	A	-0.1227	0.0179	0.6154	742438	6.73132e-12	ieu-b-39	artery
rs12192720	G	A	-0.1091	0.0191	0.2862	753280	1.18201e-08	ieu-b-39	artery
rs1322639	G	A	-0.1584	0.0209	0.7766	739714	3.87258e-14	ieu-b-39	artery
rs2854746	G	C	0.113	0.018	0.3997	726851	3.25702e-10	ieu-b-39	artery
rs17454517	A	G	-0.1216	0.0174	0.5064	742889	2.65216e-12	ieu-b-39	artery
rs39281	A	G	-0.1282	0.0177	0.5249	725503	3.96643e-13	ieu-b-39	artery
rs7788746	G	T	-0.1644	0.0183	0.6691	751491	3.19301e-19	ieu-b-39	artery
rs4729628	C	T	-0.1852	0.0313	0.9056	681188	3.111e-09	ieu-b-39	artery
rs13269417	C	T	0.1453	0.0176	0.5579	746557	1.35706e-16	ieu-b-39	artery
rs11781001	G	A	0.1547	0.024	0.1558	745995	1.11301e-10	ieu-b-39	artery
rs1693560	A	G	-0.1525	0.0175	0.4603	739060	3.41036e-18	ieu-b-39	artery
rs2513877	G	A	-0.1294	0.022	0.1917	753397	4.22105e-09	ieu-b-39	artery
rs2957468	A	G	-0.1377	0.0185	0.6646	744973	8.43141e-14	ieu-b-39	artery
rs7387891	A	G	-0.1084	0.0185	0.3519	721306	4.72705e-09	ieu-b-39	artery
rs1243876	C	T	-0.1063	0.019	0.7012	747312	2.142e-08	ieu-b-39	artery
rs76452347	C	T	-0.2246	0.0229	0.2053	660811	9.3713e-23	ieu-b-39	artery
rs2236295	G	T	-0.207	0.0177	0.3992	747662	1.41906e-31	ieu-b-39	artery
rs12247028	G	A	-0.1396	0.0188	0.6322	689934	1.18413e-13	ieu-b-39	artery
rs10882486	T	C	-0.104	0.0174	0.4406	751619	2.30202e-09	ieu-b-39	artery
rs7341995	G	A	0.1249	0.0173	0.5373	752116	5.27959e-13	ieu-b-39	artery
rs9419374	A	G	-0.1164	0.0185	0.646	713598	3.44199e-10	ieu-b-39	artery
rs2251375	C	A	0.1443	0.019	0.3009	741999	2.9703e-14	ieu-b-39	artery
rs10500715	T	G	0.1159	0.0173	0.4544	754112	2.29615e-11	ieu-b-39	artery
rs7124355	A	G	-0.1218	0.0185	0.6694	743711	4.55932e-11	ieu-b-39	artery
rs2585810	G	A	0.1202	0.0181	0.3482	753039	3.408e-11	ieu-b-39	artery
rs509564	C	T	0.1475	0.0208	0.2256	745771	1.39605e-12	ieu-b-39	artery
rs544736584	T	G	0.1535	0.0281	0.1098	750806	4.44304e-08	ieu-b-39	artery
rs60143695	T	C	0.1743	0.0282	0.1091	742646	6.63896e-10	ieu-b-39	artery
rs604723	T	C	0.3848	0.0194	0.7247	747035	2.32381e-87	ieu-b-39	artery
rs4936099	C	A	0.1745	0.0178	0.5989	738518	1.16305e-22	ieu-b-39	artery
rs10841225	A	C	-0.1176	0.0174	0.5032	739938	1.48902e-11	ieu-b-39	artery
rs7965392	G	A	0.1118	0.0179	0.387	745290	4.15997e-10	ieu-b-39	artery
rs150857355	G	C	0.4102	0.0643	0.0217	660809	1.789e-10	ieu-b-39	artery
rs7967705	T	C	-0.2694	0.0178	0.6196	750354	1.53993e-51	ieu-b-39	artery
rs61926149	T	G	-0.5178	0.0911	0.0127	553785	1.30299e-08	ieu-b-39	artery
rs141391620	G	A	0.3012	0.0384	0.0573	711362	4.47816e-15	ieu-b-39	artery
rs55847700	C	A	-0.144	0.0177	0.4195	742299	3.36667e-16	ieu-b-39	artery
rs7321688	C	A	0.1507	0.0205	0.2325	753284	1.98518e-13	ieu-b-39	artery
rs12436622	C	T	-0.1452	0.0242	0.1533	746005	1.86801e-09	ieu-b-39	artery
rs227426	G	T	0.1119	0.0175	0.5619	746195	1.74502e-10	ieu-b-39	artery
rs4903064	T	C	-0.1543	0.0206	0.2355	741317	7.84332e-14	ieu-b-39	artery
rs4924570	T	C	0.1692	0.0181	0.3713	737269	9.62277e-21	ieu-b-39	artery
rs2927071	T	C	0.1392	0.0194	0.2736	749267	6.42984e-13	ieu-b-39	artery
rs11853359	G	A	-0.166	0.0183	0.3324	755752	1.29808e-19	ieu-b-39	artery
rs7180952	C	T	-0.1008	0.0176	0.5393	737567	9.822e-09	ieu-b-39	artery
rs4932373	A	C	0.3664	0.0189	0.3257	721211	7.70903e-84	ieu-b-39	artery
rs71409374	G	A	-0.2519	0.0385	0.057	717172	5.95114e-11	ieu-b-39	artery
rs9932866	G	A	0.1154	0.0183	0.3667	727678	2.90202e-10	ieu-b-39	artery
rs12919839	C	T	-0.1098	0.0192	0.2841	751607	1.044e-08	ieu-b-39	artery
rs7500448	A	G	0.1303	0.0202	0.2529	729805	1.13999e-10	ieu-b-39	artery
rs9939182	T	C	-0.2529	0.0417	0.0465	745479	1.287e-09	ieu-b-39	artery
rs3744549	C	T	0.1364	0.0248	0.8548	738940	3.971e-08	ieu-b-39	artery
rs74439044	T	C	0.3496	0.0294	0.0983	744437	1.38197e-32	ieu-b-39	artery
rs3112522	G	A	0.1191	0.0176	0.4663	735281	1.17193e-11	ieu-b-39	artery
rs7221807	T	C	0.1211	0.0176	0.4222	751389	5.39759e-12	ieu-b-39	artery
rs7213273	G	A	-0.1802	0.0182	0.6544	756147	3.58261e-23	ieu-b-39	artery
rs183211	G	A	-0.1318	0.0204	0.2365	750482	1.12899e-10	ieu-b-39	artery
rs72827873	T	C	-0.1808	0.0295	0.0957	752971	9.05003e-10	ieu-b-39	artery
rs9889262	T	A	0.2283	0.018	0.3666	749609	7.11377e-37	ieu-b-39	artery
rs2165702	G	A	-0.1421	0.0179	0.4418	715648	2.01094e-15	ieu-b-39	artery
rs34430710	A	T	0.1291	0.0186	0.3231	749701	3.80715e-12	ieu-b-39	artery
rs4295	C	G	-0.1802	0.018	0.6202	737075	1.70608e-23	ieu-b-39	artery
rs3744010	G	A	-0.1427	0.0203	0.2441	743731	2.00586e-12	ieu-b-39	artery
rs7217916	A	G	-0.1111	0.0179	0.6146	739704	5.633e-10	ieu-b-39	artery
rs34163044	C	A	0.1486	0.0179	0.42	724530	9.6272e-17	ieu-b-39	artery
rs66502847	A	G	-0.0987	0.0175	0.5125	735368	1.76999e-08	ieu-b-39	artery
rs72999033	C	T	0.2793	0.0358	0.0658	725407	5.94703e-15	ieu-b-39	artery
rs45522544	C	T	0.4472	0.0811	0.0139	685463	3.45502e-08	ieu-b-39	artery
rs6511291	T	C	0.1158	0.0177	0.564	728229	6.88652e-11	ieu-b-39	artery
rs55710016	G	A	0.1157	0.0174	0.4715	749539	2.71894e-11	ieu-b-39	artery
rs56254331	A	C	0.1449	0.0245	0.1654	696145	3.425e-09	ieu-b-39	artery
rs6046137	A	G	-0.1155	0.0198	0.2561	753139	5.44804e-09	ieu-b-39	artery
rs2836411	C	T	0.1562	0.0184	0.3499	735670	1.71593e-17	ieu-b-39	artery
rs4818833	A	G	0.1562	0.0178	0.6086	746670	1.92708e-18	ieu-b-39	artery
rs9609429	T	C	-0.1203	0.0195	0.2764	748581	6.32106e-10	ieu-b-39	artery
rs34645159	G	A	-0.133	0.0174	0.5013	739645	2.07205e-14	ieu-b-39	nephro
rs3107147	G	A	0.106	0.0179	0.6021	730389	3.25597e-09	ieu-b-39	nephro
rs301791	A	T	0.1169	0.0184	0.3354	751504	1.98002e-10	ieu-b-39	nephro
rs55857306	G	A	-0.5224	0.0235	0.1602	753633	5.04661e-109	ieu-b-39	nephro
rs1009591	T	C	-0.1326	0.0208	0.2303	731250	1.81602e-10	ieu-b-39	nephro
rs1565716	G	A	0.2139	0.0341	0.0698	744820	3.45398e-10	ieu-b-39	nephro
rs61776678	G	A	-0.1004	0.018	0.4112	710945	2.68999e-08	ieu-b-39	nephro
rs7553422	T	C	0.1097	0.0176	0.5882	750860	4.16898e-10	ieu-b-39	nephro
rs3766694	T	C	-0.1103	0.0176	0.6064	752148	4.07296e-10	ieu-b-39	nephro
rs2169137	G	C	0.1588	0.0194	0.7287	753776	3.16665e-16	ieu-b-39	nephro
rs200702662	G	A	0.2737	0.0342	0.0719	729388	1.26009e-15	ieu-b-39	nephro
rs113134141	A	G	0.1608	0.0288	0.1017	743259	2.50398e-08	ieu-b-39	nephro
rs17080505	G	C	-0.1886	0.0338	0.0721	748812	2.38199e-08	ieu-b-39	nephro
rs36022378	T	C	0.1765	0.0219	0.2003	732540	8.60201e-16	ieu-b-39	nephro
rs3774702	G	A	0.147	0.0228	0.1768	747892	1.17501e-10	ieu-b-39	nephro
rs28675079	G	A	-0.1444	0.0222	0.1867	751698	8.34257e-11	ieu-b-39	nephro
rs4141663	C	T	-0.1496	0.0175	0.4216	751103	1.40702e-17	ieu-b-39	nephro
rs62264113	G	A	0.153	0.028	0.108	746086	4.66305e-08	ieu-b-39	nephro
rs78151625	T	C	0.1869	0.0233	0.1658	751211	1.03896e-15	ieu-b-39	nephro
rs551279897	G	T	0.1803	0.0239	0.1597	738884	4.10299e-14	ieu-b-39	nephro
rs148192485	C	T	0.529	0.0903	0.0115	621322	4.72803e-09	ieu-b-39	nephro
rs12509595	T	C	0.4972	0.0192	0.2924	742981	1.58125e-148	ieu-b-39	nephro
rs10007819	T	C	-0.1036	0.0177	0.5295	719135	5.02597e-09	ieu-b-39	nephro
rs6555205	C	T	-0.0965	0.0175	0.5471	737646	3.84202e-08	ieu-b-39	nephro
rs200670007	C	T	-0.1426	0.0218	0.8051	756583	5.59629e-11	ieu-b-39	nephro
rs2307111	T	C	0.1742	0.0178	0.3966	738820	1.6151e-22	ieu-b-39	nephro
rs55770741	C	T	-0.1281	0.0175	0.5613	748267	2.20191e-13	ieu-b-39	nephro
rs28362590	G	T	0.1242	0.0203	0.7537	740020	8.70402e-10	ieu-b-39	nephro
rs113352426	C	T	0.4014	0.0438	0.0412	752574	4.67305e-20	ieu-b-39	nephro
rs12194610	G	C	0.1738	0.0293	0.0978	743794	3.17702e-09	ieu-b-39	nephro
rs41269259	G	T	0.3395	0.056	0.0251	748321	1.34701e-09	ieu-b-39	nephro
rs6912283	G	A	-0.1325	0.0174	0.5622	753649	2.49172e-14	ieu-b-39	nephro
rs1984195	G	A	0.1736	0.0173	0.4883	747708	1.42692e-23	ieu-b-39	nephro
rs798502	A	C	0.1088	0.019	0.297	750359	9.64806e-09	ieu-b-39	nephro
rs39281	A	G	-0.1282	0.0177	0.5249	725503	3.96643e-13	ieu-b-39	nephro
rs12536606	C	T	-0.123	0.0195	0.2702	746424	3.179e-10	ieu-b-39	nephro
rs706160	G	A	-0.1201	0.0176	0.4309	742863	8.30424e-12	ieu-b-39	nephro
rs12698354	G	A	0.103	0.0178	0.4396	720189	7.12902e-09	ieu-b-39	nephro
rs4875958	G	A	0.1056	0.0193	0.7123	739770	4.39097e-08	ieu-b-39	nephro
rs529210735	C	G	-0.1763	0.0177	0.6034	752972	2.9282e-23	ieu-b-39	nephro
rs35091929	T	C	-0.1828	0.0177	0.6032	752666	6.461e-25	ieu-b-39	nephro
rs13269417	C	T	0.1453	0.0176	0.5579	746557	1.35706e-16	ieu-b-39	nephro
rs2513877	G	A	-0.1294	0.022	0.1917	753397	4.22105e-09	ieu-b-39	nephro
rs1536608	T	G	-0.1055	0.0175	0.5388	738394	1.7e-09	ieu-b-39	nephro
rs35287509	T	C	0.1082	0.0184	0.3378	744593	4.16495e-09	ieu-b-39	nephro
rs76452347	C	T	-0.2246	0.0229	0.2053	660811	9.3713e-23	ieu-b-39	nephro
rs10906391	C	T	0.1286	0.0188	0.3171	741893	7.57356e-12	ieu-b-39	nephro
rs74048200	A	G	0.1974	0.0326	0.0865	672226	1.47001e-09	ieu-b-39	nephro
rs12280469	A	G	-0.2398	0.026	0.1393	697442	3.37132e-20	ieu-b-39	nephro
rs509564	C	T	0.1475	0.0208	0.2256	745771	1.39605e-12	ieu-b-39	nephro
rs544736584	T	G	0.1535	0.0281	0.1098	750806	4.44304e-08	ieu-b-39	nephro
rs60143695	T	C	0.1743	0.0282	0.1091	742646	6.63896e-10	ieu-b-39	nephro
rs12790943	C	T	-0.1002	0.0175	0.4213	748830	1.13501e-08	ieu-b-39	nephro
rs4306343	A	T	0.317	0.0193	0.7212	756907	8.21675e-61	ieu-b-39	nephro
rs7967705	T	C	-0.2694	0.0178	0.6196	750354	1.53993e-51	ieu-b-39	nephro
rs61926149	T	G	-0.5178	0.0911	0.0127	553785	1.30299e-08	ieu-b-39	nephro
rs7321688	C	A	0.1507	0.0205	0.2325	753284	1.98518e-13	ieu-b-39	nephro
rs11070245	T	G	0.1287	0.0174	0.5321	742988	1.57109e-13	ieu-b-39	nephro
rs4924570	T	C	0.1692	0.0181	0.3713	737269	9.62277e-21	ieu-b-39	nephro
rs560272049	C	T	0.1044	0.0189	0.3025	747991	3.33304e-08	ieu-b-39	nephro
rs2927071	T	C	0.1392	0.0194	0.2736	749267	6.42984e-13	ieu-b-39	nephro
rs62004794	A	G	0.0962	0.0174	0.5606	752903	3.37699e-08	ieu-b-39	nephro
rs11853359	G	A	-0.166	0.0183	0.3324	755752	1.29808e-19	ieu-b-39	nephro
rs4932373	A	C	0.3664	0.0189	0.3257	721211	7.70903e-84	ieu-b-39	nephro
rs71409374	G	A	-0.2519	0.0385	0.057	717172	5.95114e-11	ieu-b-39	nephro
rs77924615	G	A	-0.3163	0.0224	0.1982	707708	3.72392e-45	ieu-b-39	nephro
rs80095680	A	G	0.1566	0.0198	0.2633	738730	2.81125e-15	ieu-b-39	nephro
rs28544928	T	G	-0.1543	0.0199	0.2535	753899	9.13061e-15	ieu-b-39	nephro
rs9939182	T	C	-0.2529	0.0417	0.0465	745479	1.287e-09	ieu-b-39	nephro
rs908951	C	T	-0.1983	0.0181	0.437	699053	7.73215e-28	ieu-b-39	nephro
rs7215084	C	T	0.1116	0.0173	0.5127	751409	1.16899e-10	ieu-b-39	nephro
rs3744549	C	T	0.1364	0.0248	0.8548	738940	3.971e-08	ieu-b-39	nephro
rs7213273	G	A	-0.1802	0.0182	0.6544	756147	3.58261e-23	ieu-b-39	nephro
rs183211	G	A	-0.1318	0.0204	0.2365	750482	1.12899e-10	ieu-b-39	nephro
rs4968248	G	A	-0.1315	0.0178	0.6086	751087	1.30107e-13	ieu-b-39	nephro
rs34430710	A	T	0.1291	0.0186	0.3231	749701	3.80715e-12	ieu-b-39	nephro
rs4295	C	G	-0.1802	0.018	0.6202	737075	1.70608e-23	ieu-b-39	nephro
rs8068773	C	T	0.2083	0.0371	0.0625	717710	1.91801e-08	ieu-b-39	nephro
rs3744010	G	A	-0.1427	0.0203	0.2441	743731	2.00586e-12	ieu-b-39	nephro
rs7217916	A	G	-0.1111	0.0179	0.6146	739704	5.633e-10	ieu-b-39	nephro
rs34163044	C	A	0.1486	0.0179	0.42	724530	9.6272e-17	ieu-b-39	nephro
rs6511291	T	C	0.1158	0.0177	0.564	728229	6.88652e-11	ieu-b-39	nephro
rs56254331	A	C	0.1449	0.0245	0.1654	696145	3.425e-09	ieu-b-39	nephro
rs55706574	G	A	-0.1145	0.0193	0.6268	648815	3.20103e-09	ieu-b-39	nephro
rs601338	G	A	0.1331	0.0176	0.4945	735296	3.57602e-14	ieu-b-39	nephro
rs35213536	G	T	0.2044	0.0205	0.2467	722174	2.54214e-23	ieu-b-39	nephro
rs1571737	T	C	-0.13	0.0229	0.1744	747422	1.45301e-08	ieu-b-39	nephro

### Sheet: STable13
SNP	other_allele.exposure	effect_allele.exposure	beta.exposure	se.exposure	eaf.exposure	samplesize.exposure	pval.exposure	exposure	tissue
rs307359	A	G	0.3786	0.0648	0.9309	638919	5.175e-09	ieu-b-38	artery
rs2072927	G	A	-0.3378	0.0314	0.4884	680607	5.41876e-27	ieu-b-38	artery
rs72645890	A	G	-0.3369	0.0336	0.28	732021	1.11404e-23	ieu-b-38	artery
rs848309	T	C	0.2461	0.0304	0.5712	733131	5.97861e-16	ieu-b-38	artery
rs2853736	T	G	-0.2368	0.0331	0.3057	716874	8.33681e-13	ieu-b-38	artery
rs839755	A	C	0.2665	0.0308	0.3851	736630	5.41003e-18	ieu-b-38	artery
rs11579440	T	C	-0.2674	0.0425	0.1517	716884	3.23601e-10	ieu-b-38	artery
rs7514579	A	C	-0.2243	0.0361	0.2288	721977	5.45205e-10	ieu-b-38	artery
rs11204684	A	G	0.1716	0.0305	0.5515	718217	1.902e-08	ieu-b-38	artery
rs12731646	C	T	-0.189	0.0307	0.409	729081	7.21207e-10	ieu-b-38	artery
rs2493134	T	C	0.3736	0.0309	0.4071	719449	1.10408e-33	ieu-b-38	artery
rs1565440	G	A	0.1746	0.0311	0.3752	733804	1.935e-08	ieu-b-38	artery
rs10205364	C	T	0.1897	0.0301	0.4849	733387	2.92402e-10	ieu-b-38	artery
rs1177304	C	G	-0.1868	0.0321	0.3315	731140	5.64105e-09	ieu-b-38	artery
rs2249105	A	G	-0.2927	0.0313	0.3679	729133	7.63484e-21	ieu-b-38	artery
rs4671874	G	C	0.1897	0.0315	0.6459	730182	1.75299e-09	ieu-b-38	artery
rs6732123	G	C	-0.1737	0.0307	0.4174	722426	1.51702e-08	ieu-b-38	artery
rs11689667	T	C	-0.1983	0.0304	0.4553	723857	6.66346e-11	ieu-b-38	artery
rs1921151	A	G	-0.3	0.0375	0.2012	733168	1.26794e-15	ieu-b-38	artery
rs1044822	C	T	-0.248	0.0424	0.1482	731057	5.15597e-09	ieu-b-38	artery
rs13095509	C	T	0.8593	0.1067	0.0224	727163	7.97627e-16	ieu-b-38	artery
rs200147995	C	A	0.3115	0.0344	0.2614	731819	1.29808e-19	ieu-b-38	artery
rs2643826	C	T	0.4473	0.0306	0.4505	721083	1.741e-48	ieu-b-38	artery
rs73088122	C	T	-0.2563	0.0438	0.1443	717291	4.83404e-09	ieu-b-38	artery
rs12637573	A	G	0.1731	0.0302	0.5282	731789	9.94901e-09	ieu-b-38	artery
rs6438857	T	C	-0.2736	0.0305	0.4226	732743	3.13184e-19	ieu-b-38	artery
rs9880098	G	A	0.3081	0.0308	0.3946	734619	1.59294e-23	ieu-b-38	artery
rs546512219	C	T	-0.2266	0.0322	0.3538	703093	1.83908e-12	ieu-b-38	artery
rs863930	T	G	0.1886	0.0302	0.5278	735165	3.98401e-10	ieu-b-38	artery
rs34905952	G	A	0.2869	0.0411	0.1611	729433	2.99985e-12	ieu-b-38	artery
rs551279897	G	T	0.2312	0.0417	0.1592	719695	2.913e-08	ieu-b-38	artery
rs13091418	C	G	0.2234	0.0325	0.3341	714950	6.14752e-12	ieu-b-38	artery
rs2498323	G	A	0.3171	0.0517	0.098	719352	8.51491e-10	ieu-b-38	artery
rs2610990	A	G	0.2903	0.0343	0.7359	726424	2.86286e-17	ieu-b-38	artery
rs62309747	G	A	-0.2244	0.0304	0.4734	723520	1.59294e-13	ieu-b-38	artery
rs17010957	T	C	0.534	0.043	0.1463	720369	1.78115e-35	ieu-b-38	artery
rs57631674	A	G	-0.2383	0.033	0.6853	707863	5.14162e-13	ieu-b-38	artery
rs4957026	A	G	-0.1982	0.0323	0.6601	716315	8.11895e-10	ieu-b-38	artery
rs7725413	C	T	-0.1985	0.0359	0.7699	729285	3.07199e-08	ieu-b-38	artery
rs9327297	C	G	-0.2747	0.0319	0.3324	734819	8.06678e-18	ieu-b-38	artery
rs13165038	T	C	0.1917	0.0324	0.3248	723559	3.31902e-09	ieu-b-38	artery
rs3923060	C	T	0.1917	0.0348	0.7381	716164	3.63697e-08	ieu-b-38	artery
rs702395	C	T	0.2318	0.0305	0.4369	727577	3.23892e-14	ieu-b-38	artery
rs157678	T	A	-0.183	0.0329	0.6689	695118	2.66299e-08	ieu-b-38	artery
rs12153395	G	A	-0.3303	0.0486	0.1147	700177	1.06905e-11	ieu-b-38	artery
rs9349379	A	G	-0.2664	0.0312	0.407	714669	1.30707e-17	ieu-b-38	artery
rs1984195	G	A	0.2409	0.0303	0.4887	728319	1.76807e-15	ieu-b-38	artery
rs6921291	C	T	0.3575	0.0385	0.1907	731010	1.57507e-20	ieu-b-38	artery
rs9885632	C	T	0.2358	0.0341	0.7309	732324	4.36918e-12	ieu-b-38	artery
rs2327429	T	C	-0.2	0.0338	0.2917	711546	3.16097e-09	ieu-b-38	artery
rs2107595	G	A	0.4176	0.0415	0.159	726743	7.36885e-24	ieu-b-38	artery
rs6969258	C	T	-0.1984	0.031	0.5892	718800	1.5e-10	ieu-b-38	artery
rs12979	C	G	-0.2739	0.0449	0.1302	727208	1.09099e-09	ieu-b-38	artery
rs849138	G	A	-0.1893	0.0303	0.5021	724736	3.98896e-10	ieu-b-38	artery
rs917275	A	G	0.1726	0.0312	0.3901	714294	3.26099e-08	ieu-b-38	artery
rs17171710	C	T	-0.4086	0.0493	0.1066	725732	1.13006e-16	ieu-b-38	artery
rs11977526	G	A	-0.3213	0.0312	0.4009	718110	6.62217e-25	ieu-b-38	artery
rs12668436	T	C	0.2151	0.035	0.2459	733620	7.88297e-10	ieu-b-38	artery
rs3808356	C	T	0.1974	0.0337	0.2838	720360	4.90897e-09	ieu-b-38	artery
rs2392929	T	G	0.7507	0.0379	0.2027	723277	1.95794e-87	ieu-b-38	artery
rs3757387	T	C	-0.1904	0.0304	0.4498	726716	4.00996e-10	ieu-b-38	artery
rs35680304	C	T	0.2694	0.031	0.5929	720141	3.76184e-18	ieu-b-38	artery
rs11972067	G	A	-0.1789	0.0326	0.321	723330	3.91598e-08	ieu-b-38	artery
rs11972506	C	T	-0.1786	0.0317	0.3774	701619	1.79701e-08	ieu-b-38	artery
rs199572486	G	C	-0.2939	0.0346	0.7428	731354	2.15477e-17	ieu-b-38	artery
rs1906672	G	A	0.2966	0.0358	0.2319	731179	1.20393e-16	ieu-b-38	artery
rs2978456	T	C	0.1798	0.0313	0.4483	696889	8.952e-09	ieu-b-38	artery
rs1693551	T	C	-0.2159	0.0305	0.4606	720812	1.40896e-12	ieu-b-38	artery
rs2957468	A	G	-0.2473	0.0322	0.6647	725610	1.58708e-14	ieu-b-38	artery
rs4553000	C	T	-0.2035	0.03	0.5141	740912	1.09396e-11	ieu-b-38	artery
rs76452347	C	T	-0.2974	0.0397	0.205	650429	7.12853e-14	ieu-b-38	artery
rs3827676	C	T	0.1748	0.0307	0.4091	732784	1.17201e-08	ieu-b-38	artery
rs7861040	G	C	-0.1888	0.031	0.367	742609	1.20501e-09	ieu-b-38	artery
rs201933868	C	A	0.1799	0.0302	0.4555	739731	2.51698e-09	ieu-b-38	artery
rs10781527	T	C	-0.1902	0.0333	0.6829	702903	1.088e-08	ieu-b-38	artery
rs11257593	A	G	-0.1757	0.0305	0.5368	718614	8.55303e-09	ieu-b-38	artery
rs2236295	G	T	-0.3028	0.0309	0.3978	728424	1.04496e-22	ieu-b-38	artery
rs7912283	G	A	-0.2144	0.0322	0.6468	703775	2.93833e-11	ieu-b-38	artery
rs3763917	A	C	-0.2118	0.0376	0.2031	728125	1.81899e-08	ieu-b-38	artery
rs7106914	T	C	0.2172	0.0302	0.4496	734649	6.94544e-13	ieu-b-38	artery
rs12146652	C	A	-0.3577	0.031	0.6148	731006	8.99912e-31	ieu-b-38	artery
rs871004	G	A	0.2336	0.0317	0.3481	732193	1.64816e-13	ieu-b-38	artery
rs604723	T	C	0.655	0.0339	0.7244	727774	2.54624e-83	ieu-b-38	artery
rs10895025	T	C	-0.1882	0.0319	0.6458	717498	3.62502e-09	ieu-b-38	artery
rs11222084	A	T	0.3363	0.0316	0.3621	723415	1.80302e-26	ieu-b-38	artery
rs4760701	A	G	0.2932	0.0369	0.212	734548	1.95209e-15	ieu-b-38	artery
rs150857355	G	C	0.9406	0.1122	0.0217	650268	5.19757e-17	ieu-b-38	artery
rs12426261	A	G	-0.3775	0.0309	0.6208	739837	2.3142e-34	ieu-b-38	artery
rs143285018	G	A	0.8654	0.1239	0.0193	663865	2.88005e-12	ieu-b-38	artery
rs17249754	G	A	-0.8446	0.0403	0.1683	738415	1.24997e-97	ieu-b-38	artery
rs7331680	G	T	0.4101	0.0423	0.1491	735814	3.35197e-22	ieu-b-38	artery
rs12895137	G	T	0.3049	0.0478	0.8852	725158	1.85498e-10	ieu-b-38	artery
rs227426	G	T	0.186	0.0303	0.561	734458	8.58598e-10	ieu-b-38	artery
rs11159091	G	A	0.1978	0.0303	0.4615	727182	6.79204e-11	ieu-b-38	artery
rs74026308	G	T	0.2438	0.0412	0.1594	735926	3.27703e-09	ieu-b-38	artery
rs28611491	C	T	0.3343	0.0576	0.0814	685254	6.54003e-09	ieu-b-38	artery
rs4932373	A	C	0.635	0.0328	0.3258	710104	2.49e-83	ieu-b-38	artery
rs11074093	C	T	-0.1924	0.0309	0.5896	723617	4.583e-10	ieu-b-38	artery
rs6497759	G	A	-0.3272	0.0381	0.1935	737321	8.7882e-18	ieu-b-38	artery
rs12149704	G	A	0.5877	0.0684	0.0633	622172	8.56446e-18	ieu-b-38	artery
rs2549732	G	A	-0.4547	0.059	0.0713	730081	1.26999e-14	ieu-b-38	artery
rs7500448	A	G	-0.2227	0.035	0.2533	718185	1.97802e-10	ieu-b-38	artery
rs908951	C	T	-0.2261	0.0315	0.4378	687389	7.1351e-13	ieu-b-38	artery
rs11558129	G	A	0.1945	0.0356	0.2384	729739	4.44601e-08	ieu-b-38	artery
rs2009598	G	A	0.2221	0.0307	0.4164	727156	4.60999e-13	ieu-b-38	artery
rs113086489	C	T	0.3249	0.0307	0.5525	714638	3.80277e-26	ieu-b-38	artery
rs4925159	G	A	0.2174	0.0305	0.4246	734204	9.65606e-13	ieu-b-38	artery
rs704	G	A	-0.1694	0.0301	0.4761	734572	1.93999e-08	ieu-b-38	artery
rs9899540	A	T	-0.2011	0.0316	0.6001	701317	1.865e-10	ieu-b-38	artery
rs563997888	C	T	-0.1907	0.0308	0.6144	739387	6.159e-10	ieu-b-38	artery
rs4793069	G	A	0.3742	0.0663	0.938	693922	1.67402e-08	ieu-b-38	artery
rs7213273	G	A	-0.4	0.0315	0.655	744376	6.24022e-37	ieu-b-38	artery
rs2611774	G	A	0.2193	0.032	0.338	731230	6.84857e-12	ieu-b-38	artery
rs56288724	A	G	0.2178	0.031	0.4169	717104	2.01094e-12	ieu-b-38	artery
rs8077276	G	A	-0.2949	0.0314	0.6201	722573	5.14517e-21	ieu-b-38	artery
rs2608882	G	A	-0.2515	0.0361	0.2237	733270	3.43163e-12	ieu-b-38	artery
rs9302885	A	G	-0.2242	0.0302	0.5548	740373	1.03395e-13	ieu-b-38	artery
rs1421203	T	C	0.3499	0.0395	0.1781	730484	7.85597e-19	ieu-b-38	artery
rs74835885	T	C	-0.2896	0.0434	0.1404	734708	2.44118e-11	ieu-b-38	artery
rs11872627	C	T	-0.2953	0.0437	0.1389	730509	1.33814e-11	ieu-b-38	artery
rs698748	A	G	-0.1871	0.0325	0.579	658307	8.90205e-09	ieu-b-38	artery
rs143333049	A	G	0.5424	0.0868	0.0378	629185	4.12895e-10	ieu-b-38	artery
rs4319878	C	T	0.1694	0.0308	0.5606	717097	3.76903e-08	ieu-b-38	artery
rs256741	C	A	0.1675	0.0306	0.4075	737230	4.50101e-08	ieu-b-38	artery
rs7250497	A	G	-0.2046	0.0318	0.35	729247	1.16099e-10	ieu-b-38	artery
rs6035355	T	A	0.1887	0.0335	0.2758	741650	1.76701e-08	ieu-b-38	artery
rs6062324	G	A	-0.3294	0.0363	0.2364	704153	1.18413e-19	ieu-b-38	artery
rs79208229	G	T	0.3806	0.0567	0.0876	679379	1.98609e-11	ieu-b-38	artery
rs35213536	G	T	0.2937	0.0357	0.2466	710537	1.93687e-16	ieu-b-38	artery
rs4818833	A	G	0.2264	0.0309	0.6089	734976	2.39001e-13	ieu-b-38	artery
rs2238787	G	A	0.2552	0.0332	0.292	736068	1.45111e-14	ieu-b-38	artery
rs2240365	C	T	0.4187	0.069	0.0506	740084	1.32599e-09	ieu-b-38	artery
rs307359	A	G	0.3786	0.0648	0.9309	638919	5.175e-09	ieu-b-38	nephro
rs2072927	G	A	-0.3378	0.0314	0.4884	680607	5.41876e-27	ieu-b-38	nephro
rs3128334	G	A	0.207	0.0323	0.6334	692649	1.40799e-10	ieu-b-38	nephro
rs9661802	A	C	-0.2244	0.0321	0.3343	726389	2.71706e-12	ieu-b-38	nephro
rs566482836	A	T	-0.2042	0.0324	0.317	731157	2.95699e-10	ieu-b-38	nephro
rs301804	C	G	0.2126	0.0329	0.3061	725390	9.977e-11	ieu-b-38	nephro
rs6699618	C	G	-0.9115	0.041	0.1599	736696	1.6788e-109	ieu-b-38	nephro
rs17376426	C	T	0.6755	0.0873	0.0385	618203	9.86734e-15	ieu-b-38	nephro
rs839755	A	C	0.2665	0.0308	0.3851	736630	5.41003e-18	ieu-b-38	nephro
rs786923	C	T	-0.3082	0.031	0.6239	734142	2.82488e-23	ieu-b-38	nephro
rs11204684	A	G	0.1716	0.0305	0.5515	718217	1.902e-08	ieu-b-38	nephro
rs12731646	C	T	-0.189	0.0307	0.409	729081	7.21207e-10	ieu-b-38	nephro
rs1275985	C	T	-0.5411	0.0308	0.6133	734678	4.73042e-69	ieu-b-38	nephro
rs6732123	G	C	-0.1737	0.0307	0.4174	722426	1.51702e-08	ieu-b-38	nephro
rs10048760	T	G	0.1862	0.0301	0.4712	731278	6.56206e-10	ieu-b-38	nephro
rs6738394	G	A	0.1831	0.0301	0.4594	736603	1.20199e-09	ieu-b-38	nephro
rs3729931	G	A	-0.1823	0.0314	0.36	726901	6.28695e-09	ieu-b-38	nephro
rs6438857	T	C	-0.2736	0.0305	0.4226	732743	3.13184e-19	ieu-b-38	nephro
rs56213443	C	A	-0.1735	0.0306	0.536	717702	1.38899e-08	ieu-b-38	nephro
rs62309747	G	A	-0.2244	0.0304	0.4734	723520	1.59294e-13	ieu-b-38	nephro
rs148192485	C	T	0.9547	0.1578	0.0115	605151	1.438e-09	ieu-b-38	nephro
rs12509595	T	C	0.8367	0.0334	0.2923	723737	2.5527e-138	ieu-b-38	nephro
rs4957026	A	G	-0.1982	0.0323	0.6601	716315	8.11895e-10	ieu-b-38	nephro
rs13165038	T	C	0.1917	0.0324	0.3248	723559	3.31902e-09	ieu-b-38	nephro
rs3923060	C	T	0.1917	0.0348	0.7381	716164	3.63697e-08	ieu-b-38	nephro
rs702395	C	T	0.2318	0.0305	0.4369	727577	3.23892e-14	ieu-b-38	nephro
rs12153395	G	A	-0.3303	0.0486	0.1147	700177	1.06905e-11	ieu-b-38	nephro
rs1984195	G	A	0.2409	0.0303	0.4887	728319	1.76807e-15	ieu-b-38	nephro
rs10782230	G	A	0.2106	0.0302	0.4845	732600	2.91206e-12	ieu-b-38	nephro
rs9885632	C	T	0.2358	0.0341	0.7309	732324	4.36918e-12	ieu-b-38	nephro
rs2695258	C	T	0.2013	0.0369	0.2118	734003	4.685e-08	ieu-b-38	nephro
rs12979	C	G	-0.2739	0.0449	0.1302	727208	1.09099e-09	ieu-b-38	nephro
rs3808356	C	T	0.1974	0.0337	0.2838	720360	4.90897e-09	ieu-b-38	nephro
rs3757387	T	C	-0.1904	0.0304	0.4498	726716	4.00996e-10	ieu-b-38	nephro
rs1790998	C	A	-0.2087	0.0306	0.4543	718632	9.09494e-12	ieu-b-38	nephro
rs62480403	C	G	-0.2056	0.0326	0.3187	717927	2.988e-10	ieu-b-38	nephro
rs4875958	G	A	0.2256	0.0336	0.7119	720374	1.85183e-11	ieu-b-38	nephro
rs332040	G	A	0.313	0.0308	0.4598	715169	2.84184e-24	ieu-b-38	nephro
rs529210735	C	G	-0.3707	0.0309	0.6021	733617	3.67367e-33	ieu-b-38	nephro
rs28464834	A	T	-0.2481	0.0346	0.2571	728173	7.96343e-13	ieu-b-38	nephro
rs7012866	T	G	0.2325	0.0301	0.5009	735524	1.21088e-14	ieu-b-38	nephro
rs4129585	A	C	-0.1862	0.0305	0.5587	725464	1.032e-09	ieu-b-38	nephro
rs1536608	T	G	-0.1941	0.0303	0.538	726631	1.56801e-10	ieu-b-38	nephro
rs76452347	C	T	-0.2974	0.0397	0.205	650429	7.12853e-14	ieu-b-38	nephro
rs34025993	A	G	-0.223	0.0308	0.586	723871	4.70652e-13	ieu-b-38	nephro
rs10781527	T	C	-0.1902	0.0333	0.6829	702903	1.088e-08	ieu-b-38	nephro
rs72837033	G	A	0.2351	0.032	0.3345	734269	1.89017e-13	ieu-b-38	nephro
rs11191580	T	C	-1.0995	0.055	0.0824	736152	7.73749e-89	ieu-b-38	nephro
rs79780963	C	T	-1.0966	0.0566	0.0907	697967	1.21004e-83	ieu-b-38	nephro
rs74048200	A	G	0.422	0.0574	0.086	655208	1.90283e-13	ieu-b-38	nephro
rs7927974	A	G	0.2131	0.0335	0.2815	732589	1.992e-10	ieu-b-38	nephro
rs199927574	A	G	0.2106	0.036	0.7651	721338	4.82703e-09	ieu-b-38	nephro
rs9667596	T	C	-0.505	0.045	0.1406	693767	3.12033e-29	ieu-b-38	nephro
rs6486003	T	A	-0.4382	0.0448	0.143	690306	1.41808e-22	ieu-b-38	nephro
rs12363917	C	T	0.1999	0.0335	0.2813	733206	2.49201e-09	ieu-b-38	nephro
rs2156805	A	G	-0.1775	0.0303	0.5084	724692	4.64002e-09	ieu-b-38	nephro
rs2078339	A	G	-0.2891	0.0342	0.2706	724367	2.9282e-17	ieu-b-38	nephro
rs12426261	A	G	-0.3775	0.0309	0.6208	739837	2.3142e-34	ieu-b-38	nephro
rs9507885	C	T	-0.3208	0.0542	0.0953	665132	3.23303e-09	ieu-b-38	nephro
rs7331680	G	T	0.4101	0.0423	0.1491	735814	3.35197e-22	ieu-b-38	nephro
rs11847049	C	G	0.2272	0.0364	0.2166	742820	4.44304e-10	ieu-b-38	nephro
rs11629850	G	A	0.2297	0.0301	0.5287	737053	2.25476e-14	ieu-b-38	nephro
rs28866311	T	G	0.2762	0.0302	0.4737	735999	5.45255e-20	ieu-b-38	nephro
rs4932373	A	C	0.635	0.0328	0.3258	710104	2.49e-83	ieu-b-38	nephro
rs77924615	G	A	-0.4081	0.039	0.1986	696416	1.12305e-25	ieu-b-38	nephro
rs908951	C	T	-0.2261	0.0315	0.4378	687389	7.1351e-13	ieu-b-38	nephro
rs2009598	G	A	0.2221	0.0307	0.4164	727156	4.60999e-13	ieu-b-38	nephro
rs704	G	A	-0.1694	0.0301	0.4761	734572	1.93999e-08	ieu-b-38	nephro
rs2611774	G	A	0.2193	0.032	0.338	731230	6.84857e-12	ieu-b-38	nephro
rs9302885	A	G	-0.2242	0.0302	0.5548	740373	1.03395e-13	ieu-b-38	nephro
rs1657880	C	T	-0.2872	0.0497	0.1038	730626	7.43892e-09	ieu-b-38	nephro
rs4319878	C	T	0.1694	0.0308	0.5606	717097	3.76903e-08	ieu-b-38	nephro
rs571689	C	T	0.228	0.0304	0.5196	727109	6.7655e-14	ieu-b-38	nephro
rs35213536	G	T	0.2937	0.0357	0.2466	710537	1.93687e-16	ieu-b-38	nephro
rs2238787	G	A	0.2552	0.0332	0.292	736068	1.45111e-14	ieu-b-38	nephro
rs2240365	C	T	0.4187	0.069	0.0506	740084	1.32599e-09	ieu-b-38	nephro
rs28578714	T	C	-0.2066	0.0327	0.3938	666583	2.52802e-10	ieu-b-38	nephro

### Sheet: STable14
exposure	outcome	b	se	pval	lo_ci	up_ci	or	or_lci95	or_uci95
DBP_all	AF	0.0468064	0.00421264	1.10986e-28	0.0385496	0.0550631	1.04792	1.0393	1.05661
DBP_all	CHD	0.0962101	0.0037782	4.87105e-143	0.0888048	0.103615	1.10099	1.09287	1.10917
DBP_all	STROKE	0.0990625	0.00821312	1.68692e-33	0.0829648	0.11516	1.10414	1.0865	1.12205
DBP_all	HF	0.0659084	0.00605981	1.49476e-27	0.0540312	0.0777856	1.06813	1.05552	1.08089
DBP_all	T2D	0.0310093	0.00416953	1.02908e-13	0.022837	0.0391815	1.0315	1.0231	1.03996
DBP_all	SV	-0.0151784	0.00324393	2.8961e-06	-0.0215366	-0.00882033	0.984936	0.978694	0.991218
DBP_all	LVEDV	-0.0193492	0.00304975	2.26579e-10	-0.0253267	-0.0133717	0.980837	0.974991	0.986717
DBP_all	LVESV	-0.0214136	0.0031277	7.73063e-12	-0.0275439	-0.0152833	0.978814	0.972832	0.984833
DBP_all	LVEF	0.00899369	0.00363607	0.0133869	0.001867	0.0161204	1.00903	1.00187	1.01625
DBP_all	MI	0.104637	0.00617916	2.53467e-64	0.0925255	0.116748	1.11031	1.09694	1.12384
DBP_all	AMD	-0.00643747	0.00720731	0.371757	-0.0205638	0.00768885	0.993583	0.979646	1.00772
SBP_all	AF	0.0312262	0.00256561	4.43329e-34	0.0261976	0.0362548	1.03172	1.02654	1.03692
SBP_all	CHD	0.0649669	0.00230443	7.28399e-175	0.0604502	0.0694836	1.06712	1.06231	1.07195
SBP_all	STROKE	0.0597416	0.00500254	7.12713e-33	0.0499366	0.0695465	1.06156	1.0512	1.07202
SBP_all	HF	0.0481633	0.00369198	6.75047e-39	0.040927	0.0553996	1.04934	1.04178	1.05696
SBP_all	T2D	0.036289	0.00254337	3.45897e-46	0.031304	0.041274	1.03696	1.0318	1.04214
SBP_all	SV	0.00596345	0.00199102	0.00274532	0.00206105	0.00986584	1.00598	1.00206	1.00991
SBP_all	LVEDV	-0.00199108	0.00187303	0.287779	-0.00566221	0.00168005	0.998011	0.994354	1.00168
SBP_all	LVESV	-0.0109325	0.00192011	1.25609e-08	-0.0146959	-0.00716905	0.989127	0.985412	0.992857
SBP_all	LVEF	0.0187671	0.00222878	3.93521e-17	0.0143987	0.0231355	1.01894	1.0145	1.02341
SBP_all	MI	0.0647192	0.00376757	3.88296e-66	0.0573347	0.0721036	1.06686	1.05901	1.07477
SBP_all	AMD	0.00160988	0.00438496	0.713517	-0.00698464	0.0102044	1.00161	0.99304	1.01026

### Sheet: STable15
exposure	subset	outcome	analysis_type	grouping	SNP_selection	b	se	pval	lo_ci	up_ci	or	or_lci95	or_uci95
DBP	vessel	AF	MVMR	mendelian	all	0.0698733	0.0159884	1.241e-05	0.0385361	0.101211	1.07237	1.03929	1.10651
DBP	renal	AF	MVMR	mendelian	all	0.0202054	0.0155693	0.194368	-0.0103106	0.0507213	1.02041	0.989742	1.05203
DBP	renal	AF	Univariable	mendelian	all	0.0496592	0.0140371	0.000403625	0.0221464	0.077172	1.05091	1.02239	1.08023
DBP	vessel	AF	Univariable	mendelian	all	0.0788534	0.0144138	4.48331e-08	0.0506022	0.107104	1.08205	1.0519	1.11305
DBP	vessel	CHD	MVMR	mendelian	all	0.158512	0.0143013	1.50522e-28	0.130481	0.186542	1.17177	1.13938	1.20508
DBP	renal	CHD	MVMR	mendelian	all	0.0380554	0.0139121	0.00623022	0.0107876	0.0653232	1.03879	1.01085	1.0675
DBP	renal	CHD	Univariable	mendelian	all	0.104766	0.012546	6.79443e-17	0.0801756	0.129356	1.11045	1.08348	1.13809
DBP	vessel	CHD	Univariable	mendelian	all	0.175424	0.0128969	3.89315e-42	0.150147	0.200702	1.19175	1.162	1.22226
DBP	vessel	STROKE	MVMR	mendelian	all	0.0952365	0.0311388	0.00222481	0.0342045	0.156268	1.09992	1.0348	1.16914
DBP	renal	STROKE	MVMR	mendelian	all	0.0450273	0.0303222	0.137554	-0.0144042	0.104459	1.04606	0.985699	1.11011
DBP	renal	STROKE	Univariable	mendelian	all	0.0851633	0.0273426	0.00184145	0.0315719	0.138755	1.08889	1.03208	1.14884
DBP	vessel	STROKE	Univariable	mendelian	all	0.115241	0.028075	4.04729e-05	0.0602143	0.170268	1.12214	1.06206	1.18562
DBP	vessel	HF	MVMR	mendelian	all	0.0959402	0.0229852	2.99296e-05	0.0508892	0.140991	1.10069	1.05221	1.15141
DBP	renal	HF	MVMR	mendelian	all	0.0491893	0.0223908	0.0280307	0.0053034	0.0930752	1.05042	1.00532	1.09754
DBP	renal	HF	Univariable	mendelian	all	0.0896543	0.0201883	8.958e-06	0.0500853	0.129223	1.0938	1.05136	1.13794
DBP	vessel	HF	Univariable	mendelian	all	0.117795	0.020722	1.31176e-08	0.0771796	0.15841	1.12501	1.08024	1.17165
DBP	vessel	T2D	MVMR	mendelian	all	0.0524381	0.0158419	0.000932672	0.021388	0.0834883	1.05384	1.02162	1.08707
DBP	renal	T2D	MVMR	mendelian	all	0.0450756	0.015419	0.00346251	0.0148544	0.0752969	1.04611	1.01497	1.0782
DBP	renal	T2D	Univariable	mendelian	all	0.0671416	0.0139053	1.37567e-06	0.0398873	0.094396	1.06945	1.04069	1.09899
DBP	vessel	T2D	Univariable	mendelian	all	0.0724577	0.0142859	3.93718e-07	0.0444573	0.100458	1.07515	1.04546	1.10568
DBP	vessel	SV	MVMR	mendelian	all	-0.0517405	0.0123503	2.80541e-05	-0.075947	-0.0275339	0.949575	0.926865	0.972842
DBP	renal	SV	MVMR	mendelian	all	0.0103349	0.0120091	0.389473	-0.013203	0.0338728	1.01039	0.986884	1.03445
DBP	renal	SV	Univariable	mendelian	all	-0.0107504	0.0109069	0.324312	-0.0321278	0.0106271	0.989307	0.968383	1.01068
DBP	vessel	SV	Univariable	mendelian	all	-0.0472861	0.0112133	2.48392e-05	-0.0692641	-0.0253081	0.953814	0.93308	0.97501
DBP	vessel	LVEDV	MVMR	mendelian	all	-0.0384263	0.0116077	0.000932806	-0.0611774	-0.0156751	0.962303	0.940656	0.984447
DBP	renal	LVEDV	MVMR	mendelian	all	-0.00665157	0.0112924	0.555845	-0.0287846	0.0154815	0.993371	0.971626	1.0156
DBP	renal	LVEDV	Univariable	mendelian	all	-0.0223038	0.0102567	0.0296715	-0.042407	-0.00220069	0.977943	0.95848	0.997802
DBP	vessel	LVEDV	Univariable	mendelian	all	-0.0412891	0.0105411	8.98869e-05	-0.0619496	-0.0206285	0.959552	0.93993	0.979583
DBP	vessel	LVESV	MVMR	mendelian	all	-0.0231657	0.0119101	0.0517789	-0.0465094	0.000178026	0.977101	0.954556	1.00018
DBP	renal	LVESV	MVMR	mendelian	all	-0.012422	0.0115813	0.283461	-0.0351213	0.0102772	0.987655	0.965488	1.01033
DBP	renal	LVESV	Univariable	mendelian	all	-0.0218537	0.0105178	0.0377389	-0.0424685	-0.00123879	0.978383	0.958421	0.998762
DBP	vessel	LVESV	Univariable	mendelian	all	-0.0285144	0.0108159	0.00838508	-0.0497135	-0.0073153	0.971888	0.951502	0.992711
DBP	vessel	LVEF	MVMR	mendelian	all	-0.024553	0.0138432	0.0761325	-0.0516858	0.00257972	0.975746	0.949627	1.00258
DBP	renal	LVEF	MVMR	mendelian	all	0.0233953	0.0134515	0.082004	-0.00296956	0.0497602	1.02367	0.997035	1.05102
DBP	renal	LVEF	Univariable	mendelian	all	0.0133941	0.012213	0.272779	-0.0105434	0.0373316	1.01348	0.989512	1.03804
DBP	vessel	LVEF	Univariable	mendelian	all	-0.0144602	0.0125687	0.24995	-0.0390948	0.0101744	0.985644	0.96166	1.01023
DBP	vessel	MI	MVMR	mendelian	all	0.170862	0.0234256	3.01354e-13	0.124947	0.216776	1.18633	1.13309	1.24207
DBP	renal	MI	MVMR	mendelian	all	0.0282416	0.0227855	0.215178	-0.0164181	0.0729012	1.02864	0.983716	1.07562
DBP	renal	MI	Univariable	mendelian	all	0.100131	0.0205516	1.10359e-06	0.0598504	0.140413	1.10532	1.06168	1.15075
DBP	vessel	MI	Univariable	mendelian	all	0.183412	0.0211248	3.87719e-18	0.142008	0.224817	1.20131	1.15259	1.25209
DBP	vessel	AMD	MVMR	mendelian	all	-0.0363049	0.0273823	0.184889	-0.0899741	0.0173644	0.964346	0.913955	1.01752
DBP	renal	AMD	MVMR	mendelian	all	0.0393614	0.0266863	0.140221	-0.0129437	0.0916665	1.04015	0.98714	1.096
DBP	renal	AMD	Univariable	mendelian	all	0.0240385	0.0240513	0.317569	-0.0231021	0.0711791	1.02433	0.977163	1.07377
DBP	vessel	AMD	Univariable	mendelian	all	-0.0188141	0.0246819	0.445903	-0.0671906	0.0295624	0.981362	0.935017	1.03
DBP	vessel	AF	MVMR	mendelian	specific	0.091604	0.0199622	4.45619e-06	0.0524782	0.13073	1.09593	1.05388	1.13966
DBP	renal	AF	MVMR	mendelian	specific	0.0324243	0.0178759	0.0696998	-0.00261244	0.0674611	1.03296	0.997391	1.06979
DBP	renal	AF	Univariable	mendelian	specific	0.0328257	0.0178745	0.0662902	-0.00220827	0.0678596	1.03337	0.997794	1.07022
DBP	vessel	AF	Univariable	mendelian	specific	0.0917823	0.0199619	4.2684e-06	0.0526569	0.130908	1.09613	1.05407	1.13986
DBP	vessel	CHD	MVMR	mendelian	specific	0.196332	0.0178498	3.85833e-28	0.161347	0.231318	1.21693	1.17509	1.26026
DBP	renal	CHD	MVMR	mendelian	specific	0.0572023	0.015977	0.000343201	0.0258875	0.0885171	1.05887	1.02623	1.09255
DBP	renal	CHD	Univariable	mendelian	specific	0.057975	0.0159717	0.000283583	0.0266704	0.0892796	1.05969	1.02703	1.09339
DBP	vessel	CHD	Univariable	mendelian	specific	0.196616	0.0178493	3.22283e-28	0.161631	0.2316	1.21728	1.17543	1.26062
DBP	vessel	STROKE	MVMR	mendelian	specific	0.106859	0.0388698	0.00597491	0.0306743	0.183044	1.11278	1.03115	1.20087
DBP	renal	STROKE	MVMR	mendelian	specific	0.046279	0.0348157	0.183763	-0.0219597	0.114518	1.04737	0.97828	1.12133
DBP	renal	STROKE	Univariable	mendelian	specific	0.0467343	0.0348137	0.179463	-0.0215005	0.114969	1.04784	0.978729	1.12184
DBP	vessel	STROKE	Univariable	mendelian	specific	0.107107	0.0388697	0.0058595	0.0309225	0.183292	1.11305	1.03141	1.20116
DBP	vessel	HF	MVMR	mendelian	specific	0.128894	0.0286911	7.03996e-06	0.0726596	0.185129	1.13757	1.07536	1.20337
DBP	renal	HF	MVMR	mendelian	specific	0.0672016	0.0257066	0.00894428	0.0168167	0.117587	1.06951	1.01696	1.12478
DBP	renal	HF	Univariable	mendelian	specific	0.0677876	0.0257042	0.008359	0.0174073	0.118168	1.07014	1.01756	1.12543
DBP	vessel	HF	Univariable	mendelian	specific	0.129279	0.0286909	6.60837e-06	0.073045	0.185513	1.13801	1.07578	1.20384
DBP	vessel	T2D	MVMR	mendelian	specific	0.0617026	0.0197791	0.0018111	0.0229355	0.10047	1.06365	1.0232	1.10569
DBP	renal	T2D	MVMR	mendelian	specific	0.0469524	0.0177088	0.00801697	0.0122431	0.0816617	1.04807	1.01232	1.08509
DBP	renal	T2D	Univariable	mendelian	specific	0.0471819	0.017708	0.00771152	0.0124743	0.0818895	1.04831	1.01255	1.08534
DBP	vessel	T2D	Univariable	mendelian	specific	0.0619218	0.0197788	0.00174381	0.0231554	0.100688	1.06388	1.02343	1.10593
DBP	vessel	SV	MVMR	mendelian	specific	-0.0695028	0.0154433	6.80667e-06	-0.0997717	-0.0392339	0.932858	0.905044	0.961526
DBP	renal	SV	MVMR	mendelian	specific	-0.00174712	0.0138445	0.899578	-0.0288824	0.0253881	0.998254	0.971531	1.02571
DBP	renal	SV	Univariable	mendelian	specific	-0.00109397	0.0138486	0.937037	-0.0282372	0.0260492	0.998907	0.972158	1.02639
DBP	vessel	SV	Univariable	mendelian	specific	-0.0694824	0.0154422	6.8386e-06	-0.0997491	-0.0392157	0.932877	0.905064	0.961543
DBP	vessel	LVEDV	MVMR	mendelian	specific	-0.0577397	0.0145223	7.02798e-05	-0.0862034	-0.0292761	0.943896	0.917408	0.971148
DBP	renal	LVEDV	MVMR	mendelian	specific	-0.0197407	0.0130159	0.129364	-0.045252	0.00577048	0.980453	0.955757	1.00579
DBP	renal	LVEDV	Univariable	mendelian	specific	-0.019168	0.0130186	0.140938	-0.0446845	0.00634852	0.981015	0.956299	1.00637
DBP	vessel	LVEDV	Univariable	mendelian	specific	-0.0574959	0.0145217	7.53565e-05	-0.0859585	-0.0290334	0.944126	0.917632	0.971384
DBP	vessel	LVESV	MVMR	mendelian	specific	-0.039835	0.0148976	0.00750129	-0.0690342	-0.0106358	0.960948	0.933295	0.989421
DBP	renal	LVESV	MVMR	mendelian	specific	-0.0239186	0.0133508	0.0732148	-0.0500861	0.00224883	0.976365	0.951148	1.00225
DBP	renal	LVESV	Univariable	mendelian	specific	-0.0235252	0.0133514	0.0780804	-0.0496941	0.00264358	0.976749	0.95152	1.00265
DBP	vessel	LVESV	Univariable	mendelian	specific	-0.0395409	0.0148973	0.00795333	-0.0687395	-0.0103423	0.961231	0.93357	0.989711
DBP	vessel	LVEF	MVMR	mendelian	specific	-0.0241433	0.0173056	0.162993	-0.0580622	0.00977568	0.976146	0.943591	1.00982
DBP	renal	LVEF	MVMR	mendelian	specific	0.0237867	0.015499	0.124862	-0.00659127	0.0541646	1.02407	0.99343	1.05566
DBP	renal	LVEF	Univariable	mendelian	specific	0.0239917	0.0154985	0.121633	-0.00638537	0.0543689	1.02428	0.993635	1.05587
DBP	vessel	LVEF	Univariable	mendelian	specific	-0.0243952	0.0173052	0.15864	-0.0583134	0.00952311	0.9759	0.943354	1.00957
DBP	vessel	MI	MVMR	mendelian	specific	0.202159	0.0292301	4.64197e-12	0.144868	0.25945	1.22404	1.15589	1.29622
DBP	renal	MI	MVMR	mendelian	specific	0.0420625	0.0261678	0.107963	-0.00922637	0.0933514	1.04296	0.990816	1.09785
DBP	renal	MI	Univariable	mendelian	specific	0.042897	0.0261626	0.101083	-0.00838181	0.0941757	1.04383	0.991653	1.09875
DBP	vessel	MI	Univariable	mendelian	specific	0.202377	0.0292297	4.40074e-12	0.145087	0.259667	1.22431	1.15614	1.2965
DBP	vessel	AMD	MVMR	mendelian	specific	-0.00102674	0.0342031	0.976052	-0.0680647	0.0660113	0.998974	0.9342	1.06824
DBP	renal	AMD	MVMR	mendelian	specific	0.0674815	0.0306523	0.0276994	0.00740306	0.12756	1.06981	1.00743	1.13605
DBP	renal	AMD	Univariable	mendelian	specific	0.0674774	0.030652	0.0277074	0.00739954	0.127555	1.06981	1.00743	1.13605
DBP	vessel	AMD	Univariable	mendelian	specific	-0.000689395	0.0342036	0.983919	-0.0677285	0.0663497	0.999311	0.934514	1.0686
SBP	vessel	AF	MVMR	mendelian	all	0.0233807	0.00983697	0.0174627	0.00410022	0.0426611	1.02366	1.00411	1.04358
SBP	renal	AF	MVMR	mendelian	all	0.0262381	0.0094381	0.00543556	0.00773943	0.0447368	1.02659	1.00777	1.04575
SBP	renal	AF	Univariable	mendelian	all	0.0365578	0.00838166	1.2909e-05	0.0201297	0.0529858	1.03723	1.02033	1.05441
SBP	vessel	AF	Univariable	mendelian	all	0.0359603	0.0087347	3.83921e-05	0.0188403	0.0530803	1.03661	1.01902	1.05451
SBP	vessel	CHD	MVMR	mendelian	all	0.121505	0.00879279	1.96425e-43	0.104272	0.138739	1.1292	1.1099	1.14882
SBP	renal	CHD	MVMR	mendelian	all	0.0108388	0.00843656	0.198883	-0.00569687	0.0273744	1.0109	0.994319	1.02775
SBP	renal	CHD	Univariable	mendelian	all	0.0645025	0.00749488	7.55176e-18	0.0498125	0.0791924	1.06663	1.05107	1.08241
SBP	vessel	CHD	Univariable	mendelian	all	0.126702	0.00780762	3.19767e-59	0.111399	0.142005	1.13508	1.11784	1.15258
SBP	vessel	STROKE	MVMR	mendelian	all	0.0493804	0.0191469	0.00990794	0.0118524	0.0869084	1.05062	1.01192	1.0908
SBP	renal	STROKE	MVMR	mendelian	all	0.0259401	0.0183756	0.15805	-0.0100761	0.0619562	1.02628	0.989975	1.06392
SBP	renal	STROKE	Univariable	mendelian	all	0.0477487	0.0163214	0.00343878	0.0157587	0.0797388	1.04891	1.01588	1.083
SBP	vessel	STROKE	Univariable	mendelian	all	0.0618183	0.0169999	0.000276484	0.0284985	0.0951382	1.06377	1.02891	1.09981
SBP	vessel	HF	MVMR	mendelian	all	0.058974	0.0141349	3.01627e-05	0.0312696	0.0866783	1.06075	1.03176	1.09055
SBP	renal	HF	MVMR	mendelian	all	0.0297511	0.0135647	0.0282878	0.00316427	0.056338	1.0302	1.00317	1.05796
SBP	renal	HF	Univariable	mendelian	all	0.0558116	0.012047	3.60733e-06	0.0321995	0.0794238	1.0574	1.03272	1.08266
SBP	vessel	HF	Univariable	mendelian	all	0.0732485	0.0125481	5.30177e-09	0.0486542	0.0978427	1.076	1.04986	1.10279
SBP	vessel	T2D	MVMR	mendelian	all	0.0688889	0.00974136	1.52946e-12	0.0497958	0.0879819	1.07132	1.05106	1.09197
SBP	renal	T2D	MVMR	mendelian	all	0.0330096	0.00935705	0.000419069	0.0146697	0.0513494	1.03356	1.01478	1.05269
SBP	renal	T2D	Univariable	mendelian	all	0.0634533	0.0083126	2.2866e-14	0.0471606	0.079746	1.06551	1.04829	1.08301
SBP	vessel	T2D	Univariable	mendelian	all	0.0846969	0.00865017	1.22639e-22	0.0677426	0.101651	1.08839	1.07009	1.107
SBP	vessel	SV	MVMR	mendelian	all	-0.0193443	0.00757593	0.0106732	-0.0341932	-0.00449552	0.980842	0.966385	0.995515
SBP	renal	SV	MVMR	mendelian	all	0.0145809	0.00728757	0.0454241	0.000297306	0.0288646	1.01469	1.0003	1.02929
SBP	renal	SV	Univariable	mendelian	all	0.00630186	0.00652718	0.334314	-0.00649142	0.0190951	1.00632	0.99353	1.01928
SBP	vessel	SV	Univariable	mendelian	all	-0.0126003	0.00678515	0.063316	-0.0258992	0.000698592	0.987479	0.974433	1.0007
SBP	vessel	LVEDV	MVMR	mendelian	all	-0.0205187	0.0071214	0.00396377	-0.0344766	-0.00656076	0.97969	0.966111	0.993461
SBP	renal	LVEDV	MVMR	mendelian	all	0.00457086	0.00685253	0.504757	-0.00886009	0.0180018	1.00458	0.991179	1.01816
SBP	renal	LVEDV	Univariable	mendelian	all	-0.00421475	0.00613754	0.492267	-0.0162443	0.00781483	0.995794	0.983887	1.00785
SBP	vessel	LVEDV	Univariable	mendelian	all	-0.018405	0.00637745	0.00390543	-0.0309048	-0.00590517	0.981763	0.969568	0.994112
SBP	vessel	LVESV	MVMR	mendelian	all	-0.0149067	0.00730675	0.041347	-0.0292279	-0.000585488	0.985204	0.971195	0.999415
SBP	renal	LVESV	MVMR	mendelian	all	-0.00450263	0.00702746	0.521711	-0.0182765	0.0092712	0.995507	0.98189	1.00931
SBP	renal	LVESV	Univariable	mendelian	all	-0.0108737	0.00629583	0.0841555	-0.0232135	0.00146611	0.989185	0.977054	1.00147
SBP	vessel	LVESV	Univariable	mendelian	all	-0.0169871	0.00654559	0.00945855	-0.0298165	-0.00415777	0.983156	0.970624	0.995851
SBP	vessel	LVEF	MVMR	mendelian	all	-0.00381609	0.00849188	0.653161	-0.0204602	0.012828	0.996191	0.979748	1.01291
SBP	renal	LVEF	MVMR	mendelian	all	0.0190146	0.00815936	0.0197922	0.00302223	0.0350069	1.0192	1.00303	1.03563
SBP	renal	LVEF	Univariable	mendelian	all	0.0173837	0.00730769	0.017375	0.0030606	0.0317067	1.01754	1.00307	1.03221
SBP	vessel	LVEF	Univariable	mendelian	all	0.00498612	0.00760623	0.512132	-0.00992209	0.0198943	1.005	0.990127	1.02009
SBP	vessel	MI	MVMR	mendelian	all	0.13322	0.0143876	2.05622e-20	0.105021	0.16142	1.1425	1.11073	1.17518
SBP	renal	MI	MVMR	mendelian	all	0.0118397	0.0138161	0.391473	-0.0152399	0.0389193	1.01191	0.984876	1.03969
SBP	renal	MI	Univariable	mendelian	all	0.0707895	0.0122752	8.07687e-09	0.04673	0.0948489	1.07336	1.04784	1.09949
SBP	vessel	MI	Univariable	mendelian	all	0.138901	0.0127701	1.48252e-27	0.113872	0.16393	1.14901	1.12061	1.17813
SBP	vessel	AMD	MVMR	mendelian	all	-0.00355472	0.0168662	0.833075	-0.0366125	0.0295031	0.996452	0.96405	1.02994
SBP	renal	AMD	MVMR	mendelian	all	0.0238187	0.0161742	0.140849	-0.00788267	0.05552	1.0241	0.992148	1.05709
SBP	renal	AMD	Univariable	mendelian	all	0.022252	0.0143642	0.121352	-0.00590192	0.0504059	1.0225	0.994115	1.0517
SBP	vessel	AMD	Univariable	mendelian	all	0.00785922	0.01498	0.599829	-0.0215017	0.0372201	1.00789	0.978728	1.03792
SBP	vessel	AF	MVMR	mendelian	specific	0.0351531	0.0126944	0.00561958	0.0102722	0.0600341	1.03578	1.01033	1.06187
SBP	renal	AF	MVMR	mendelian	specific	0.0311835	0.0108007	0.00388723	0.0100141	0.0523528	1.03167	1.01006	1.05375
SBP	renal	AF	Univariable	mendelian	specific	0.0311882	0.0108007	0.00388197	0.0100187	0.0523577	1.03168	1.01007	1.05375
SBP	vessel	AF	Univariable	mendelian	specific	0.0351582	0.0126942	0.00561192	0.0102776	0.0600388	1.03578	1.01033	1.06188
SBP	vessel	CHD	MVMR	mendelian	specific	0.140978	0.0113482	1.9628e-35	0.118735	0.16322	1.1514	1.12607	1.1773
SBP	renal	CHD	MVMR	mendelian	specific	0.0153285	0.00965239	0.112274	-0.00359015	0.0342472	1.01545	0.996416	1.03484
SBP	renal	CHD	Univariable	mendelian	specific	0.0153306	0.00964998	0.112136	-0.00358338	0.0342445	1.01545	0.996423	1.03484
SBP	vessel	CHD	Univariable	mendelian	specific	0.140978	0.0113482	1.96086e-35	0.118736	0.16322	1.1514	1.12607	1.1773
SBP	vessel	STROKE	MVMR	mendelian	specific	0.0523285	0.0247122	0.0342156	0.0038927	0.100764	1.05372	1.0039	1.10602
SBP	renal	STROKE	MVMR	mendelian	specific	0.0226407	0.0210291	0.281644	-0.0185764	0.0638577	1.0229	0.981595	1.06594
SBP	renal	STROKE	Univariable	mendelian	specific	0.0226428	0.0210296	0.281609	-0.0185752	0.0638608	1.0229	0.981596	1.06594
SBP	vessel	STROKE	Univariable	mendelian	specific	0.0523297	0.0247122	0.0342122	0.00389369	0.100766	1.05372	1.0039	1.10602
SBP	vessel	HF	MVMR	mendelian	specific	0.0817327	0.0182436	7.462e-06	0.0459752	0.11749	1.08517	1.04705	1.12467
SBP	renal	HF	MVMR	mendelian	specific	0.0398438	0.0155292	0.0102955	0.00940667	0.0702809	1.04065	1.00945	1.07281
SBP	renal	HF	Univariable	mendelian	specific	0.0398479	0.0155291	0.0102874	0.0094109	0.0702849	1.04065	1.00946	1.07281
SBP	vessel	HF	Univariable	mendelian	specific	0.0817353	0.0182436	7.45641e-06	0.0459779	0.117493	1.08517	1.04705	1.12467
SBP	vessel	T2D	MVMR	mendelian	specific	0.0994245	0.0125736	2.62858e-15	0.0747802	0.124069	1.10454	1.07765	1.13209
SBP	renal	T2D	MVMR	mendelian	specific	0.0476837	0.0107079	8.46228e-06	0.0266963	0.0686712	1.04884	1.02706	1.07108
SBP	renal	T2D	Univariable	mendelian	specific	0.047697	0.0107073	8.40437e-06	0.0267107	0.0686834	1.04885	1.02707	1.0711
SBP	vessel	T2D	Univariable	mendelian	specific	0.0994309	0.0125731	2.61099e-15	0.0747876	0.124074	1.10454	1.07766	1.1321
SBP	vessel	SV	MVMR	mendelian	specific	-0.0224506	0.00976722	0.021537	-0.0415944	-0.00330684	0.9778	0.959259	0.996699
SBP	renal	SV	MVMR	mendelian	specific	0.0126669	0.00833476	0.128581	-0.00366922	0.029003	1.01275	0.996338	1.02943
SBP	renal	SV	Univariable	mendelian	specific	0.0128427	0.00833506	0.123375	-0.003494	0.0291794	1.01293	0.996512	1.02961
SBP	vessel	SV	Univariable	mendelian	specific	-0.0225868	0.00976704	0.0207545	-0.0417302	-0.00344341	0.977666	0.959129	0.996563
SBP	vessel	LVEDV	MVMR	mendelian	specific	-0.0270904	0.00918368	0.003182	-0.0450905	-0.00909043	0.973273	0.955911	0.990951
SBP	renal	LVEDV	MVMR	mendelian	specific	0.000969493	0.00783567	0.901531	-0.0143884	0.0163274	1.00097	0.985715	1.01646
SBP	renal	LVEDV	Univariable	mendelian	specific	0.00118113	0.00783644	0.880195	-0.0141783	0.0165406	1.00118	0.985922	1.01668
SBP	vessel	LVEDV	Univariable	mendelian	specific	-0.0271008	0.00918313	0.00316855	-0.0450998	-0.00910191	0.973263	0.955902	0.990939
SBP	vessel	LVESV	MVMR	mendelian	specific	-0.0222217	0.00942396	0.0183806	-0.0406927	-0.00375074	0.978023	0.960124	0.996256
SBP	renal	LVESV	MVMR	mendelian	specific	-0.00838955	0.00803658	0.296531	-0.0241412	0.00736213	0.991646	0.976148	1.00739
SBP	renal	LVESV	Univariable	mendelian	specific	-0.00820489	0.00803686	0.307308	-0.0239571	0.00754736	0.991829	0.976328	1.00758
SBP	vessel	LVESV	Univariable	mendelian	specific	-0.0221258	0.00942353	0.0188849	-0.040596	-0.00365572	0.978117	0.960217	0.996351
SBP	vessel	LVEF	MVMR	mendelian	specific	-0.00107521	0.0109409	0.921715	-0.0225194	0.020369	0.998925	0.977732	1.02058
SBP	renal	LVEF	MVMR	mendelian	specific	0.0199064	0.00933378	0.0329561	0.00161218	0.0382006	1.02011	1.00161	1.03894
SBP	renal	LVEF	Univariable	mendelian	specific	0.0199145	0.00933325	0.0328752	0.00162129	0.0382076	1.02011	1.00162	1.03895
SBP	vessel	LVEF	Univariable	mendelian	specific	-0.00128057	0.0109412	0.906828	-0.0227253	0.0201642	0.99872	0.977531	1.02037
SBP	vessel	MI	MVMR	mendelian	specific	0.149578	0.0185782	8.19708e-16	0.113164	0.185991	1.16134	1.11982	1.20441
SBP	renal	MI	MVMR	mendelian	specific	0.0130981	0.0158133	0.407504	-0.017896	0.0440921	1.01318	0.982263	1.04508
SBP	renal	MI	Univariable	mendelian	specific	0.0130694	0.0158118	0.408488	-0.0179218	0.0440605	1.01316	0.982238	1.04505
SBP	vessel	MI	Univariable	mendelian	specific	0.149574	0.0185782	8.2087e-16	0.113161	0.185988	1.16134	1.11981	1.20441
SBP	vessel	AMD	MVMR	mendelian	specific	0.021456	0.0217496	0.323888	-0.0211733	0.0640853	1.02169	0.979049	1.06618
SBP	renal	AMD	MVMR	mendelian	specific	0.0404657	0.0185073	0.0287813	0.00419133	0.07674	1.0413	1.0042	1.07976
SBP	renal	AMD	Univariable	mendelian	specific	0.0404817	0.0185077	0.0287218	0.00420651	0.0767568	1.04131	1.00422	1.07978
SBP	vessel	AMD	Univariable	mendelian	specific	0.021495	0.0217493	0.323003	-0.0211337	0.0641237	1.02173	0.979088	1.06622

### Sheet: STable16
exposure	subset	outcome	analysis_type	grouping	SNP_selection	b	se	pval	lo_ci	up_ci	or	or_lci95	or_uci95
DBP	artery	AF	MVMR	coloc	all	0.0458949	0.0137336	0.000832405	0.018977	0.0728128	1.04696	1.01916	1.07553
DBP	nephro	AF	MVMR	coloc	all	0.0335894	0.0147328	0.0226133	0.0047131	0.0624657	1.03416	1.00472	1.06446
DBP	artery	AF	Univariable	coloc	all	0.0572916	0.0127915	7.50398e-06	0.0322202	0.082363	1.05896	1.03274	1.08585
DBP	nephro	AF	Univariable	coloc	all	0.0515109	0.0137224	0.000174185	0.024615	0.0784068	1.05286	1.02492	1.08156
DBP	artery	CHD	MVMR	coloc	all	0.0711211	0.0122745	6.8636e-09	0.0470632	0.0951791	1.07371	1.04819	1.09986
DBP	nephro	CHD	MVMR	coloc	all	0.107781	0.0131745	2.81363e-16	0.0819592	0.133603	1.1138	1.08541	1.14294
DBP	artery	CHD	Univariable	coloc	all	0.107643	0.0114334	4.742e-21	0.0852334	0.130052	1.11365	1.08897	1.13889
DBP	nephro	CHD	Univariable	coloc	all	0.135545	0.012273	2.34111e-28	0.11149	0.1596	1.14516	1.11794	1.17304
DBP	artery	STROKE	MVMR	coloc	all	0.114526	0.0267482	1.85533e-05	0.0620993	0.166952	1.12134	1.06407	1.1817
DBP	nephro	STROKE	MVMR	coloc	all	0.104715	0.0286962	0.000263163	0.0484707	0.16096	1.11039	1.04966	1.17464
DBP	artery	STROKE	Univariable	coloc	all	0.150066	0.0249111	1.70097e-09	0.10124	0.198892	1.16191	1.10654	1.22005
DBP	nephro	STROKE	Univariable	coloc	all	0.149463	0.026727	2.24223e-08	0.0970777	0.201848	1.16121	1.10195	1.22366
DBP	artery	HF	MVMR	coloc	all	0.0602306	0.0197484	0.00228927	0.0215236	0.0989375	1.06208	1.02176	1.104
DBP	nephro	HF	MVMR	coloc	all	0.0546922	0.0211783	0.00980989	0.0131827	0.0962018	1.05622	1.01327	1.10098
DBP	artery	HF	Univariable	coloc	all	0.0788097	0.018391	1.82555e-05	0.0427633	0.114856	1.082	1.04369	1.12171
DBP	nephro	HF	Univariable	coloc	all	0.0782259	0.0197234	7.30418e-05	0.0395681	0.116884	1.08137	1.04036	1.12399
DBP	artery	T2D	MVMR	coloc	all	0.0745604	0.013607	4.26377e-08	0.0478907	0.10123	1.07741	1.04906	1.10653
DBP	nephro	T2D	MVMR	coloc	all	-0.00061473	0.014606	0.966429	-0.0292424	0.028013	0.999385	0.971181	1.02841
DBP	artery	T2D	Univariable	coloc	all	0.074352	0.0126745	4.457e-09	0.04951	0.099194	1.07719	1.05076	1.10428
DBP	nephro	T2D	Univariable	coloc	all	0.028504	0.013605	0.036161	0.0018382	0.0551698	1.02891	1.00184	1.05672
DBP	artery	SV	MVMR	coloc	all	-0.029589	0.010682	0.00560949	-0.0505257	-0.00865234	0.970844	0.950729	0.991385
DBP	nephro	SV	MVMR	coloc	all	0.0118718	0.011477	0.300961	-0.0106232	0.0343667	1.01194	0.989433	1.03496
DBP	artery	SV	Univariable	coloc	all	-0.0255114	0.00992799	0.0101857	-0.0449702	-0.00605249	0.974811	0.956026	0.993966
DBP	nephro	SV	Univariable	coloc	all	0.000139474	0.0106682	0.989569	-0.0207702	0.0210491	1.00014	0.979444	1.02127
DBP	artery	LVEDV	MVMR	coloc	all	-0.0340537	0.0100413	0.000696409	-0.0537346	-0.0143728	0.96652	0.947684	0.98573
DBP	nephro	LVEDV	MVMR	coloc	all	0.0130833	0.0107902	0.225322	-0.00806539	0.0342321	1.01317	0.991967	1.03482
DBP	artery	LVEDV	Univariable	coloc	all	-0.0295575	0.00933157	0.00153939	-0.0478474	-0.0112676	0.970875	0.953279	0.988796
DBP	nephro	LVEDV	Univariable	coloc	all	-0.000430298	0.0100294	0.965779	-0.0200879	0.0192273	0.99957	0.980113	1.01941
DBP	artery	LVESV	MVMR	coloc	all	-0.033825	0.0102983	0.00102282	-0.0540096	-0.0136403	0.966741	0.947423	0.986452
DBP	nephro	LVESV	MVMR	coloc	all	0.00779931	0.0110683	0.481033	-0.0138946	0.0294932	1.00783	0.986202	1.02993
DBP	artery	LVESV	Univariable	coloc	all	-0.0311399	0.00956729	0.00113598	-0.0498918	-0.012388	0.96934	0.951332	0.987688
DBP	nephro	LVESV	Univariable	coloc	all	-0.00565226	0.0102846	0.582608	-0.02581	0.0145055	0.994364	0.97452	1.01461
DBP	artery	LVEF	MVMR	coloc	all	0.0150048	0.0119607	0.209667	-0.00843813	0.0384477	1.01512	0.991597	1.0392
DBP	nephro	LVEF	MVMR	coloc	all	-0.00334891	0.012863	0.794595	-0.0285605	0.0218626	0.996657	0.971844	1.0221
DBP	artery	LVEF	Univariable	coloc	all	0.0138528	0.0111119	0.212533	-0.00792659	0.0356322	1.01395	0.992105	1.03627
DBP	nephro	LVEF	Univariable	coloc	all	0.00262078	0.0119506	0.826417	-0.0208024	0.0260439	1.00262	0.979413	1.02639
DBP	artery	MI	MVMR	coloc	all	0.104652	0.0201074	1.94353e-07	0.0652415	0.144062	1.11032	1.06742	1.15496
DBP	nephro	MI	MVMR	coloc	all	0.0980714	0.0215766	5.48651e-06	0.0557813	0.140361	1.10304	1.05737	1.15069
DBP	artery	MI	Univariable	coloc	all	0.13791	0.0187283	1.78853e-13	0.101203	0.174617	1.14787	1.1065	1.19079
DBP	nephro	MI	Univariable	coloc	all	0.138945	0.020098	4.73161e-12	0.0995533	0.178337	1.14906	1.10468	1.19523
DBP	artery	AMD	MVMR	coloc	all	0.0213679	0.0235422	0.364068	-0.0247748	0.0675106	1.0216	0.97553	1.06984
DBP	nephro	AMD	MVMR	coloc	all	-0.0249095	0.0252488	0.323857	-0.0743971	0.0245781	0.975398	0.928303	1.02488
DBP	artery	AMD	Univariable	coloc	all	0.0129076	0.0219249	0.556051	-0.0300653	0.0558805	1.01299	0.970382	1.05747
DBP	nephro	AMD	Univariable	coloc	all	-0.0165627	0.0235146	0.481211	-0.0626514	0.029526	0.983574	0.939271	1.02997
DBP	artery	AF	MVMR	coloc	specific	0.061632	0.0156491	8.20395e-05	0.0309597	0.0923043	1.06357	1.03144	1.0967
DBP	nephro	AF	MVMR	coloc	specific	0.0543551	0.017626	0.00204373	0.0198082	0.0889021	1.05586	1.02001	1.09297
DBP	artery	AF	Univariable	coloc	specific	0.0618122	0.0156484	7.81329e-05	0.0311412	0.0924831	1.06376	1.03163	1.09689
DBP	nephro	AF	Univariable	coloc	specific	0.0546148	0.0176249	0.00194358	0.0200699	0.0891597	1.05613	1.02027	1.09326
DBP	artery	CHD	MVMR	coloc	specific	0.100066	0.0139854	8.36762e-13	0.0726542	0.127477	1.10524	1.07536	1.13596
DBP	nephro	CHD	MVMR	coloc	specific	0.146312	0.0157628	1.66113e-20	0.115417	0.177207	1.15756	1.12234	1.19388
DBP	artery	CHD	Univariable	coloc	specific	0.100522	0.0139824	6.51572e-13	0.073117	0.127928	1.10575	1.07586	1.13647
DBP	nephro	CHD	Univariable	coloc	specific	0.146708	0.0157606	1.29612e-20	0.115817	0.177599	1.15802	1.12279	1.19435
DBP	artery	STROKE	MVMR	coloc	specific	0.121331	0.0304774	6.86173e-05	0.0615957	0.181067	1.129	1.06353	1.1985
DBP	nephro	STROKE	MVMR	coloc	specific	0.115497	0.0343293	0.000767111	0.0482119	0.182783	1.12243	1.04939	1.20055
DBP	artery	STROKE	Univariable	coloc	specific	0.121728	0.0304743	6.48477e-05	0.0619981	0.181457	1.12945	1.06396	1.19896
DBP	nephro	STROKE	Univariable	coloc	specific	0.116029	0.0343257	0.000724199	0.0487511	0.183308	1.12303	1.04996	1.20118
DBP	artery	HF	MVMR	coloc	specific	0.062115	0.0225026	0.00577393	0.01801	0.10622	1.06408	1.01817	1.11207
DBP	nephro	HF	MVMR	coloc	specific	0.0582199	0.0253328	0.0215504	0.00856757	0.107872	1.05995	1.0086	1.11391
DBP	artery	HF	Univariable	coloc	specific	0.0623271	0.0225014	0.00560689	0.0182245	0.10643	1.06431	1.01839	1.1123
DBP	nephro	HF	Univariable	coloc	specific	0.0585079	0.0253315	0.0209052	0.00885821	0.108158	1.06025	1.0089	1.11422
DBP	artery	T2D	MVMR	coloc	specific	0.062719	0.0155003	5.20343e-05	0.0323383	0.0930996	1.06473	1.03287	1.09757
DBP	nephro	T2D	MVMR	coloc	specific	-0.0149509	0.0174736	0.392204	-0.0491992	0.0192974	0.98516	0.951991	1.01948
DBP	artery	T2D	Univariable	coloc	specific	0.0626663	0.0155002	5.27884e-05	0.0322858	0.0930467	1.06467	1.03281	1.09751
DBP	nephro	T2D	Univariable	coloc	specific	-0.0146691	0.0174727	0.401165	-0.0489157	0.0195775	0.985438	0.952261	1.01977
DBP	artery	SV	MVMR	coloc	specific	-0.0341298	0.0121378	0.00492913	-0.0579199	-0.0103397	0.966446	0.943726	0.989714
DBP	nephro	SV	MVMR	coloc	specific	0.00575531	0.0137673	0.67592	-0.0212286	0.0327392	1.00577	0.978995	1.03328
DBP	artery	SV	Univariable	coloc	specific	-0.0340875	0.0121372	0.00498051	-0.0578765	-0.0102986	0.966487	0.943767	0.989754
DBP	nephro	SV	Univariable	coloc	specific	0.00543331	0.0137686	0.693128	-0.0215531	0.0324197	1.00545	0.978678	1.03295
DBP	artery	LVEDV	MVMR	coloc	specific	-0.0314712	0.0114082	0.00580795	-0.0538313	-0.00911112	0.969019	0.947592	0.99093
DBP	nephro	LVEDV	MVMR	coloc	specific	0.0161018	0.0129443	0.213538	-0.00926911	0.0414727	1.01623	0.990774	1.04234
DBP	artery	LVEDV	Univariable	coloc	specific	-0.0313478	0.0114079	0.00600167	-0.0537072	-0.00898831	0.969138	0.94771	0.991052
DBP	nephro	LVEDV	Univariable	coloc	specific	0.0157912	0.0129454	0.22254	-0.0095818	0.0411642	1.01592	0.990464	1.04202
DBP	artery	LVESV	MVMR	coloc	specific	-0.027088	0.0117047	0.0206592	-0.0500291	-0.00414684	0.973276	0.951202	0.995862
DBP	nephro	LVESV	MVMR	coloc	specific	0.016118	0.0132769	0.224761	-0.00990464	0.0421407	1.01625	0.990144	1.04304
DBP	artery	LVESV	Univariable	coloc	specific	-0.0269609	0.0117043	0.021258	-0.0499013	-0.00402045	0.973399	0.951323	0.995988
DBP	nephro	LVESV	Univariable	coloc	specific	0.0158432	0.0132774	0.232784	-0.0101805	0.0418668	1.01597	0.989871	1.04276
DBP	artery	LVEF	MVMR	coloc	specific	0.00491127	0.0135964	0.717938	-0.0217376	0.0315601	1.00492	0.978497	1.03206
DBP	nephro	LVEF	MVMR	coloc	specific	-0.0162175	0.0154284	0.293203	-0.0464572	0.0140223	0.983913	0.954605	1.01412
DBP	artery	LVEF	Univariable	coloc	specific	0.00478788	0.0135959	0.724723	-0.02186	0.0314358	1.0048	0.978377	1.03194
DBP	nephro	LVEF	Univariable	coloc	specific	-0.0161694	0.0154276	0.294612	-0.0464075	0.0140688	0.983961	0.954653	1.01417
DBP	artery	MI	MVMR	coloc	specific	0.129337	0.0229103	1.64856e-08	0.0844324	0.174241	1.13807	1.0881	1.19034
DBP	nephro	MI	MVMR	coloc	specific	0.131351	0.025808	3.58904e-07	0.0807676	0.181935	1.14037	1.08412	1.19954
DBP	artery	MI	Univariable	coloc	specific	0.129779	0.0229072	1.46649e-08	0.0848813	0.174678	1.13858	1.08859	1.19086
DBP	nephro	MI	Univariable	coloc	specific	0.131911	0.0258049	3.19042e-07	0.0813329	0.182488	1.14101	1.08473	1.2002
DBP	artery	AMD	MVMR	coloc	specific	0.023384	0.0268195	0.383261	-0.0291822	0.0759503	1.02366	0.971239	1.07891
DBP	nephro	AMD	MVMR	coloc	specific	-0.0223855	0.030215	0.45877	-0.081607	0.0368359	0.977863	0.921634	1.03752
DBP	artery	AMD	Univariable	coloc	specific	0.0233056	0.0268195	0.384858	-0.0292606	0.0758717	1.02358	0.971163	1.07882
DBP	nephro	AMD	Univariable	coloc	specific	-0.022281	0.0302144	0.46086	-0.0815012	0.0369391	0.977965	0.921732	1.03763
SBP	artery	AF	MVMR	coloc	all	0.0393078	0.00709503	3.02151e-08	0.0254015	0.053214	1.04009	1.02573	1.05466
SBP	nephro	AF	MVMR	coloc	all	0.000694353	0.00765527	0.927729	-0.01431	0.0156987	1.00069	0.985792	1.01582
SBP	artery	AF	Univariable	coloc	all	0.039475	0.00685135	8.33002e-09	0.0260464	0.0529036	1.04026	1.02639	1.05433
SBP	nephro	AF	Univariable	coloc	all	0.0117204	0.0073988	0.113173	-0.00278127	0.026222	1.01179	0.997223	1.02657
SBP	artery	CHD	MVMR	coloc	all	0.0552459	0.00634291	3.04244e-18	0.0428138	0.067678	1.0568	1.04374	1.07002
SBP	nephro	CHD	MVMR	coloc	all	0.0768266	0.00688771	6.83315e-29	0.0633267	0.0903266	1.07985	1.06537	1.09453
SBP	artery	CHD	Univariable	coloc	all	0.0736972	0.00612313	2.30199e-33	0.0616959	0.0856986	1.07648	1.06364	1.08948
SBP	nephro	CHD	Univariable	coloc	all	0.0924833	0.00665732	7.08624e-44	0.079435	0.105532	1.09689	1.08268	1.1113
SBP	artery	STROKE	MVMR	coloc	all	0.0607079	0.0138115	1.10542e-05	0.0336373	0.0877785	1.06259	1.03421	1.09175
SBP	nephro	STROKE	MVMR	coloc	all	0.0404322	0.0149679	0.00690775	0.0110951	0.0697693	1.04126	1.01116	1.07226
SBP	artery	STROKE	Univariable	coloc	all	0.0704271	0.0133354	1.28336e-07	0.0442897	0.0965645	1.07297	1.04529	1.10138
SBP	nephro	STROKE	Univariable	coloc	all	0.0575883	0.0144766	6.94878e-05	0.0292142	0.0859624	1.05928	1.02965	1.08977
SBP	artery	HF	MVMR	coloc	all	0.048559	0.0102001	1.92998e-06	0.0285667	0.0685513	1.04976	1.02898	1.07096
SBP	nephro	HF	MVMR	coloc	all	0.0389521	0.0110472	0.000421915	0.0172997	0.0606046	1.03972	1.01745	1.06248
SBP	artery	HF	Univariable	coloc	all	0.0579209	0.00984893	4.07959e-09	0.038617	0.0772248	1.05963	1.03937	1.08028
SBP	nephro	HF	Univariable	coloc	all	0.0526524	0.0106802	8.22688e-07	0.0317192	0.0735856	1.05406	1.03223	1.07636
SBP	artery	T2D	MVMR	coloc	all	0.0584854	0.00702771	8.64112e-17	0.0447111	0.0722597	1.06023	1.04573	1.07493
SBP	nephro	T2D	MVMR	coloc	all	0.0065273	0.00759291	0.389978	-0.00835481	0.0214094	1.00655	0.99168	1.02164
SBP	artery	T2D	Univariable	coloc	all	0.0600587	0.0067853	8.65133e-19	0.0467595	0.0733579	1.0619	1.04787	1.07612
SBP	nephro	T2D	Univariable	coloc	all	0.0229995	0.00734119	0.00173068	0.00861073	0.0373882	1.02327	1.00865	1.0381
SBP	artery	SV	MVMR	coloc	all	0.010435	0.00546112	0.0560424	-0.000268763	0.0211388	1.01049	0.999731	1.02136
SBP	nephro	SV	MVMR	coloc	all	0.000800557	0.00591846	0.892404	-0.0107996	0.0124007	1.0008	0.989258	1.01248
SBP	artery	SV	Univariable	coloc	all	0.0106263	0.00527474	0.0439598	0.000287821	0.0209648	1.01068	1.00029	1.02119
SBP	nephro	SV	Univariable	coloc	all	0.00372905	0.00571685	0.514219	-0.00747598	0.0149341	1.00374	0.992552	1.01505
SBP	artery	LVEDV	MVMR	coloc	all	0.00151817	0.00513539	0.767516	-0.00854719	0.0115835	1.00152	0.991489	1.01165
SBP	nephro	LVEDV	MVMR	coloc	all	-0.00156114	0.00556349	0.779016	-0.0124656	0.00934331	0.99844	0.987612	1.00939
SBP	artery	LVEDV	Univariable	coloc	all	0.00114549	0.00496059	0.81738	-0.00857727	0.0108683	1.00115	0.991459	1.01093
SBP	nephro	LVEDV	Univariable	coloc	all	-0.00113578	0.00537413	0.832622	-0.0116691	0.00939751	0.998865	0.988399	1.00944
SBP	artery	LVESV	MVMR	coloc	all	-0.00983684	0.00526646	0.0617969	-0.0201591	0.000485428	0.990211	0.980043	1.00049
SBP	nephro	LVESV	MVMR	coloc	all	-0.00264813	0.00570257	0.642384	-0.0138252	0.00852892	0.997355	0.98627	1.00857
SBP	artery	LVESV	Univariable	coloc	all	-0.0104697	0.00508703	0.0395892	-0.0204402	-0.00049908	0.989585	0.979767	0.999501
SBP	nephro	LVESV	Univariable	coloc	all	-0.00540425	0.00550861	0.326574	-0.0162011	0.00539263	0.99461	0.983929	1.00541
SBP	artery	LVEF	MVMR	coloc	all	0.0240427	0.00611465	8.44534e-05	0.012058	0.0360274	1.02433	1.01213	1.03668
SBP	nephro	LVEF	MVMR	coloc	all	0.000380595	0.00662883	0.954215	-0.0126119	0.0133731	1.00038	0.987467	1.01346
SBP	artery	LVEF	Univariable	coloc	all	0.0241336	0.00590584	4.39357e-05	0.0125582	0.0357091	1.02443	1.01264	1.03635
SBP	nephro	LVEF	Univariable	coloc	all	0.00713207	0.00640427	0.265442	-0.00542029	0.0196844	1.00716	0.994594	1.01988
SBP	artery	MI	MVMR	coloc	all	0.0506835	0.0103841	1.05621e-06	0.0303306	0.0710364	1.05199	1.0308	1.07362
SBP	nephro	MI	MVMR	coloc	all	0.0737405	0.0112896	6.50104e-11	0.0516129	0.095868	1.07653	1.05297	1.10061
SBP	artery	MI	Univariable	coloc	all	0.0683587	0.0100258	9.21197e-12	0.0487082	0.0880092	1.07075	1.04991	1.092
SBP	nephro	MI	Univariable	coloc	all	0.0881124	0.0109146	6.867e-16	0.0667197	0.109505	1.09211	1.069	1.11573
SBP	artery	AMD	MVMR	coloc	all	0.00597971	0.0121644	0.623021	-0.0178626	0.029822	1.006	0.982296	1.03027
SBP	nephro	AMD	MVMR	coloc	all	-0.00878498	0.0131092	0.50277	-0.034479	0.0169091	0.991253	0.966109	1.01705
SBP	artery	AMD	Univariable	coloc	all	0.00385147	0.0117424	0.742914	-0.0191636	0.0268666	1.00386	0.981019	1.02723
SBP	nephro	AMD	Univariable	coloc	all	-0.00710254	0.0126568	0.574687	-0.03191	0.0177049	0.992923	0.968594	1.01786
SBP	artery	AF	MVMR	coloc	specific	0.0368919	0.00785707	2.66113e-06	0.0214921	0.0522918	1.03758	1.02172	1.05368
SBP	nephro	AF	MVMR	coloc	specific	-0.00224553	0.00870937	0.796538	-0.0193159	0.0148248	0.997757	0.980869	1.01494
SBP	artery	AF	Univariable	coloc	specific	0.0368899	0.00785706	2.66439e-06	0.0214901	0.0522897	1.03758	1.02172	1.05368
SBP	nephro	AF	Univariable	coloc	specific	-0.00220515	0.00870855	0.800101	-0.0192739	0.0148636	0.997797	0.980911	1.01497
SBP	artery	CHD	MVMR	coloc	specific	0.0596389	0.00702163	2.00336e-17	0.0458765	0.0734013	1.06145	1.04695	1.07616
SBP	nephro	CHD	MVMR	coloc	specific	0.0823865	0.00785671	1.00041e-25	0.0669874	0.0977857	1.08588	1.06928	1.10273
SBP	artery	CHD	Univariable	coloc	specific	0.0596509	0.00701995	1.93972e-17	0.0458918	0.07341	1.06147	1.04696	1.07617
SBP	nephro	CHD	Univariable	coloc	specific	0.0823921	0.00785501	9.69414e-26	0.0669962	0.0977879	1.08588	1.06929	1.10273
SBP	artery	STROKE	MVMR	coloc	specific	0.0633044	0.015291	3.47334e-05	0.0333341	0.0932747	1.06535	1.0339	1.09776
SBP	nephro	STROKE	MVMR	coloc	specific	0.0437285	0.0170626	0.0103825	0.0102857	0.0771712	1.0447	1.01034	1.08023
SBP	artery	STROKE	Univariable	coloc	specific	0.0633287	0.0152911	3.4497e-05	0.0333582	0.0932993	1.06538	1.03392	1.09779
SBP	nephro	STROKE	Univariable	coloc	specific	0.0437667	0.0170608	0.0103073	0.0103276	0.0772058	1.04474	1.01038	1.08026
SBP	artery	HF	MVMR	coloc	specific	0.0476506	0.0112936	2.45118e-05	0.0255151	0.0697861	1.0488	1.02584	1.07228
SBP	nephro	HF	MVMR	coloc	specific	0.0378715	0.0125825	0.00261384	0.0132097	0.0625332	1.0386	1.0133	1.06453
SBP	artery	HF	Univariable	coloc	specific	0.0476727	0.0112935	2.42959e-05	0.0255374	0.069808	1.04883	1.02587	1.0723
SBP	nephro	HF	Univariable	coloc	specific	0.0379025	0.0125812	0.00258998	0.0132433	0.0625616	1.03863	1.01333	1.06456
SBP	artery	T2D	MVMR	coloc	specific	0.0585861	0.00778057	5.08203e-14	0.0433362	0.073836	1.06034	1.04429	1.07663
SBP	nephro	T2D	MVMR	coloc	specific	0.0066997	0.00864366	0.438281	-0.0102419	0.0236413	1.00672	0.98981	1.02392
SBP	artery	T2D	Univariable	coloc	specific	0.0585946	0.00778055	5.03879e-14	0.0433447	0.0738445	1.06035	1.0443	1.07664
SBP	nephro	T2D	Univariable	coloc	specific	0.00679167	0.00864229	0.431947	-0.0101472	0.0237306	1.00681	0.989904	1.02401
SBP	artery	SV	MVMR	coloc	specific	0.015378	0.00604111	0.0109155	0.00353746	0.0272186	1.0155	1.00354	1.02759
SBP	nephro	SV	MVMR	coloc	specific	0.00696922	0.00674076	0.301196	-0.00624268	0.0201811	1.00699	0.993777	1.02039
SBP	artery	SV	Univariable	coloc	specific	0.0153828	0.00604112	0.0108909	0.00354222	0.0272234	1.0155	1.00355	1.0276
SBP	nephro	SV	Univariable	coloc	specific	0.00698234	0.00674143	0.300334	-0.00623086	0.0201955	1.00701	0.993789	1.0204
SBP	artery	LVEDV	MVMR	coloc	specific	0.00208509	0.00568135	0.713618	-0.00905036	0.0132205	1.00209	0.99099	1.01331
SBP	nephro	LVEDV	MVMR	coloc	specific	-0.000856268	0.00633467	0.892477	-0.0132722	0.0115597	0.999144	0.986815	1.01163
SBP	artery	LVEDV	Univariable	coloc	specific	0.0020845	0.00568125	0.71369	-0.00905075	0.0132197	1.00209	0.99099	1.01331
SBP	nephro	LVEDV	Univariable	coloc	specific	-0.000854478	0.00633457	0.892699	-0.0132702	0.0115613	0.999146	0.986817	1.01163
SBP	artery	LVESV	MVMR	coloc	specific	-0.011948	0.00582673	0.0403203	-0.0233684	-0.000527608	0.988123	0.976903	0.999473
SBP	nephro	LVESV	MVMR	coloc	specific	-0.00528301	0.00649285	0.415844	-0.018009	0.00744298	0.994731	0.982152	1.00747
SBP	artery	LVESV	Univariable	coloc	specific	-0.0119519	0.00582669	0.0402542	-0.0233722	-0.000531559	0.988119	0.976899	0.999469
SBP	nephro	LVESV	Univariable	coloc	specific	-0.0052939	0.00649323	0.41491	-0.0180206	0.00743283	0.99472	0.982141	1.00746
SBP	artery	LVEF	MVMR	coloc	specific	0.0310194	0.0067648	4.55082e-06	0.0177604	0.0442784	1.03151	1.01792	1.04527
SBP	nephro	LVEF	MVMR	coloc	specific	0.00907275	0.00754584	0.229238	-0.00571709	0.0238626	1.00911	0.994299	1.02415
SBP	artery	LVEF	Univariable	coloc	specific	0.0310283	0.00676485	4.52312e-06	0.0177692	0.0442874	1.03151	1.01793	1.04528
SBP	nephro	LVEF	Univariable	coloc	specific	0.00911047	0.00754858	0.227477	-0.00568475	0.0239057	1.00915	0.994331	1.02419
SBP	artery	MI	MVMR	coloc	specific	0.0474376	0.0114965	3.68703e-05	0.0249044	0.0699707	1.04858	1.02522	1.07248
SBP	nephro	MI	MVMR	coloc	specific	0.0697205	0.0128686	6.03084e-08	0.0444981	0.094943	1.07221	1.0455	1.0996
SBP	artery	MI	Univariable	coloc	specific	0.0474278	0.0114959	3.6975e-05	0.0248958	0.0699599	1.04857	1.02521	1.07247
SBP	nephro	MI	Univariable	coloc	specific	0.0697071	0.0128673	6.04769e-08	0.0444872	0.094927	1.07219	1.04549	1.09958
SBP	artery	AMD	MVMR	coloc	specific	0.0142689	0.0134664	0.289329	-0.0121252	0.040663	1.01437	0.987948	1.0415
SBP	nephro	AMD	MVMR	coloc	specific	0.00139682	0.0149335	0.925478	-0.0278728	0.0306665	1.0014	0.972512	1.03114
SBP	artery	AMD	Univariable	coloc	specific	0.0142723	0.0134663	0.289214	-0.0121218	0.0406663	1.01437	0.987951	1.0415
SBP	nephro	AMD	Univariable	coloc	specific	0.00143882	0.0149332	0.923242	-0.0278302	0.0307079	1.00144	0.972553	1.03118

### Sheet: STable17
exposure	outcome	b	se	pval	lo_ci	up_ci	or	or_lci95	or_uci95
DBP_all	AF	0.0234214	0.00290296	7.14015e-16	0.0177316	0.0291112	1.0237	1.01789	1.02954
DBP_all	CHD	0.0540133	0.00361109	1.38885e-50	0.0469356	0.0610911	1.0555	1.04805	1.063
DBP_all	STROKE	0.0468103	0.00296951	5.53387e-56	0.0409901	0.0526306	1.04792	1.04184	1.05404
DBP_all	HF	0.0283152	0.00263999	7.72474e-27	0.0231409	0.0334896	1.02872	1.02341	1.03406
DBP_all	T2D	0.0238777	0.00759598	0.0016696	0.00898959	0.0387658	1.02417	1.00903	1.03953
DBP_all	MI	0.0522087	0.00371344	6.74667e-45	0.0449303	0.059487	1.0536	1.04595	1.06129
DBP_all	SV	-0.010289	0.00215889	1.88053e-06	-0.0145204	-0.00605754	0.989764	0.985585	0.993961
DBP_all	LVEDV	-0.0132137	0.00217349	1.20572e-09	-0.0174737	-0.00895365	0.986873	0.982678	0.991086
DBP_all	LVESV	-0.0142333	0.00225184	2.60278e-10	-0.0186469	-0.00981972	0.985867	0.981526	0.990228
DBP_all	LVEF	0.0108038	0.00235512	4.48894e-06	0.00618774	0.0154198	1.01086	1.00621	1.01554
DBP_all	AMD	0.000722452	0.00386532	0.851734	-0.00685357	0.00829847	1.00072	0.99317	1.00833
SBP_all	AF	0.0148684	0.00171384	4.11753e-18	0.0115093	0.0182276	1.01498	1.01158	1.01839
SBP_all	CHD	0.0338255	0.0022506	4.70289e-51	0.0294143	0.0382366	1.0344	1.02985	1.03898
SBP_all	STROKE	0.028228	0.00178687	3.24083e-56	0.0247257	0.0317302	1.02863	1.02503	1.03224
SBP_all	HF	0.0218007	0.00156444	3.87286e-44	0.0187344	0.024867	1.02204	1.01891	1.02518
SBP_all	T2D	0.0201367	0.00457921	1.0954e-05	0.0111615	0.029112	1.02034	1.01122	1.02954
SBP_all	MI	0.0294958	0.00228783	4.96272e-38	0.0250116	0.0339799	1.02994	1.02533	1.03456
SBP_all	SV	0.00201528	0.00127271	0.113317	-0.000479227	0.00450978	1.00202	0.999521	1.00452
SBP_all	LVEDV	-0.00293008	0.00129143	0.0232766	-0.00546128	-0.000398875	0.997074	0.994554	0.999601
SBP_all	LVESV	-0.0080561	0.00132042	1.05289e-09	-0.0106441	-0.00546808	0.991976	0.989412	0.994547
SBP_all	LVEF	0.0120228	0.00135816	8.57635e-19	0.0093608	0.0146848	1.0121	1.0094	1.01479
SBP_all	AMD	0.0020898	0.00241044	0.385953	-0.00263465	0.00681425	1.00209	0.997369	1.00684

### Sheet: STable18
exposure	subset	outcome	analysis_type	grouping	SNP_selection	b	se	pval	lo_ci	up_ci	or	or_lci95	or_uci95
DBP	renal	AF	Univariable	mendelian	all	0.0129357	0.0101986	0.20466	-0.00705348	0.0329249	1.01302	0.992971	1.03347
DBP	vessel	AF	Univariable	mendelian	all	0.0303542	0.0109211	0.00544591	0.00894879	0.0517596	1.03082	1.00899	1.05312
DBP	renal	CHD	Univariable	mendelian	all	0.0331246	0.0101112	0.00105272	0.0133067	0.0529425	1.03368	1.0134	1.05437
DBP	vessel	CHD	Univariable	mendelian	all	0.0691958	0.012522	3.27694e-08	0.0446528	0.0937388	1.07165	1.04566	1.09827
DBP	renal	STROKE	Univariable	mendelian	all	0.0507931	0.00969294	1.60386e-07	0.031795	0.0697913	1.05211	1.03231	1.07228
DBP	vessel	STROKE	Univariable	mendelian	all	0.066447	0.0110462	1.79491e-09	0.0447964	0.0880977	1.0687	1.04581	1.09209
DBP	renal	HF	Univariable	mendelian	all	0.00921441	0.00923704	0.318498	-0.00889019	0.027319	1.00926	0.991149	1.0277
DBP	vessel	HF	Univariable	mendelian	all	0.0423774	0.00785291	6.79934e-08	0.0269857	0.0577691	1.04329	1.02735	1.05947
DBP	renal	T2D	Univariable	mendelian	all	0.0263847	0.0212272	0.21388	-0.0152206	0.0679901	1.02674	0.984895	1.07035
DBP	vessel	T2D	Univariable	mendelian	all	0.0232505	0.0169416	0.169942	-0.009955	0.0564559	1.02352	0.990094	1.05808
DBP	renal	MI	Univariable	mendelian	all	0.0378283	0.010764	0.000440849	0.0167309	0.0589257	1.03855	1.01687	1.0607
DBP	vessel	MI	Univariable	mendelian	all	0.0724421	0.0123679	4.70519e-09	0.0482011	0.0966832	1.07513	1.04938	1.10151
DBP	renal	SV	Univariable	mendelian	all	-0.00391291	0.0070832	0.58066	-0.017796	0.00997017	0.996095	0.982361	1.01002
DBP	vessel	SV	Univariable	mendelian	all	-0.0216716	0.00763913	0.00455511	-0.0366443	-0.0066989	0.978562	0.964019	0.993323
DBP	renal	LVEDV	Univariable	mendelian	all	-0.00610179	0.00740613	0.410005	-0.0206178	0.00841422	0.993917	0.979593	1.00845
DBP	vessel	LVEDV	Univariable	mendelian	all	-0.0217963	0.00741827	0.00330136	-0.0363361	-0.00725647	0.97844	0.964316	0.99277
DBP	renal	LVESV	Univariable	mendelian	all	-0.00629713	0.00831274	0.448734	-0.0225901	0.00999585	0.993723	0.977663	1.01005
DBP	vessel	LVESV	Univariable	mendelian	all	-0.0175521	0.00705731	0.0128798	-0.0313844	-0.00371974	0.982601	0.969103	0.996287
DBP	renal	LVEF	Univariable	mendelian	all	0.00485001	0.00919203	0.597755	-0.0131664	0.0228664	1.00486	0.98692	1.02313
DBP	vessel	LVEF	Univariable	mendelian	all	0.00612016	0.00695327	0.37876	-0.00750825	0.0197486	1.00614	0.99252	1.01994
DBP	renal	AMD	Univariable	mendelian	all	0.00302196	0.0117124	0.796396	-0.0199344	0.0259783	1.00303	0.980263	1.02632
DBP	vessel	AMD	Univariable	mendelian	all	0.0167727	0.0131571	0.202379	-0.00901522	0.0425606	1.01691	0.991025	1.04348
DBP	renal	AF	Univariable	mendelian	specific	0.0100676	0.0125694	0.423156	-0.0145685	0.0347037	1.01012	0.985537	1.03531
DBP	vessel	AF	Univariable	mendelian	specific	0.0406097	0.0138131	0.0032826	0.0135362	0.0676833	1.04145	1.01363	1.07003
DBP	renal	CHD	Univariable	mendelian	specific	0.0235284	0.0131567	0.0737237	-0.00225869	0.0493155	1.02381	0.997744	1.05055
DBP	vessel	CHD	Univariable	mendelian	specific	0.0868018	0.0187292	3.57678e-06	0.0500926	0.123511	1.09068	1.05137	1.13146
DBP	renal	STROKE	Univariable	mendelian	specific	0.0370609	0.0108781	0.000656951	0.0157399	0.0583819	1.03776	1.01586	1.06012
DBP	vessel	STROKE	Univariable	mendelian	specific	0.0622385	0.0142348	1.22958e-05	0.0343383	0.0901387	1.06422	1.03493	1.09433
DBP	renal	HF	Univariable	mendelian	specific	0.00180552	0.0129026	0.888712	-0.0234837	0.0270947	1.00181	0.97679	1.02747
DBP	vessel	HF	Univariable	mendelian	specific	0.0581883	0.00937186	5.33806e-10	0.0398194	0.0765571	1.05991	1.04062	1.07956
DBP	renal	T2D	Univariable	mendelian	specific	0.0363957	0.0295928	0.21874	-0.0216061	0.0943976	1.03707	0.978626	1.099
DBP	vessel	T2D	Univariable	mendelian	specific	0.0302106	0.0211857	0.153871	-0.0113134	0.0717346	1.03067	0.98875	1.07437
DBP	renal	MI	Univariable	mendelian	specific	0.0282502	0.0135891	0.0376271	0.00161566	0.0548848	1.02865	1.00162	1.05642
DBP	vessel	MI	Univariable	mendelian	specific	0.0889502	0.0171815	2.2537e-07	0.0552745	0.122626	1.09303	1.05683	1.13046
DBP	renal	SV	Univariable	mendelian	specific	-0.000602513	0.00955168	0.949703	-0.0193238	0.0181188	0.999398	0.980862	1.01828
DBP	vessel	SV	Univariable	mendelian	specific	-0.031429	0.0108167	0.00366544	-0.0526297	-0.0102283	0.96906	0.948731	0.989824
DBP	renal	LVEDV	Univariable	mendelian	specific	-0.00455627	0.0107179	0.670756	-0.0255633	0.0164507	0.995454	0.974761	1.01659
DBP	vessel	LVEDV	Univariable	mendelian	specific	-0.0321327	0.0110019	0.00349293	-0.0536964	-0.010569	0.968378	0.94772	0.989487
DBP	renal	LVESV	Univariable	mendelian	specific	-0.00627562	0.0125511	0.617072	-0.0308758	0.0183246	0.993744	0.969596	1.01849
DBP	vessel	LVESV	Univariable	mendelian	specific	-0.0263125	0.010423	0.0115874	-0.0467416	-0.00588345	0.974031	0.954334	0.994134
DBP	renal	LVEF	Univariable	mendelian	specific	0.00700624	0.0137065	0.609238	-0.0198585	0.033871	1.00703	0.980337	1.03445
DBP	vessel	LVEF	Univariable	mendelian	specific	0.00978218	0.00931098	0.293439	-0.00846734	0.0280317	1.00983	0.991568	1.02843
DBP	renal	AMD	Univariable	mendelian	specific	0.0038875	0.0149245	0.794496	-0.0253646	0.0331396	1.0039	0.974954	1.03369
DBP	vessel	AMD	Univariable	mendelian	specific	0.028332	0.0181692	0.118915	-0.00727959	0.0639435	1.02874	0.992747	1.06603
SBP	renal	AF	Univariable	mendelian	all	0.0117509	0.00572162	0.0399978	0.000536523	0.0229653	1.01182	1.00054	1.02323
SBP	vessel	AF	Univariable	mendelian	all	0.0181175	0.00629735	0.00401479	0.00577466	0.0304603	1.01828	1.00579	1.03093
SBP	renal	CHD	Univariable	mendelian	all	0.0266146	0.0104352	0.0107578	0.00616165	0.0470676	1.02697	1.00618	1.04819
SBP	vessel	CHD	Univariable	mendelian	all	0.0591484	0.00817205	4.55699e-13	0.0431312	0.0751656	1.06093	1.04407	1.07806
SBP	renal	STROKE	Univariable	mendelian	all	0.0335725	0.00568185	3.44775e-09	0.022436	0.0447089	1.03414	1.02269	1.04572
SBP	vessel	STROKE	Univariable	mendelian	all	0.0516218	0.00551997	8.61446e-21	0.0408027	0.0624409	1.05298	1.04165	1.06443
SBP	renal	HF	Univariable	mendelian	all	0.012455	0.00541058	0.0213364	0.0018503	0.0230598	1.01253	1.00185	1.02333
SBP	vessel	HF	Univariable	mendelian	all	0.0281521	0.00490422	9.44614e-09	0.0185398	0.0377644	1.02855	1.01871	1.03849
SBP	renal	T2D	Univariable	mendelian	all	0.00967644	0.0152244	0.525045	-0.0201634	0.0395162	1.00972	0.980039	1.04031
SBP	vessel	T2D	Univariable	mendelian	all	0.0255576	0.0129879	0.0490905	0.000101363	0.0510138	1.02589	1.0001	1.05234
SBP	renal	MI	Univariable	mendelian	all	0.02518	0.0103545	0.015024	0.00488525	0.0454748	1.0255	1.0049	1.04652
SBP	vessel	MI	Univariable	mendelian	all	0.0540693	0.00839261	1.17524e-10	0.0376198	0.0705188	1.05556	1.03834	1.07306
SBP	renal	SV	Univariable	mendelian	all	0.00177941	0.00485691	0.714091	-0.00774013	0.011299	1.00178	0.99229	1.01136
SBP	vessel	SV	Univariable	mendelian	all	-0.00426025	0.00514662	0.407797	-0.0143476	0.00582713	0.995749	0.985755	1.00584
SBP	renal	LVEDV	Univariable	mendelian	all	-0.00406129	0.00503325	0.419729	-0.0139265	0.00580389	0.995947	0.98617	1.00582
SBP	vessel	LVEDV	Univariable	mendelian	all	-0.00920318	0.00511197	0.0718102	-0.0192227	0.000816284	0.990839	0.980961	1.00082
SBP	renal	LVESV	Univariable	mendelian	all	-0.00888846	0.00501072	0.0760819	-0.0187095	0.000932563	0.991151	0.981464	1.00093
SBP	vessel	LVESV	Univariable	mendelian	all	-0.0120771	0.00464441	0.00931296	-0.0211801	-0.00297404	0.987996	0.979043	0.99703
SBP	renal	LVEF	Univariable	mendelian	all	0.0124157	0.00493515	0.0118776	0.00274276	0.0220886	1.01249	1.00275	1.02233
SBP	vessel	LVEF	Univariable	mendelian	all	0.0117073	0.00406107	0.0039416	0.00374755	0.019667	1.01178	1.00375	1.01986
SBP	renal	AMD	Univariable	mendelian	all	-0.00138567	0.00859154	0.871871	-0.0182251	0.0154537	0.998615	0.98194	1.01557
SBP	vessel	AMD	Univariable	mendelian	all	0.00328389	0.00833977	0.693756	-0.0130621	0.0196298	1.00329	0.987023	1.01982
SBP	renal	AF	Univariable	mendelian	specific	0.00742456	0.00614755	0.227152	-0.00462464	0.0194738	1.00745	0.995386	1.01966
SBP	vessel	AF	Univariable	mendelian	specific	0.0180542	0.00750957	0.0162097	0.00333545	0.032773	1.01822	1.00334	1.03332
SBP	renal	CHD	Univariable	mendelian	specific	0.00298777	0.0150204	0.84233	-0.0264522	0.0324278	1.00299	0.973895	1.03296
SBP	vessel	CHD	Univariable	mendelian	specific	0.0552709	0.011473	1.45378e-06	0.0327839	0.0777579	1.05683	1.03333	1.08086
SBP	renal	STROKE	Univariable	mendelian	specific	0.0193015	0.00728362	0.00804943	0.00502562	0.0335774	1.01949	1.00504	1.03415
SBP	vessel	STROKE	Univariable	mendelian	specific	0.0492381	0.0077051	1.65532e-10	0.0341361	0.0643401	1.05047	1.03473	1.06646
SBP	renal	HF	Univariable	mendelian	specific	0.00203291	0.00777286	0.793677	-0.0132019	0.0172677	1.00203	0.986885	1.01742
SBP	vessel	HF	Univariable	mendelian	specific	0.0296563	0.00698785	2.19582e-05	0.0159602	0.0433525	1.0301	1.01609	1.04431
SBP	renal	T2D	Univariable	mendelian	specific	0.0028967	0.0219921	0.895209	-0.0402079	0.0460013	1.0029	0.96059	1.04708
SBP	vessel	T2D	Univariable	mendelian	specific	0.0312404	0.0158893	0.0492829	9.74999e-05	0.0623834	1.03173	1.0001	1.06437
SBP	renal	MI	Univariable	mendelian	specific	0.000411792	0.014827	0.977843	-0.0286492	0.0294727	1.00041	0.971757	1.02991
SBP	vessel	MI	Univariable	mendelian	specific	0.0464919	0.0118654	8.91886e-05	0.0232357	0.0697482	1.04759	1.02351	1.07224
SBP	renal	SV	Univariable	mendelian	specific	0.00310686	0.00641645	0.628242	-0.00946939	0.0156831	1.00311	0.990575	1.01581
SBP	vessel	SV	Univariable	mendelian	specific	-0.00781093	0.00704844	0.267785	-0.0216259	0.00600401	0.992219	0.978606	1.00602
SBP	renal	LVEDV	Univariable	mendelian	specific	-0.00246438	0.00692706	0.722019	-0.0160414	0.0111127	0.997539	0.984087	1.01117
SBP	vessel	LVEDV	Univariable	mendelian	specific	-0.0116088	0.00709803	0.101945	-0.025521	0.00230332	0.988458	0.974802	1.00231
SBP	renal	LVESV	Univariable	mendelian	specific	-0.00736251	0.00729191	0.312647	-0.0216546	0.00692962	0.992665	0.978578	1.00695
SBP	vessel	LVESV	Univariable	mendelian	specific	-0.0128572	0.00646366	0.0466842	-0.025526	-0.000188441	0.987225	0.974797	0.999812
SBP	renal	LVEF	Univariable	mendelian	specific	0.0114991	0.00738597	0.119497	-0.00297736	0.0259756	1.01157	0.997027	1.02632
SBP	vessel	LVEF	Univariable	mendelian	specific	0.00986655	0.00527781	0.0615615	-0.000477953	0.0202111	1.00992	0.999522	1.02042
SBP	renal	AMD	Univariable	mendelian	specific	-0.000147694	0.0114488	0.989707	-0.0225874	0.022292	0.999852	0.977666	1.02254
SBP	vessel	AMD	Univariable	mendelian	specific	0.00896868	0.0104926	0.392682	-0.0115968	0.0295341	1.00901	0.98847	1.02997

### Sheet: STable19
exposure	subset	outcome	analysis_type	grouping	SNP_selection	b	se	pval	lo_ci	up_ci	or	or_lci95	or_uci95
DBP	artery	AF	Univariable	coloc	all	0.0168489	0.0104626	0.107312	-0.00365776	0.0373555	1.01699	0.996349	1.03806
DBP	nephro	AF	Univariable	coloc	all	0.0232836	0.00945601	0.0138047	0.00474981	0.0418174	1.02356	1.00476	1.0427
DBP	artery	CHD	Univariable	coloc	all	0.0527591	0.0124292	2.18819e-05	0.0283979	0.0771204	1.05418	1.0288	1.08017
DBP	nephro	CHD	Univariable	coloc	all	0.0597598	0.011144	8.20645e-08	0.0379177	0.081602	1.06158	1.03865	1.08502
DBP	artery	STROKE	Univariable	coloc	all	0.0269513	0.00809763	0.000873792	0.0110799	0.0428227	1.02732	1.01114	1.04375
DBP	nephro	STROKE	Univariable	coloc	all	0.047292	0.00918944	2.65618e-07	0.0292807	0.0653033	1.04843	1.02971	1.06748
DBP	artery	HF	Univariable	coloc	all	0.0300549	0.00831987	0.000303344	0.013748	0.0463619	1.03051	1.01384	1.04745
DBP	nephro	HF	Univariable	coloc	all	0.029163	0.00847769	0.000581771	0.0125468	0.0457793	1.02959	1.01263	1.04684
DBP	artery	T2D	Univariable	coloc	all	0.0416896	0.0206165	0.0431606	0.00128136	0.0820979	1.04257	1.00128	1.08556
DBP	nephro	T2D	Univariable	coloc	all	0.0542861	0.0244799	0.0265836	0.00630551	0.102267	1.05579	1.00633	1.10768
DBP	artery	MI	Univariable	coloc	all	0.0524092	0.0124327	2.49297e-05	0.0280411	0.0767772	1.05381	1.02844	1.0798
DBP	nephro	MI	Univariable	coloc	all	0.0557088	0.011532	1.3599e-06	0.033106	0.0783115	1.05729	1.03366	1.08146
DBP	artery	SV	Univariable	coloc	all	-0.0156211	0.00623313	0.0122057	-0.0278381	-0.00340417	0.9845	0.972546	0.996602
DBP	nephro	SV	Univariable	coloc	all	-0.000507446	0.00622691	0.93505	-0.0127122	0.0116973	0.999493	0.987368	1.01177
DBP	artery	LVEDV	Univariable	coloc	all	-0.0172824	0.00699731	0.0135166	-0.0309971	-0.00356764	0.982866	0.969478	0.996439
DBP	nephro	LVEDV	Univariable	coloc	all	-0.00724628	0.00605992	0.231786	-0.0191237	0.00463117	0.99278	0.981058	1.00464
DBP	artery	LVESV	Univariable	coloc	all	-0.0164154	0.00799533	0.0400602	-0.0320863	-0.000744584	0.983719	0.968423	0.999256
DBP	nephro	LVESV	Univariable	coloc	all	-0.012189	0.00663732	0.0662947	-0.0251981	0.0008202	0.987885	0.975117	1.00082
DBP	artery	LVEF	Univariable	coloc	all	0.0100069	0.00852204	0.240299	-0.00669629	0.0267101	1.01006	0.993326	1.02707
DBP	nephro	LVEF	Univariable	coloc	all	0.0138666	0.00760939	0.0684094	-0.00104781	0.028781	1.01396	0.998953	1.0292
DBP	artery	AMD	Univariable	coloc	all	0.00619656	0.0117693	0.598539	-0.0168712	0.0292644	1.00622	0.98327	1.0297
DBP	nephro	AMD	Univariable	coloc	all	0.00570071	0.0124359	0.646659	-0.0186736	0.030075	1.00572	0.9815	1.03053
DBP	artery	AF	Univariable	coloc	specific	0.0176081	0.0135114	0.192505	-0.00887426	0.0440905	1.01776	0.991165	1.04508
DBP	nephro	AF	Univariable	coloc	specific	0.0281633	0.0118497	0.017468	0.00493786	0.0513888	1.02856	1.00495	1.05273
DBP	artery	CHD	Univariable	coloc	specific	0.0525573	0.0153448	0.000614612	0.0224814	0.0826331	1.05396	1.02274	1.08614
DBP	nephro	CHD	Univariable	coloc	specific	0.0637228	0.0121564	1.58922e-07	0.0398962	0.0875493	1.0658	1.0407	1.0915
DBP	artery	STROKE	Univariable	coloc	specific	0.0195371	0.00988169	0.0480299	0.000169012	0.0389052	1.01973	1.00017	1.03967
DBP	nephro	STROKE	Univariable	coloc	specific	0.0501943	0.0122881	4.4114e-05	0.0261097	0.0742789	1.05148	1.02645	1.07711
DBP	artery	HF	Univariable	coloc	specific	0.0278693	0.00990492	0.00489768	0.00845571	0.047283	1.02826	1.00849	1.04842
DBP	nephro	HF	Univariable	coloc	specific	0.0257993	0.00973711	0.00805921	0.00671451	0.044884	1.02613	1.00674	1.04591
DBP	artery	T2D	Univariable	coloc	specific	0.0377061	0.0278134	0.175201	-0.0168081	0.0922203	1.03843	0.983332	1.09661
DBP	nephro	T2D	Univariable	coloc	specific	0.0576012	0.0413508	0.163623	-0.0234463	0.138649	1.05929	0.976826	1.14872
DBP	artery	MI	Univariable	coloc	specific	0.053873	0.0150702	0.000350492	0.0243354	0.0834106	1.05535	1.02463	1.08699
DBP	nephro	MI	Univariable	coloc	specific	0.0595632	0.012425	1.63621e-06	0.0352103	0.0839161	1.06137	1.03584	1.08754
DBP	artery	SV	Univariable	coloc	specific	-0.0184943	0.00820358	0.0241701	-0.0345733	-0.00241525	0.981676	0.966018	0.997588
DBP	nephro	SV	Univariable	coloc	specific	0.00515211	0.00861491	0.549809	-0.0117331	0.0220373	1.00517	0.988335	1.02228
DBP	artery	LVEDV	Univariable	coloc	specific	-0.0153999	0.00914136	0.0920587	-0.033317	0.0025172	0.984718	0.967232	1.00252
DBP	nephro	LVEDV	Univariable	coloc	specific	0.00134951	0.00736427	0.854601	-0.0130845	0.0157835	1.00135	0.987001	1.01591
DBP	artery	LVESV	Univariable	coloc	specific	-0.0113296	0.0102959	0.27116	-0.0315096	0.00885044	0.988734	0.968982	1.00889
DBP	nephro	LVESV	Univariable	coloc	specific	-0.00308381	0.00747184	0.679809	-0.0177286	0.011561	0.996921	0.982428	1.01163
DBP	artery	LVEF	Univariable	coloc	specific	0.00270845	0.0108916	0.803614	-0.0186391	0.024056	1.00271	0.981534	1.02435
DBP	nephro	LVEF	Univariable	coloc	specific	0.00692259	0.00928819	0.456084	-0.0112823	0.0251274	1.00695	0.988781	1.02545
DBP	artery	AMD	Univariable	coloc	specific	0.0177169	0.0145724	0.224068	-0.0108451	0.0462788	1.01787	0.989214	1.04737
DBP	nephro	AMD	Univariable	coloc	specific	0.0201095	0.015952	0.207444	-0.0111564	0.0513755	1.02031	0.988906	1.05272
SBP	artery	AF	Univariable	coloc	all	0.0158314	0.00403018	8.55838e-05	0.00793221	0.0237305	1.01596	1.00796	1.02401
SBP	nephro	AF	Univariable	coloc	all	0.00489616	0.00528307	0.354049	-0.00545865	0.015251	1.00491	0.994556	1.01537
SBP	artery	CHD	Univariable	coloc	all	0.0225892	0.00795087	0.00449587	0.00700548	0.0381729	1.02285	1.00703	1.03891
SBP	nephro	CHD	Univariable	coloc	all	0.0444111	0.00510778	3.47431e-18	0.0343999	0.0544223	1.04541	1.035	1.05593
SBP	artery	STROKE	Univariable	coloc	all	0.0329291	0.00433824	3.18869e-14	0.0244261	0.0414321	1.03348	1.02473	1.0423
SBP	nephro	STROKE	Univariable	coloc	all	0.0260936	0.00457152	1.14404e-08	0.0171334	0.0350537	1.02644	1.01728	1.03568
SBP	artery	HF	Univariable	coloc	all	0.0220808	0.00391831	1.74766e-08	0.0144009	0.0297607	1.02233	1.01451	1.03021
SBP	nephro	HF	Univariable	coloc	all	0.0268534	0.00416485	1.13605e-10	0.0186903	0.0350166	1.02722	1.01887	1.03564
SBP	artery	T2D	Univariable	coloc	all	0.0377658	0.010852	0.000501263	0.0164959	0.0590357	1.03849	1.01663	1.06081
SBP	nephro	T2D	Univariable	coloc	all	0.00260935	0.0113782	0.818614	-0.019692	0.0249107	1.00261	0.980501	1.02522
SBP	artery	MI	Univariable	coloc	all	0.0156637	0.00787542	0.0467079	0.000227908	0.0310995	1.01579	1.00023	1.03159
SBP	nephro	MI	Univariable	coloc	all	0.0396024	0.00568245	3.18621e-12	0.0284648	0.05074	1.0404	1.02887	1.05205
SBP	artery	SV	Univariable	coloc	all	0.00169444	0.00295223	0.566	-0.00409194	0.00748082	1.0017	0.995916	1.00751
SBP	nephro	SV	Univariable	coloc	all	0.000128552	0.00345219	0.970295	-0.00663774	0.00689485	1.00013	0.993384	1.00692
SBP	artery	LVEDV	Univariable	coloc	all	-0.00348843	0.00316513	0.270399	-0.00969209	0.00271523	0.996518	0.990355	1.00272
SBP	nephro	LVEDV	Univariable	coloc	all	-0.00455626	0.00360599	0.206401	-0.011624	0.00251148	0.995454	0.988443	1.00251
SBP	artery	LVESV	Univariable	coloc	all	-0.00866058	0.00355874	0.0149492	-0.0156357	-0.00168545	0.991377	0.984486	0.998316
SBP	nephro	LVESV	Univariable	coloc	all	-0.00837213	0.00399804	0.0362549	-0.0162083	-0.000535964	0.991663	0.983922	0.999464
SBP	artery	LVEF	Univariable	coloc	all	0.0126863	0.00396653	0.00138229	0.00491185	0.0204607	1.01277	1.00492	1.02067
SBP	nephro	LVEF	Univariable	coloc	all	0.0102705	0.00447244	0.0216527	0.00150456	0.0190365	1.01032	1.00151	1.01922
SBP	artery	AMD	Univariable	coloc	all	0.00187239	0.00634879	0.768055	-0.0105712	0.014316	1.00187	0.989484	1.01442
SBP	nephro	AMD	Univariable	coloc	all	-0.00153044	0.00641475	0.811431	-0.0141034	0.0110425	0.998471	0.985996	1.0111
SBP	artery	AF	Univariable	coloc	specific	0.0133345	0.00476236	0.00511057	0.00400029	0.0226687	1.01342	1.00401	1.02293
SBP	nephro	AF	Univariable	coloc	specific	-0.00401044	0.00687606	0.559727	-0.0174875	0.00946664	0.995998	0.982664	1.00951
SBP	artery	CHD	Univariable	coloc	specific	0.0161724	0.00977503	0.0980341	-0.00298666	0.0353315	1.0163	0.997018	1.03596
SBP	nephro	CHD	Univariable	coloc	specific	0.0442771	0.00518	1.25563e-17	0.0341243	0.0544299	1.04527	1.03471	1.05594
SBP	artery	STROKE	Univariable	coloc	specific	0.0316215	0.00516942	9.53345e-10	0.0214894	0.0417536	1.03213	1.02172	1.04264
SBP	nephro	STROKE	Univariable	coloc	specific	0.0206715	0.00552335	0.000182151	0.00984573	0.0314973	1.02089	1.00989	1.032
SBP	artery	HF	Univariable	coloc	specific	0.0193388	0.00445406	1.41295e-05	0.0106089	0.0280688	1.01953	1.01067	1.02847
SBP	nephro	HF	Univariable	coloc	specific	0.0248136	0.00446165	2.67429e-08	0.0160688	0.0335584	1.02512	1.0162	1.03413
SBP	artery	T2D	Univariable	coloc	specific	0.0414948	0.012931	0.00133222	0.0161501	0.0668394	1.04237	1.01628	1.06912
SBP	nephro	T2D	Univariable	coloc	specific	-0.00600597	0.015066	0.690157	-0.0355354	0.0235235	0.994012	0.965089	1.0238
SBP	artery	MI	Univariable	coloc	specific	0.00900501	0.00955745	0.346091	-0.00972759	0.0277376	1.00905	0.99032	1.02813
SBP	nephro	MI	Univariable	coloc	specific	0.0399842	0.00600578	2.78298e-11	0.0282129	0.0517555	1.04079	1.02861	1.05312
SBP	artery	SV	Univariable	coloc	specific	0.00282113	0.00347743	0.417212	-0.00399464	0.0096369	1.00283	0.996013	1.00968
SBP	nephro	SV	Univariable	coloc	specific	0.0011015	0.00447771	0.805686	-0.00767481	0.00987781	1.0011	0.992355	1.00993
SBP	artery	LVEDV	Univariable	coloc	specific	-0.00288178	0.00373242	0.440057	-0.0101973	0.00443375	0.997122	0.989854	1.00444
SBP	nephro	LVEDV	Univariable	coloc	specific	-0.00413956	0.00460959	0.369168	-0.0131744	0.00489524	0.995869	0.986912	1.00491
SBP	artery	LVESV	Univariable	coloc	specific	-0.00877938	0.00413561	0.0337645	-0.0168852	-0.000673579	0.991259	0.983257	0.999327
SBP	nephro	LVESV	Univariable	coloc	specific	-0.00841589	0.0048899	0.0852369	-0.0180001	0.00116831	0.991619	0.982161	1.00117
SBP	artery	LVEF	Univariable	coloc	specific	0.0136259	0.0045393	0.00268427	0.00472884	0.0225229	1.01372	1.00474	1.02278
SBP	nephro	LVEF	Univariable	coloc	specific	0.0105525	0.00529467	0.0462572	0.000174929	0.02093	1.01061	1.00017	1.02115
SBP	artery	AMD	Univariable	coloc	specific	0.00387745	0.00764853	0.612187	-0.0111137	0.0188686	1.00388	0.988948	1.01905
SBP	nephro	AMD	Univariable	coloc	specific	-4.40564e-05	0.00809989	0.99566	-0.0159198	0.0158317	0.999956	0.984206	1.01596
DBP	artery	AF	MVMR	coloc	all	0.010047	0.0143488	0.483801	-0.0180765	0.0381706	1.0101	0.982086	1.03891
DBP	nephro	AF	MVMR	coloc	all	0.0132161	0.0153436	0.389047	-0.0168573	0.0432896	1.0133	0.983284	1.04424
DBP	artery	CHD	MVMR	coloc	all	0.0242801	0.0163853	0.138389	-0.00783522	0.0563953	1.02458	0.992195	1.05802
DBP	nephro	CHD	MVMR	coloc	all	0.0514996	0.0175747	0.00338608	0.0170532	0.085946	1.05285	1.0172	1.08975
DBP	artery	STROKE	MVMR	coloc	all	0.0133618	0.0120067	0.265765	-0.0101712	0.0368949	1.01345	0.98988	1.03758
DBP	nephro	STROKE	MVMR	coloc	all	0.0338876	0.0129356	0.00880043	0.00853377	0.0592414	1.03447	1.00857	1.06103
DBP	artery	HF	MVMR	coloc	all	0.0146531	0.0113352	0.196113	-0.00756396	0.0368702	1.01476	0.992465	1.03756
DBP	nephro	HF	MVMR	coloc	all	0.023228	0.0120999	0.0548972	-0.000487755	0.0469438	1.0235	0.999512	1.04806
DBP	artery	T2D	MVMR	coloc	all	0.027	0.0339682	0.426694	-0.0395776	0.0935776	1.02737	0.961195	1.0981
DBP	nephro	T2D	MVMR	coloc	all	0.0291707	0.0402841	0.46899	-0.0497862	0.108128	1.0296	0.951433	1.11419
DBP	artery	MI	MVMR	coloc	all	0.0270853	0.0165326	0.101361	-0.00531865	0.0594892	1.02746	0.994695	1.06129
DBP	nephro	MI	MVMR	coloc	all	0.0446232	0.0177343	0.0118627	0.00986387	0.0793825	1.04563	1.00991	1.08262
DBP	artery	SV	MVMR	coloc	all	-0.0186718	0.00899088	0.0378244	-0.036294	-0.0010497	0.981501	0.964357	0.998951
DBP	nephro	SV	MVMR	coloc	all	0.00909412	0.00963673	0.345326	-0.00979386	0.0279821	1.00914	0.990254	1.02838
DBP	artery	LVEDV	MVMR	coloc	all	-0.0189472	0.00943645	0.0446565	-0.0374426	-0.000451775	0.981231	0.96325	0.999548
DBP	nephro	LVEDV	MVMR	coloc	all	0.00583147	0.0101135	0.564208	-0.013991	0.0256539	1.00585	0.986106	1.02599
DBP	artery	LVESV	MVMR	coloc	all	-0.0174677	0.0105331	0.0972432	-0.0381125	0.00317711	0.982684	0.962605	1.00318
DBP	nephro	LVESV	MVMR	coloc	all	0.00307031	0.0112891	0.785644	-0.0190563	0.025197	1.00308	0.981124	1.02552
DBP	artery	LVEF	MVMR	coloc	all	0.0106287	0.0115345	0.356806	-0.0119789	0.0332363	1.01069	0.988093	1.03379
DBP	nephro	LVEF	MVMR	coloc	all	0.000166148	0.0123635	0.989278	-0.0240663	0.0243986	1.00017	0.976221	1.0247
DBP	artery	AMD	MVMR	coloc	all	0.00338775	0.016882	0.840954	-0.0297009	0.0364764	1.00339	0.970736	1.03715
DBP	nephro	AMD	MVMR	coloc	all	0.0097701	0.018094	0.589222	-0.0256941	0.0452343	1.00982	0.974633	1.04627
SBP	artery	AF	MVMR	coloc	all	0.0137661	0.00567289	0.015239	0.00264724	0.024885	1.01386	1.00265	1.0252
SBP	nephro	AF	MVMR	coloc	all	-0.00367223	0.00652257	0.573433	-0.0164565	0.009112	0.996335	0.983678	1.00915
SBP	artery	CHD	MVMR	coloc	all	0.00662232	0.00912676	0.468088	-0.0112661	0.0245108	1.00664	0.988797	1.02481
SBP	nephro	CHD	MVMR	coloc	all	0.0402976	0.0104218	0.000110329	0.019871	0.0607243	1.04112	1.02007	1.06261
SBP	artery	STROKE	MVMR	coloc	all	0.0306881	0.00554575	3.13699e-08	0.0198184	0.0415577	1.03116	1.02002	1.04243
SBP	nephro	STROKE	MVMR	coloc	all	0.00676666	0.00647075	0.295685	-0.00591601	0.0194493	1.00679	0.994101	1.01964
SBP	artery	HF	MVMR	coloc	all	0.0130809	0.00483785	0.00685364	0.00359875	0.0225631	1.01317	1.00361	1.02282
SBP	nephro	HF	MVMR	coloc	all	0.0199964	0.00580198	0.000567953	0.0086245	0.0313683	1.0202	1.00866	1.03187
SBP	artery	T2D	MVMR	coloc	all	0.0514711	0.0141247	0.000268395	0.0237866	0.0791556	1.05282	1.02407	1.08237
SBP	nephro	T2D	MVMR	coloc	all	-0.0291393	0.0178859	0.103275	-0.0641955	0.00591702	0.971281	0.937822	1.00593
SBP	artery	MI	MVMR	coloc	all	-5.86537e-05	0.00917007	0.994897	-0.018032	0.0179147	0.999941	0.98213	1.01808
SBP	nephro	MI	MVMR	coloc	all	0.038654	0.0104792	0.000225465	0.0181147	0.0591932	1.03941	1.01828	1.06098
SBP	artery	SV	MVMR	coloc	all	0.00145433	0.00393699	0.711829	-0.00626217	0.00917083	1.00146	0.993757	1.00921
SBP	nephro	SV	MVMR	coloc	all	0.00128131	0.0045382	0.777684	-0.00761356	0.0101762	1.00128	0.992415	1.01023
SBP	artery	LVEDV	MVMR	coloc	all	-0.00462664	0.0041812	0.268496	-0.0128218	0.00356852	0.995384	0.98726	1.00357
SBP	nephro	LVEDV	MVMR	coloc	all	0.000822983	0.00481949	0.864411	-0.00862321	0.0102692	1.00082	0.991414	1.01032
SBP	artery	LVESV	MVMR	coloc	all	-0.0107322	0.00462769	0.0203886	-0.0198024	-0.00166189	0.989325	0.980392	0.998339
SBP	nephro	LVESV	MVMR	coloc	all	0.000644236	0.00533382	0.903863	-0.00981005	0.0110985	1.00064	0.990238	1.01116
SBP	artery	LVEF	MVMR	coloc	all	0.0154487	0.00510516	0.0024774	0.00544256	0.0254548	1.01557	1.00546	1.02578
SBP	nephro	LVEF	MVMR	coloc	all	-0.000720382	0.00588438	0.902564	-0.0122538	0.010813	0.99928	0.987821	1.01087
SBP	artery	AMD	MVMR	coloc	all	0.00504162	0.00810019	0.533674	-0.0108347	0.020918	1.00505	0.989224	1.02114
SBP	nephro	AMD	MVMR	coloc	all	-0.00515511	0.00941125	0.583856	-0.0236012	0.0132909	0.994858	0.976675	1.01338

### Sheet: STable20
exposure	subset	study	mean abs(beta)	mean abs(beta) SE	95% CI lower	95% CI upper	total R2	mean F-stats	mean F-stats SE
SBP	all	this	0.30603	0.0120629	0.282387	0.329674	0.0727408	63.3146	2.06207
SBP	Mendelian - renal all	this	0.319851	0.0402538	0.240953	0.398748	0.00765188	69.238	6.24182
SBP	Mendelian - renal specific	this	0.322534	0.0550034	0.214727	0.430341	0.00457461	79.7606	9.4265
SBP	Mendelian - vessel all	this	0.315773	0.0396874	0.237986	0.39356	0.00653889	60.1957	5.82978
SBP	Mendelian - vessel specific	this	0.31465	0.0559033	0.20508	0.42422	0.00346163	62.3911	8.72732
DBP	all	this	0.181082	0.00695516	0.16745	0.194714	0.0769389	64.404	2.15214
DBP	Mendelian - renal all	this	0.181361	0.0211978	0.139813	0.222908	0.00815719	66.8924	5.58114
DBP	Mendelian - renal specific	this	0.194569	0.0301245	0.135525	0.253613	0.00499337	70.0504	8.02297
DBP	Mendelian - vessel all	this	0.1778	0.0223467	0.134001	0.221599	0.00717593	68.3167	10.7801
DBP	Mendelian - vessel specific	this	0.191677	0.0343587	0.124334	0.259021	0.00401211	73.7395	19.7031
SBP	coloc - nephro all	this	0.315012	0.0441546	0.228469	0.401555	0.00866613	84.0954	12.8297
SBP	coloc - nephro specific	this	0.354888	0.0679089	0.221787	0.48799	0.00583632	99.877	20.7757
SBP	coloc - artery all	this	0.292568	0.0293761	0.234991	0.350145	0.0117226	68.143	6.10152
SBP	coloc - artery specific	this	0.302965	0.0357166	0.232961	0.37297	0.00889282	69.799	7.29158
DBP	coloc - nephro all	this	0.179775	0.0228192	0.13505	0.224501	0.00832966	75.6656	10.9451
DBP	coloc - nephro specific	this	0.179426	0.0303497	0.11994	0.238911	0.00513222	80.5927	17.0841
DBP	coloc - artery all	this	0.166948	0.0173513	0.13294	0.200957	0.00977972	64.3604	5.08622
DBP	coloc - artery specific	this	0.161146	0.0199457	0.122052	0.20024	0.00658227	62.4015	5.44526
BMI	all	this	0.0154133	0.000572032	0.0142921	0.0165345	0.0753634	63.1993	2.49512
BMI	Mendelian - mental all	this	0.0152512	0.00242585	0.0104965	0.0200058	0.00341452	58.2915	4.6967
BMI	Mendelian - mental specific	this	0.0148579	0.0025261	0.00990673	0.0198091	0.0028857	54.9432	4.58999
BMI	Mendelian - metabolic all	this	0.0172676	0.00305679	0.0112763	0.0232589	0.00355161	72.7499	9.62737
BMI	Mendelian - metabolic specific	this	0.0171156	0.00330036	0.0106469	0.0235843	0.00302279	71.033	10.8233
BMI	all	Leyden et al. 2022	0.014491	0.000511394	0.0134887	0.0154934	0.0750446	59.2392	2.37097
BMI	coloc - adipose all	Leyden et al. 2022	0.0147842	0.00167684	0.0114976	0.0180709	0.00737087	61.3261	5.09075
BMI	coloc - adipose specific	Leyden et al. 2022	0.0141093	0.00228934	0.0096222	0.0185964	0.00323445	55.0389	5.62803
BMI	coloc - brain all	Leyden et al. 2022	0.0148777	0.00132196	0.0122866	0.0174687	0.0116508	59.7057	3.57246
BMI	coloc - adipose specific	Leyden et al. 2022	0.0146199	0.00156683	0.0115489	0.0176909	0.00751382	56.2003	3.52393

### Sheet: STable21
exposure	outcome	Q	Q_df	Q_pval	average_Q	I2	R2	mean_F_stats
SBP_all	AF	2553.94	820	5.50013e-177	3.11457	0.984073	0.073605	62.7853
SBP_all	CHD	2145.4	808	1.00184e-121	2.65519	0.984185	0.0718161	63.2395
SBP_all	STROKE	1413.7	820	3.11547e-34	1.72403	0.984197	0.0727408	63.3146
SBP_all	HF	1178.57	720	9.6542e-25	1.63691	0.98421	0.0726203	63.369
SBP_all	T2D	969.095	521	2.31119e-29	1.86007	0.98425	0.0521483	63.467
SBP_all	MI	1804.27	808	6.59756e-78	2.23301	0.984195	0.0717698	63.2803
SBP_all	SV	1623.73	821	3.71163e-55	1.97774	0.984144	0.073045	63.1184
SBP_all	LVEDV	1907.96	821	2.99495e-88	2.32395	0.984144	0.073045	63.1184
SBP_all	LVESV	1872.26	821	7.50698e-84	2.28046	0.984144	0.073045	63.1184
SBP_all	LVEF	1528.56	821	3.32065e-45	1.86183	0.984144	0.073045	63.1184
DBP_all	AF	2793.32	875	8.52323e-199	3.19236	0.984417	0.0785962	64.1144
DBP_all	CHD	2076.59	865	3.44056e-101	2.40068	0.984437	0.0760866	64.2065
DBP_all	STROKE	1488.57	873	8.34125e-35	1.70512	0.984485	0.0769389	64.404
DBP_all	HF	1245.68	756	1.39847e-26	1.64773	0.98452	0.0769111	64.551
DBP_all	T2D	989.593	543	1.80479e-28	1.82246	0.984625	0.0552849	64.9514
DBP_all	MI	1782.15	863	3.60394e-66	2.06507	0.984462	0.075929	64.3058
DBP_all	SV	1787.22	878	2.18899e-64	2.03556	0.984453	0.0777594	64.2722
DBP_all	LVEDV	2068.65	878	9.83075e-98	2.35609	0.984453	0.0777594	64.2722
DBP_all	LVESV	2084.92	878	8.84985e-100	2.37462	0.984453	0.0777594	64.2722
DBP_all	LVEF	1759.39	878	2.53773e-61	2.00386	0.984453	0.0777594	64.2722

### Sheet: STable22
exposure	subset	outcome	grouping	SNP_selection	Q	Q_df	Q_pval	average_Q	I2	R2	mean_F_stats
DBP	renal	AF	mendelian	all	368.084	87	3.02301e-36	4.23086	0.98502	0.00820205	66.5208
DBP	vessel	AF	mendelian	all	322.543	75	1.96678e-32	4.30058	0.985336	0.00717593	68.3167
DBP	renal	CHD	mendelian	all	171.291	87	1.8627e-07	1.96886	0.985091	0.00815719	66.8924
DBP	vessel	CHD	mendelian	all	196.58	75	7.65972e-13	2.62107	0.985336	0.00717593	68.3167
DBP	renal	STROKE	mendelian	all	168.176	87	4.12277e-07	1.93306	0.985091	0.00815719	66.8924
DBP	vessel	STROKE	mendelian	all	165.766	75	8.32673e-09	2.21021	0.985336	0.00717593	68.3167
DBP	renal	HF	mendelian	all	158.209	77	1.48317e-07	2.05466	0.985091	0.00815719	66.8924
DBP	vessel	HF	mendelian	all	90.4346	65	0.0202287	1.3913	0.985336	0.00717593	68.3167
DBP	renal	T2D	mendelian	all	74.6417	52	0.0214614	1.43542	0.98456	0.00516772	65.0577
DBP	vessel	T2D	mendelian	all	50.5386	50	0.452107	1.01077	0.986093	0.00582628	71.7531
DBP	renal	MI	mendelian	all	159.864	87	3.2077e-06	1.83751	0.985091	0.00815719	66.8924
DBP	vessel	MI	mendelian	all	148.904	75	8.29751e-07	1.98538	0.985336	0.00717593	68.3167
DBP	renal	SV	mendelian	all	199.283	87	8.57099e-11	2.29061	0.985091	0.00815719	66.8924
DBP	vessel	SV	mendelian	all	168.588	75	3.71514e-09	2.24784	0.985336	0.00717593	68.3167
DBP	renal	LVEDV	mendelian	all	245.896	87	4.32331e-17	2.82639	0.985091	0.00815719	66.8924
DBP	vessel	LVEDV	mendelian	all	167.73	75	4.75321e-09	2.2364	0.985336	0.00717593	68.3167
DBP	renal	LVESV	mendelian	all	290.884	87	8.60919e-24	3.34349	0.985091	0.00815719	66.8924
DBP	vessel	LVESV	mendelian	all	135.152	75	2.56668e-05	1.80203	0.985336	0.00717593	68.3167
DBP	renal	LVEF	mendelian	all	277.813	87	8.57018e-22	3.19325	0.985091	0.00815719	66.8924
DBP	vessel	LVEF	mendelian	all	108.383	75	0.00705185	1.44511	0.985336	0.00717593	68.3167
DBP	renal	AF	mendelian	specific	194.883	50	5.49249e-19	3.89766	0.985781	0.00503823	69.3598
DBP	vessel	AF	mendelian	specific	146.908	38	1.00209e-14	3.866	0.986736	0.00401211	73.7395
DBP	renal	CHD	mendelian	specific	95.147	50	0.000123619	1.90294	0.98594	0.00499337	70.0504
DBP	vessel	CHD	mendelian	specific	126.569	38	1.88193e-11	3.33077	0.986736	0.00401211	73.7395
DBP	renal	STROKE	mendelian	specific	67.3859	50	0.0510137	1.34772	0.98594	0.00499337	70.0504
DBP	vessel	STROKE	mendelian	specific	76.9361	38	0.000189341	2.02463	0.986736	0.00401211	73.7395
DBP	renal	HF	mendelian	specific	99.2545	46	8.82203e-06	2.15771	0.98594	0.00499337	70.0504
DBP	vessel	HF	mendelian	specific	40.0453	34	0.219615	1.1778	0.986736	0.00401211	73.7395
DBP	renal	T2D	mendelian	specific	48.0195	29	0.0146297	1.65584	0.985853	0.00284278	68.4074
DBP	vessel	T2D	mendelian	specific	25.4293	27	0.550417	0.941826	0.987996	0.00350135	80.8567
DBP	renal	MI	mendelian	specific	87.2589	50	0.000868422	1.74518	0.98594	0.00499337	70.0504
DBP	vessel	MI	mendelian	specific	82.0444	38	4.47085e-05	2.15906	0.986736	0.00401211	73.7395
DBP	renal	SV	mendelian	specific	125.475	50	2.01553e-08	2.5095	0.98594	0.00499337	70.0504
DBP	vessel	SV	mendelian	specific	92.5336	38	1.90693e-06	2.43509	0.986736	0.00401211	73.7395
DBP	renal	LVEDV	mendelian	specific	181.966	50	6.91263e-17	3.63933	0.98594	0.00499337	70.0504
DBP	vessel	LVEDV	mendelian	specific	100.118	38	1.70058e-07	2.63469	0.986736	0.00401211	73.7395
DBP	renal	LVESV	mendelian	specific	238.403	50	2.32282e-26	4.76806	0.98594	0.00499337	70.0504
DBP	vessel	LVESV	mendelian	specific	81.6585	38	4.99743e-05	2.14891	0.986736	0.00401211	73.7395
DBP	renal	LVEF	mendelian	specific	222.963	50	1.06753e-23	4.45925	0.98594	0.00499337	70.0504
DBP	vessel	LVEF	mendelian	specific	55.3251	38	0.0343295	1.45592	0.986736	0.00401211	73.7395
SBP	renal	AF	mendelian	all	281.287	77	4.7847e-25	3.65307	0.985568	0.00775236	68.4383
SBP	vessel	AF	mendelian	all	294.067	76	2.11099e-27	3.8693	0.983012	0.0067021	59.4418
SBP	renal	CHD	mendelian	all	426.446	75	1.34517e-50	5.68594	0.985792	0.00757091	69.4875
SBP	vessel	CHD	mendelian	all	222.304	74	9.48516e-17	3.00411	0.983214	0.00645792	60.331
SBP	renal	STROKE	mendelian	all	144.771	77	4.76707e-06	1.88014	0.985739	0.00765188	69.238
SBP	vessel	STROKE	mendelian	all	94.2462	76	0.076521	1.24008	0.983161	0.00653889	60.1957
SBP	renal	HF	mendelian	all	140.28	68	6.07449e-07	2.06294	0.985739	0.00765188	69.238
SBP	vessel	HF	mendelian	all	113.285	71	0.00106236	1.59557	0.983161	0.00653889	60.1957
SBP	renal	T2D	mendelian	all	100.501	47	9.32325e-06	2.13831	0.985126	0.00504543	66.2756
SBP	vessel	T2D	mendelian	all	82.8821	51	0.00315804	1.62514	0.984541	0.00521913	66.1775
SBP	renal	MI	mendelian	all	349.537	76	1.08128e-36	4.59917	0.985792	0.00757091	69.4875
SBP	vessel	MI	mendelian	all	192.076	75	3.16661e-12	2.56102	0.983214	0.00645792	60.331
SBP	renal	SV	mendelian	all	235.04	77	6.73336e-18	3.05246	0.985563	0.00775134	68.4166
SBP	vessel	SV	mendelian	all	215.098	76	3.18235e-15	2.83024	0.982901	0.00663835	59.59
SBP	renal	LVEDV	mendelian	all	287.895	77	4.16334e-26	3.7389	0.985563	0.00775134	68.4166
SBP	vessel	LVEDV	mendelian	all	244.51	76	1.41198e-19	3.21724	0.982901	0.00663835	59.59
SBP	renal	LVESV	mendelian	all	267.862	77	6.40083e-23	3.47873	0.985563	0.00775134	68.4166
SBP	vessel	LVESV	mendelian	all	192.027	76	5.20477e-12	2.52668	0.982901	0.00663835	59.59
SBP	renal	LVEF	mendelian	all	200.83	77	5.36698e-13	2.60818	0.985563	0.00775134	68.4166
SBP	vessel	LVEF	mendelian	all	114.898	76	0.00264996	1.51181	0.982901	0.00663835	59.59
SBP	renal	AF	mendelian	specific	100.568	39	2.44087e-07	2.57866	0.986984	0.00457461	79.7606
SBP	vessel	AF	mendelian	specific	110.54	38	5.25924e-09	2.90895	0.984259	0.00352435	61.987
SBP	renal	CHD	mendelian	specific	285.064	39	3.65974e-39	7.30934	0.986984	0.00457461	79.7606
SBP	vessel	CHD	mendelian	specific	125.934	38	2.36656e-11	3.31404	0.984359	0.00346163	62.3911
SBP	renal	STROKE	mendelian	specific	70.988	39	0.00131089	1.82021	0.986984	0.00457461	79.7606
SBP	vessel	STROKE	mendelian	specific	49.5085	38	0.100068	1.30286	0.984359	0.00346163	62.3911
SBP	renal	HF	mendelian	specific	76.4025	33	2.69837e-05	2.31523	0.986984	0.00457461	79.7606
SBP	vessel	HF	mendelian	specific	63.798	36	0.00291151	1.77217	0.984359	0.00346163	62.3911
SBP	renal	T2D	mendelian	specific	55.1011	23	0.00018878	2.3957	0.984955	0.00269373	67.2773
SBP	vessel	T2D	mendelian	specific	35.7324	27	0.121265	1.32342	0.985526	0.00286744	67.0322
SBP	renal	MI	mendelian	specific	225.631	39	4.05274e-28	5.78541	0.986984	0.00457461	79.7606
SBP	vessel	MI	mendelian	specific	106.807	38	1.86132e-08	2.81072	0.984359	0.00346163	62.3911
SBP	renal	SV	mendelian	specific	126.924	39	3.07852e-11	3.25447	0.986984	0.00457461	79.7606
SBP	vessel	SV	mendelian	specific	109.134	38	8.485e-09	2.87196	0.984359	0.00346163	62.3911
SBP	renal	LVEDV	mendelian	specific	169.032	39	4.03799e-18	4.33416	0.986984	0.00457461	79.7606
SBP	vessel	LVEDV	mendelian	specific	126.677	38	1.81055e-11	3.33359	0.984359	0.00346163	62.3911
SBP	renal	LVESV	mendelian	specific	174.984	39	3.87115e-19	4.48676	0.986984	0.00457461	79.7606
SBP	vessel	LVESV	mendelian	specific	99.8562	38	1.85173e-07	2.62779	0.984359	0.00346163	62.3911
SBP	renal	LVEF	mendelian	specific	137.333	39	7.05855e-13	3.52136	0.986984	0.00457461	79.7606
SBP	vessel	LVEF	mendelian	specific	52.2327	38	0.0619412	1.37454	0.984359	0.00346163	62.3911

### Sheet: STable23
exposure	subset	outcome	grouping	SNP_selection	Q	Q_df	Q_pval	average_Q	I2	R2	mean_F_stats
DBP	artery	AF	coloc	all	586.866	110	3.41834e-66	5.33514	0.984503	0.0099775	63.9675
DBP	nephro	AF	coloc	all	296.184	79	7.35711e-27	3.74916	0.986872	0.00850115	75.3971
DBP	artery	CHD	coloc	all	408.427	110	6.68031e-36	3.71297	0.984601	0.00977972	64.3604
DBP	nephro	CHD	coloc	all	201.345	79	1.21106e-12	2.54867	0.986908	0.00832966	75.6656
DBP	artery	STROKE	coloc	all	182.393	110	1.75381e-05	1.65811	0.984601	0.00977972	64.3604
DBP	nephro	STROKE	coloc	all	142.921	79	1.43394e-05	1.80912	0.986908	0.00832966	75.6656
DBP	artery	HF	coloc	all	215.929	99	1.09981e-10	2.1811	0.984675	0.00973536	64.6663
DBP	nephro	HF	coloc	all	138.306	72	4.37674e-06	1.92092	0.986908	0.00832966	75.6656
DBP	artery	T2D	coloc	all	135.373	75	2.4354e-05	1.80497	0.983674	0.00695413	60.7906
DBP	nephro	T2D	coloc	all	80.3513	50	0.00415574	1.60703	0.983792	0.0047394	60.6785
DBP	artery	MI	coloc	all	328.195	109	8.21803e-24	3.01096	0.984675	0.00973536	64.6663
DBP	nephro	MI	coloc	all	174.95	79	3.20211e-09	2.21455	0.986908	0.00832966	75.6656
DBP	artery	SV	coloc	all	236.948	110	2.62188e-11	2.15407	0.984527	0.00981946	64.0549
DBP	nephro	SV	coloc	all	144.424	79	1.00092e-05	1.82815	0.986634	0.00848721	74.3592
DBP	artery	LVEDV	coloc	all	332.8	110	3.02687e-24	3.02545	0.984527	0.00981946	64.0549
DBP	nephro	LVEDV	coloc	all	157.234	79	4.02284e-07	1.99031	0.986634	0.00848721	74.3592
DBP	artery	LVESV	coloc	all	401.545	110	8.38198e-35	3.65041	0.984527	0.00981946	64.0549
DBP	nephro	LVESV	coloc	all	178.26	79	1.2419e-09	2.25646	0.986634	0.00848721	74.3592
DBP	artery	LVEF	coloc	all	352.213	110	3.83686e-27	3.20194	0.984527	0.00981946	64.0549
DBP	nephro	LVEF	coloc	all	180.69	79	6.148e-10	2.28721	0.986634	0.00848721	74.3592
DBP	artery	AF	coloc	specific	456.503	76	1.17625e-55	6.00662	0.984153	0.00674031	62.3171
DBP	nephro	AF	coloc	specific	166.076	45	8.95715e-16	3.69058	0.987843	0.00526396	80.9806
DBP	artery	CHD	coloc	specific	293.894	76	2.2525e-27	3.86702	0.98418	0.00658227	62.4015
DBP	nephro	CHD	coloc	specific	86.3399	45	0.000205762	1.91866	0.987727	0.00513222	80.5927
DBP	artery	STROKE	coloc	specific	128.8	76	0.000149426	1.69473	0.98418	0.00658227	62.4015
DBP	nephro	STROKE	coloc	specific	86.5428	45	0.000195146	1.92317	0.987727	0.00513222	80.5927
DBP	artery	HF	coloc	specific	141.15	68	4.79805e-07	2.07573	0.984287	0.00653791	62.817
DBP	nephro	HF	coloc	specific	63.993	41	0.0122927	1.56081	0.987727	0.00513222	80.5927
DBP	artery	T2D	coloc	specific	121.384	53	2.7809e-07	2.29026	0.983207	0.00485002	59.0041
DBP	nephro	T2D	coloc	specific	66.4802	28	5.68752e-05	2.37429	0.983031	0.00263529	57.3941
DBP	artery	MI	coloc	specific	227.56	75	2.78361e-17	3.03414	0.984287	0.00653791	62.817
DBP	nephro	MI	coloc	specific	73.5007	45	0.00464171	1.63335	0.987727	0.00513222	80.5927
DBP	artery	SV	coloc	specific	192.917	76	3.94767e-12	2.53838	0.98418	0.00658227	62.4015
DBP	nephro	SV	coloc	specific	91.937	45	4.5951e-05	2.04304	0.987409	0.00525002	79.0874
DBP	artery	LVEDV	coloc	specific	271.201	76	1.00285e-23	3.56843	0.98418	0.00658227	62.4015
DBP	nephro	LVEDV	coloc	specific	76.4442	45	0.00237485	1.69876	0.987409	0.00525002	79.0874
DBP	artery	LVESV	coloc	specific	317.244	76	3.1651e-31	4.17426	0.98418	0.00658227	62.4015
DBP	nephro	LVESV	coloc	specific	77.5994	45	0.00181175	1.72443	0.987409	0.00525002	79.0874
DBP	artery	LVEF	coloc	specific	270.344	76	1.37045e-23	3.55716	0.98418	0.00658227	62.4015
DBP	nephro	LVEF	coloc	specific	95.7921	45	1.56805e-05	2.12871	0.987409	0.00525002	79.0874
SBP	artery	AF	coloc	all	342.717	121	4.47026e-23	2.83237	0.985331	0.0121055	67.6654
SBP	nephro	AF	coloc	all	249.366	71	1.1334e-21	3.5122	0.988349	0.00886227	84.8931
SBP	artery	CHD	coloc	all	654.304	120	1.71348e-74	5.45253	0.985422	0.0117226	68.143
SBP	nephro	CHD	coloc	all	120.356	71	0.000232086	1.69516	0.988258	0.00866613	84.0954
SBP	artery	STROKE	coloc	all	202.066	120	4.08457e-06	1.68388	0.985422	0.0117226	68.143
SBP	nephro	STROKE	coloc	all	94.1487	71	0.0344619	1.32604	0.988258	0.00866613	84.0954
SBP	artery	HF	coloc	all	189.952	110	3.41066e-06	1.72684	0.985422	0.0117226	68.143
SBP	nephro	HF	coloc	all	88.3854	64	0.023448	1.38102	0.988258	0.00866613	84.0954
SBP	artery	T2D	coloc	all	148.94	81	6.42592e-06	1.83876	0.984853	0.00837684	65.3774
SBP	nephro	T2D	coloc	all	55.3305	46	0.162974	1.20284	0.986589	0.00545636	73.1939
SBP	artery	MI	coloc	all	520.764	120	2.55575e-51	4.3397	0.985422	0.0117226	68.143
SBP	nephro	MI	coloc	all	119.147	71	0.000303418	1.67813	0.988258	0.00866613	84.0954
SBP	artery	SV	coloc	all	208.194	121	1.42904e-06	1.72061	0.985363	0.0117708	67.8895
SBP	nephro	SV	coloc	all	123.963	71	0.000102422	1.74596	0.988363	0.00861972	84.8005
SBP	artery	LVEDV	coloc	all	269.796	121	2.33356e-13	2.22972	0.985363	0.0117708	67.8895
SBP	nephro	LVEDV	coloc	all	152.151	71	7.54443e-08	2.14297	0.988363	0.00861972	84.8005
SBP	artery	LVESV	coloc	all	317.848	121	1.32411e-19	2.62684	0.985363	0.0117708	67.8895
SBP	nephro	LVESV	coloc	all	174.356	71	1.13807e-10	2.45572	0.988363	0.00861972	84.8005
SBP	artery	LVEF	coloc	all	305.419	121	6.31719e-18	2.52412	0.985363	0.0117708	67.8895
SBP	nephro	LVEF	coloc	all	169.326	71	5.22235e-10	2.38487	0.988363	0.00861972	84.8005
SBP	artery	AF	coloc	specific	272.039	90	3.53879e-20	3.02266	0.985673	0.00927572	69.0785
SBP	nephro	AF	coloc	specific	168.53	40	1.03639e-17	4.21324	0.99019	0.00603246	100.901
SBP	artery	CHD	coloc	specific	569.576	89	3.6292e-71	6.39973	0.985814	0.00889282	69.799
SBP	nephro	CHD	coloc	specific	47.3211	40	0.198533	1.18303	0.990152	0.00583632	99.877
SBP	artery	STROKE	coloc	specific	163.77	89	2.38856e-06	1.84011	0.985814	0.00889282	69.799
SBP	nephro	STROKE	coloc	specific	49.7601	40	0.138628	1.244	0.990152	0.00583632	99.877
SBP	artery	HF	coloc	specific	136.172	80	9.17237e-05	1.70215	0.985814	0.00889282	69.799
SBP	nephro	HF	coloc	specific	33.5003	34	0.491958	0.985303	0.990152	0.00583632	99.877
SBP	artery	T2D	coloc	specific	129.259	61	8.157e-07	2.11901	0.985775	0.00676941	69.3113
SBP	nephro	T2D	coloc	specific	38.3893	26	0.0556992	1.47651	0.988873	0.00384894	87.2961
SBP	artery	MI	coloc	specific	440.081	89	6.75886e-48	4.94473	0.985814	0.00889282	69.799
SBP	nephro	MI	coloc	specific	51.6072	40	0.103312	1.29018	0.990152	0.00583632	99.877
SBP	artery	SV	coloc	specific	164.487	90	2.77204e-06	1.82764	0.98566	0.00898737	69.0488
SBP	nephro	SV	coloc	specific	80.3258	40	0.000161315	2.00815	0.990152	0.00583632	99.877
SBP	artery	LVEDV	coloc	specific	216.369	90	2.07523e-12	2.4041	0.98566	0.00898737	69.0488
SBP	nephro	LVEDV	coloc	specific	97.5692	40	1.02642e-06	2.43923	0.990152	0.00583632	99.877
SBP	artery	LVESV	coloc	specific	248.817	90	8.0468e-17	2.76463	0.98566	0.00898737	69.0488
SBP	nephro	LVESV	coloc	specific	103.116	40	1.77726e-07	2.5779	0.990152	0.00583632	99.877
SBP	artery	LVEF	coloc	specific	230.591	90	2.67983e-14	2.56212	0.98566	0.00898737	69.0488
SBP	nephro	LVEF	coloc	specific	93.0912	40	4.05748e-06	2.32728	0.990152	0.00583632	99.877

### Sheet: STable24
exposure	subset	outcome	analysis_type	grouping	SNP_selection	b	se	pval	lo_ci	up_ci	or	or_lci95	or_uci95
DBP	recessive	AF	MVMR	mendelian	all	0.0164355	0.0123305	0.18256	-0.0077323	0.0406033	1.01657	0.992298	1.04144
DBP	dominant	AF	MVMR	mendelian	all	0.0392993	0.0124861	0.00164699	0.0148266	0.0637719	1.04008	1.01494	1.06585
DBP	dominant	AF	Univariable	mendelian	all	0.0433082	0.0121191	0.000352162	0.0195548	0.0670616	1.04426	1.01975	1.06936
DBP	recessive	AF	Univariable	mendelian	all	0.0257845	0.0119699	0.0312313	0.00232352	0.0492454	1.02612	1.00233	1.05048
DBP	recessive	CHD	MVMR	mendelian	all	0.074164	0.0110356	1.81174e-11	0.0525343	0.0957938	1.07698	1.05394	1.10053
DBP	dominant	CHD	MVMR	mendelian	all	0.110732	0.0111768	3.87231e-23	0.088825	0.132638	1.1171	1.09289	1.14184
DBP	dominant	CHD	Univariable	mendelian	all	0.128867	0.0108485	1.52673e-32	0.107604	0.15013	1.13754	1.11361	1.16198
DBP	recessive	CHD	Univariable	mendelian	all	0.100566	0.0107139	6.206e-21	0.0795663	0.121565	1.1058	1.08282	1.12926
DBP	recessive	HF	MVMR	mendelian	all	0.0645259	0.0177532	0.000278406	0.0297296	0.0993222	1.06665	1.03018	1.10442
DBP	dominant	HF	MVMR	mendelian	all	0.0677926	0.0179611	0.000160389	0.0325888	0.102996	1.07014	1.03313	1.10849
DBP	dominant	HF	Univariable	mendelian	all	0.0835651	0.0174331	1.6392e-06	0.0493962	0.117734	1.08716	1.05064	1.12494
DBP	recessive	HF	Univariable	mendelian	all	0.0807147	0.0172347	2.82352e-06	0.0469346	0.114495	1.08406	1.04805	1.12131
DBP	recessive	MI	MVMR	mendelian	all	0.0844055	0.0180831	3.04681e-06	0.0489626	0.119848	1.08807	1.05018	1.12733
DBP	dominant	MI	MVMR	mendelian	all	0.136799	0.0183256	8.33623e-14	0.100881	0.172717	1.1466	1.10614	1.18853
DBP	dominant	MI	Univariable	mendelian	all	0.157502	0.0177863	8.35066e-19	0.122641	0.192363	1.17058	1.13048	1.21211
DBP	recessive	MI	Univariable	mendelian	all	0.117086	0.0175594	2.593e-11	0.0826697	0.151503	1.12422	1.08618	1.16358
DBP	recessive	STROKE	MVMR	mendelian	all	0.0559903	0.0240392	0.0198525	0.00887345	0.103107	1.05759	1.00891	1.10861
DBP	dominant	STROKE	MVMR	mendelian	all	0.093151	0.0243338	0.000129165	0.0454567	0.140845	1.09763	1.04651	1.15125
DBP	dominant	STROKE	Univariable	mendelian	all	0.106822	0.0236205	6.11293e-06	0.0605262	0.153119	1.11274	1.0624	1.16546
DBP	recessive	STROKE	Univariable	mendelian	all	0.0781909	0.023344	0.000809539	0.0324367	0.123945	1.08133	1.03297	1.13195
DBP	recessive	T2D	MVMR	mendelian	all	0.0255666	0.0122182	0.0363934	0.00161896	0.0495142	1.0259	1.00162	1.05076
DBP	dominant	T2D	MVMR	mendelian	all	0.0251929	0.0123727	0.0417331	0.000942453	0.0494433	1.02551	1.00094	1.05069
DBP	dominant	T2D	Univariable	mendelian	all	0.0314364	0.0120085	0.00884883	0.00789969	0.0549731	1.03194	1.00793	1.05651
DBP	recessive	T2D	Univariable	mendelian	all	0.031566	0.0118593	0.00777471	0.0083217	0.0548103	1.03207	1.00836	1.05634
DBP	recessive	AF	MVMR	mendelian	specific	0.091604	0.0199622	4.45619e-06	0.0524782	0.13073	1.09593	1.05388	1.13966
DBP	dominant	AF	MVMR	mendelian	specific	0.0324243	0.0178759	0.0696998	-0.00261244	0.0674611	1.03296	0.997391	1.06979
DBP	dominant	AF	Univariable	mendelian	specific	0.0328257	0.0178745	0.0662902	-0.00220827	0.0678596	1.03337	0.997794	1.07022
DBP	recessive	AF	Univariable	mendelian	specific	0.0917823	0.0199619	4.2684e-06	0.0526569	0.130908	1.09613	1.05407	1.13986
DBP	recessive	CHD	MVMR	mendelian	specific	0.196332	0.0178498	3.85833e-28	0.161347	0.231318	1.21693	1.17509	1.26026
DBP	dominant	CHD	MVMR	mendelian	specific	0.0572023	0.015977	0.000343201	0.0258875	0.0885171	1.05887	1.02623	1.09255
DBP	dominant	CHD	Univariable	mendelian	specific	0.057975	0.0159717	0.000283583	0.0266704	0.0892796	1.05969	1.02703	1.09339
DBP	recessive	CHD	Univariable	mendelian	specific	0.196616	0.0178493	3.22283e-28	0.161631	0.2316	1.21728	1.17543	1.26062
DBP	recessive	HF	MVMR	mendelian	specific	0.128894	0.0286911	7.03996e-06	0.0726596	0.185129	1.13757	1.07536	1.20337
DBP	dominant	HF	MVMR	mendelian	specific	0.0672016	0.0257066	0.00894428	0.0168167	0.117587	1.06951	1.01696	1.12478
DBP	dominant	HF	Univariable	mendelian	specific	0.0677876	0.0257042	0.008359	0.0174073	0.118168	1.07014	1.01756	1.12543
DBP	recessive	HF	Univariable	mendelian	specific	0.129279	0.0286909	6.60837e-06	0.073045	0.185513	1.13801	1.07578	1.20384
DBP	recessive	MI	MVMR	mendelian	specific	0.202159	0.0292301	4.64197e-12	0.144868	0.25945	1.22404	1.15589	1.29622
DBP	dominant	MI	MVMR	mendelian	specific	0.0420625	0.0261678	0.107963	-0.00922637	0.0933514	1.04296	0.990816	1.09785
DBP	dominant	MI	Univariable	mendelian	specific	0.042897	0.0261626	0.101083	-0.00838181	0.0941757	1.04383	0.991653	1.09875
DBP	recessive	MI	Univariable	mendelian	specific	0.202377	0.0292297	4.40074e-12	0.145087	0.259667	1.22431	1.15614	1.2965
DBP	recessive	STROKE	MVMR	mendelian	specific	0.106859	0.0388698	0.00597491	0.0306743	0.183044	1.11278	1.03115	1.20087
DBP	dominant	STROKE	MVMR	mendelian	specific	0.046279	0.0348157	0.183763	-0.0219597	0.114518	1.04737	0.97828	1.12133
DBP	dominant	STROKE	Univariable	mendelian	specific	0.0467343	0.0348137	0.179463	-0.0215005	0.114969	1.04784	0.978729	1.12184
DBP	recessive	STROKE	Univariable	mendelian	specific	0.107107	0.0388697	0.0058595	0.0309225	0.183292	1.11305	1.03141	1.20116
DBP	recessive	T2D	MVMR	mendelian	specific	0.0617026	0.0197791	0.0018111	0.0229355	0.10047	1.06365	1.0232	1.10569
DBP	dominant	T2D	MVMR	mendelian	specific	0.0469524	0.0177088	0.00801697	0.0122431	0.0816617	1.04807	1.01232	1.08509
DBP	dominant	T2D	Univariable	mendelian	specific	0.0471819	0.017708	0.00771152	0.0124743	0.0818895	1.04831	1.01255	1.08534
DBP	recessive	T2D	Univariable	mendelian	specific	0.0619218	0.0197788	0.00174381	0.0231554	0.100688	1.06388	1.02343	1.10593
SBP	recessive	AF	MVMR	mendelian	all	0.0107546	0.00734385	0.143074	-0.00363933	0.0251486	1.01081	0.996367	1.02547
SBP	dominant	AF	MVMR	mendelian	all	0.0224157	0.0077447	0.00379976	0.00723606	0.0375953	1.02267	1.00726	1.03831
SBP	dominant	AF	Univariable	mendelian	all	0.0247691	0.00757657	0.00107865	0.00991899	0.0396191	1.02508	1.00997	1.04041
SBP	recessive	AF	Univariable	mendelian	all	0.0151657	0.00718647	0.0348317	0.00108019	0.0292511	1.01528	1.00108	1.02968
SBP	recessive	CHD	MVMR	mendelian	all	0.0499979	0.00658125	3.03001e-14	0.0370987	0.0628972	1.05127	1.0378	1.06492
SBP	dominant	CHD	MVMR	mendelian	all	0.0719366	0.00692979	3.03316e-25	0.0583542	0.085519	1.07459	1.06009	1.08928
SBP	dominant	CHD	Univariable	mendelian	all	0.0829019	0.00677929	2.18379e-34	0.0696145	0.0961893	1.08644	1.07209	1.10097
SBP	recessive	CHD	Univariable	mendelian	all	0.0642359	0.0064428	2.05847e-23	0.051608	0.0768638	1.06634	1.05296	1.07989
SBP	recessive	HF	MVMR	mendelian	all	0.026678	0.0105729	0.0116278	0.00595511	0.0474009	1.02704	1.00597	1.04854
SBP	dominant	HF	MVMR	mendelian	all	0.049212	0.0111397	9.97543e-06	0.0273781	0.0710458	1.05044	1.02776	1.07363
SBP	dominant	HF	Univariable	mendelian	all	0.0550511	0.0108984	4.3882e-07	0.0336902	0.076412	1.05659	1.03426	1.07941
SBP	recessive	HF	Univariable	mendelian	all	0.0363846	0.0103512	0.000439739	0.0160962	0.056673	1.03705	1.01623	1.05831
SBP	recessive	MI	MVMR	mendelian	all	0.0478813	0.0107838	8.99147e-06	0.026745	0.0690175	1.04905	1.02711	1.07145
SBP	dominant	MI	MVMR	mendelian	all	0.0881036	0.0113549	8.55436e-15	0.065848	0.110359	1.0921	1.06806	1.11668
SBP	dominant	MI	Univariable	mendelian	all	0.0986238	0.0111082	6.77862e-19	0.0768517	0.120396	1.10365	1.07988	1.12794
SBP	recessive	MI	Univariable	mendelian	all	0.0653542	0.0105626	6.1205e-10	0.0446514	0.086057	1.06754	1.04566	1.08987
SBP	recessive	STROKE	MVMR	mendelian	all	0.0254815	0.0143181	0.0751295	-0.00258194	0.0535448	1.02581	0.997421	1.055
SBP	dominant	STROKE	MVMR	mendelian	all	0.0499002	0.0150856	0.00094029	0.0203325	0.079468	1.05117	1.02054	1.08271
SBP	dominant	STROKE	Univariable	mendelian	all	0.0554795	0.0147587	0.00017052	0.0265525	0.0844065	1.05705	1.02691	1.08807
SBP	recessive	STROKE	Univariable	mendelian	all	0.035327	0.0140189	0.011737	0.00784993	0.062804	1.03596	1.00788	1.06482
SBP	recessive	T2D	MVMR	mendelian	all	0.0265937	0.00728527	0.000261896	0.0123146	0.0408728	1.02695	1.01239	1.04172
SBP	dominant	T2D	MVMR	mendelian	all	0.0366671	0.00767618	1.78161e-06	0.0216218	0.0517124	1.03735	1.02186	1.05307
SBP	dominant	T2D	Univariable	mendelian	all	0.0425074	0.00750868	1.504e-08	0.0277904	0.0572244	1.04342	1.02818	1.05889
SBP	recessive	T2D	Univariable	mendelian	all	0.033849	0.00712951	2.05709e-06	0.0198752	0.0478229	1.03443	1.02007	1.04898
SBP	recessive	AF	MVMR	mendelian	specific	0.0351531	0.0126944	0.00561958	0.0102722	0.0600341	1.03578	1.01033	1.06187
SBP	dominant	AF	MVMR	mendelian	specific	0.0311835	0.0108007	0.00388723	0.0100141	0.0523528	1.03167	1.01006	1.05375
SBP	dominant	AF	Univariable	mendelian	specific	0.0311882	0.0108007	0.00388197	0.0100187	0.0523577	1.03168	1.01007	1.05375
SBP	recessive	AF	Univariable	mendelian	specific	0.0351582	0.0126942	0.00561192	0.0102776	0.0600388	1.03578	1.01033	1.06188
SBP	recessive	CHD	MVMR	mendelian	specific	0.140978	0.0113482	1.9628e-35	0.118735	0.16322	1.1514	1.12607	1.1773
SBP	dominant	CHD	MVMR	mendelian	specific	0.0153285	0.00965239	0.112274	-0.00359015	0.0342472	1.01545	0.996416	1.03484
SBP	dominant	CHD	Univariable	mendelian	specific	0.0153306	0.00964998	0.112136	-0.00358338	0.0342445	1.01545	0.996423	1.03484
SBP	recessive	CHD	Univariable	mendelian	specific	0.140978	0.0113482	1.96086e-35	0.118736	0.16322	1.1514	1.12607	1.1773
SBP	recessive	HF	MVMR	mendelian	specific	0.0817327	0.0182436	7.462e-06	0.0459752	0.11749	1.08517	1.04705	1.12467
SBP	dominant	HF	MVMR	mendelian	specific	0.0398438	0.0155292	0.0102955	0.00940667	0.0702809	1.04065	1.00945	1.07281
SBP	dominant	HF	Univariable	mendelian	specific	0.0398479	0.0155291	0.0102874	0.0094109	0.0702849	1.04065	1.00946	1.07281
SBP	recessive	HF	Univariable	mendelian	specific	0.0817353	0.0182436	7.45641e-06	0.0459779	0.117493	1.08517	1.04705	1.12467
SBP	recessive	MI	MVMR	mendelian	specific	0.149578	0.0185782	8.19708e-16	0.113164	0.185991	1.16134	1.11982	1.20441
SBP	dominant	MI	MVMR	mendelian	specific	0.0130981	0.0158133	0.407504	-0.017896	0.0440921	1.01318	0.982263	1.04508
SBP	dominant	MI	Univariable	mendelian	specific	0.0130694	0.0158118	0.408488	-0.0179218	0.0440605	1.01316	0.982238	1.04505
SBP	recessive	MI	Univariable	mendelian	specific	0.149574	0.0185782	8.2087e-16	0.113161	0.185988	1.16134	1.11981	1.20441
SBP	recessive	STROKE	MVMR	mendelian	specific	0.0523285	0.0247122	0.0342156	0.0038927	0.100764	1.05372	1.0039	1.10602
SBP	dominant	STROKE	MVMR	mendelian	specific	0.0226407	0.0210291	0.281644	-0.0185764	0.0638577	1.0229	0.981595	1.06594
SBP	dominant	STROKE	Univariable	mendelian	specific	0.0226428	0.0210296	0.281609	-0.0185752	0.0638608	1.0229	0.981596	1.06594
SBP	recessive	STROKE	Univariable	mendelian	specific	0.0523297	0.0247122	0.0342122	0.00389369	0.100766	1.05372	1.0039	1.10602
SBP	recessive	T2D	MVMR	mendelian	specific	0.0994245	0.0125736	2.62858e-15	0.0747802	0.124069	1.10454	1.07765	1.13209
SBP	dominant	T2D	MVMR	mendelian	specific	0.0476837	0.0107079	8.46228e-06	0.0266963	0.0686712	1.04884	1.02706	1.07108
SBP	dominant	T2D	Univariable	mendelian	specific	0.047697	0.0107073	8.40437e-06	0.0267107	0.0686834	1.04885	1.02707	1.0711
SBP	recessive	T2D	Univariable	mendelian	specific	0.0994309	0.0125731	2.61099e-15	0.0747876	0.124074	1.10454	1.07766	1.1321

### Sheet: STable25
exposure	subset	outcome	analysis_type	grouping	SNP_selection	b	se	pval	lo_ci	up_ci	or	or_lci95	or_uci95
DBP	dominant	AF	Univariable	mendelian	all	0.0192761	0.00929535	0.0381034	0.00105726	0.037495	1.01946	1.00106	1.03821
DBP	recessive	AF	Univariable	mendelian	all	0.0141506	0.00742568	0.0566978	-0.000403709	0.028705	1.01425	0.999596	1.02912
DBP	dominant	CHD	Univariable	mendelian	all	0.0633196	0.0110042	8.70918e-09	0.0417514	0.0848879	1.06537	1.04264	1.0886
DBP	recessive	CHD	Univariable	mendelian	all	0.0567586	0.00978938	6.71197e-09	0.0375714	0.0759458	1.0584	1.03829	1.0789
DBP	dominant	HF	Univariable	mendelian	all	0.0356581	0.00854089	2.98004e-05	0.018918	0.0523983	1.0363	1.0191	1.0538
DBP	recessive	HF	Univariable	mendelian	all	0.0206881	0.00754392	0.00610013	0.00590199	0.0354742	1.0209	1.00592	1.03611
DBP	dominant	LVEDV	Univariable	mendelian	all	-0.0222826	0.00773384	0.00396189	-0.0374409	-0.00712426	0.977964	0.963251	0.992901
DBP	recessive	LVEDV	Univariable	mendelian	all	-0.0136107	0.00585356	0.0200614	-0.0250837	-0.0021377	0.986482	0.975228	0.997865
DBP	dominant	LVEF	Univariable	mendelian	all	0.00646026	0.00812995	0.426832	-0.00947445	0.022395	1.00648	0.99057	1.02265
DBP	recessive	LVEF	Univariable	mendelian	all	0.0087983	0.00682641	0.197446	-0.00458146	0.0221781	1.00884	0.995429	1.02243
DBP	dominant	LVESV	Univariable	mendelian	all	-0.0181568	0.00824173	0.0275927	-0.0343106	-0.00200298	0.982007	0.966271	0.997999
DBP	recessive	LVESV	Univariable	mendelian	all	-0.0133781	0.00624034	0.0320486	-0.0256091	-0.001147	0.986711	0.974716	0.998854
DBP	dominant	MI	Univariable	mendelian	all	0.0570974	0.011525	7.26236e-07	0.0345084	0.0796864	1.05876	1.03511	1.08295
DBP	recessive	MI	Univariable	mendelian	all	0.0596884	0.00997205	2.15631e-09	0.0401432	0.0792336	1.06151	1.04096	1.08246
DBP	dominant	STROKE	Univariable	mendelian	all	0.0544198	0.00925569	4.11245e-09	0.0362787	0.072561	1.05593	1.03694	1.07526
DBP	recessive	STROKE	Univariable	mendelian	all	0.0433915	0.00820225	1.22186e-07	0.0273151	0.0594679	1.04435	1.02769	1.06127
DBP	dominant	SV	Univariable	mendelian	all	-0.022421	0.00717192	0.00177071	-0.0364779	-0.00836401	0.977829	0.964179	0.991671
DBP	recessive	SV	Univariable	mendelian	all	-0.0109497	0.00586508	0.0619115	-0.0224452	0.000545869	0.98911	0.977805	1.00055
DBP	dominant	T2D	Univariable	mendelian	all	0.0379139	0.0284856	0.183194	-0.0179179	0.0937456	1.03864	0.982242	1.09828
DBP	recessive	T2D	Univariable	mendelian	all	0.0311199	0.0256215	0.224518	-0.0190982	0.0813381	1.03161	0.981083	1.08474
DBP	dominant	AF	Univariable	mendelian	specific	0.0148162	0.0117739	0.208253	-0.00826078	0.0378931	1.01493	0.991773	1.03862
DBP	recessive	AF	Univariable	mendelian	specific	0.00832378	0.00884696	0.346775	-0.00901627	0.0256638	1.00836	0.991024	1.026
DBP	dominant	CHD	Univariable	mendelian	specific	0.0604648	0.0127807	2.2348e-06	0.0354146	0.085515	1.06233	1.03605	1.08928
DBP	recessive	CHD	Univariable	mendelian	specific	0.052434	0.0108731	1.41884e-06	0.0311226	0.0737453	1.05383	1.03161	1.07653
DBP	dominant	HF	Univariable	mendelian	specific	0.0331713	0.010157	0.00109138	0.0132635	0.053079	1.03373	1.01335	1.05451
DBP	recessive	HF	Univariable	mendelian	specific	0.0139187	0.00844662	0.0993858	-0.00263671	0.030474	1.01402	0.997367	1.03094
DBP	dominant	LVEDV	Univariable	mendelian	specific	-0.025427	0.00999619	0.0109696	-0.0450195	-0.00583444	0.974894	0.955979	0.994183
DBP	recessive	LVEDV	Univariable	mendelian	specific	-0.0139845	0.0071637	0.0509217	-0.0280254	5.63163e-05	0.986113	0.972364	1.00006
DBP	dominant	LVEF	Univariable	mendelian	specific	0.00698793	0.00998616	0.484077	-0.012585	0.0265608	1.00701	0.987494	1.02692
DBP	recessive	LVEF	Univariable	mendelian	specific	0.0100139	0.00792532	0.206398	-0.00551972	0.0255475	1.01006	0.994495	1.02588
DBP	dominant	LVESV	Univariable	mendelian	specific	-0.020594	0.0105218	0.0503167	-0.0412168	2.8813e-05	0.979617	0.959621	1.00003
DBP	recessive	LVESV	Univariable	mendelian	specific	-0.0142591	0.00746453	0.0561019	-0.0288896	0.000371411	0.985842	0.971524	1.00037
DBP	dominant	MI	Univariable	mendelian	specific	0.0520053	0.013363	9.95303e-05	0.0258138	0.0781968	1.05338	1.02615	1.08134
DBP	recessive	MI	Univariable	mendelian	specific	0.0558892	0.010972	3.50966e-07	0.034384	0.0773943	1.05748	1.03498	1.08047
DBP	dominant	STROKE	Univariable	mendelian	specific	0.052406	0.0102311	3.01948e-07	0.0323531	0.072459	1.0538	1.03288	1.07515
DBP	recessive	STROKE	Univariable	mendelian	specific	0.038071	0.00846791	6.92728e-06	0.0214739	0.0546681	1.0388	1.02171	1.05619
DBP	dominant	SV	Univariable	mendelian	specific	-0.0253872	0.00914522	0.00550309	-0.0433118	-0.00746257	0.974932	0.957613	0.992565
DBP	recessive	SV	Univariable	mendelian	specific	-0.0102995	0.00714473	0.149427	-0.0243032	0.00370412	0.989753	0.97599	1.00371
DBP	dominant	T2D	Univariable	mendelian	specific	0.0256571	0.0329754	0.436529	-0.0389747	0.0902889	1.02599	0.961775	1.09449
DBP	recessive	T2D	Univariable	mendelian	specific	0.0195988	0.0284304	0.490597	-0.0361248	0.0753223	1.01979	0.96452	1.07823
SBP	dominant	AF	Univariable	mendelian	all	0.0103427	0.00394446	0.00873951	0.00261155	0.0180738	1.0104	1.00261	1.01824
SBP	recessive	AF	Univariable	mendelian	all	0.0120386	0.00490364	0.0140874	0.00242743	0.0216497	1.01211	1.00243	1.02189
SBP	dominant	CHD	Univariable	mendelian	all	0.0362719	0.00955669	0.000147377	0.0175408	0.055003	1.03694	1.0177	1.05654
SBP	recessive	CHD	Univariable	mendelian	all	0.039625	0.0058726	1.50488e-11	0.0281147	0.0511353	1.04042	1.02851	1.05247
SBP	dominant	HF	Univariable	mendelian	all	0.0257385	0.00508856	4.23406e-07	0.015765	0.0357121	1.02607	1.01589	1.03636
SBP	recessive	HF	Univariable	mendelian	all	0.0182805	0.00441353	3.44394e-05	0.00963002	0.0269311	1.01845	1.00968	1.0273
SBP	dominant	LVEDV	Univariable	mendelian	all	-0.00773839	0.0050211	0.123275	-0.0175798	0.00210297	0.992291	0.982574	1.00211
SBP	recessive	LVEDV	Univariable	mendelian	all	-0.00685049	0.00326581	0.0359373	-0.0132515	-0.000449495	0.993173	0.986836	0.999551
SBP	dominant	LVEF	Univariable	mendelian	all	0.0113815	0.00484766	0.0188825	0.00188013	0.020883	1.01145	1.00188	1.0211
SBP	recessive	LVEF	Univariable	mendelian	all	0.0136022	0.00349586	9.98489e-05	0.00675036	0.0204541	1.0137	1.00677	1.02066
SBP	dominant	LVESV	Univariable	mendelian	all	-0.0109332	0.00518602	0.0350138	-0.0210978	-0.000768565	0.989126	0.979123	0.999232
SBP	recessive	LVESV	Univariable	mendelian	all	-0.0113672	0.00344655	0.000973306	-0.0181224	-0.00461193	0.988697	0.982041	0.995399
SBP	dominant	MI	Univariable	mendelian	all	0.0271917	0.00938623	0.00376782	0.00879465	0.0455887	1.02756	1.00883	1.04664
SBP	recessive	MI	Univariable	mendelian	all	0.0373464	0.00593191	3.05717e-10	0.0257199	0.0489729	1.03805	1.02605	1.05019
SBP	dominant	STROKE	Univariable	mendelian	all	0.0351282	0.00611153	9.03828e-09	0.0231496	0.0471068	1.03575	1.02342	1.04823
SBP	recessive	STROKE	Univariable	mendelian	all	0.028408	0.0047869	2.94698e-09	0.0190256	0.0377903	1.02882	1.01921	1.03851
SBP	dominant	SV	Univariable	mendelian	all	-0.00333076	0.00458736	0.467794	-0.012322	0.00566047	0.996675	0.987754	1.00568
SBP	recessive	SV	Univariable	mendelian	all	-0.00176284	0.0031239	0.572544	-0.00788568	0.00436	0.998239	0.992145	1.00437
SBP	dominant	T2D	Univariable	mendelian	all	0.00579585	0.0137887	0.674243	-0.0212301	0.0328218	1.00581	0.978994	1.03337
SBP	recessive	T2D	Univariable	mendelian	all	0.00849746	0.0134329	0.527005	-0.0178311	0.034826	1.00853	0.982327	1.03544
SBP	dominant	AF	Univariable	mendelian	specific	0.00949778	0.00477713	0.0467919	0.000134613	0.018861	1.00954	1.00013	1.01904
SBP	recessive	AF	Univariable	mendelian	specific	0.0116877	0.0061696	0.0581715	-0.000404707	0.0237801	1.01176	0.999595	1.02407
SBP	dominant	CHD	Univariable	mendelian	specific	0.0360481	0.0124461	0.00377535	0.0116538	0.0604424	1.03671	1.01172	1.06231
SBP	recessive	CHD	Univariable	mendelian	specific	0.0402848	0.00697052	7.50096e-09	0.0266226	0.053947	1.04111	1.02698	1.05543
SBP	dominant	HF	Univariable	mendelian	specific	0.0263978	0.00668055	7.76837e-05	0.0133039	0.0394917	1.02675	1.01339	1.04028
SBP	recessive	HF	Univariable	mendelian	specific	0.0166	0.00562079	0.00314379	0.00558323	0.0276167	1.01674	1.0056	1.028
SBP	dominant	LVEDV	Univariable	mendelian	specific	-0.0071921	0.00655396	0.272481	-0.0200379	0.00565366	0.992834	0.980162	1.00567
SBP	recessive	LVEDV	Univariable	mendelian	specific	-0.00611317	0.00396617	0.123237	-0.0138869	0.00166053	0.993905	0.986209	1.00166
SBP	dominant	LVEF	Univariable	mendelian	specific	0.00947171	0.00609544	0.120208	-0.00247536	0.0214188	1.00952	0.997528	1.02165
SBP	recessive	LVEF	Univariable	mendelian	specific	0.0124157	0.00405098	0.00217775	0.00447574	0.0203556	1.01249	1.00449	1.02056
SBP	dominant	LVESV	Univariable	mendelian	specific	-0.00964605	0.00664377	0.146531	-0.0226678	0.00337573	0.9904	0.977587	1.00338
SBP	recessive	LVESV	Univariable	mendelian	specific	-0.0102897	0.00403591	0.0107864	-0.0182001	-0.00237935	0.989763	0.981965	0.997623
SBP	dominant	MI	Univariable	mendelian	specific	0.0270013	0.0122463	0.0274647	0.0029985	0.0510041	1.02737	1.003	1.05233
SBP	recessive	MI	Univariable	mendelian	specific	0.0398158	0.00714613	2.52316e-08	0.0258094	0.0538222	1.04062	1.02615	1.0553
SBP	dominant	STROKE	Univariable	mendelian	specific	0.034965	0.00725767	1.45246e-06	0.02074	0.0491901	1.03558	1.02096	1.05042
SBP	recessive	STROKE	Univariable	mendelian	specific	0.0263362	0.00508257	2.19895e-07	0.0163744	0.0362981	1.02669	1.01651	1.03696
SBP	dominant	SV	Univariable	mendelian	specific	-0.00330465	0.00605748	0.585376	-0.0151773	0.00856801	0.996701	0.984937	1.0086
SBP	recessive	SV	Univariable	mendelian	specific	-0.00132946	0.00391916	0.734443	-0.00901102	0.0063521	0.998671	0.991029	1.00637
SBP	dominant	T2D	Univariable	mendelian	specific	0.00400501	0.0166923	0.810383	-0.0287119	0.036722	1.00401	0.971696	1.0374
SBP	recessive	T2D	Univariable	mendelian	specific	0.00738189	0.0160147	0.644838	-0.0240069	0.0387707	1.00741	0.976279	1.03953

### Sheet: STable26
exposure	subset	outcome	grouping	SNP_selection	Q	Q_df	Q_pval	average_Q	I2	R2	mean_F_stats
DBP	dominant	AF	mendelian	all	423.618	99	9.88882e-42	4.27897	0.986374	0.0102165	72.6951
DBP	recessive	AF	mendelian	all	292.637	109	9.93428e-19	2.68474	0.985459	0.0104948	69.0277
DBP	dominant	CHD	mendelian	all	279.324	99	4.2339e-19	2.82146	0.986406	0.0100406	72.8343
DBP	recessive	CHD	mendelian	all	267.336	109	2.59214e-15	2.45262	0.985352	0.010363	68.7557
DBP	dominant	HF	mendelian	all	217.27	90	1.58344e-12	2.41412	0.986406	0.0100406	72.8343
DBP	recessive	HF	mendelian	all	164.629	97	2.20295e-05	1.69721	0.985352	0.010363	68.7557
DBP	dominant	LVEDV	mendelian	all	380.681	99	1.20871e-34	3.84526	0.986406	0.0100406	72.8343
DBP	recessive	LVEDV	mendelian	all	251.188	109	3.09525e-13	2.30448	0.985352	0.010363	68.7557
DBP	dominant	LVEF	mendelian	all	304.254	99	9.90979e-23	3.07327	0.986406	0.0100406	72.8343
DBP	recessive	LVEF	mendelian	all	238.34	109	1.1959e-11	2.1866	0.985352	0.010363	68.7557
DBP	dominant	LVESV	mendelian	all	403.645	99	2.0949e-38	4.07723	0.986406	0.0100406	72.8343
DBP	recessive	LVESV	mendelian	all	262.626	109	1.06766e-14	2.40941	0.985352	0.010363	68.7557
DBP	dominant	MI	mendelian	all	248.634	99	7.37674e-15	2.51146	0.986406	0.0100406	72.8343
DBP	recessive	MI	mendelian	all	226.042	109	3.43456e-10	2.07378	0.985352	0.010363	68.7557
DBP	dominant	STROKE	mendelian	all	209.257	98	4.68001e-10	2.13528	0.986466	0.00998509	73.1491
DBP	recessive	STROKE	mendelian	all	185.155	108	5.5458e-06	1.7144	0.985322	0.0102805	68.8203
DBP	dominant	SV	mendelian	all	290.303	99	1.11275e-20	2.93235	0.986406	0.0100406	72.8343
DBP	recessive	SV	mendelian	all	222.366	109	9.10398e-10	2.04006	0.985352	0.010363	68.7557
DBP	dominant	T2D	mendelian	all	64.947	36	0.0021845	1.80408	0.985348	0.00383349	69.6165
DBP	recessive	T2D	mendelian	all	67.8404	37	0.00147367	1.83352	0.98743	0.00467394	79.307
DBP	dominant	AF	mendelian	specific	366.486	69	4.11294e-42	5.3114	0.987245	0.0076748	77.9731
DBP	recessive	AF	mendelian	specific	235.005	79	2.10504e-17	2.97475	0.986232	0.0079531	72.3156
DBP	dominant	CHD	mendelian	specific	191.932	69	1.59805e-13	2.78162	0.987366	0.00763065	78.6189
DBP	recessive	CHD	mendelian	specific	186.207	79	1.21524e-10	2.35705	0.986232	0.0079531	72.3156
DBP	dominant	HF	mendelian	specific	165.051	63	4.40302e-11	2.61986	0.987366	0.00763065	78.6189
DBP	recessive	HF	mendelian	specific	121.501	70	0.000133504	1.73573	0.986232	0.0079531	72.3156
DBP	dominant	LVEDV	mendelian	specific	329.742	69	1.16597e-35	4.77888	0.987366	0.00763065	78.6189
DBP	recessive	LVEDV	mendelian	specific	205.625	79	3.16331e-13	2.60285	0.986232	0.0079531	72.3156
DBP	dominant	LVEF	mendelian	specific	243.108	69	3.05404e-21	3.52331	0.987366	0.00763065	78.6189
DBP	recessive	LVEF	mendelian	specific	176.744	79	1.91923e-09	2.23727	0.986232	0.0079531	72.3156
DBP	dominant	LVESV	mendelian	specific	343.706	69	4.30163e-38	4.98124	0.987366	0.00763065	78.6189
DBP	recessive	LVESV	mendelian	specific	204.34	79	4.74133e-13	2.58658	0.986232	0.0079531	72.3156
DBP	dominant	MI	mendelian	specific	168.619	69	2.59109e-10	2.44376	0.987366	0.00763065	78.6189
DBP	recessive	MI	mendelian	specific	153.965	79	9.35944e-07	1.94893	0.986232	0.0079531	72.3156
DBP	dominant	STROKE	mendelian	specific	127.106	68	1.85644e-05	1.86921	0.987436	0.00757517	79.1512
DBP	recessive	STROKE	mendelian	specific	108.308	78	0.0131927	1.38857	0.98622	0.00787056	72.4488
DBP	dominant	SV	mendelian	specific	245.459	69	1.29695e-21	3.55737	0.987366	0.00763065	78.6189
DBP	recessive	SV	mendelian	specific	183.265	79	2.8971e-10	2.3198	0.986232	0.0079531	72.3156
DBP	dominant	T2D	mendelian	specific	42.2739	25	0.0167917	1.69096	0.9849	0.00242288	64.3759
DBP	recessive	T2D	mendelian	specific	44.1248	26	0.0146555	1.69711	0.98769	0.00326333	78.6372
SBP	dominant	AF	mendelian	all	182.729	90	2.80532e-08	2.03032	0.985427	0.00914141	68.2954
SBP	recessive	AF	mendelian	all	300.035	94	2.33077e-23	3.19186	0.985501	0.00964529	68.5493
SBP	dominant	CHD	mendelian	all	499.087	89	2.40793e-58	5.60772	0.985519	0.00879298	68.5536
SBP	recessive	CHD	mendelian	all	212.767	92	1.45782e-11	2.31268	0.985241	0.00892321	67.498
SBP	dominant	HF	mendelian	all	175.705	83	1.29594e-08	2.11693	0.985591	0.00874383	68.9368
SBP	recessive	HF	mendelian	all	140.641	85	0.000140676	1.6546	0.985502	0.00934867	68.4271
SBP	dominant	LVEDV	mendelian	all	376.573	90	1.02402e-36	4.18415	0.985519	0.00879298	68.5536
SBP	recessive	LVEDV	mendelian	all	184.756	96	1.41087e-07	1.92454	0.985424	0.00939143	68.0428
SBP	dominant	LVEF	mendelian	all	260.825	90	1.54287e-18	2.89805	0.985519	0.00879298	68.5536
SBP	recessive	LVEF	mendelian	all	154.013	96	0.000158721	1.6043	0.985424	0.00939143	68.0428
SBP	dominant	LVESV	mendelian	all	381.625	90	1.46668e-37	4.24027	0.985519	0.00879298	68.5536
SBP	recessive	LVESV	mendelian	all	193.692	96	1.42685e-08	2.01762	0.985424	0.00939143	68.0428
SBP	dominant	MI	mendelian	all	397.092	90	3.6461e-40	4.41214	0.985519	0.00879298	68.5536
SBP	recessive	MI	mendelian	all	172.711	91	5.19633e-07	1.89793	0.985241	0.00892321	67.498
SBP	dominant	STROKE	mendelian	all	207.278	90	3.04487e-11	2.30308	0.985519	0.00879298	68.5536
SBP	recessive	STROKE	mendelian	all	145.419	94	0.0005333	1.54701	0.985502	0.00934867	68.4271
SBP	dominant	SV	mendelian	all	274.827	90	1.36849e-20	3.05364	0.985519	0.00879298	68.5536
SBP	recessive	SV	mendelian	all	148.202	96	0.000502527	1.54377	0.985424	0.00939143	68.0428
SBP	dominant	T2D	mendelian	all	40.3641	31	0.121032	1.30207	0.987028	0.00363781	75.0567
SBP	recessive	T2D	mendelian	all	42.1715	34	0.15852	1.24034	0.986295	0.00396743	71.822
SBP	dominant	AF	mendelian	specific	142.549	62	2.75743e-08	2.29917	0.986723	0.00695613	75.5607
SBP	recessive	AF	mendelian	specific	262.221	66	3.33994e-25	3.97305	0.986767	0.00746001	75.4102
SBP	dominant	CHD	mendelian	specific	445.805	61	6.95062e-60	7.30828	0.986974	0.00684795	76.7797
SBP	recessive	CHD	mendelian	specific	163.86	64	1.05087e-10	2.56031	0.986552	0.00697818	74.9146
SBP	dominant	HF	mendelian	specific	154.617	56	3.56998e-11	2.76103	0.987067	0.00679879	77.4638
SBP	recessive	HF	mendelian	specific	118.94	58	4.30752e-06	2.05068	0.986878	0.00740363	75.8975
SBP	dominant	LVEDV	mendelian	specific	338.676	62	9.56081e-40	5.46251	0.986974	0.00684795	76.7797
SBP	recessive	LVEDV	mendelian	specific	152.668	68	1.89847e-08	2.24512	0.986778	0.0074464	75.2565
SBP	dominant	LVEF	mendelian	specific	219.397	62	1.89505e-19	3.53867	0.986974	0.00684795	76.7797
SBP	recessive	LVEF	mendelian	specific	115.613	68	0.000281407	1.70019	0.986778	0.0074464	75.2565
SBP	dominant	LVESV	mendelian	specific	329.261	62	4.57379e-38	5.31065	0.986974	0.00684795	76.7797
SBP	recessive	LVESV	mendelian	specific	148.246	68	6.70927e-08	2.18009	0.986778	0.0074464	75.2565
SBP	dominant	MI	mendelian	specific	357.272	62	4.30568e-43	5.76245	0.986974	0.00684795	76.7797
SBP	recessive	MI	mendelian	specific	136.417	63	2.4593e-07	2.16535	0.986552	0.00697818	74.9146
SBP	dominant	STROKE	mendelian	specific	154.309	62	7.90197e-10	2.48886	0.986974	0.00684795	76.7797
SBP	recessive	STROKE	mendelian	specific	88.1354	66	0.0357617	1.33539	0.986878	0.00740363	75.8975
SBP	dominant	SV	mendelian	specific	256.175	62	1.94258e-25	4.13186	0.986974	0.00684795	76.7797
SBP	recessive	SV	mendelian	specific	131.509	68	6.12044e-06	1.93396	0.986778	0.0074464	75.2565
SBP	dominant	T2D	mendelian	specific	33.3809	21	0.0421603	1.58957	0.989014	0.00303417	88.0387
SBP	recessive	T2D	mendelian	specific	33.1084	24	0.101806	1.37952	0.98791	0.00336379	81.562

### Sheet: STable27
exposure	outcome	b	se	pval	lo_ci	up_ci	or	or_lci95	or_uci95
BMI_all	AF	0.0480146	0.00307167	4.6493e-55	0.0419942	0.0540351	1.04919	1.04289	1.05552
BMI_all	CHD	0.0684186	0.00343715	4.0918e-88	0.0616818	0.0751554	1.07081	1.06362	1.07805
BMI_all	STROKE	0.00684316	0.00157197	1.34176e-05	0.0037621	0.00992421	1.00687	1.00377	1.00997
BMI_all	HF	0.0429796	0.00213195	2.50133e-90	0.038801	0.0471582	1.04392	1.03956	1.04829
BMI_all	T2D	0.126271	0.0030833	0	0.120228	0.132314	1.13459	1.12775	1.14147
BMI_all	SV	0.403621	0.0363874	1.57062e-28	0.332301	0.47494	1.49724	1.39417	1.60792
BMI_all	LVEDV	0.425361	0.0341851	1.904e-35	0.358358	0.492364	1.53014	1.43098	1.63618
BMI_all	LVESV	0.34755	0.035115	4.66685e-23	0.278724	0.416375	1.41559	1.32144	1.51645
BMI_all	LVEF	0.0212164	0.0408287	0.603315	-0.0588078	0.101241	1.02144	0.942888	1.10654
BMI_all	MI	0.0201547	0.00209226	5.83901e-22	0.0160539	0.0242555	1.02036	1.01618	1.02455
BMI_all	AMD	0.00748744	0.00178735	2.80094e-05	0.00398423	0.0109906	1.00752	1.00399	1.01105

### Sheet: STable28
exposure	subset	outcome	analysis_type	grouping	SNP_selection	b	se	pval	lo_ci	up_ci	or	or_lci95	or_uci95
BMI	metabolic	AF	MVMR	mendelian	all	0.0928768	0.0147742	3.25247e-10	0.0639194	0.121834	1.09733	1.06601	1.12957
BMI	mental	AF	MVMR	mendelian	all	0.0518029	0.0150224	0.000564045	0.022359	0.0812469	1.05317	1.02261	1.08464
BMI	mental	AF	Univariable	mendelian	all	0.0671171	0.0148245	5.97185e-06	0.0380611	0.096173	1.06942	1.03879	1.10095
BMI	metabolic	AF	Univariable	mendelian	all	0.101138	0.0145789	4.00292e-12	0.0725638	0.129713	1.10643	1.07526	1.1385
BMI	metabolic	CHD	MVMR	mendelian	all	0.062793	0.0165365	0.000146341	0.0303815	0.0952045	1.06481	1.03085	1.09988
BMI	mental	CHD	MVMR	mendelian	all	0.0625023	0.0168143	0.000201476	0.0295462	0.0954584	1.0645	1.02999	1.10016
BMI	mental	CHD	Univariable	mendelian	all	0.072856	0.0165921	1.12867e-05	0.0403354	0.105377	1.07558	1.04116	1.11113
BMI	metabolic	CHD	Univariable	mendelian	all	0.072761	0.0163179	8.23843e-06	0.0407778	0.104744	1.07547	1.04162	1.11043
BMI	metabolic	STROKE	MVMR	mendelian	all	0.0161933	0.00755895	0.0321728	0.00137774	0.0310088	1.01633	1.00138	1.03149
BMI	mental	STROKE	MVMR	mendelian	all	0.0066701	0.00768596	0.385489	-0.00839439	0.0217346	1.00669	0.991641	1.02197
BMI	mental	STROKE	Univariable	mendelian	all	0.00934015	0.00758428	0.218131	-0.00552503	0.0242053	1.00938	0.99449	1.0245
BMI	metabolic	STROKE	Univariable	mendelian	all	0.017257	0.00745889	0.0206893	0.00263759	0.0318765	1.01741	1.00264	1.03239
BMI	metabolic	HF	MVMR	mendelian	all	0.0508288	0.0102571	7.21868e-07	0.0307249	0.0709327	1.05214	1.0312	1.07351
BMI	mental	HF	MVMR	mendelian	all	0.0326435	0.0104294	0.00174858	0.0122018	0.0530852	1.03318	1.01228	1.05452
BMI	mental	HF	Univariable	mendelian	all	0.0410245	0.0102918	6.71689e-05	0.0208526	0.0611963	1.04188	1.02107	1.06311
BMI	metabolic	HF	Univariable	mendelian	all	0.0560348	0.0101215	3.09264e-08	0.0361968	0.0758729	1.05763	1.03686	1.07883
BMI	metabolic	T2D	MVMR	mendelian	all	0.0313614	0.0148627	0.0348523	0.00223057	0.0604922	1.03186	1.00223	1.06236
BMI	mental	T2D	MVMR	mendelian	all	0.0564024	0.0151124	0.000189852	0.0267821	0.0860227	1.05802	1.02714	1.08983
BMI	mental	T2D	Univariable	mendelian	all	0.0615735	0.0149125	3.64441e-05	0.032345	0.0908019	1.06351	1.03287	1.09505
BMI	metabolic	T2D	Univariable	mendelian	all	0.0403565	0.0146662	0.00592965	0.0116107	0.0691023	1.04118	1.01168	1.07155
BMI	metabolic	SV	MVMR	mendelian	all	0.327384	0.174001	0.059914	-0.0136585	0.668426	1.38733	0.986434	1.95116
BMI	mental	SV	MVMR	mendelian	all	0.294559	0.177573	0.0971658	-0.0534835	0.642602	1.34253	0.947922	1.90142
BMI	mental	SV	Univariable	mendelian	all	0.349131	0.175196	0.0462931	0.00574658	0.692515	1.41783	1.00576	1.99874
BMI	metabolic	SV	Univariable	mendelian	all	0.374529	0.17167	0.0291415	0.0380558	0.711002	1.45431	1.03879	2.03603
BMI	metabolic	LVEDV	MVMR	mendelian	all	0.361858	0.163548	0.0269369	0.041304	0.682412	1.436	1.04217	1.97865
BMI	mental	LVEDV	MVMR	mendelian	all	0.296822	0.166966	0.0754583	-0.030432	0.624075	1.34558	0.970026	1.86652
BMI	mental	LVEDV	Univariable	mendelian	all	0.357047	0.164744	0.0302215	0.0341492	0.679946	1.4291	1.03474	1.97377
BMI	metabolic	LVEDV	Univariable	mendelian	all	0.409258	0.161366	0.0112117	0.0929797	0.725536	1.5057	1.09744	2.06584
BMI	metabolic	LVESV	MVMR	mendelian	all	0.386257	0.167805	0.0213531	0.0573582	0.715155	1.47146	1.05904	2.0445
BMI	mental	LVESV	MVMR	mendelian	all	0.295312	0.171264	0.0846636	-0.0403657	0.63099	1.34355	0.960438	1.87947
BMI	mental	LVESV	Univariable	mendelian	all	0.359663	0.16898	0.03331	0.028462	0.690865	1.43285	1.02887	1.99544
BMI	metabolic	LVESV	Univariable	mendelian	all	0.433489	0.165561	0.00884145	0.10899	0.757988	1.54263	1.11515	2.13398
BMI	metabolic	LVEF	MVMR	mendelian	all	-0.132442	0.194902	0.496808	-0.514449	0.249566	0.875954	0.59783	1.28347
BMI	mental	LVEF	MVMR	mendelian	all	0.0753867	0.199077	0.704928	-0.314805	0.465579	1.0783	0.729931	1.59294
BMI	mental	LVEF	Univariable	mendelian	all	0.0533084	0.196406	0.786071	-0.331648	0.438265	1.05475	0.71774	1.55002
BMI	metabolic	LVEF	Univariable	mendelian	all	-0.120396	0.192286	0.531234	-0.497276	0.256484	0.886569	0.608185	1.29238
BMI	metabolic	MI	MVMR	mendelian	all	-0.00222153	0.0333935	0.946959	-0.0676729	0.0632298	0.997781	0.934566	1.06527
BMI	mental	MI	MVMR	mendelian	all	0.0125693	0.0339572	0.71127	-0.0539868	0.0791254	1.01265	0.947445	1.08234
BMI	mental	MI	Univariable	mendelian	all	0.0225371	0.0100956	0.025591	0.00274976	0.0423244	1.02279	1.00275	1.04323
BMI	metabolic	MI	Univariable	mendelian	all	0.0176374	0.00992876	0.0756686	-0.00182296	0.0370978	1.01779	0.998179	1.03779
BMI	metabolic	AMD	MVMR	mendelian	all	0.015423	0.00859464	0.0727357	-0.00142249	0.0322685	1.01554	0.998579	1.03279
BMI	mental	AMD	MVMR	mendelian	all	0.00117858	0.00873906	0.89272	-0.01595	0.0183071	1.00118	0.984177	1.01848
BMI	mental	AMD	Univariable	mendelian	all	0.00372162	0.00862342	0.666053	-0.0131803	0.0206235	1.00373	0.986906	1.02084
BMI	metabolic	AMD	Univariable	mendelian	all	0.015611	0.00848087	0.0656625	-0.00101154	0.0322335	1.01573	0.998989	1.03276
BMI	metabolic	AF	MVMR	mendelian	specific	0.0849552	0.0158457	8.2631e-08	0.0538976	0.116013	1.08867	1.05538	1.12301
BMI	mental	AF	MVMR	mendelian	specific	0.0436743	0.016176	0.00693528	0.0119694	0.0753792	1.04464	1.01204	1.07829
BMI	mental	AF	Univariable	mendelian	specific	0.0442313	0.0161763	0.0062511	0.0125258	0.0759369	1.04522	1.0126	1.07889
BMI	metabolic	AF	Univariable	mendelian	specific	0.08523	0.0158455	7.50313e-08	0.0541728	0.116287	1.08897	1.05567	1.12332
BMI	metabolic	CHD	MVMR	mendelian	specific	0.0617478	0.0177354	0.000498478	0.0269864	0.0965093	1.06369	1.02735	1.10132
BMI	mental	CHD	MVMR	mendelian	specific	0.0615242	0.0181051	0.000678464	0.0260382	0.0970102	1.06346	1.02638	1.10187
BMI	mental	CHD	Univariable	mendelian	specific	0.061929	0.018105	0.000625039	0.0264432	0.0974149	1.06389	1.0268	1.10232
BMI	metabolic	CHD	Univariable	mendelian	specific	0.0621349	0.0177354	0.000459336	0.0273736	0.0968962	1.06411	1.02775	1.10175
BMI	metabolic	STROKE	MVMR	mendelian	specific	0.0138541	0.00810692	0.0874673	-0.00203551	0.0297436	1.01395	0.997967	1.03019
BMI	mental	STROKE	MVMR	mendelian	specific	0.00425209	0.00827589	0.607398	-0.0119687	0.0204728	1.00426	0.988103	1.02068
BMI	mental	STROKE	Univariable	mendelian	specific	0.00434292	0.00827575	0.599739	-0.0118775	0.0205634	1.00435	0.988193	1.02078
BMI	metabolic	STROKE	Univariable	mendelian	specific	0.0138808	0.00810674	0.0868508	-0.00200841	0.02977	1.01398	0.997994	1.03022
BMI	metabolic	HF	MVMR	mendelian	specific	0.0528364	0.0110007	1.56383e-06	0.0312749	0.0743978	1.05426	1.03177	1.07724
BMI	mental	HF	MVMR	mendelian	specific	0.0348106	0.01123	0.0019368	0.0127998	0.0568214	1.03542	1.01288	1.05847
BMI	mental	HF	Univariable	mendelian	specific	0.035157	0.0112302	0.00174472	0.0131459	0.0571681	1.03578	1.01323	1.05883
BMI	metabolic	HF	Univariable	mendelian	specific	0.0530554	0.0110006	1.41525e-06	0.0314941	0.0746166	1.05449	1.032	1.07747
BMI	metabolic	T2D	MVMR	mendelian	specific	0.102394	0.015938	1.32452e-10	0.0711558	0.133633	1.10782	1.07375	1.14297
BMI	mental	T2D	MVMR	mendelian	specific	0.130525	0.0162702	1.04086e-15	0.0986355	0.162415	1.13943	1.10366	1.17635
BMI	mental	T2D	Univariable	mendelian	specific	0.131196	0.0162709	7.45189e-16	0.0993055	0.163087	1.14019	1.1044	1.17714
BMI	metabolic	T2D	Univariable	mendelian	specific	0.103215	0.0159392	9.45815e-11	0.0719746	0.134456	1.10873	1.07463	1.14391
BMI	metabolic	SV	MVMR	mendelian	specific	0.279266	0.186952	0.135244	-0.0871606	0.645693	1.32216	0.91653	1.90731
BMI	mental	SV	MVMR	mendelian	specific	0.242236	0.19087	0.204412	-0.13187	0.616341	1.27409	0.876455	1.85214
BMI	mental	SV	Univariable	mendelian	specific	0.24435	0.190869	0.200486	-0.129753	0.618454	1.27679	0.878312	1.85606
BMI	metabolic	SV	Univariable	mendelian	specific	0.281026	0.186949	0.132794	-0.0853947	0.647447	1.32449	0.91815	1.91066
BMI	metabolic	LVEDV	MVMR	mendelian	specific	0.372676	0.175693	0.0339164	0.0283166	0.717035	1.45161	1.02872	2.04835
BMI	mental	LVEDV	MVMR	mendelian	specific	0.30606	0.179512	0.088214	-0.0457836	0.657904	1.35806	0.955249	1.93074
BMI	mental	LVEDV	Univariable	mendelian	specific	0.308733	0.179519	0.0854838	-0.0431242	0.66059	1.3617	0.957792	1.93594
BMI	metabolic	LVEDV	Univariable	mendelian	specific	0.374779	0.175695	0.0329238	0.030416	0.719141	1.45467	1.03088	2.05267
BMI	metabolic	LVESV	MVMR	mendelian	specific	0.417537	0.180249	0.0205417	0.0642476	0.770825	1.51822	1.06636	2.16155
BMI	mental	LVESV	MVMR	mendelian	specific	0.325973	0.184141	0.0766996	-0.0349442	0.68689	1.38538	0.965659	1.98752
BMI	mental	LVESV	Univariable	mendelian	specific	0.329056	0.184151	0.0739681	-0.0318805	0.689992	1.38966	0.968622	1.9937
BMI	metabolic	LVESV	Univariable	mendelian	specific	0.419843	0.180252	0.0198556	0.0665493	0.773136	1.52172	1.06881	2.16655
BMI	metabolic	LVEF	MVMR	mendelian	specific	-0.210396	0.209337	0.314877	-0.620697	0.199904	0.810263	0.53757	1.22129
BMI	mental	LVEF	MVMR	mendelian	specific	-0.00590474	0.213981	0.977986	-0.425307	0.413497	0.994113	0.653569	1.5121
BMI	mental	LVEF	Univariable	mendelian	specific	-0.00752305	0.213975	0.971953	-0.426913	0.411867	0.992505	0.65252	1.50963
BMI	metabolic	LVEF	Univariable	mendelian	specific	-0.21044	0.209327	0.314754	-0.620721	0.199842	0.810228	0.537557	1.22121
BMI	metabolic	MI	MVMR	mendelian	specific	0.0196111	0.03581	0.583938	-0.0505765	0.0897986	1.0198	0.950681	1.09395
BMI	mental	MI	MVMR	mendelian	specific	0.0353431	0.0365607	0.333697	-0.0363159	0.107002	1.03598	0.964336	1.11294
BMI	mental	MI	Univariable	mendelian	specific	0.0172267	0.011016	0.117869	-0.00436471	0.0388181	1.01738	0.995645	1.03958
BMI	metabolic	MI	Univariable	mendelian	specific	0.0116154	0.0107911	0.281757	-0.00953522	0.032766	1.01168	0.99051	1.03331
BMI	metabolic	AMD	MVMR	mendelian	specific	0.0135643	0.00921767	0.141143	-0.00450234	0.0316309	1.01366	0.995508	1.03214
BMI	mental	AMD	MVMR	mendelian	specific	-0.000744072	0.0094098	0.936974	-0.0191873	0.0176991	0.999256	0.980996	1.01786
BMI	mental	AMD	Univariable	mendelian	specific	-0.000655143	0.00940962	0.944492	-0.019098	0.0177877	0.999345	0.981083	1.01795
BMI	metabolic	AMD	Univariable	mendelian	specific	0.0135596	0.00921747	0.141271	-0.00450663	0.0316258	1.01365	0.995504	1.03213

### Sheet: STable29
exposure	outcome	b	se	pval	lo_ci	up_ci	or	or_lci95	or_uci95
BMI_all	AF	0.325895	0.0250422	1.02105e-38	0.276812	0.374978	1.38527	1.31892	1.45496
BMI_all	CHD	0.380631	0.0305058	9.9252e-36	0.32084	0.440423	1.46321	1.37828	1.55336
BMI_all	STROKE	0.152861	0.0276008	3.05445e-08	0.0987637	0.206959	1.16516	1.10381	1.22993
BMI_all	HF	0.54309	0.0260596	1.86772e-96	0.492013	0.594167	1.72132	1.63561	1.81152
BMI_all	T2D	0.849903	0.0703229	1.25678e-33	0.71207	0.987736	2.33942	2.03821	2.68515
BMI_all	MI	0.377901	0.0315007	3.70279e-33	0.316159	0.439642	1.45922	1.37185	1.55215
BMI_all	SV	0.22093	0.0192177	1.37869e-30	0.183263	0.258597	1.24724	1.20113	1.29511
BMI_all	LVEDV	0.22091	0.0185522	1.08224e-32	0.184548	0.257272	1.24721	1.20267	1.2934
BMI_all	LVESV	0.173629	0.0189587	5.27383e-20	0.13647	0.210788	1.18961	1.14622	1.23465
BMI_all	LVEF	-0.0554887	0.0206114	0.00709964	-0.0958872	-0.0150903	0.946023	0.908567	0.985023
BMI_all	AMD	-0.000905104	0.0413645	0.982543	-0.0819794	0.0801692	0.999095	0.921291	1.08347

### Sheet: STable30
exposure	subset	outcome	analysis_type	grouping	SNP_selection	b	se	pval	lo_ci	up_ci	or	or_lci95	or_uci95
BMI	mental	AF	Univariable	mendelian	all	0.297953	0.133365	0.0254753	0.0365578	0.559347	1.3471	1.03723	1.74953
BMI	metabolic	AF	Univariable	mendelian	all	0.681585	0.113973	2.22816e-09	0.458198	0.904972	1.97701	1.58122	2.47186
BMI	mental	CHD	Univariable	mendelian	all	0.313448	0.159405	0.0492565	0.00101463	0.625882	1.36813	1.00102	1.86989
BMI	metabolic	CHD	Univariable	mendelian	all	0.0944807	0.200599	0.637646	-0.298693	0.487655	1.09909	0.741787	1.62849
BMI	mental	STROKE	Univariable	mendelian	all	-0.024051	0.131439	0.854812	-0.281671	0.233569	0.976236	0.754522	1.2631
BMI	metabolic	STROKE	Univariable	mendelian	all	0.0998838	0.13998	0.475501	-0.174477	0.374245	1.10504	0.839896	1.45389
BMI	mental	HF	Univariable	mendelian	all	0.350465	0.11489	0.00228497	0.125282	0.575649	1.41973	1.13347	1.77828
BMI	metabolic	HF	Univariable	mendelian	all	0.566333	0.126519	7.59591e-06	0.318356	0.814311	1.7618	1.37487	2.25762
BMI	mental	T2D	Univariable	mendelian	all	0.390118	0.689224	0.571377	-0.96076	1.741	1.47716	0.382602	5.70302
BMI	metabolic	T2D	Univariable	mendelian	all	-0.255955	0.716013	0.720738	-1.65934	1.14743	0.774177	0.190264	3.15009
BMI	mental	MI	Univariable	mendelian	all	0.313587	0.144181	0.0296332	0.0309929	0.596181	1.36832	1.03148	1.81517
BMI	metabolic	MI	Univariable	mendelian	all	0.0362138	0.19885	0.855492	-0.353533	0.425961	1.03688	0.702203	1.53106
BMI	mental	SV	Univariable	mendelian	all	0.139131	0.0752346	0.0644149	-0.0083287	0.286591	1.14927	0.991706	1.33188
BMI	metabolic	SV	Univariable	mendelian	all	0.2685	0.0814982	0.000985776	0.108764	0.428237	1.308	1.1149	1.53455
BMI	mental	LVEDV	Univariable	mendelian	all	0.139254	0.0818475	0.088871	-0.0211671	0.299675	1.14942	0.979055	1.34942
BMI	metabolic	LVEDV	Univariable	mendelian	all	0.246575	0.0905605	0.00647378	0.0690765	0.424074	1.27964	1.07152	1.52817
BMI	mental	LVESV	Univariable	mendelian	all	0.120497	0.1009	0.232391	-0.077267	0.31826	1.12806	0.925643	1.37473
BMI	metabolic	LVESV	Univariable	mendelian	all	0.179638	0.0953844	0.0596584	-0.00731506	0.366592	1.19678	0.992712	1.44281
BMI	mental	LVEF	Univariable	mendelian	all	-0.0583442	0.116645	0.616945	-0.286969	0.170281	0.943325	0.750535	1.18564
BMI	metabolic	LVEF	Univariable	mendelian	all	-0.0400749	0.0948128	0.672533	-0.225908	0.145758	0.960717	0.797792	1.15692
BMI	mental	AMD	Univariable	mendelian	all	-0.277011	0.182998	0.130093	-0.635687	0.0816655	0.758046	0.529572	1.08509
BMI	metabolic	AMD	Univariable	mendelian	all	-0.0649987	0.163366	0.690726	-0.385197	0.2552	0.937069	0.680317	1.29072
BMI	mental	AF	Univariable	mendelian	specific	0.196381	0.147735	0.183756	-0.0931796	0.485941	1.21699	0.91103	1.6257
BMI	metabolic	AF	Univariable	mendelian	specific	0.6524	0.131264	6.68992e-07	0.395124	0.909677	1.92014	1.48457	2.48352
BMI	mental	CHD	Univariable	mendelian	specific	0.35396	0.158547	0.0255803	0.0432078	0.664712	1.4247	1.04415	1.94393
BMI	metabolic	CHD	Univariable	mendelian	specific	0.0958114	0.21181	0.651019	-0.319335	0.510958	1.10055	0.726632	1.66689
BMI	mental	STROKE	Univariable	mendelian	specific	0.0996036	0.138799	0.472997	-0.172442	0.371649	1.10473	0.841607	1.45012
BMI	metabolic	STROKE	Univariable	mendelian	specific	0.241427	0.145008	0.095929	-0.0427892	0.525643	1.27306	0.958113	1.69155
BMI	mental	HF	Univariable	mendelian	specific	0.345046	0.130524	0.00820426	0.0892192	0.600874	1.41206	1.09332	1.82371
BMI	metabolic	HF	Univariable	mendelian	specific	0.603952	0.143713	2.64016e-05	0.322273	0.88563	1.82933	1.38026	2.42451
BMI	mental	T2D	Univariable	mendelian	specific	1.28566	0.2618	9.06828e-07	0.772532	1.79879	3.61705	2.16524	6.04232
BMI	metabolic	T2D	Univariable	mendelian	specific	0.450817	0.369988	0.223049	-0.274361	1.17599	1.56959	0.760058	3.24136
BMI	mental	MI	Univariable	mendelian	specific	0.317099	0.143292	0.0269005	0.0362469	0.59795	1.37314	1.03691	1.81839
BMI	metabolic	MI	Univariable	mendelian	specific	-0.00967706	0.212088	0.963607	-0.425369	0.406015	0.99037	0.653529	1.50082
BMI	mental	SV	Univariable	mendelian	specific	0.109501	0.0822263	0.182958	-0.0516625	0.270664	1.11572	0.949649	1.31084
BMI	metabolic	SV	Univariable	mendelian	specific	0.264324	0.0892678	0.00306623	0.0893588	0.439289	1.30255	1.09347	1.5516
BMI	mental	LVEDV	Univariable	mendelian	specific	0.115151	0.0851375	0.176207	-0.0517188	0.28202	1.12204	0.949596	1.32581
BMI	metabolic	LVEDV	Univariable	mendelian	specific	0.243551	0.0966265	0.0117173	0.0541635	0.432939	1.27577	1.05566	1.54178
BMI	mental	LVESV	Univariable	mendelian	specific	0.10596	0.109662	0.333925	-0.108978	0.320898	1.11178	0.89675	1.37836
BMI	metabolic	LVESV	Univariable	mendelian	specific	0.176796	0.102684	0.085116	-0.0244653	0.378058	1.19339	0.975832	1.45945
BMI	mental	LVEF	Univariable	mendelian	specific	-0.0640348	0.132732	0.629495	-0.324189	0.196119	0.937972	0.723114	1.21667
BMI	metabolic	LVEF	Univariable	mendelian	specific	-0.0420746	0.106653	0.693212	-0.251115	0.166966	0.958798	0.777933	1.18171
BMI	mental	AMD	Univariable	mendelian	specific	-0.329997	0.205804	0.108834	-0.733372	0.0733785	0.718926	0.480287	1.07614
BMI	metabolic	AMD	Univariable	mendelian	specific	-0.0767278	0.177686	0.665874	-0.424992	0.271536	0.926142	0.653775	1.31198

### Sheet: STable31
exposure	outcome	b	se	pval	lo_ci	up_ci	or	or_lci95	or_uci95
BMI_Leyden	AF	0.0483986	0.003111	1.48439e-54	0.042301	0.0544961	1.04959	1.04321	1.05601
BMI_Leyden	CHD	0.0681639	0.00348121	2.53218e-85	0.0613407	0.0749871	1.07054	1.06326	1.07787
BMI_Leyden	STROKE	0.00756429	0.00159208	2.02297e-06	0.00444381	0.0106848	1.00759	1.00445	1.01074
BMI_Leyden	HF	0.0428472	0.00215928	1.4154e-87	0.038615	0.0470794	1.04378	1.03937	1.04821
BMI_Leyden	T2D	0.127404	0.00312283	0	0.121283	0.133525	1.13588	1.12894	1.14285
BMI_Leyden	SV	0.377772	0.0368692	1.36078e-24	0.305509	0.450036	1.45903	1.35732	1.56837
BMI_Leyden	LVEDV	0.409233	0.0346265	3.7469e-32	0.341365	0.477101	1.50566	1.40687	1.6114
BMI_Leyden	LVESV	0.343427	0.0355591	4.93308e-22	0.273731	0.413123	1.40977	1.31486	1.51153
BMI_Leyden	LVEF	0.0087049	0.0413566	0.833292	-0.072354	0.0897638	1.00874	0.930202	1.09392
BMI_Leyden	MI	0.0203258	0.00211904	8.69841e-22	0.0161724	0.0244791	1.02053	1.0163	1.02478

### Sheet: STable32
exposure	subset	outcome	analysis_type	grouping	SNP_selection	b	se	pval	lo_ci	up_ci	or	or_lci95	or_uci95
BMI_Leyden	adipose	AF	MVMR	coloc	all	0.0194108	0.0110164	0.0780723	-0.00218139	0.041003	1.0196	0.997821	1.04186
BMI_Leyden	brain	AF	MVMR	coloc	all	0.040612	0.0089984	6.38663e-06	0.0229751	0.0582488	1.04145	1.02324	1.05998
BMI_Leyden	adipose	AF	Univariable	coloc	all	0.0422513	0.00978548	1.5767e-05	0.0230718	0.0614309	1.04316	1.02334	1.06336
BMI_Leyden	brain	AF	Univariable	coloc	all	0.0478955	0.00799274	2.07005e-09	0.0322298	0.0635613	1.04906	1.03275	1.06562
BMI_Leyden	adipose	CHD	MVMR	coloc	all	0.0245051	0.0123291	0.0468581	0.000340138	0.0486701	1.02481	1.00034	1.04987
BMI_Leyden	brain	CHD	MVMR	coloc	all	0.0734449	0.0100706	3.0381e-13	0.0537065	0.0931832	1.07621	1.05517	1.09766
BMI_Leyden	adipose	CHD	Univariable	coloc	all	0.0658111	0.010952	1.86806e-09	0.0443452	0.0872771	1.06802	1.04534	1.0912
BMI_Leyden	brain	CHD	Univariable	coloc	all	0.08264	0.00894513	2.51258e-20	0.0651076	0.100172	1.08615	1.06727	1.10536
BMI_Leyden	adipose	STROKE	MVMR	coloc	all	0.000271228	0.00563615	0.961618	-0.0107756	0.0113181	1.00027	0.989282	1.01138
BMI_Leyden	brain	STROKE	MVMR	coloc	all	0.0132639	0.0046037	0.00396278	0.0042406	0.0222871	1.01335	1.00425	1.02254
BMI_Leyden	adipose	STROKE	Univariable	coloc	all	0.00773093	0.00500629	0.12253	-0.0020814	0.0175433	1.00776	0.997921	1.0177
BMI_Leyden	brain	STROKE	Univariable	coloc	all	0.0133656	0.00408917	0.00108114	0.00535085	0.0213804	1.01346	1.00537	1.02161
BMI_Leyden	adipose	HF	MVMR	coloc	all	0.0288146	0.00764721	0.000164593	0.0138261	0.0438032	1.02923	1.01392	1.04478
BMI_Leyden	brain	HF	MVMR	coloc	all	0.043402	0.00624637	3.70242e-12	0.0311591	0.0556449	1.04436	1.03165	1.05722
BMI_Leyden	adipose	HF	Univariable	coloc	all	0.0532243	0.00679302	4.69654e-15	0.03991	0.0665386	1.05467	1.04072	1.0688
BMI_Leyden	brain	HF	Univariable	coloc	all	0.0542142	0.00554837	1.50716e-22	0.0433394	0.065089	1.05571	1.04429	1.06725
BMI_Leyden	adipose	T2D	MVMR	coloc	all	0.0291569	0.0110772	0.00848492	0.00744559	0.0508682	1.02959	1.00747	1.05218
BMI_Leyden	brain	T2D	MVMR	coloc	all	0.130202	0.00904805	6.16764e-47	0.112468	0.147936	1.13906	1.11904	1.15944
BMI_Leyden	adipose	T2D	Univariable	coloc	all	0.102384	0.00984221	2.43636e-25	0.083093	0.121674	1.10781	1.08664	1.12939
BMI_Leyden	brain	T2D	Univariable	coloc	all	0.141143	0.00803688	5.18143e-69	0.125391	0.156895	1.15159	1.13359	1.16987
BMI_Leyden	adipose	SV	MVMR	coloc	all	0.444433	0.129567	0.000604171	0.190481	0.698386	1.55961	1.20983	2.0105
BMI_Leyden	brain	SV	MVMR	coloc	all	0.121235	0.105456	0.250308	-0.085459	0.327929	1.12889	0.918091	1.38809
BMI_Leyden	adipose	SV	Univariable	coloc	all	0.512378	0.115303	8.87491e-06	0.286384	0.738373	1.66926	1.3316	2.09253
BMI_Leyden	brain	SV	Univariable	coloc	all	0.286237	0.0938641	0.00229454	0.102263	0.47021	1.33141	1.10767	1.60033
BMI_Leyden	adipose	LVEDV	MVMR	coloc	all	0.47275	0.121786	0.00010392	0.23405	0.711451	1.6044	1.26371	2.03694
BMI_Leyden	brain	LVEDV	MVMR	coloc	all	0.149653	0.0991111	0.131067	-0.0446047	0.343911	1.16143	0.956375	1.41045
BMI_Leyden	adipose	LVEDV	Univariable	coloc	all	0.556649	0.108374	2.82036e-07	0.344235	0.769063	1.74482	1.41091	2.15774
BMI_Leyden	brain	LVEDV	Univariable	coloc	all	0.325183	0.0882172	0.000228097	0.152277	0.498089	1.38428	1.16448	1.64557
BMI_Leyden	adipose	LVESV	MVMR	coloc	all	0.34202	0.124991	0.00621627	0.0970381	0.587002	1.40779	1.1019	1.79859
BMI_Leyden	brain	LVESV	MVMR	coloc	all	0.130335	0.101718	0.200087	-0.0690323	0.329702	1.13921	0.933296	1.39055
BMI_Leyden	adipose	LVESV	Univariable	coloc	all	0.415127	0.11121	0.000189724	0.197156	0.633099	1.51456	1.21793	1.88344
BMI_Leyden	brain	LVESV	Univariable	coloc	all	0.25739	0.0905127	0.00446276	0.079985	0.434795	1.29355	1.08327	1.54465
BMI_Leyden	adipose	LVEF	MVMR	coloc	all	0.150309	0.145225	0.300676	-0.134333	0.434951	1.16219	0.874299	1.54489
BMI_Leyden	brain	LVEF	MVMR	coloc	all	-0.00451643	0.118163	0.969511	-0.236116	0.227083	0.995494	0.789689	1.25493
BMI_Leyden	adipose	LVEF	Univariable	coloc	all	0.147773	0.129178	0.252654	-0.105415	0.400961	1.15925	0.899951	1.49326
BMI_Leyden	brain	LVEF	Univariable	coloc	all	0.0513634	0.105108	0.625077	-0.154648	0.257374	1.05271	0.856717	1.29353
BMI_Leyden	adipose	MI	MVMR	coloc	all	0.0857205	0.0248924	0.000574015	0.0369313	0.13451	1.0895	1.03762	1.14398
BMI_Leyden	brain	MI	MVMR	coloc	all	-0.018336	0.0203421	0.367387	-0.0582066	0.0215346	0.981831	0.943455	1.02177
BMI_Leyden	adipose	MI	Univariable	coloc	all	0.0257505	0.00666388	0.000111481	0.0126893	0.0388117	1.02608	1.01277	1.03957
BMI_Leyden	brain	MI	Univariable	coloc	all	0.0229841	0.00544315	2.4159e-05	0.0123155	0.0336527	1.02325	1.01239	1.03423
BMI_Leyden	adipose	AMD	MVMR	coloc	all	-0.00765304	0.00640844	0.232396	-0.0202136	0.0049075	0.992376	0.979989	1.00492
BMI_Leyden	brain	AMD	MVMR	coloc	all	0.007193	0.00523452	0.169397	-0.00306667	0.0174527	1.00722	0.996938	1.01761
BMI_Leyden	adipose	AMD	Univariable	coloc	all	-0.00360764	0.00569222	0.526223	-0.0147644	0.00754912	0.996399	0.985344	1.00758
BMI_Leyden	brain	AMD	Univariable	coloc	all	0.00432132	0.0046495	0.352674	-0.0047917	0.0134343	1.00433	0.99522	1.01352

### Sheet: STable33
exposure	subset	outcome	analysis_type	grouping	SNP_selection	b	se	pval	lo_ci	up_ci	or	or_lci95	or_uci95
BMI_Leyden	adipose	AF	Univariable	coloc	all	0.271268	0.104413	0.00937597	0.0666189	0.475918	1.31163	1.06889	1.60949
BMI_Leyden	brain	AF	Univariable	coloc	all	0.29577	0.0834937	0.000396476	0.132122	0.459417	1.34416	1.14125	1.58315
BMI_Leyden	adipose	CHD	Univariable	coloc	all	0.365671	0.130037	0.00492253	0.110799	0.620544	1.44148	1.11717	1.85994
BMI_Leyden	brain	CHD	Univariable	coloc	all	0.412174	0.0853147	1.35699e-06	0.244957	0.579391	1.5101	1.27757	1.78495
BMI_Leyden	adipose	STROKE	Univariable	coloc	all	0.163259	0.126037	0.195209	-0.0837739	0.410291	1.17734	0.919639	1.50726
BMI_Leyden	brain	STROKE	Univariable	coloc	all	0.132451	0.078416	0.0912044	-0.0212446	0.286146	1.14162	0.97898	1.33129
BMI_Leyden	adipose	HF	Univariable	coloc	all	0.517482	0.107317	1.4213e-06	0.307141	0.727824	1.6778	1.35953	2.07057
BMI_Leyden	brain	HF	Univariable	coloc	all	0.567416	0.0757326	6.76447e-14	0.41898	0.715852	1.7637	1.52041	2.04593
BMI_Leyden	adipose	T2D	Univariable	coloc	all	0.427709	0.212019	0.0436627	0.0121517	0.843266	1.53374	1.01223	2.32395
BMI_Leyden	brain	T2D	Univariable	coloc	all	0.717366	0.14976	1.66697e-06	0.423836	1.0109	2.04903	1.52781	2.74806
BMI_Leyden	adipose	MI	Univariable	coloc	all	0.296924	0.128853	0.0212023	0.0443722	0.549475	1.34571	1.04537	1.73234
BMI_Leyden	brain	MI	Univariable	coloc	all	0.311158	0.0888551	0.000462024	0.137002	0.485314	1.36501	1.14683	1.62469
BMI_Leyden	adipose	SV	Univariable	coloc	all	0.295728	0.0746442	7.43753e-05	0.149426	0.442031	1.3441	1.16117	1.55586
BMI_Leyden	brain	SV	Univariable	coloc	all	0.178504	0.0536533	0.000877883	0.0733437	0.283665	1.19543	1.0761	1.32799
BMI_Leyden	adipose	LVEDV	Univariable	coloc	all	0.282421	0.0685344	3.77441e-05	0.148094	0.416749	1.32634	1.15962	1.51702
BMI_Leyden	brain	LVEDV	Univariable	coloc	all	0.162083	0.0493018	0.00101056	0.0654516	0.258715	1.17596	1.06764	1.29526
BMI_Leyden	adipose	LVESV	Univariable	coloc	all	0.202942	0.0683757	0.00299696	0.0689261	0.336959	1.225	1.07136	1.40068
BMI_Leyden	brain	LVESV	Univariable	coloc	all	0.115562	0.0485995	0.0174143	0.0203069	0.210817	1.1225	1.02051	1.23469
BMI_Leyden	adipose	LVEF	Univariable	coloc	all	-0.0347616	0.0762731	0.648568	-0.184257	0.114734	0.965836	0.831722	1.12157
BMI_Leyden	brain	LVEF	Univariable	coloc	all	-0.0135267	0.0547919	0.805005	-0.120919	0.0938654	0.986564	0.886106	1.09841
BMI_Leyden	adipose	AF	Univariable	coloc	specific	0.263744	0.123293	0.0324223	0.0220898	0.505398	1.30179	1.02234	1.65765
BMI_Leyden	brain	AF	Univariable	coloc	specific	0.305232	0.0949046	0.00129899	0.119219	0.491245	1.35694	1.12662	1.63435
BMI_Leyden	adipose	CHD	Univariable	coloc	specific	0.401903	0.180455	0.0259361	0.0482117	0.755594	1.49467	1.04939	2.12888
BMI_Leyden	brain	CHD	Univariable	coloc	specific	0.451896	0.0893613	4.26001e-07	0.276748	0.627045	1.57129	1.31883	1.87207
BMI_Leyden	adipose	STROKE	Univariable	coloc	specific	0.239668	0.201777	0.234918	-0.155815	0.635152	1.27083	0.855717	1.88731
BMI_Leyden	brain	STROKE	Univariable	coloc	specific	0.149504	0.0896941	0.0955503	-0.0262965	0.325304	1.16126	0.974046	1.38445
BMI_Leyden	adipose	HF	Univariable	coloc	specific	0.457891	0.14623	0.00174035	0.171279	0.744502	1.58074	1.18682	2.10539
BMI_Leyden	brain	HF	Univariable	coloc	specific	0.568214	0.0819647	4.13699e-12	0.407563	0.728865	1.76511	1.50315	2.07273
BMI_Leyden	adipose	T2D	Univariable	coloc	specific	0.520156	0.367845	0.157344	-0.20082	0.728865	1.68229	0.818059	3.45953
BMI_Leyden	brain	T2D	Univariable	coloc	specific	0.913154	0.191747	1.914e-06	0.537331	1.28898	2.49217	1.71143	3.62907
BMI_Leyden	adipose	MI	Univariable	coloc	specific	0.384122	0.171906	0.0254508	0.0471865	0.721057	1.46832	1.04832	2.05661
BMI_Leyden	brain	MI	Univariable	coloc	specific	0.355901	0.0951095	0.000182552	0.169486	0.542316	1.42747	1.1847	1.71999
BMI_Leyden	adipose	SV	Univariable	coloc	specific	0.440596	0.110315	6.49755e-05	0.224378	0.656814	1.55363	1.25154	1.92864
BMI_Leyden	brain	SV	Univariable	coloc	specific	0.179654	0.0642898	0.00519894	0.0536461	0.305662	1.1968	1.05511	1.35752
BMI_Leyden	adipose	LVEDV	Univariable	coloc	specific	0.451562	0.105148	1.7505e-05	0.245472	0.657652	1.57076	1.27823	1.93025
BMI_Leyden	brain	LVEDV	Univariable	coloc	specific	0.172204	0.0611118	0.00483472	0.0524244	0.291983	1.18792	1.05382	1.33908
BMI_Leyden	adipose	LVESV	Univariable	coloc	specific	0.357572	0.105801	0.000725781	0.150201	0.564942	1.42985	1.16207	1.75935
BMI_Leyden	brain	LVESV	Univariable	coloc	specific	0.136843	0.0598208	0.0221642	0.0195938	0.254091	1.14665	1.01979	1.28929
BMI_Leyden	adipose	LVEF	Univariable	coloc	specific	-0.121609	0.116943	0.298386	-0.350816	0.107599	0.885495	0.704113	1.1136
BMI_Leyden	brain	LVEF	Univariable	coloc	specific	-0.0402552	0.065947	0.541585	-0.169511	0.089001	0.960544	0.844077	1.09308
BMI_Leyden	adipose	AF	MVMR	coloc	all	0.10137	0.159974	0.526299	-0.212179	0.414919	1.10669	0.80882	1.51425
BMI_Leyden	brain	AF	MVMR	coloc	all	0.254479	0.136036	0.0613902	-0.0121515	0.52111	1.28979	0.987922	1.6839
BMI_Leyden	adipose	CHD	MVMR	coloc	all	0.186712	0.177555	0.292995	-0.161296	0.53472	1.20528	0.85104	1.70697
BMI_Leyden	brain	CHD	MVMR	coloc	all	0.347648	0.150336	0.0207517	0.0529893	0.642307	1.41573	1.05442	1.90086
BMI_Leyden	adipose	STROKE	MVMR	coloc	all	0.0916971	0.173036	0.596159	-0.247452	0.430847	1.09603	0.780787	1.53856
BMI_Leyden	brain	STROKE	MVMR	coloc	all	0.116608	0.147142	0.428077	-0.17179	0.405006	1.12368	0.842156	1.49931
BMI_Leyden	adipose	HF	MVMR	coloc	all	0.215147	0.150445	0.152696	-0.0797244	0.510018	1.24004	0.923371	1.66532
BMI_Leyden	brain	HF	MVMR	coloc	all	0.493435	0.129187	0.000133705	0.240228	0.746642	1.63793	1.27154	2.1099
BMI_Leyden	adipose	T2D	MVMR	coloc	all	-0.191072	0.322039	0.552967	-0.822268	0.440124	0.826073	0.439434	1.5529
BMI_Leyden	brain	T2D	MVMR	coloc	all	0.927561	0.273712	0.000701922	0.391087	1.46404	2.52834	1.47859	4.32337
BMI_Leyden	adipose	MI	MVMR	coloc	all	0.141286	0.183106	0.440344	-0.217601	0.500173	1.15175	0.804447	1.64901
BMI_Leyden	brain	MI	MVMR	coloc	all	0.276691	0.154849	0.0739624	-0.0268128	0.580196	1.31876	0.973543	1.78639
BMI_Leyden	adipose	SV	MVMR	coloc	all	0.226878	0.111432	0.0417488	0.00847061	0.445285	1.25468	1.00851	1.56093
BMI_Leyden	brain	SV	MVMR	coloc	all	0.063563	0.0946128	0.501696	-0.121878	0.249004	1.06563	0.885256	1.28275
BMI_Leyden	adipose	LVEDV	MVMR	coloc	all	0.245378	0.105645	0.0201969	0.0383141	0.452442	1.2781	1.03906	1.57215
BMI_Leyden	brain	LVEDV	MVMR	coloc	all	0.0453192	0.0897051	0.613417	-0.130503	0.221141	1.04636	0.877654	1.2475
BMI_Leyden	adipose	LVESV	MVMR	coloc	all	0.190007	0.103644	0.0667632	-0.0131353	0.393149	1.20926	0.986951	1.48164
BMI_Leyden	brain	LVESV	MVMR	coloc	all	0.0354359	0.0880099	0.687217	-0.137064	0.207935	1.03607	0.871915	1.23113
BMI_Leyden	adipose	LVEF	MVMR	coloc	all	-0.0581671	0.111686	0.602501	-0.277073	0.160738	0.943492	0.758	1.17438
BMI_Leyden	brain	LVEF	MVMR	coloc	all	-0.00512602	0.094834	0.956893	-0.191001	0.180749	0.994887	0.826132	1.19811

### Sheet: STable34
exposure	subset	outcome	grouping	SNP_selection	Q	Q_df	Q_pval	average_Q	I2	R2	mean_F_stats
BMI	adipose	AF	coloc	all	283.642	79	7.46882e-25	3.59041	0.983836	0.00730929	61.5465
BMI	brain	AF	coloc	all	478.566	132	8.51903e-41	3.6255	0.98336	0.0115888	59.8288
BMI	adipose	CHD	coloc	all	218.885	80	7.52544e-15	2.73606	0.983802	0.0147411	60.6871
BMI	brain	CHD	coloc	all	251.185	133	2.66373e-09	1.88861	0.983335	0.023356	59.3104
BMI	adipose	STROKE	coloc	all	208.459	79	1.28899e-13	2.63872	0.983836	0.00730929	61.5465
BMI	brain	STROKE	coloc	all	217.431	132	4.0791e-06	1.6472	0.98336	0.0115888	59.8288
BMI	adipose	HF	coloc	all	203.571	77	2.24908e-13	2.64378	0.983802	0.00737087	61.3261
BMI	brain	HF	coloc	all	237.281	121	1.43636e-09	1.961	0.983335	0.0116503	59.7057
BMI	adipose	T2D	coloc	all	148.666	76	1.26266e-06	1.95613	0.983809	0.00730186	61.4537
BMI	brain	T2D	coloc	all	180.602	120	0.000291585	1.50501	0.983343	0.0115813	59.772
BMI	adipose	MI	coloc	all	175.561	80	4.06379e-09	2.19451	0.983802	0.00737087	61.3261
BMI	brain	MI	coloc	all	221.184	133	2.43337e-06	1.66304	0.983335	0.0116503	59.7057
BMI	adipose	SV	coloc	all	167.245	80	4.06598e-08	2.09056	0.983802	0.00737087	61.3261
BMI	brain	SV	coloc	all	226.789	133	7.36229e-07	1.70518	0.983335	0.0116503	59.7057
BMI	adipose	LVEDV	coloc	all	161.48	80	1.90396e-07	2.0185	0.983802	0.00737087	61.3261
BMI	brain	LVEDV	coloc	all	218.91	133	3.90846e-06	1.64594	0.983335	0.0116503	59.7057
BMI	adipose	LVESV	coloc	all	151.354	80	2.55369e-06	1.89193	0.983802	0.00737087	61.3261
BMI	brain	LVESV	coloc	all	198.688	133	0.00019478	1.49389	0.983335	0.0116503	59.7057
BMI	adipose	LVEF	coloc	all	145.351	80	1.10368e-05	1.81689	0.983802	0.00737087	61.3261
BMI	brain	LVEF	coloc	all	192.947	133	0.000530095	1.45073	0.983335	0.0116503	59.7057
BMI	adipose	AF	coloc	specific	92.524	40	4.81551e-06	2.3131	0.982246	0.00323436	55.0389
BMI	brain	AF	coloc	specific	287.248	93	1.08182e-21	3.08869	0.982388	0.00751382	56.2003
BMI	adipose	CHD	coloc	specific	93.4938	40	3.59154e-06	2.33735	0.982246	0.00323445	55.0389
BMI	brain	CHD	coloc	specific	125.999	93	0.0129172	1.35482	0.982388	0.00751382	56.2003
BMI	adipose	STROKE	coloc	specific	123.157	40	2.12256e-10	3.07892	0.982246	0.00323436	55.0389
BMI	brain	STROKE	coloc	specific	124.921	93	0.0152374	1.34324	0.982388	0.00751382	56.2003
BMI	adipose	HF	coloc	specific	84.5365	38	2.15985e-05	2.22465	0.982246	0.00323436	55.0389
BMI	brain	HF	coloc	specific	118.007	82	0.00567542	1.43911	0.982388	0.00751382	56.2003
BMI	adipose	T2D	coloc	specific	105.87	38	2.548e-08	2.78606	0.982246	0.00323436	55.0389
BMI	brain	T2D	coloc	specific	132.114	82	0.000379793	1.61114	0.982388	0.00751382	56.2003
BMI	adipose	MI	coloc	specific	69.1852	40	0.00282892	1.72963	0.982246	0.00323436	55.0389
BMI	brain	MI	coloc	specific	116.499	93	0.0500782	1.25268	0.982388	0.00751382	56.2003
BMI	adipose	SV	coloc	specific	83.8791	40	6.01392e-05	2.09698	0.982246	0.00323436	55.0389
BMI	brain	SV	coloc	specific	149.319	93	0.00019132	1.60558	0.982388	0.00751382	56.2003
BMI	adipose	LVEDV	coloc	specific	87.1435	40	2.36414e-05	2.17859	0.982246	0.00323436	55.0389
BMI	brain	LVEDV	coloc	specific	154.012	93	7.1862e-05	1.65605	0.982388	0.00751382	56.2003
BMI	adipose	LVESV	coloc	specific	82.909	40	7.89817e-05	2.07272	0.982246	0.00323436	55.0389
BMI	brain	LVESV	coloc	specific	137.495	93	0.00187152	1.47844	0.982388	0.00751382	56.2003
BMI	adipose	LVEF	coloc	specific	78.0596	40	0.000297501	1.95149	0.982246	0.00323436	55.0389
BMI	brain	LVEF	coloc	specific	127.363	93	0.010436	1.3695	0.982388	0.00751382	56.2003

### Sheet: STable35
exposure	outcome	Q	Q_df	Q_pval	average_Q	I2	R2	mean_F_stats
BMI	AF	1889.88	863	1.30163e-78	2.1899	0.984211	0.0757734	63.2719
BMI	CHD	1418.2	866	2.10055e-29	1.63765	0.984176	0.0755167	63.173
BMI	STROKE	1201.54	866	2.54128e-13	1.38746	0.984185	0.0753634	63.1993
BMI	HF	1206.63	775	2.15435e-21	1.55695	0.984192	0.0753247	63.2403
BMI	T2D	1648.94	777	7.42727e-65	2.12218	0.9842	0.0753256	63.2606
BMI	MI	1234.71	867	2.30355e-15	1.42411	0.984176	0.0755167	63.173
BMI	SV	1266.33	868	2.01897e-17	1.45891	0.984183	0.07546	63.2036
BMI	LVEDV	1347.06	868	2.21211e-23	1.55192	0.984183	0.07546	63.2036
BMI	LVESV	1320.36	868	2.47714e-21	1.52115	0.984183	0.07546	63.2036
BMI	LVEF	1204.75	868	2.24911e-13	1.38796	0.984183	0.07546	63.2036

### Sheet: STable36
exposure	subset	outcome	grouping	SNP_selection	Q	Q_df	Q_pval	average_Q	I2	R2	mean_F_stats
BMI	mental	AF	mendelian	all	102.342	41	3.72003e-07	2.49614	0.983184	0.00341452	58.2915
BMI	metabolic	AF	mendelian	all	71.7938	35	0.000243929	2.05125	0.986289	0.00355161	72.7499
BMI	mental	CHD	mendelian	all	86.3736	41	4.45082e-05	2.10667	0.983184	0.00341452	58.2915
BMI	metabolic	CHD	mendelian	all	116.446	35	1.11278e-10	3.32702	0.986289	0.00355161	72.7499
BMI	mental	STROKE	mendelian	all	59.5011	41	0.0308125	1.45125	0.983184	0.00341452	58.2915
BMI	metabolic	STROKE	mendelian	all	60.5138	35	0.00471828	1.72897	0.986289	0.00355161	72.7499
BMI	mental	HF	mendelian	all	44.3046	35	0.134655	1.26585	0.983184	0.00341452	58.2915
BMI	metabolic	HF	mendelian	all	57.1381	32	0.00407907	1.78557	0.986289	0.00355161	72.7499
BMI	mental	T2D	mendelian	all	350.367	35	1.11282e-53	10.0105	0.983184	0.00341452	58.2915
BMI	metabolic	T2D	mendelian	all	360.59	32	2.88174e-57	11.2684	0.986289	0.00355161	72.7499
BMI	mental	MI	mendelian	all	57.083	41	0.0487255	1.39227	0.983184	0.00341452	58.2915
BMI	metabolic	MI	mendelian	all	93.9601	35	2.70181e-07	2.68457	0.986289	0.00355161	72.7499
BMI	mental	SV	mendelian	all	37.9395	40	0.563362	0.948488	0.983184	0.00341452	58.2915
BMI	metabolic	SV	mendelian	all	44.5475	35	0.129361	1.27279	0.986289	0.00355161	72.7499
BMI	mental	LVEDV	mendelian	all	52.5681	40	0.0880207	1.3142	0.983184	0.00341452	58.2915
BMI	metabolic	LVEDV	mendelian	all	61.5429	35	0.00366668	1.75837	0.986289	0.00355161	72.7499
BMI	mental	LVESV	mendelian	all	74.7904	40	0.000701387	1.86976	0.983184	0.00341452	58.2915
BMI	metabolic	LVESV	mendelian	all	62.7314	35	0.00272699	1.79233	0.986289	0.00355161	72.7499
BMI	mental	LVEF	mendelian	all	78.8445	40	0.000241054	1.97111	0.983184	0.00341452	58.2915
BMI	metabolic	LVEF	mendelian	all	47.2876	35	0.080328	1.35107	0.986289	0.00355161	72.7499
BMI	mental	AF	mendelian	specific	97.1216	36	1.60879e-07	2.69782	0.982147	0.0028857	54.9432
BMI	metabolic	AF	mendelian	specific	68.9715	30	6.65746e-05	2.29905	0.985792	0.00302279	71.033
BMI	mental	CHD	mendelian	specific	62.7725	36	0.00374745	1.74368	0.982147	0.0028857	54.9432
BMI	metabolic	CHD	mendelian	specific	94.9011	30	1.1649e-08	3.16337	0.985792	0.00302279	71.033
BMI	mental	STROKE	mendelian	specific	50.6352	36	0.0536147	1.40653	0.982147	0.0028857	54.9432
BMI	metabolic	STROKE	mendelian	specific	47.6729	30	0.021367	1.5891	0.985792	0.00302279	71.033
BMI	mental	HF	mendelian	specific	39.665	30	0.111518	1.32217	0.982147	0.0028857	54.9432
BMI	metabolic	HF	mendelian	specific	52.0394	27	0.00262362	1.92739	0.985792	0.00302279	71.033
BMI	mental	T2D	mendelian	specific	34.0339	30	0.279481	1.13446	0.982147	0.0028857	54.9432
BMI	metabolic	T2D	mendelian	specific	64.4476	27	6.6936e-05	2.38695	0.985792	0.00302279	71.033
BMI	mental	MI	mendelian	specific	41.1699	36	0.25459	1.14361	0.982147	0.0028857	54.9432
BMI	metabolic	MI	mendelian	specific	78.2254	30	3.54373e-06	2.60751	0.985792	0.00302279	71.033
BMI	mental	SV	mendelian	specific	31.7672	35	0.624968	0.907635	0.982147	0.0028857	54.9432
BMI	metabolic	SV	mendelian	specific	38.9165	30	0.127611	1.29722	0.985792	0.00302279	71.033
BMI	mental	LVEDV	mendelian	specific	41.8221	35	0.198691	1.19492	0.982147	0.0028857	54.9432
BMI	metabolic	LVEDV	mendelian	specific	50.8493	30	0.0101047	1.69498	0.985792	0.00302279	71.033
BMI	mental	LVESV	mendelian	specific	64.8224	35	0.00159998	1.85207	0.982147	0.0028857	54.9432
BMI	metabolic	LVESV	mendelian	specific	52.6952	30	0.00640285	1.75651	0.985792	0.00302279	71.033
BMI	mental	LVEF	mendelian	specific	74.7742	35	0.000104486	2.13641	0.982147	0.0028857	54.9432
BMI	metabolic	LVEF	mendelian	specific	43.5797	30	0.0520392	1.45266	0.985792	0.00302279	71.033

### Sheet: STable37
exposure	outcome	subset	MR	model	lower_95CI_beta_diff	upper_95CI_beta_diff	beta_diff observed	pvalue
BMI	AF	mendelian	1 sample	Multivariable	-0.0575471	0.0556289	0.0410739	0.156843
BMI	AF	mendelian	1 sample	Univariable	-0.0546702	0.053907	0.0340213	0.212787
BMI	AF	mendelian	2 sample	Univariable	-0.293837	0.298241	-0.383633	0.011988
BMI	CHD	mendelian	1 sample	Multivariable	-0.05912	0.0665642	0.00029071	0.994006
BMI	CHD	mendelian	1 sample	Univariable	-0.0560352	0.0616676	-9.5037e-05	1
BMI	CHD	mendelian	2 sample	Univariable	-0.367276	0.372734	0.218968	0.247525
BMI	HF	mendelian	1 sample	Multivariable	-0.033418	0.0330348	0.0181853	0.263736
BMI	HF	mendelian	1 sample	Univariable	-0.0312237	0.0309987	0.0150103	0.336663
BMI	HF	mendelian	2 sample	Univariable	-0.320647	0.306177	-0.215868	0.180819
BMI	LVEDV	mendelian	1 sample	Multivariable	0.554481	0.0650366	0.813187	0.813187
BMI	LVEDV	mendelian	1 sample	Univariable	-0.501191	0.525425	0.0522103	0.84016
BMI	LVEDV	mendelian	2 sample	Univariable	-0.244502	0.243481	-0.107321	0.405594
BMI	LVEF	mendelian	1 sample	Multivariable	0.62416	-0.207828	0.491508	0.491508
BMI	LVEF	mendelian	1 sample	Univariable	-0.57343	0.594611	-0.173705	0.539461
BMI	LVEF	mendelian	2 sample	Univariable	-0.254195	0.270875	-0.0182693	0.894106
BMI	LVESV	mendelian	1 sample	Multivariable	0.564487	0.0909446	0.756244	0.756244
BMI	LVESV	mendelian	1 sample	Univariable	-0.516137	0.524222	0.0738258	0.784216
BMI	LVESV	mendelian	2 sample	Univariable	-0.2414	0.226889	-0.0591416	0.622378
BMI	MI	mendelian	1 sample	Multivariable	-0.0321831	0.0343506	-0.0147908	0.383616
BMI	MI	mendelian	1 sample	Univariable	-0.0306786	0.0328718	-0.00489968	0.776224
BMI	MI	mendelian	2 sample	Univariable	-0.367945	0.428558	0.277373	0.193806
BMI	STROKE	mendelian	1 sample	Multivariable	-0.0234437	0.0227036	0.00952317	0.414585
BMI	STROKE	mendelian	1 sample	Univariable	-0.0221464	0.0212869	0.00791688	0.481518
BMI	STROKE	mendelian	2 sample	Univariable	-0.323855	0.350325	-0.123935	0.464535
BMI	SV	mendelian	1 sample	Multivariable	0.55482	0.0328248	0.906094	0.906094
BMI	SV	mendelian	1 sample	Univariable	-0.498092	0.526643	0.025398	0.929071
BMI	SV	mendelian	2 sample	Univariable	-0.233	0.233194	-0.129369	0.307692
BMI	T2D	mendelian	1 sample	Multivariable	-0.0842908	0.0890478	-0.025041	0.502498
BMI	T2D	mendelian	1 sample	Univariable	-0.079188	0.0840037	-0.0212169	0.544456
BMI	T2D	mendelian	2 sample	Univariable	-0.878631	0.959608	0.646073	0.14985
BMI_Leyden	AF	coloc	1 sample	Multivariable	-0.0383383	0.0364872	-0.0212012	0.25974
BMI_Leyden	AF	coloc	1 sample	Univariable	-0.0335168	0.0319029	-0.00564423	0.729271
BMI_Leyden	AF	coloc	2 sample	Multivariable	-0.263547	0.278035	-0.153109	0.292707
BMI_Leyden	AF	coloc	2 sample	Univariable	-0.188098	0.167242	0.0245011	0.787213
BMI_Leyden	CHD	coloc	1 sample	Multivariable	-0.0418004	0.04416	-0.0489397	0.021978
BMI_Leyden	CHD	coloc	1 sample	Univariable	-0.0375277	0.0369301	-0.0168289	0.364635
BMI_Leyden	CHD	coloc	2 sample	Multivariable	-0.361342	0.40468	-0.160936	0.408591
BMI_Leyden	CHD	coloc	2 sample	Univariable	-0.253306	0.230543	0.0465028	0.71029
BMI_Leyden	EC	coloc	2 sample	Multivariable	-0.516585	0.499269	0.353426	0.160839
BMI_Leyden	EC	coloc	2 sample	Univariable	-0.345471	0.34002	0.133957	0.433566
BMI_Leyden	HF	coloc	1 sample	Multivariable	-0.0197011	0.019418	-0.0145874	0.161838
BMI_Leyden	HF	coloc	1 sample	Univariable	-0.0170145	0.0168678	-0.000989924	0.903097
BMI_Leyden	HF	coloc	2 sample	Multivariable	-0.313195	0.330569	-0.278288	0.0919081
BMI_Leyden	HF	coloc	2 sample	Univariable	-0.192534	0.184549	0.0499339	0.595405
BMI_Leyden	LVEDV	coloc	1 sample	Multivariable	-0.381165	0.393891	0.323097	0.106893
BMI_Leyden	LVEDV	coloc	1 sample	Univariable	-0.328404	0.330585	0.231466	0.178821
BMI_Leyden	LVEDV	coloc	2 sample	Multivariable	-0.240951	0.22115	0.200059	0.0839161
BMI_Leyden	LVEDV	coloc	2 sample	Univariable	-0.140417	0.149309	-0.120338	0.117882
BMI_Leyden	LVEF	coloc	1 sample	Multivariable	-0.38045	0.429699	0.154825	0.430569
BMI_Leyden	LVEF	coloc	1 sample	Univariable	-0.325706	0.36938	0.0964095	0.572428
BMI_Leyden	LVEF	coloc	2 sample	Multivariable	-0.243798	0.228146	-0.0530411	0.656344
BMI_Leyden	LVEF	coloc	2 sample	Univariable	-0.153141	0.152416	0.0212349	0.802198
BMI_Leyden	LVESV	coloc	1 sample	Multivariable	-0.389461	0.358392	0.211685	0.273726
BMI_Leyden	LVESV	coloc	1 sample	Univariable	-0.337352	0.316664	0.157738	0.345654
BMI_Leyden	LVESV	coloc	2 sample	Multivariable	-0.221571	0.21864	0.154571	0.184815
BMI_Leyden	LVESV	coloc	2 sample	Univariable	-0.129361	0.134865	-0.0873806	0.206793
BMI_Leyden	STROKE	coloc	1 sample	Multivariable	-0.0144398	0.0140426	-0.0129926	0.0759241
BMI_Leyden	STROKE	coloc	1 sample	Univariable	-0.0123917	0.0125182	-0.0056347	0.373626
BMI_Leyden	STROKE	coloc	2 sample	Multivariable	-0.321341	0.303124	-0.0249109	0.893107
BMI_Leyden	STROKE	coloc	2 sample	Univariable	-0.187538	0.2134	-0.0308081	0.787213
BMI_Leyden	SV	coloc	1 sample	Multivariable	-0.386568	0.418717	0.323198	0.107892
BMI_Leyden	SV	coloc	1 sample	Univariable	-0.331975	0.353865	0.226142	0.184815
BMI_Leyden	SV	coloc	2 sample	Multivariable	-0.213116	0.223055	0.163315	0.160839
BMI_Leyden	SV	coloc	2 sample	Univariable	-0.148545	0.154302	-0.117224	0.13986
BMI_Leyden	T2D	coloc	1 sample	Multivariable	-0.054044	0.0562011	-0.101045	0.000999001
BMI_Leyden	T2D	coloc	1 sample	Univariable	-0.0460163	0.0479087	-0.0387591	0.111888
BMI_Leyden	T2D	coloc	2 sample	Multivariable	-0.881864	0.878817	1.11863	0.012987
BMI_Leyden	T2D	coloc	2 sample	Univariable	-0.570696	0.489457	0.289657	0.278721
BMI_Leyden	MI	coloc	1 sample	Multivariable	-0.0218256	0.0220146	0.104057	0.000999001
BMI_Leyden	MI	coloc	1 sample	Univariable	-0.01876	0.0190001	0.00276637	0.784216
BMI_Leyden	MI	coloc	2 sample	Multivariable	-0.362197	0.378102	-0.135405	0.488511
BMI_Leyden	MI	coloc	2 sample	Univariable	-0.274983	0.254374	-0.0142344	0.908092
DBP	AF	coloc	1 sample	Multivariable	-0.0665312	0.067025	0.0123054	0.715285
DBP	AF	coloc	1 sample	Univariable	-0.0571621	0.0577626	0.0057807	0.839161
DBP	AF	coloc	2 sample	Multivariable	-0.0368663	0.0397726	0.00316911	0.881119
DBP	AF	coloc	2 sample	Univariable	-0.0220089	0.0243351	-0.00643473	0.599401
DBP	AF	mendelian	1 sample	Multivariable	-0.0768081	0.0762254	0.049668	0.216783
DBP	AF	mendelian	1 sample	Univariable	-0.0683079	0.0695166	0.0291941	0.412587
DBP	AF	mendelian	2 sample	Univariable	-0.0259291	0.0259547	0.0174185	0.1998
DBP	CHD	coloc	1 sample	Multivariable	-0.0673889	0.0681837	-0.03666	0.330669
DBP	CHD	coloc	1 sample	Univariable	-0.0588266	0.0595268	-0.0279018	0.388611
DBP	CHD	coloc	2 sample	Multivariable	-0.0498735	0.0549338	0.0272196	0.310689
DBP	CHD	coloc	2 sample	Univariable	-0.029324	0.0284346	-0.00700068	0.652348
DBP	CHD	mendelian	1 sample	Multivariable	-0.0747573	0.0732458	0.120456	0.001998
DBP	CHD	mendelian	1 sample	Univariable	-0.0654215	0.0672899	0.0706588	0.031968
DBP	CHD	mendelian	2 sample	Univariable	-0.0353071	0.0321878	0.0360712	0.036963
DBP	HF	coloc	1 sample	Multivariable	-0.074084	0.0726506	0.00553834	0.879121
DBP	HF	coloc	1 sample	Univariable	-0.0619269	0.061458	0.000583761	0.99001
DBP	HF	coloc	2 sample	Multivariable	-0.0363062	0.0359358	0.00857491	0.634366
DBP	HF	coloc	2 sample	Univariable	-0.0202927	0.0205554	0.000891892	0.934066
DBP	HF	mendelian	1 sample	Multivariable	-0.0842853	0.0832871	0.0467509	0.26973
DBP	HF	mendelian	1 sample	Univariable	-0.0766997	0.0746151	0.0281404	0.466533
DBP	HF	mendelian	2 sample	Univariable	-0.024678	0.0226034	0.033163	0.010989
DBP	LVEDV	coloc	1 sample	Multivariable	-0.0492502	0.0504415	-0.047137	0.0699301
DBP	LVEDV	coloc	1 sample	Univariable	-0.0425452	0.0437798	-0.0291272	0.185814
DBP	LVEDV	coloc	2 sample	Multivariable	-0.033885	0.0321463	0.0247787	0.160839
DBP	LVEDV	coloc	2 sample	Univariable	-0.0206848	0.0194823	-0.0100361	0.336663
DBP	LVEDV	mendelian	1 sample	Multivariable	-0.0547848	0.0532945	-0.0317747	0.278721
DBP	LVEDV	mendelian	1 sample	Univariable	-0.0507406	0.0471125	-0.0189853	0.457542
DBP	LVEDV	mendelian	2 sample	Univariable	-0.0227476	0.0229409	-0.0156945	0.167832
DBP	LVEF	coloc	1 sample	Multivariable	-0.0466634	0.0450651	0.0183537	0.463536
DBP	LVEF	coloc	1 sample	Univariable	-0.0409988	0.0391832	0.011232	0.604396
DBP	LVEF	coloc	2 sample	Multivariable	-0.0316417	0.0292614	-0.0104625	0.474525
DBP	LVEF	coloc	2 sample	Univariable	-0.0184305	0.0176089	-0.00385967	0.663337
DBP	LVEF	mendelian	1 sample	Multivariable	-0.0524293	0.0488176	-0.0479483	0.0739261
DBP	LVEF	mendelian	1 sample	Univariable	-0.0459767	0.0434737	-0.0278543	0.233766
DBP	LVEF	mendelian	2 sample	Univariable	-0.0210183	0.0215294	0.00127015	0.903097
DBP	LVESV	coloc	1 sample	Multivariable	-0.0497808	0.0496244	-0.0416243	0.0979021
DBP	LVESV	coloc	1 sample	Univariable	-0.0449305	0.0425825	-0.0254876	0.217782
DBP	LVESV	coloc	2 sample	Multivariable	-0.0321623	0.035275	0.020538	0.222777
DBP	LVESV	coloc	2 sample	Univariable	-0.019197	0.0199145	-0.00422648	0.682318
DBP	LVESV	mendelian	1 sample	Multivariable	-0.0521849	0.0540192	-0.0107436	0.695305
DBP	LVESV	mendelian	1 sample	Univariable	-0.0462689	0.0486333	-0.00666073	0.781219
DBP	LVESV	mendelian	2 sample	Univariable	-0.0228293	0.0218418	-0.0112549	0.288711
DBP	MI	coloc	1 sample	Multivariable	-0.0953589	0.0917796	0.0065806	0.909091
DBP	MI	coloc	1 sample	Univariable	-0.0827322	0.0782982	-0.00103526	0.982018
DBP	MI	coloc	2 sample	Multivariable	-0.0543798	0.05286	0.0175379	0.54046
DBP	MI	coloc	2 sample	Univariable	-0.0300265	0.0325379	-0.00329959	0.825175
DBP	MI	mendelian	1 sample	Multivariable	-0.102546	0.100237	0.14262	0.004995
DBP	MI	mendelian	1 sample	Univariable	-0.088658	0.0913895	0.083281	0.0779221
DBP	MI	mendelian	2 sample	Univariable	-0.0370645	0.0368076	0.0346138	0.0699301
DBP	STROKE	coloc	1 sample	Multivariable	-0.0883342	0.0921978	0.00981057	0.848152
DBP	STROKE	coloc	1 sample	Univariable	-0.0778741	0.0785106	0.00060343	0.99001
DBP	STROKE	coloc	2 sample	Multivariable	-0.0422603	0.0420624	0.0205258	0.336663
DBP	STROKE	coloc	2 sample	Univariable	-0.0241909	0.0248858	-0.0203407	0.111888
DBP	STROKE	mendelian	1 sample	Multivariable	-0.101106	0.100396	0.0502092	0.343656
DBP	STROKE	mendelian	1 sample	Univariable	-0.0913913	0.0886321	0.030078	0.538462
DBP	STROKE	mendelian	2 sample	Univariable	-0.0256504	0.0262048	0.0156539	0.263736
DBP	SV	coloc	1 sample	Multivariable	-0.0511683	0.0523235	-0.0414608	0.117882
DBP	SV	coloc	1 sample	Univariable	-0.0452221	0.045404	-0.0256508	0.247752
DBP	SV	coloc	2 sample	Multivariable	-0.0337711	0.0326123	0.027766	0.101898
DBP	SV	coloc	2 sample	Univariable	-0.0203238	0.0206673	-0.0151137	0.146853
DBP	SV	mendelian	1 sample	Multivariable	-0.0586644	0.056056	-0.0620754	0.024975
DBP	SV	mendelian	1 sample	Univariable	-0.0523945	0.0490963	-0.0365357	0.150849
DBP	SV	mendelian	2 sample	Univariable	-0.0227277	0.0238981	-0.0177587	0.148851
DBP	T2D	coloc	1 sample	Multivariable	-0.0642453	0.0644282	0.0751751	0.024975
DBP	T2D	coloc	1 sample	Univariable	-0.0555586	0.0568434	0.0458481	0.0979021
DBP	T2D	coloc	2 sample	Multivariable	-0.131416	0.126054	0.00217069	0.976024
DBP	T2D	coloc	2 sample	Univariable	-0.0428603	0.0445998	-0.0125965	0.616384
DBP	T2D	mendelian	1 sample	Multivariable	-0.0790227	0.0694722	0.00736248	0.858142
DBP	T2D	mendelian	1 sample	Univariable	-0.0682657	0.0633655	0.00531611	0.889111
DBP	T2D	mendelian	2 sample	Univariable	-0.0490419	0.046777	-0.00313427	0.896104
SBP	AF	coloc	1 sample	Multivariable	-0.0397476	0.0398413	0.0386134	0.0619381
SBP	AF	coloc	1 sample	Univariable	-0.0349039	0.0342032	0.0277546	0.110889
SBP	AF	coloc	2 sample	Multivariable	-0.0223141	0.0220295	-0.0174383	0.133866
SBP	AF	coloc	2 sample	Univariable	-0.0140106	0.0152976	0.0109352	0.151848
SBP	AF	mendelian	1 sample	Multivariable	-0.0423087	0.0450552	-0.00285745	0.906094
SBP	AF	mendelian	1 sample	Univariable	-0.0379131	0.0405285	-0.000597471	0.977023
SBP	AF	mendelian	2 sample	Univariable	-0.0156357	0.0162839	0.00636657	0.432567
SBP	CHD	coloc	1 sample	Multivariable	-0.0401151	0.039971	-0.0215808	0.286713
SBP	CHD	coloc	1 sample	Univariable	-0.03373	0.0334321	-0.0187861	0.272727
SBP	CHD	coloc	2 sample	Multivariable	-0.0306985	0.0316144	0.0336753	0.033966
SBP	CHD	coloc	2 sample	Univariable	-0.0210495	0.0211303	-0.0218219	0.041958
SBP	CHD	mendelian	1 sample	Multivariable	-0.0452631	0.0459358	0.110667	0.000999001
SBP	CHD	mendelian	1 sample	Univariable	-0.0397552	0.0389781	0.0621995	0.002997
SBP	CHD	mendelian	2 sample	Univariable	-0.0228322	0.0217383	0.0325338	0.00599401
SBP	HF	coloc	1 sample	Multivariable	-0.0404014	0.0404597	0.00960687	0.667333
SBP	HF	coloc	1 sample	Univariable	-0.0348784	0.0362588	0.00526851	0.788212
SBP	HF	coloc	2 sample	Multivariable	-0.0202838	0.0201423	0.00691545	0.493506
SBP	HF	coloc	2 sample	Univariable	-0.0115974	0.0116908	-0.00477267	0.420579
SBP	HF	mendelian	1 sample	Multivariable	-0.0473283	0.0439985	0.0292228	0.213786
SBP	HF	mendelian	1 sample	Univariable	-0.0411449	0.03867	0.0174368	0.395604
SBP	HF	mendelian	2 sample	Univariable	-0.0131155	0.012531	0.0156971	0.015984
SBP	LVEDV	coloc	1 sample	Multivariable	-0.024945	0.0282309	0.0030793	0.841159
SBP	LVEDV	coloc	1 sample	Univariable	-0.0214266	0.0246824	0.00228127	0.854146
SBP	LVEDV	coloc	2 sample	Multivariable	-0.018241	0.017027	0.00544963	0.557443
SBP	LVEDV	coloc	2 sample	Univariable	-0.0104478	0.011004	0.00106782	0.847153
SBP	LVEDV	mendelian	1 sample	Multivariable	-0.0316048	0.0315805	-0.0250896	0.130869
SBP	LVEDV	mendelian	1 sample	Univariable	-0.0279802	0.0290015	-0.0141902	0.326673
SBP	LVEDV	mendelian	2 sample	Univariable	-0.0135883	0.0119096	-0.0051419	0.422577
SBP	LVEF	coloc	1 sample	Multivariable	-0.0246594	0.0247242	0.0236621	0.0599401
SBP	LVEF	coloc	1 sample	Univariable	-0.020849	0.0211035	0.0170016	0.118881
SBP	LVEF	coloc	2 sample	Multivariable	-0.0168766	0.0157993	-0.0161691	0.0519481
SBP	LVEF	coloc	2 sample	Univariable	-0.0101746	0.0100326	0.00241571	0.642358
SBP	LVEF	mendelian	1 sample	Multivariable	-0.0249097	0.0265763	-0.0228307	0.0949051
SBP	LVEF	mendelian	1 sample	Univariable	-0.0219085	0.0237932	-0.0123976	0.330669
SBP	LVEF	mendelian	2 sample	Univariable	-0.0119245	0.0112319	-0.000708401	0.893107
SBP	LVESV	coloc	1 sample	Multivariable	-0.0119245	0.0112319	-0.000708401	0.893107
SBP	LVESV	coloc	1 sample	Univariable	-0.0194737	0.0220496	-0.00506541	0.639361
SBP	LVESV	coloc	2 sample	Multivariable	-0.0167948	0.0170999	0.0113764	0.184815
SBP	LVESV	coloc	2 sample	Univariable	-0.0105667	0.0110201	-0.000288452	0.97003
SBP	LVESV	mendelian	1 sample	Multivariable	-0.0298371	0.0297045	-0.0104041	0.481518
SBP	LVESV	mendelian	1 sample	Univariable	-0.0266153	0.0254283	-0.00611341	0.638362
SBP	LVESV	mendelian	2 sample	Univariable	-0.0115563	0.0118931	-0.00318863	0.595405
SBP	MI	coloc	1 sample	Multivariable	-0.054493	0.055989	-0.023057	0.392607
SBP	MI	coloc	1 sample	Univariable	-0.0463215	0.0448325	-0.0197537	0.396603
SBP	MI	coloc	2 sample	Multivariable	-0.0295913	0.0340109	0.0387127	0.01998
SBP	MI	coloc	2 sample	Univariable	-0.020019	0.0207486	-0.0239387	0.023976
SBP	MI	mendelian	1 sample	Multivariable	-0.0593368	0.062391	0.121381	0.000999001
SBP	MI	mendelian	1 sample	Univariable	-0.0541761	0.055791	0.0681116	0.01998
SBP	MI	mendelian	2 sample	Univariable	-0.0222918	0.0238305	0.0288893	0.013986
SBP	STROKE	coloc	1 sample	Multivariable	-0.0565728	0.0528179	0.0202758	0.471528
SBP	STROKE	coloc	1 sample	Univariable	-0.0457558	0.0442998	0.0128388	0.612388
SBP	STROKE	coloc	2 sample	Multivariable	-0.0247689	0.0247315	-0.0239214	0.0609391
SBP	STROKE	coloc	2 sample	Univariable	-0.0143427	0.0132831	0.00683552	0.344655
SBP	STROKE	mendelian	1 sample	Multivariable	-0.0625521	0.0615737	0.0234404	0.464535
SBP	STROKE	mendelian	1 sample	Univariable	-0.0542247	0.0551576	0.0140696	0.632368
SBP	STROKE	mendelian	2 sample	Univariable	-0.0158025	0.0181807	0.0180493	0.040959
SBP	SV	coloc	1 sample	Multivariable	-0.0266867	0.0281719	0.00963447	0.4995
SBP	SV	coloc	1 sample	Univariable	-0.0233615	0.0243245	0.00689727	0.565435
SBP	SV	coloc	2 sample	Multivariable	-0.018268	0.0182075	-0.000173024	0.986014
SBP	SV	coloc	2 sample	Univariable	-0.0107433	0.0115789	0.00156589	0.788212
SBP	SV	mendelian	1 sample	Multivariable	-0.0316929	0.0335413	-0.0339253	0.042957
SBP	SV	mendelian	1 sample	Univariable	-0.0281947	0.0290048	-0.0189022	0.177822
SBP	SV	mendelian	2 sample	Univariable	-0.0119655	0.0124697	-0.00603966	0.334665
SBP	T2D	coloc	1 sample	Multivariable	-0.0426384	0.0442866	0.0519581	0.017982
SBP	T2D	coloc	1 sample	Univariable	-0.0364596	0.0391318	0.0370592	0.0569431
SBP	T2D	coloc	2 sample	Multivariable	-0.0710195	0.0726844	-0.0806104	0.028971
SBP	T2D	coloc	2 sample	Univariable	-0.0264402	0.0231657	0.0351564	0.00699301
SBP	T2D	mendelian	1 sample	Multivariable	-0.0505226	0.0476219	0.0358793	0.155844
SBP	T2D	mendelian	1 sample	Univariable	-0.0453697	0.0438533	0.0212436	0.324675
SBP	T2D	mendelian	2 sample	Univariable	-0.0267872	0.029059	0.0158811	0.272727
