## Supplementary Dataset STE for "Distinct pathway-based effects of blood pressure and body mass index on cardiovascular traits: comparison of novel Mendelian Randomization approaches" (part 1 of 3)

### Sheet: Legend
Enrichment analysis results for different SNP subsets using two tools: ConsensusPathDB and ToppGen
STE 2	All Mendelian renal SNPs for DBP, ConsensusPathDB
STE 1	All Mendelian renal SNPs for DBP, ToppGen
STE 4	All Mendelian renal SNPs for SBP, ConsensusPathDB
STE 3	All Mendelian renal SNPs for SBP, ToppGen
STE 5	All Mendelian vessel SNPs for DBP, ConsensusPathDB
STE 6	All Mendelian vessel SNPs for DBP, ToppGen
STE 7	All Mendelian vessel SNPs for SBP, ConsensusPathDB
STE 8	All Mendelian vessel SNPs for SBP, ToppGen
STE 9	All Mendelian mental SNPs for BMI, ConsensusPathDB
STE 10	All Mendelian mental SNPs for BMI, ToppGen
STE 11	All Mendelian metabolic SNPs for BMI, ConsensusPathDB
STE 12	All Mendelian metabolic SNPs for BMI, ToppGen
STE 13	All coloc nephro SNPs for DBP, ConsensusPathDB
STE 14	All coloc nephro SNPs for DBP, ToppGen
STE 15	All coloc nephro SNPs for SBP, ConsensusPathDB
STE 16	All coloc nephro SNPs for SBP, ToppGen
STE 17	All coloc artery SNPs for DBP, ConsensusPathDB
STE 18	All coloc artery SNPs for DBP, ToppGen
STE 19	All coloc artery SNPs for SBP, ConsensusPathDB
STE 20	All coloc artery SNPs for SBP, ToppGen
STE 21	All coloc adipose SNPs for BMI [Leyden], ConsensusPathDB
STE 22	All coloc adipose SNPs for BMI [Leyden], ToppGen
STE 23	All coloc brain SNPs for BMI [Leyden], ConsensusPathDB
STE 24	All coloc brain SNPs for BMI [Leyden], ToppGen

### Sheet: STE1
p-value	q-value	pathway	source	external_id	members_input_overlap	members_input_overlap_geneids	size	effective_size
6.51264e-09	4.93658e-06	AGE-RAGE signaling pathway in diabetic complications - Homo sapiens (human)	KEGG	path:hsa04933	PLCB1; STAT1; CCND1; CDKN1B; AKT3; PLCE1; COL4A1; AGT; PRKCZ	1027; 595; 6772; 183; 23236; 1282; 10000; 5590; 51196	100	100
2.96732e-07	9.70056e-05	Cushing syndrome - Homo sapiens (human)	KEGG	path:hsa04934	PLCB1; CDKN2C; CCND1; CDKN1B; CACNA1D; CTNNB1; WNT3; AGT; PBX1	1027; 1031; 595; 23236; 183; 776; 1499; 7473; 5087	155	155
3.83927e-07	9.70056e-05	Pathways in cancer - Homo sapiens (human)	KEGG	path:hsa05200	PLCB1; TERT; RAD51; STAT1; CCND1; CDKN1B; GNB1; AKT3; CTNNB1; WNT3; GLI1; COL4A1; SUFU; AGT; FGFR1	183; 2260; 51684; 595; 6772; 2735; 23236; 2782; 1499; 7015; 1027; 1282; 7473; 5888; 10000	531	531
5.38224e-07	0.000101993	Glioblastoma signaling pathways	Wikipathways	WP2261	CDKN2C; ERBB3; CCND1; CDKN1B; AKT3; PRKCZ; FGFR1	595; 10000; 2260; 1031; 5590; 1027; 2065	83	83
3.21402e-06	0.000487246	Insulin resistance - Homo sapiens (human)	KEGG	path:hsa04931	MLXIPL; PTPN11; PRKAG2; INSR; AKT3; AGT; PRKCZ	3643; 5781; 183; 51422; 10000; 51085; 5590	108	108
8.69239e-06	0.00109814	Nephrotic syndrome	Wikipathways	WP4758	NPHS2; WDR73; ARHGAP24; PLCE1; PAX2	5076; 51196; 7827; 84942; 83478	48	48
1.16335e-05	0.00124092	Ciliopathies	Wikipathways	WP4803	SDCCAG8; TRIM32; CEP120; TCTN1; ZNF423; SUFU; RPGRIP1; PKHD1	51684; 10806; 5314; 79600; 23090; 153241; 57096; 22954	183	183
1.30968e-05	0.00124092	EPO signaling	INOH	None	ACVRL1; STAT1; PRKAG2; AKT3; INSR; PRKCZ; ZAP70; FGFR1	3643; 2260; 6772; 5590; 51422; 7535; 94; 10000	186	186
1.52846e-05	0.0012873	Integration of energy metabolism	Reactome	R-HSA-163685	PLCB1; MLXIPL; CACNA1D; PRKAG2; GNB1; ABCC8	23236; 776; 51422; 2782; 51085; 6833	91	91
2.33631e-05	0.00177092	Pathways Regulating Hippo Signaling	Wikipathways	WP4540	PLCB1; PRKAG2; CTNNB1; INSR; PRKCZ; FGFR1	1499; 3643; 5590; 2260; 51422; 23236	98	98
2.64493e-05	0.0018226	Proteoglycans in cancer - Homo sapiens (human)	KEGG	path:hsa05205	ERBB3; CCND1; PTPN11; CTNNB1; WNT3; AKT3; PLCE1; FGFR1	2065; 595; 10000; 5781; 2260; 1499; 7473; 51196	205	205
3.5967e-05	0.00227192	GnRH secretion - Homo sapiens (human)	KEGG	path:hsa04929	PLCB1; KISS1; AKT3; CACNA1D; KCNJ5	776; 10000; 3762; 23236; 3814	64	64
4.49571e-05	0.00244996	DNA damage response (only ATM dependent)	Wikipathways	WP710	CCND1; CDKN1B; CTNNB1; WNT3; INSR; AKT3	1499; 3643; 595; 1027; 10000; 7473	110	110
4.82805e-05	0.00244996	Non-genomic actions of 1,25 dihydroxyvitamin D3	Wikipathways	WP4341	VDR; PLCB1; PRKCZ; PLCE1; STAT1	51196; 23236; 5590; 6772; 7421	68	68
5.18145e-05	0.00244996	Renin secretion - Homo sapiens (human)	KEGG	path:hsa04924	PPP3CA; AGT; CACNA1D; ACE; PLCB1	776; 5530; 183; 23236; 1636	69	69
5.36547e-05	0.00244996	Estrogen-dependent nuclear events downstream of ESR-membrane signaling	Reactome	R-HSA-9634638	CCND1; CDKN1B; AKT3	1027; 595; 10000	13	13
5.49464e-05	0.00244996	Wnt signaling	Wikipathways	WP428	PLCB1; CCND1; DAAM2; CTNNB1; WNT3; PPP3CA	1499; 595; 5530; 23236; 7473; 23500	114	114
6.0567e-05	0.00245423	ESC Pluripotency Pathways	Wikipathways	WP3931	AKT3; WNT3; PTPN11; CTNNB1; HNF1A; FGFR1	1499; 2260; 6927; 5781; 10000; 7473	116	116
6.70745e-05	0.00245423	Signal Transduction	Reactome	R-HSA-162582	RPS27; CDKN1B; FGFR1; PRKAG2; CTNNB1; INSR; AKT3; PKHD1; AGT; STAT1; CCT2; GLI1; ZAP70; KNL1; ARHGAP24; TERT; ERBB3; KISS1; ACVRL1; PLCB1; GNB1; PRKCZ; COL4A1; SUFU; PBX1; CCND1; PTPN11; WNT3; PPP3CA	5590; 1027; 2065; 1282; 51422; 83478; 595; 57082; 3643; 94; 10000; 6232; 6772; 7535; 23236; 3814; 5530; 183; 7015; 7473; 5781; 51684; 1499; 2782; 2735; 5087; 10576; 2260; 5314	2432	2431
6.79931e-05	0.00245423	Extra-nuclear estrogen signaling	Reactome	R-HSA-9009391	CCND1; CDKN1B; AKT3; GNB1; PRKCZ	595; 1027; 10000; 5590; 2782	73	73
6.79931e-05	0.00245423	Primary focal segmental glomerulosclerosis (FSGS)	Wikipathways	WP2572	CTNNB1; NPHS2; PLCE1; CDKN1B; PAX2	5076; 51196; 1499; 7827; 1027	73	73
7.2587e-05	0.00246754	Head and Neck Squamous Cell Carcinoma	Wikipathways	WP4674	CTNNB1; CCND1; AKT3; TERT; FGFR1	10000; 1499; 595; 7015; 2260	74	74
7.66473e-05	0.00246754	Thyroid hormone signaling pathway - Homo sapiens (human)	KEGG	path:hsa04919	PLCB1; STAT1; CCND1; CTNNB1; AKT3; PLCE1	595; 6772; 23236; 10000; 1499; 51196	121	121
8.23795e-05	0.00246754	JAK STAT pathway and regulation	INOH	None	ACVRL1; STAT1; PTPN11; PRKAG2; AKT3; INSR; PRKCZ; ZAP70; FGFR1	3643; 2260; 6772; 5590; 51422; 7535; 5781; 94; 10000	310	310
8.24898e-05	0.00246754	IL2	NetPath	Pathway_IL2	PLCB1; PTPN11; PRKCZ; TERT; STAT1	6772; 5781; 5590; 7015; 23236	76	76
8.46385e-05	0.00246754	H19 action Rb-E2F1 signaling and CDK-Beta-catenin activity	Wikipathways	WP3969	CCND1; H19; CTNNB1	283120; 595; 1499	15	15
0.000101841	0.00256855	Ras signaling	Wikipathways	WP4223	PTPN11; GNB1; INSR; AKT3; PLCE1; ZAP70; FGFR1	51196; 3643; 2782; 7535; 2260; 5781; 10000	184	184
0.000104623	0.00256855	chrebp regulation by carbohydrates and camp	BioCarta	chrebppathway	MLXIPL; AGT; PRKAG2; GNB1	2782; 51085; 51422; 183	42	42
0.00010535	0.00256855	IL-7 signaling	INOH	None	ACVRL1; PRKAG2; AKT3; INSR; PRKCZ; ZAP70; FGFR1	3643; 2260; 5590; 51422; 7535; 94; 10000	185	185
0.000116476	0.00256855	VEGF	INOH	None	ACVRL1; PRKAG2; AKT3; INSR; PRKCZ; ZAP70; FGFR1	3643; 2260; 5590; 51422; 7535; 94; 10000	188	188
0.000124063	0.00256855	Dopaminergic synapse - Homo sapiens (human)	KEGG	path:hsa04728	PLCB1; KCNJ5; CACNA1D; GNB1; AKT3; PPP3CA	3762; 23236; 2782; 776; 10000; 5530	132	132
0.000135583	0.00256855	Human papillomavirus infection - Homo sapiens (human)	KEGG	path:hsa05165	STAT1; CCND1; CDKN1B; CTNNB1; WNT3; AKT3; COL4A1; TERT; PRKCZ	1027; 595; 6772; 1282; 10000; 7473; 7015; 5590; 1499	331	331
0.000148542	0.00256855	CXCR4-mediated signaling events	PID	cxcr4_pathway	PLCB1; PTPN11; PRKCZ; GNB1; STAT1	23236; 6772; 5590; 2782; 5781	86	86
0.000149837	0.00256855	Type II diabetes mellitus - Homo sapiens (human)	KEGG	path:hsa04930	ABCC8; INSR; PRKCZ; CACNA1D	776; 6833; 3643; 5590	46	46
0.000163048	0.00256855	Development of ureteric collection system	Wikipathways	WP5053	CCND1; CTNNB1; GLI1; PAX2	595; 2735; 5076; 1499	47	47
0.000163048	0.00256855	Carbohydrate digestion and absorption - Homo sapiens (human)	KEGG	path:hsa04973	PLCB1; AKT3; CACNA1D; SLC5A1	776; 10000; 23236; 6523	47	47
0.000174627	0.00256855	PD-L1 expression and PD-1 checkpoint pathway in cancer - Homo sapiens (human)	KEGG	path:hsa05235	PPP3CA; PTPN11; AKT3; ZAP70; STAT1	6772; 5781; 10000; 7535; 5530	89	89
0.000203315	0.00256855	Olmesartan Action Pathway	SMPDB	SMP00163	AGT; ACE	183; 1636	4	4
0.000203315	0.00256855	Losartan Action Pathway	SMPDB	SMP00162	AGT; ACE	183; 1636	4	4
0.000203315	0.00256855	Irbesartan Action Pathway	SMPDB	SMP00161	AGT; ACE	183; 1636	4	4
0.000203315	0.00256855	Forasartan Action Pathway	SMPDB	SMP00160	AGT; ACE	183; 1636	4	4
0.000203315	0.00256855	Valsartan Action Pathway	SMPDB	SMP00165	AGT; ACE	183; 1636	4	4
0.000203315	0.00256855	Telmisartan Action Pathway	SMPDB	SMP00164	AGT; ACE	183; 1636	4	4
0.000203315	0.00256855	Candesartan Action Pathway	SMPDB	SMP00158	AGT; ACE	183; 1636	4	4
0.000203315	0.00256855	Eprosartan Action Pathway	SMPDB	SMP00159	AGT; ACE	183; 1636	4	4
0.000203315	0.00256855	Angiotensin Metabolism	SMPDB	SMP00587	AGT; ACE	183; 1636	4	4
0.000203315	0.00256855	Temocapril Action Pathway	SMPDB	SMP00733	AGT; ACE	1636; 183	4	4
0.000203315	0.00256855	Spirapril Action Pathway	SMPDB	SMP00156	AGT; ACE	1636; 183	4	4
0.000203315	0.00256855	Trandolapril Action Pathway	SMPDB	SMP00157	AGT; ACE	1636; 183	4	4
0.000203315	0.00256855	Ramipril Action Pathway	SMPDB	SMP00154	AGT; ACE	1636; 183	4	4
0.000203315	0.00256855	Rescinnamine Action Pathway	SMPDB	SMP00155	AGT; ACE	1636; 183	4	4
0.000203315	0.00256855	Perindopril Action Pathway	SMPDB	SMP00152	AGT; ACE	1636; 183	4	4
0.000203315	0.00256855	Quinapril Action Pathway	SMPDB	SMP00153	AGT; ACE	1636; 183	4	4
0.000203315	0.00256855	Lisinopril Action Pathway	SMPDB	SMP00150	AGT; ACE	1636; 183	4	4
0.000203315	0.00256855	Moexipril Action Pathway	SMPDB	SMP00151	AGT; ACE	1636; 183	4	4
0.000203315	0.00256855	Fosinopril Action Pathway	SMPDB	SMP00149	AGT; ACE	1636; 183	4	4
0.000203315	0.00256855	Enalapril Action Pathway	SMPDB	SMP00148	AGT; ACE	1636; 183	4	4
0.000203315	0.00256855	Benazepril Action Pathway	SMPDB	SMP00145	AGT; ACE	1636; 183	4	4
0.000203315	0.00256855	Cilazapril Action Pathway	SMPDB	SMP00147	AGT; ACE	1636; 183	4	4
0.000203315	0.00256855	Captopril Action Pathway	SMPDB	SMP00146	AGT; ACE	1636; 183	4	4
0.000230712	0.00286688	Rap1 signaling pathway - Homo sapiens (human)	KEGG	path:hsa04015	PLCB1; CTNNB1; INSR; AKT3; PLCE1; PRKCZ; FGFR1	3643; 23236; 10000; 2260; 5590; 1499; 51196	210	210
0.000240326	0.00293818	Gastric cancer - Homo sapiens (human)	KEGG	path:hsa05226	CCND1; CDKN1B; CTNNB1; WNT3; AKT3; TERT	1027; 595; 10000; 7473; 7015; 1499	149	149
0.000256008	0.00308022	Cell Cycle	Reactome	R-HSA-1640170	MCPH1; CDKN2C; TERT; SDCCAG8; RPS27; CCND1; CDKN1B; NUP93; AKT3; KNL1; RTEL1; NPM1	1031; 4869; 1027; 10000; 6232; 10806; 9688; 51750; 7015; 595; 57082; 79648	622	621
0.000261392	0.00309586	Prostate cancer - Homo sapiens (human)	KEGG	path:hsa05215	CCND1; CDKN1B; CTNNB1; AKT3; FGFR1	1027; 595; 2260; 10000; 1499	97	97
0.000287197	0.00329842	Oxytocin signaling pathway - Homo sapiens (human)	KEGG	path:hsa04921	PLCB1; KCNJ5; CCND1; PRKAG2; CACNA1D; PPP3CA	595; 3762; 23236; 51422; 776; 5530	154	154
0.000287197	0.00329842	Breast cancer pathway	Wikipathways	WP4262	CCND1; CTNNB1; WNT3; AKT3; RAD51; FGFR1	1499; 595; 2260; 10000; 5888; 7473	154	154
0.000300863	0.00340379	Ca2+ pathway	Reactome	R-HSA-4086398	CTNNB1; PPP3CA; GNB1; PLCB1	5530; 1499; 23236; 2782	55	55
0.000318457	0.00354986	cyclins and cell cycle regulation	BioCarta	cellcyclepathway	CCND1; CDKN1B; CDKN2C	595; 1027; 1031	23	23
0.000362414	0.0039813	regulation of ck1/cdk5 by type 1 glutamate receptors	BioCarta	ck1pathway	PPP3CA; GNB1; PLCB1	5530; 23236; 2782	24	24
0.000394413	0.00421147	TGF-beta receptor signaling in skeletal dysplasias	Wikipathways	WP4816	CTNNB1; ZNF423; STAT1; FBN1	2200; 1499; 23090; 6772	59	59
0.000394478	0.00421147	PI3K/AKT Signaling in Cancer	Reactome	R-HSA-2219528	CDKN1B; ERBB3; PTPN11; AKT3; FGFR1	2065; 2260; 5781; 1027; 10000	106	106
0.000410094	0.00421949	IL-7 signaling pathway	Wikipathways	WP205	CCND1; CDKN1B; STAT1	595; 1027; 6772	25	25
0.000410094	0.00421949	Hedgehog	NetPath	Pathway_Hedgehog	CTNNB1; GLI1; SUFU	1499; 2735; 51684	25	25
0.000411929	0.00421949	Negative regulation of the PI3K/AKT network	Reactome	R-HSA-199418	ERBB3; INSR; AKT3; PTPN11; FGFR1	3643; 2065; 2260; 5781; 10000	107	107
0.000422073	0.00426575	Ras signaling pathway - Homo sapiens (human)	KEGG	path:hsa04014	PTPN11; GNB1; INSR; AKT3; PLCE1; ZAP70; FGFR1	3643; 10000; 5781; 2260; 2782; 7535; 51196	232	232
0.000429189	0.00428059	Wnt signaling pathway - Homo sapiens (human)	KEGG	path:hsa04310	PLCB1; CCND1; DAAM2; CTNNB1; WNT3; PPP3CA	595; 23236; 7473; 5530; 23500; 1499	166	166
0.000457408	0.00450279	Hepatocellular carcinoma - Homo sapiens (human)	KEGG	path:hsa05225	CCND1; ARID1A; CTNNB1; WNT3; AKT3; TERT	595; 8289; 10000; 1499; 7473; 7015	168	168
0.000477026	0.00463571	Longevity regulating pathway - multiple species - Homo sapiens (human)	KEGG	path:hsa04213	PRKAG2; INSR; AKT3; CLPB	10000; 81570; 3643; 51422	62	62
0.000504414	0.00468766	PTK6 Regulates Cell Cycle	Reactome	R-HSA-8849470	CCND1; CDKN1B	1027; 595	6	6
0.000507108	0.00468766	Integrins in angiogenesis	PID	avb3_integrin_pathway	CDKN1B; PTPN11; COL7A1; COL4A1	1027; 5781; 1282; 1294	63	63
0.000507108	0.00468766	Basal cell carcinoma - Homo sapiens (human)	KEGG	path:hsa05217	WNT3; CTNNB1; GLI1; SUFU	2735; 7473; 1499; 51684	63	63
0.000507108	0.00468766	Endometrial cancer	Wikipathways	WP4155	CCND1; CTNNB1; AKT3; FGFR1	10000; 595; 1499; 2260	63	63
0.000517138	0.00472278	Resolution of D-loop Structures through Synthesis-Dependent Strand Annealing (SDSA)	Reactome	R-HSA-5693554	RTEL1; RAD51C; RAD51	5888; 51750; 5889	27	27
0.000571287	0.00514325	Cortisol synthesis and secretion - Homo sapiens (human)	KEGG	path:hsa04927	PLCB1; AGT; CACNA1D; PBX1	776; 183; 23236; 5087	65	65
0.00057675	0.00514325	RAS and bradykinin pathways in COVID-19	Wikipathways	WP4969	AGT; VDR; ACE	1636; 183; 7421	28	28
0.000605449	0.0053364	Thyroid stimulating hormone (TSH) signaling pathway	Wikipathways	WP2032	PLCB1; GNB1; STAT1; CDKN1B	2782; 23236; 1027; 6772	66	66
0.000640584	0.00543027	Cyclin E associated events during G1/S transition	Reactome	R-HSA-69202	CCND1; CDKN1B; AKT3	595; 1027; 10000	29	29
0.000640584	0.00543027	Cyclin A:Cdk2-associated events at S phase entry	Reactome	R-HSA-69656	CCND1; CDKN1B; AKT3	595; 1027; 10000	29	29
0.000641037	0.00543027	Regulation of insulin secretion	Reactome	R-HSA-422356	GNB1; ABCC8; CACNA1D; PLCB1	776; 6833; 23236; 2782	67	67
0.000644755	0.00543027	Osteoblast differentiation	Wikipathways	WP4787	CTNNB1; WNT3; PRKCZ; STAT1; FGFR1	1499; 5590; 2260; 6772; 7473	118	118
0.000703485	0.00583954	SARS-CoV-2 and angiotensin-converting enzyme 2 receptor- molecular mechanisms	Wikipathways	WP4883	AGT; ACE	1636; 183	7	7
0.000708757	0.00583954	fmlp induced chemokine gene expression in hmc-1 cells	BioCarta	fmlppathway	PPP3CA; GNB1; PLCB1	5530; 23236; 2782	30	30
0.000716624	0.00584087	Wnt	NetPath	Pathway_Wnt	CCND1; CTNNB1; WNT3; PAX2	5076; 595; 1499; 7473	69	69
0.00075669	0.00603759	Prolactin	NetPath	Pathway_Prolactin	CCND1; PTPN11; ZAP70; STAT1	595; 5781; 7535; 6772	70	70
0.00075669	0.00603759	AP-1 transcription factor network	PID	ap1_pathway	CTNNB1; CDKN1B; AGT; CCND1	1027; 1499; 595; 183	70	70
0.000781386	0.00616969	wnt signaling pathway	BioCarta	wntpathway	CCND1; CTNNB1; HNF1A	595; 1499; 6927	31	31
0.000841531	0.0065738	Joubert Syndrome	Wikipathways	WP4656	CEP120; TCTN1; ZNF423; SUFU	153241; 79600; 51684; 23090	72	72
0.000858583	0.0065738	FLT3 Signaling	Reactome	R-HSA-9607240	CDKN1B; PTPN11; AKT3	5781; 10000; 1027	32	32
0.000858583	0.0065738	G-protein beta:gamma signalling	Reactome	R-HSA-397795	PLCB1; AKT3; GNB1	10000; 23236; 2782	32	32
0.000932876	0.00684014	Thyroid hormones production and their peripheral downstream signaling effects	Wikipathways	WP4746	CTNNB1; PRDM16; AKT3; FGFR1	10000; 1499; 63976; 2260	74	74
0.000934403	0.00684014	RUNX3 regulates WNT signaling	Reactome	R-HSA-8951430	CTNNB1; CCND1	1499; 595	8	8
0.000934403	0.00684014	AMPK inhibits chREBP transcriptional activation activity	Reactome	R-HSA-163680	MLXIPL; PRKAG2	51085; 51422	8	8
0.00094046	0.00684014	bioactive peptide induced signaling pathway	BioCarta	biopeptidespathway	AGT; GNB1; STAT1	6772; 2782; 183	33	33
0.00094046	0.00684014	Resistin as a regulator of inflammation	Wikipathways	WP4481	PLCB1; AKT3; PLCE1	10000; 51196; 23236	33	33
0.000947513	0.00684014	Kaposi sarcoma-associated herpesvirus infection - Homo sapiens (human)	KEGG	path:hsa05167	STAT1; CCND1; GNB1; CTNNB1; AKT3; PPP3CA	595; 6772; 2782; 10000; 5530; 1499	193	193
0.000964638	0.00689807	Relaxin signaling pathway - Homo sapiens (human)	KEGG	path:hsa04926	PLCB1; AKT3; GNB1; PRKCZ; COL4A1	23236; 1282; 10000; 2782; 5590	129	129
0.00103099	0.00718757	Chronic myeloid leukemia - Homo sapiens (human)	KEGG	path:hsa05220	CCND1; CDKN1B; PTPN11; AKT3	1027; 10000; 5781; 595	76	76
0.00103099	0.00718757	Pancreatic cancer - Homo sapiens (human)	KEGG	path:hsa05212	CCND1; AKT3; STAT1; RAD51	5888; 10000; 595; 6772	76	76
0.00103357	0.00718757	FoxO signaling pathway - Homo sapiens (human)	KEGG	path:hsa04068	AKT3; CDKN1B; INSR; PRKAG2; CCND1	1027; 3643; 51422; 10000; 595	131	131
0.00107936	0.00743778	PI3K-Akt signaling pathway - Homo sapiens (human)	KEGG	path:hsa04151	ERBB3; CCND1; CDKN1B; GNB1; INSR; AKT3; COL4A1; FGFR1	2065; 2260; 595; 2782; 1027; 1282; 3643; 10000	354	353
0.00111868	0.00757109	Inwardly rectifying K+ channels	Reactome	R-HSA-1296065	GNB1; ABCC8; KCNJ5	3762; 6833; 2782	35	35
0.00111868	0.00757109	Resolution of D-Loop Structures	Reactome	R-HSA-5693537	RTEL1; RAD51C; RAD51	5888; 51750; 5889	35	35
0.00121524	0.0081518	N-cadherin signaling events	PID	ncadherinpathway	CTNNB1; PTPN11; FGFR1	2260; 5781; 1499	36	36
0.0012297	0.0081764	Diabetic cardiomyopathy - Homo sapiens (human)	KEGG	path:hsa05415	PLCB1; ACE; INSR; AKT3; AGT; PRKCZ	3643; 183; 23236; 10000; 5590; 1636	203	203
0.00126241	0.0083209	Apelin signaling pathway - Homo sapiens (human)	KEGG	path:hsa04371	CCND1; PLCB1; AKT3; GNB1; PRKAG2	595; 10000; 23236; 2782; 51422	137	137
0.0013169	0.00860525	IL2 signaling events mediated by PI3K	PID	il2_pi3kpathway	PTPN11; TERT; PRKCZ	7015; 5781; 5590	37	37
0.00156088	0.0101124	Signaling by Receptor Tyrosine Kinases	Reactome	R-HSA-9006934	ERBB3; STAT1; PTPN11; AKT3; CTNNB1; INSR; PRKCZ; COL4A1; FGFR1	3643; 5590; 1499; 10000; 2065; 6772; 1282; 2260; 5781	464	464
0.0017243	0.0109834	Breast cancer - Homo sapiens (human)	KEGG	path:hsa05224	CCND1; CTNNB1; AKT3; WNT3; FGFR1	595; 2260; 10000; 1499; 7473	147	147
0.0017243	0.0109834	Phospholipase D signaling pathway - Homo sapiens (human)	KEGG	path:hsa04072	AGT; PLCB1; INSR; AKT3; PTPN11	3643; 10000; 5781; 183; 23236	148	147
0.00176872	0.0111724	PIP3 activates AKT signaling	Reactome	R-HSA-1257604	ERBB3; CDKN1B; PTPN11; INSR; AKT3; FGFR1	3643; 2065; 1027; 5781; 10000; 2260	218	218
0.00181453	0.0112739	insulin signaling pathway	BioCarta	insulinpathway	PTPN11; INSR	5781; 3643	11	11
0.00181453	0.0112739	Interleukin-6 signaling	Reactome	R-HSA-1059683	PTPN11; STAT1	5781; 6772	11	11
0.00185226	0.0114147	Pancreatic adenocarcinoma pathway	Wikipathways	WP4263	CCND1; AKT3; RAD51; STAT1	595; 6772; 10000; 5888	89	89
0.00192985	0.011797	Hypertrophic cardiomyopathy - Homo sapiens (human)	KEGG	path:hsa05410	PRKAG2; AGT; CACNA1D; ACE	1636; 183; 51422; 776	90	90
0.00200966	0.0119832	Collagen formation	Reactome	R-HSA-1474290	COL4A1; PLEC; COL7A1; ADAMTS3	1294; 5339; 9508; 1282	91	91
0.00203936	0.0119832	IL-6 signaling pathway	Wikipathways	WP364	PTPN11; AGT; STAT1	183; 5781; 6772	43	43
0.00203936	0.0119832	Syndecan-1-mediated signaling events	PID	syndecan_1_pathway	COL7A1; COL4A1; FGFR1	2260; 1282; 1294	43	43
0.00203936	0.0119832	Hedgehog Signaling Pathway	Wikipathways	WP4249	CCND1; GLI1; SUFU	2735; 595; 51684	43	43
0.00203936	0.0119832	Genes controlling nephrogenesis	Wikipathways	WP4823	CTNNB1; NPHS2; PAX2	5076; 1499; 7827	43	43
0.00207443	0.0120116	Human cytomegalovirus infection - Homo sapiens (human)	KEGG	path:hsa05163	PLCB1; CCND1; GNB1; CTNNB1; AKT3; PPP3CA	595; 23236; 2782; 10000; 1499; 5530	225	225
0.00209174	0.0120116	ErbB signaling pathway	Wikipathways	WP673	CCND1; ERBB3; AKT3; CDKN1B	595; 2065; 1027; 10000	92	92
0.00209174	0.0120116	Small cell lung cancer - Homo sapiens (human)	KEGG	path:hsa05222	CCND1; CDKN1B; AKT3; COL4A1	1027; 595; 1282; 10000	92	92
0.00216915	0.0121468	g-protein signaling through tubby proteins	BioCarta	tubbypathway	AGT; GNB1	2782; 183	12	12
0.0021761	0.0121468	Phosphatidylinositol phosphate metabolism	EHMN	Phosphatidylinositol phosphate metabolism	NUP93; PLCB1; PLCE1; PIGL	51196; 23236; 9487; 9688	93	93
0.00217938	0.0121468	Cyclin D associated events in G1	Reactome	R-HSA-69231	CCND1; CDKN1B; CDKN2C	595; 1027; 1031	44	44
0.00217938	0.0121468	G1 Phase	Reactome	R-HSA-69236	CCND1; CDKN1B; CDKN2C	595; 1027; 1031	44	44
0.00226278	0.0125196	Beta-catenin independent WNT signaling	Reactome	R-HSA-3858494	CTNNB1; PLCB1; GNB1; PPP3CA	23236; 2782; 5530; 1499	94	94
0.00232523	0.01268	FOXA2 and FOXA3 transcription factor networks	PID	hnf3bpathway	HNF1A; ABCC8; APOA1	335; 6927; 6833	45	45
0.00232523	0.01268	RAGE	NetPath	Pathway_RAGE	CCND1; CDKN1B; PRKCZ	595; 1027; 5590	45	45
0.00244324	0.0129917	Small cell lung cancer	Wikipathways	WP4658	CCND1; CDKN1B; AKT3; COL4A1	595; 1027; 10000; 1282	96	96
0.002477	0.0129917	Presenilin action in Notch and Wnt signaling	PID	ps1pathway	CCND1; CTNNB1; HNF1A	595; 1499; 6927	46	46
0.002477	0.0129917	Insulin Pathway	PID	insulin_pathway	INSR; PRKCZ; PTPN11	3643; 5781; 5590	46	46
0.002477	0.0129917	activation of csk by camp-dependent protein kinase inhibits signaling through the t cell receptor	BioCarta	cskpathway	AGT; GNB1; ZAP70	7535; 2782; 183	46	46
0.00252442	0.0129917	TNFalpha	NetPath	Pathway_TNFalpha	ERBB3; STAT1; TRIM32; PTPN11; POLR1A; PRKCZ	2065; 6772; 5590; 22954; 5781; 25885	234	234
0.00253709	0.0129917	LncRNA involvement in canonical Wnt signaling and colorectal cancer	Wikipathways	WP4258	CTNNB1; H19; CCND1; WNT3	1499; 283120; 595; 7473	97	97
0.00253709	0.0129917	Circadian entrainment - Homo sapiens (human)	KEGG	path:hsa04713	PLCB1; GNB1; KCNJ5; CACNA1D	3762; 23236; 2782; 776	97	97
0.00255379	0.0129917	Downregulation of ERBB2:ERBB3 signaling	Reactome	R-HSA-1358803	ERBB3; AKT3	2065; 10000	13	13
0.00255379	0.0129917	EDA signaling in hair follicle development	Wikipathways	WP3930	WNT3; GLI1	2735; 7473	13	13
0.00255379	0.0129917	activation of pkc through g-protein coupled receptors	BioCarta	pkcpathway	PLCB1; AGT	23236; 183	13	13
0.00263338	0.0131392	Aldosterone synthesis and secretion - Homo sapiens (human)	KEGG	path:hsa04925	PLCB1; AGT; CACNA1D; KCNJ5	3762; 183; 23236; 776	98	98
0.00263477	0.0131392	Assembly of collagen fibrils and other multimeric structures	Reactome	R-HSA-2022090	PLEC; COL7A1; COL4A1	5339; 1282; 1294	47	47
0.00263477	0.0131392	Heart Development	Wikipathways	WP1591	CTNNB1; ERBB3; PTPN11	5781; 1499; 2065	47	47
0.00279862	0.0138026	IL5	NetPath	Pathway_IL5	CTNNB1; PTPN11; STAT1	5781; 1499; 6772	48	48
0.00280421	0.0138026	Calcium signaling pathway - Homo sapiens (human)	KEGG	path:hsa04020	ERBB3; PLCB1; CACNA1D; PLCE1; PPP3CA; FGFR1	2065; 23236; 2260; 776; 5530; 51196	240	239
0.00283345	0.0138565	PI5P, PP2A and IER3 Regulate PI3K/AKT Signaling	Reactome	R-HSA-6811558	ERBB3; INSR; PTPN11; FGFR1	3643; 2065; 2260; 5781	100	100
0.00285227	0.0138591	Chemokine signaling pathway	Wikipathways	WP3929	AKT3; PLCB1; PRKCZ; GNB1; STAT1	5590; 2782; 6772; 23236; 10000	165	165
0.00293728	0.0140638	Wnt signaling pathway and pluripotency	Wikipathways	WP399	CTNNB1; CCND1; PRKCZ; WNT3	1499; 5590; 595; 7473	101	101
0.00296809	0.0140638	AKT phosphorylates targets in the cytosol	Reactome	R-HSA-198323	CDKN1B; AKT3	1027; 10000	14	14
0.00296809	0.0140638	Regulation of IFNG signaling	Reactome	R-HSA-877312	PTPN11; STAT1	6772; 5781	14	14
0.00296862	0.0140638	Hedgehog signaling events mediated by Gli proteins	PID	hedgehog_glipathway	GLI1; GNB1; SUFU	2782; 2735; 51684	49	49
0.0030042	0.014144	cGMP-PKG signaling pathway - Homo sapiens (human)	KEGG	path:hsa04022	PLCB1; INSR; AKT3; CACNA1D; PPP3CA	3643; 10000; 23236; 776; 5530	167	167
0.00326437	0.0151803	Mitotic G1 phase and G1/S transition	Reactome	R-HSA-453279	CCND1; CDKN2C; AKT3; CDKN1B	595; 1031; 1027; 10000	104	104
0.00326437	0.0151803	C-type lectin receptor signaling pathway - Homo sapiens (human)	KEGG	path:hsa04625	PPP3CA; PTPN11; AKT3; STAT1	10000; 6772; 5781; 5530	104	104
0.00341169	0.0156731	Degradation of GLI1 by the proteasome	Reactome	R-HSA-5610780	GLI1; SUFU	2735; 51684	15	15
0.00341169	0.0156731	GPR40 Pathway	Wikipathways	WP3958	PLCB1; PLCE1	51196; 23236	15	15
0.00350027	0.0159832	Cell Cycle, Mitotic	Reactome	R-HSA-69278	MCPH1; CDKN2C; SDCCAG8; RPS27; CCND1; CDKN1B; NUP93; AKT3; KNL1	1031; 1027; 10000; 6232; 10806; 9688; 595; 57082; 79648	524	523
0.00361549	0.0164104	Glucagon signaling pathway - Homo sapiens (human)	KEGG	path:hsa04922	AKT3; PLCB1; PRKAG2; PPP3CA	23236; 51422; 10000; 5530	107	107
0.00373801	0.016718	Thermogenesis	Wikipathways	WP4321	PRDM16; ARID1A; PRKAG2; FGFR1	2260; 8289; 51422; 63976	108	108
0.00374721	0.016718	PI3K-Akt signaling pathway	Wikipathways	WP4172	CCND1; CDKN1B; GNB1; INSR; AKT3; COL4A1; FGFR1	595; 3643; 2260; 1027; 10000; 1282; 2782	340	339
0.00388426	0.016718	Hedgehog Signaling Pathway Netpath	Wikipathways	WP47	GLI1; SUFU	2735; 51684	16	16
0.00391345	0.016718	Signaling by PTK6	Reactome	R-HSA-8848021	CCND1; ERBB3; CDKN1B	595; 2065; 1027	54	54
0.00391345	0.016718	Signaling by Non-Receptor Tyrosine Kinases	Reactome	R-HSA-9006927	CCND1; ERBB3; CDKN1B	595; 2065; 1027	54	54
0.00391345	0.016718	Insulin receptor signalling cascade	Reactome	R-HSA-74751	INSR; PTPN11; FGFR1	2260; 3643; 5781	54	54
0.00391345	0.016718	Interferon type I signaling pathways	Wikipathways	WP585	PTPN11; ZAP70; STAT1	5781; 7535; 6772	54	54
0.00391345	0.016718	Signaling by PDGF	Reactome	R-HSA-186797	PTPN11; COL4A1; STAT1	6772; 5781; 1282	54	54
0.00412187	0.016718	TGF-beta Receptor Signaling	Wikipathways	WP560	CTNNB1; ZNF423; STAT1	1499; 23090; 6772	55	55
0.00416153	0.016718	Intracellular signaling by second messengers	Reactome	R-HSA-9006925	ERBB3; CDKN1B; PTPN11; INSR; AKT3; FGFR1	3643; 2065; 2260; 1027; 5781; 10000	259	259
0.00433693	0.016718	Hepatitis C and Hepatocellular Carcinoma	Wikipathways	WP3646	CCND1; PTPN11; HNF1A	595; 6927; 5781	56	56
0.00433693	0.016718	FGF signaling pathway	PID	fgf_pathway	PTPN11; STAT1; FGFR1	2260; 6772; 5781	56	56
0.00433693	0.016718	Hedgehog signaling pathway - Homo sapiens (human)	KEGG	path:hsa04340	CCND1; GLI1; SUFU	2735; 595; 51684	56	56
0.00438544	0.016718	ACE Inhibitor Pathway	Wikipathways	WP554	AGT; ACE	1636; 183	17	17
0.00438544	0.016718	aspirin blocks signaling pathway involved in platelet activation	BioCarta	sppapathway	PLCB1; GNB1	2782; 23236	17	17
0.00438544	0.016718	TGF-beta receptor signaling in EMT (epithelial to mesenchymal transition)	Reactome	R-HSA-2173791	PKHD1; PRKCZ	5314; 5590	17	17
0.00438544	0.016718	Regulation of RUNX1 Expression and Activity	Reactome	R-HSA-8934593	CCND1; PTPN11	5781; 595	17	17
0.00439307	0.016718	Serotonergic synapse - Homo sapiens (human)	KEGG	path:hsa04726	PLCB1; GNB1; KCNJ5; CACNA1D	3762; 23236; 2782; 776	115	113
0.00439307	0.016718	Cholinergic synapse - Homo sapiens (human)	KEGG	path:hsa04725	PLCB1; AKT3; GNB1; CACNA1D	23236; 2782; 776; 10000	113	113
0.00453279	0.016718	Gastrin signaling pathway	Wikipathways	WP4659	CTNNB1; CCND1; PTPN11; CDKN1B	1499; 595; 5781; 1027	114	114
0.00453279	0.016718	Glutamatergic synapse - Homo sapiens (human)	KEGG	path:hsa04724	PLCB1; PPP3CA; GNB1; CACNA1D	23236; 2782; 776; 5530	114	114
0.00454124	0.016718	Vitamin D Receptor Pathway	Wikipathways	WP2877	CCND1; CDKN1B; HNF1A; VDR; CDKN2C	1027; 595; 6927; 7421; 1031	184	184
0.00478719	0.016718	Endometrial cancer - Homo sapiens (human)	KEGG	path:hsa05213	CTNNB1; CCND1; AKT3	10000; 1499; 595	58	58
0.00491488	0.016718	Mammary gland development pathway - Embryonic development (Stage 1 of 4)	Wikipathways	WP2813	CCND1; TERT	595; 7015	18	18
0.00491488	0.016718	SCF(Skp2)-mediated degradation of p27/p21	Reactome	R-HSA-187577	CCND1; CDKN1B	1027; 595	18	18
0.00491488	0.016718	Metabolism of Angiotensinogen to Angiotensins	Reactome	R-HSA-2022377	AGT; ACE	1636; 183	18	18
0.00491488	0.016718	Synthesis of glycosylphosphatidylinositol (GPI)	Reactome	R-HSA-162710	PIGL; PIGV	9487; 55650	18	18
0.00496985	0.016718	Spinal Cord Injury	Wikipathways	WP2431	CCND1; CDKN1B; COL4A1; PPP3CA	595; 1027; 1282; 5530	117	117
0.00502252	0.016718	NCAM signaling for neurite out-growth	Reactome	R-HSA-375165	CACNA1D; COL4A1; FGFR1	2260; 776; 1282	59	59
0.00527645	0.016718	Growth hormone synthesis, secretion and action - Homo sapiens (human)	KEGG	path:hsa04935	PLCB1; AKT3; CACNA1D; STAT1	6772; 23236; 776; 10000	119	119
0.00543055	0.016718	Chemokine signaling pathway - Homo sapiens (human)	KEGG	path:hsa04062	PLCB1; AKT3; GNB1; PRKCZ; STAT1	6772; 23236; 10000; 2782; 5590	192	192
0.0054344	0.016718	Hippo-Merlin Signaling Dysregulation	Wikipathways	WP4541	CTNNB1; CCND1; INSR; FGFR1	1499; 3643; 595; 2260	120	120
0.0054344	0.016718	AMPK signaling pathway - Homo sapiens (human)	KEGG	path:hsa04152	CCND1; INSR; PRKAG2; AKT3	3643; 595; 51422; 10000	120	120
0.00546148	0.016718	Diseases of signal transduction by growth factor receptors and second messengers	Reactome	R-HSA-5663202	ERBB3; STAT1; CDKN1B; PTPN11; AKT3; FGFR1	2065; 2260; 6772; 1027; 10000; 5781	274	274
0.00547225	0.016718	Scavenging by Class A Receptors	Reactome	R-HSA-3000480	APOA1; COL4A1	335; 1282	19	19
0.00547225	0.016718	Transcriptional Regulation by VENTX	Reactome	R-HSA-8853884	CTNNB1; CCND1	1499; 595	19	19
0.00547225	0.016718	HH-Core	Signalink	None	GLI1; SUFU	2735; 51684	19	19
0.00547225	0.016718	Overview of nanoparticle effects	Wikipathways	WP3287	AKT3; COL4A1	10000; 1282	19	19
0.00551385	0.016718	Bopindolol Action Pathway	SMPDB	SMP00657	PLCB1; ABCC8; KCNJ5	3762; 6833; 23236	61	61
0.00551385	0.016718	Timolol Action Pathway	SMPDB	SMP00659	PLCB1; ABCC8; KCNJ5	3762; 6833; 23236	61	61
0.00551385	0.016718	Carteolol Action Pathway	SMPDB	SMP00658	PLCB1; ABCC8; KCNJ5	3762; 6833; 23236	61	61
0.00551385	0.016718	Bevantolol Action Pathway	SMPDB	SMP00668	PLCB1; ABCC8; KCNJ5	3762; 6833; 23236	61	61
0.00551385	0.016718	Practolol Action Pathway	SMPDB	SMP00669	PLCB1; ABCC8; KCNJ5	3762; 6833; 23236	61	61
0.00551385	0.016718	Dobutamine Action Pathway	SMPDB	SMP00662	PLCB1; ABCC8; KCNJ5	3762; 6833; 23236	61	61
0.00551385	0.016718	Isoprenaline Action Pathway	SMPDB	SMP00663	PLCB1; ABCC8; KCNJ5	3762; 6833; 23236	61	61
0.00551385	0.016718	Arbutamine Action Pathway	SMPDB	SMP00664	PLCB1; ABCC8; KCNJ5	3762; 6833; 23236	61	61
0.00551385	0.016718	Levobunolol Action Pathway	SMPDB	SMP00666	PLCB1; ABCC8; KCNJ5	3762; 6833; 23236	61	61
0.00551385	0.016718	Metipranolol Action Pathway	SMPDB	SMP00667	PLCB1; ABCC8; KCNJ5	3762; 6833; 23236	61	61
0.00551385	0.016718	Sotalol Action Pathway	SMPDB	SMP00660	PLCB1; ABCC8; KCNJ5	3762; 6833; 23236	61	61
0.00551385	0.016718	Epinephrine Action Pathway	SMPDB	SMP00661	PLCB1; ABCC8; KCNJ5	3762; 6833; 23236	61	61
0.00551385	0.016718	Betaxolol Action Pathway	SMPDB	SMP00299	PLCB1; ABCC8; KCNJ5	3762; 6833; 23236	61	61
0.00551385	0.016718	Atenolol Action Pathway	SMPDB	SMP00298	PLCB1; ABCC8; KCNJ5	3762; 6833; 23236	61	61
0.00551385	0.016718	Alprenolol Action Pathway	SMPDB	SMP00297	PLCB1; ABCC8; KCNJ5	3762; 6833; 23236	61	61
0.00551385	0.016718	Acebutolol Action Pathway	SMPDB	SMP00296	PLCB1; ABCC8; KCNJ5	3762; 6833; 23236	61	61
0.00551385	0.016718	Propranolol Action Pathway	SMPDB	SMP00307	PLCB1; ABCC8; KCNJ5	3762; 6833; 23236	61	61
0.00551385	0.016718	Pindolol Action Pathway	SMPDB	SMP00306	PLCB1; ABCC8; KCNJ5	3762; 6833; 23236	61	61
0.00551385	0.016718	Penbutolol Action Pathway	SMPDB	SMP00305	PLCB1; ABCC8; KCNJ5	3762; 6833; 23236	61	61
0.00551385	0.016718	Oxprenolol Action Pathway	SMPDB	SMP00304	PLCB1; ABCC8; KCNJ5	3762; 6833; 23236	61	61
0.00551385	0.016718	Metoprolol Action Pathway	SMPDB	SMP00302	PLCB1; ABCC8; KCNJ5	3762; 6833; 23236	61	61
0.00551385	0.016718	Esmolol Action Pathway	SMPDB	SMP00301	PLCB1; ABCC8; KCNJ5	3762; 6833; 23236	61	61
0.00551385	0.016718	Bisoprolol Action Pathway	SMPDB	SMP00300	PLCB1; ABCC8; KCNJ5	3762; 6833; 23236	61	61
0.00551385	0.016718	Bupranolol Action Pathway	SMPDB	SMP00670	PLCB1; ABCC8; KCNJ5	3762; 6833; 23236	61	61
0.00551385	0.016718	Nebivolol Action Pathway	SMPDB	SMP00366	PLCB1; ABCC8; KCNJ5	3762; 6833; 23236	61	61
0.00551385	0.016718	Nadolol Action Pathway	SMPDB	SMP00303	PLCB1; ABCC8; KCNJ5	3762; 6833; 23236	61	61
0.00551385	0.016718	Muscle/Heart Contraction	SMPDB	SMP00588	PLCB1; ABCC8; KCNJ5	3762; 6833; 23236	61	61
0.00551385	0.016718	Diltiazem Action Pathway	SMPDB	SMP00359	PLCB1; ABCC8; KCNJ5	3762; 6833; 23236	61	61
0.00551385	0.016718	Amlodipine Action Pathway	SMPDB	SMP00376	PLCB1; ABCC8; KCNJ5	3762; 6833; 23236	61	61
0.00551385	0.016718	Verapamil Action Pathway	SMPDB	SMP00375	PLCB1; ABCC8; KCNJ5	3762; 6833; 23236	61	61
0.00551385	0.016718	Nitrendipine Action Pathway	SMPDB	SMP00382	PLCB1; ABCC8; KCNJ5	3762; 6833; 23236	61	61
0.00551385	0.016718	Nisoldipine Action Pathway	SMPDB	SMP00381	PLCB1; ABCC8; KCNJ5	3762; 6833; 23236	61	61
0.00551385	0.016718	Nimodipine Action Pathway	SMPDB	SMP00380	PLCB1; ABCC8; KCNJ5	3762; 6833; 23236	61	61
0.00551385	0.016718	Isradipine Action Pathway	SMPDB	SMP00378	PLCB1; ABCC8; KCNJ5	3762; 6833; 23236	61	61
0.00551385	0.016718	Nifedipine Action Pathway	SMPDB	SMP00379	PLCB1; ABCC8; KCNJ5	3762; 6833; 23236	61	61
0.00551385	0.016718	Felodipine Action Pathway	SMPDB	SMP00377	PLCB1; ABCC8; KCNJ5	3762; 6833; 23236	61	61
0.00551385	0.016718	Quinidine Action Pathway	SMPDB	SMP00323	PLCB1; ABCC8; KCNJ5	3762; 6833; 23236	61	61
0.00551385	0.016718	Procainamide (Antiarrhythmic) Action Pathway	SMPDB	SMP00324	PLCB1; ABCC8; KCNJ5	3762; 6833; 23236	61	61
0.00551385	0.016718	Disopyramide Action Pathway	SMPDB	SMP00325	PLCB1; ABCC8; KCNJ5	3762; 6833; 23236	61	61
0.00551385	0.016718	Fosphenytoin (Antiarrhythmic) Action Pathway	SMPDB	SMP00326	PLCB1; ABCC8; KCNJ5	3762; 6833; 23236	61	61
0.00551385	0.016718	Mexiletine Action Pathway	SMPDB	SMP00329	PLCB1; ABCC8; KCNJ5	3762; 6833; 23236	61	61
0.00551385	0.016718	Tocainide Action Pathway	SMPDB	SMP00330	PLCB1; ABCC8; KCNJ5	3762; 6833; 23236	61	61
0.00551385	0.016718	Flecainide Action Pathway	SMPDB	SMP00331	PLCB1; ABCC8; KCNJ5	3762; 6833; 23236	61	61
0.00551385	0.016718	Amiodarone Action Pathway	SMPDB	SMP00665	PLCB1; ABCC8; KCNJ5	3762; 6833; 23236	61	61
0.00551385	0.016718	Ibutilide Action Pathway	SMPDB	SMP00332	PLCB1; ABCC8; KCNJ5	3762; 6833; 23236	61	61
0.00576996	0.0173557	Carvedilol Action Pathway	SMPDB	SMP00367	PLCB1; ABCC8; KCNJ5	3762; 6833; 23236	62	62
0.00576996	0.0173557	Labetalol Action Pathway	SMPDB	SMP00368	PLCB1; ABCC8; KCNJ5	3762; 6833; 23236	62	62
0.0059286	0.0177273	Alzheimer disease - Homo sapiens (human)	KEGG	path:hsa05010	PLCB1; WNT3; CACNA1D; CTNNB1; INSR; AKT3; PPP3CA	23236; 776; 7473; 3643; 5530; 1499; 10000	369	369
0.0060331	0.0177273	Neurotrophic factor-mediated Trk receptor signaling	PID	trkrpathway	CCND1; PTPN11; PRKCZ	595; 5781; 5590	63	63
0.0060331	0.0177273	Lidocaine (Antiarrhythmic) Action Pathway	SMPDB	SMP00328	PLCB1; ABCC8; KCNJ5	3762; 6833; 23236	63	63
0.0060331	0.0177273	IL4	NetPath	Pathway_IL4	PTPN11; PRKCZ; STAT1	6772; 5781; 5590	63	63
0.00605721	0.0177273	NOTCH3 Intracellular Domain Regulates Transcription	Reactome	R-HSA-9013508	STAT1; PBX1	6772; 5087	20	20
0.00605721	0.0177273	G beta:gamma signalling through PLC beta	Reactome	R-HSA-418217	PLCB1; GNB1	23236; 2782	20	20
0.00605721	0.0177273	D-<i>myo</i>-inositol-5-phosphate metabolism	HumanCyc	PWY-6367	PLCB1; PLCE1	23236; 51196	20	20
0.00609784	0.0177776	Cell-Cell communication	Reactome	R-HSA-1500931	CTNNB1; PKHD1; PTPN11; PLEC	5339; 5781; 1499; 5314	124	124
0.00616076	0.0178922	Signaling by WNT	Reactome	R-HSA-195721	PLCB1; WNT3; GNB1; CTNNB1; PPP3CA; TERT	7015; 23236; 7473; 2782; 5530; 1499	282	281
0.00630332	0.0182363	G1 to S cell cycle control	Wikipathways	WP45	CCND1; CDKN2C; CDKN1B	595; 1031; 1027	64	64
0.00658068	0.0188635	Oncostatin M Signaling Pathway	Wikipathways	WP2374	CDKN1B; PTPN11; STAT1	5781; 1027; 6772	65	65
0.00666943	0.0188635	PI-3K cascade:FGFR1	Reactome	R-HSA-5654689	PTPN11; FGFR1	2260; 5781	21	21
0.00666943	0.0188635	Kallmann,s Syndrome	Wikipathways	WP5074	PTPN11; FGFR1	5781; 2260	21	21
0.00666943	0.0188635	CTLA4 inhibitory signaling	Reactome	R-HSA-389513	PTPN11; AKT3	5781; 10000	21	21
0.00666943	0.0188635	pkc-catalyzed phosphorylation of inhibitory phosphoprotein of myosin phosphatase	BioCarta	myosinpathway	PLCB1; GNB1	23236; 2782	21	21
0.00666943	0.0188635	Presynaptic function of Kainate receptors	Reactome	R-HSA-500657	PLCB1; GNB1	23236; 2782	21	21
0.00681045	0.0191908	Extracellular matrix organization	Reactome	R-HSA-1474244	LTBP4; COL7A1; ADAMTS3; FBN1; PLEC; COL4A1	5339; 9508; 1282; 8425; 2200; 1294	287	287
0.00686522	0.0192023	Beta1 integrin cell surface interactions	PID	integrin1_pathway	COL7A1; COL4A1; FBN1	1282; 2200; 1294	66	66
0.00686522	0.0192023	AGE-RAGE pathway	Wikipathways	WP2324	INSR; PRKCZ; STAT1	3643; 5590; 6772	66	66
0.00700037	0.0195084	BCR	NetPath	Pathway_BCR	CTNNB1; PTPN11; ZAP70; STAT1	6772; 5781; 7535; 1499	129	129
0.00715697	0.0198303	Collagen biosynthesis and modifying enzymes	Reactome	R-HSA-1650814	COL4A1; COL7A1; ADAMTS3	9508; 1294; 1282	67	67
0.00730856	0.0198303	cystic fibrosis transmembrane conductance regulator (cftr) and beta 2 adrenergic receptor (b2ar) pathway	BioCarta	cftrpathway	AGT; GNB1	2782; 183	22	22
0.00730856	0.0198303	Type II diabetes mellitus	Wikipathways	WP1584	INSR; PRKCZ	3643; 5590	22	22
0.00730856	0.0198303	Vitamin D in inflammatory diseases	Wikipathways	WP4482	PPP3CA; VDR	5530; 7421	22	22
0.00730856	0.0198303	Interleukin-6 family signaling	Reactome	R-HSA-6783589	PTPN11; STAT1	5781; 6772	22	22
0.00730856	0.0198303	Telomere Extension By Telomerase	Reactome	R-HSA-171319	TERT; RTEL1	7015; 51750	22	22
0.00730856	0.0198303	IGF-Core	Signalink	None	INSR; AKT3	10000; 3643	22	22
0.00738483	0.0198303	Adipogenesis	Wikipathways	WP236	CTNNB1; AGT; HNF1A; STAT1	1499; 6772; 6927; 183	131	131
0.007456	0.0198303	DNA damage response	Wikipathways	WP707	CCND1; CDKN1B; RAD51	595; 5888; 1027	68	68
0.007456	0.0198303	RAC1-PAK1-p38-MMP2 Pathway	Wikipathways	WP3303	CTNNB1; PTPN11; RAD51	5888; 5781; 1499	68	68
0.007456	0.0198303	HDR through Homologous Recombination (HRR)	Reactome	R-HSA-5685942	RTEL1; RAD51C; RAD51	5888; 51750; 5889	68	68
0.007456	0.0198303	Regulation of Telomerase	PID	telomerasepathway	CCND1; CDKN1B; TERT	7015; 595; 1027	68	68
0.007456	0.0198303	AMP-activated protein kinase (AMPK) signaling	Wikipathways	WP1403	PLCB1; INSR; PRKAG2	51422; 3643; 23236	68	68
0.00762988	0.0202219	MAPK signaling pathway - Homo sapiens (human)	KEGG	path:hsa04010	ERBB3; CACNA1D; INSR; AKT3; PPP3CA; FGFR1	2065; 3643; 2260; 776; 10000; 5530	294	294
0.00776233	0.0204844	Adipocytokine signaling pathway - Homo sapiens (human)	KEGG	path:hsa04920	PRKAG2; PTPN11; AKT3	10000; 5781; 51422	69	69
0.007783	0.0204844	Chromosome Maintenance	Reactome	R-HSA-73886	RTEL1; TERT; NPM1; KNL1	7015; 4869; 57082; 51750	134	133
0.00797428	0.0205595	Renin-angiotensin system - Homo sapiens (human)	KEGG	path:hsa04614	AGT; ACE	183; 1636	23	23
0.00797428	0.0205595	FRS-mediated FGFR1 signaling	Reactome	R-HSA-5654693	PTPN11; FGFR1	2260; 5781	23	23
0.00797428	0.0205595	growth hormone signaling pathway	BioCarta	ghpathway	INSR; HNF1A	3643; 6927	23	23
0.00797428	0.0205595	GDNF-RET signaling axis	Wikipathways	WP4830	CTNNB1; PAX2	5076; 1499	23	23
0.00797428	0.0205595	Signaling by CSF3 (G-CSF)	Reactome	R-HSA-9674555	PTPN11; STAT1	6772; 5781	23	23
0.00797428	0.0205595	ccr3 signaling in eosinophils	BioCarta	ccr3pathway	PLCB1; GNB1	23236; 2782	23	23
0.00807602	0.0207513	Prolactin signaling pathway - Homo sapiens (human)	KEGG	path:hsa04917	CCND1; AKT3; STAT1	10000; 6772; 595	70	70
0.0083971	0.021431	Adherens junction - Homo sapiens (human)	KEGG	path:hsa04520	CTNNB1; INSR; FGFR1	2260; 1499; 3643	71	71
0.0083971	0.021431	Endoderm differentiation	Wikipathways	WP2853	WNT3; CTNNB1; STAT1	7473; 1499; 6772	71	71
0.00862123	0.0218968	Insulin signaling pathway - Homo sapiens (human)	KEGG	path:hsa04910	AKT3; INSR; PRKAG2; PRKCZ	3643; 51422; 10000; 5590	137	137
0.00865129	0.0218968	Focal Adhesion-PI3K-Akt-mTOR-signaling pathway	Wikipathways	WP3932	CDKN1B; GNB1; INSR; AKT3; COL4A1; FGFR1	3643; 2260; 1027; 10000; 1282; 2782	302	302
0.00866627	0.0218968	Physiological and pathological hypertrophy of the heart	Wikipathways	WP1528	PPP3CA; AGT	183; 5530	24	24
0.0087256	0.0219007	Hedgehog	INOH	None	CDKN1B; GLI1; CDKN2C	1027; 1031; 2735	72	72
0.0087256	0.0219007	Melanoma - Homo sapiens (human)	KEGG	path:hsa05218	CCND1; AKT3; FGFR1	10000; 595; 2260	72	72
0.00883065	0.0220912	ESR-mediated signaling	Reactome	R-HSA-8939211	CCND1; CDKN1B; PRKCZ; GNB1; AKT3	595; 5590; 2782; 1027; 10000	217	216
0.00906157	0.0224469	Chromosomal and microsatellite instability in colorectal cancer	Wikipathways	WP4216	CCND1; CTNNB1; AKT3	595; 10000; 1499	73	73
0.00906157	0.0224469	Transcriptional regulation by RUNX2	Reactome	R-HSA-8878166	CCND1; AKT3; STAT1	595; 10000; 6772	73	73
0.00906168	0.0224469	Measles - Homo sapiens (human)	KEGG	path:hsa05162	CCND1; CDKN1B; AKT3; STAT1	1027; 6772; 10000; 595	139	139
0.00933978	0.0227039	Human T-cell leukemia virus 1 infection - Homo sapiens (human)	KEGG	path:hsa05166	CCND1; CDKN2C; TERT; AKT3; PPP3CA	1031; 595; 7015; 10000; 5530	219	219
0.0093842	0.0227039	cell cycle: g1/s check point	BioCarta	g1pathway	CCND1; CDKN1B	595; 1027	25	25
0.0093842	0.0227039	Mammalian disorder of sexual development	Wikipathways	WP4842	CTNNB1; PBX1	1499; 5087	25	25
0.0093842	0.0227039	Cancer immunotherapy by PD-1 blockade	Wikipathways	WP4585	PTPN11; ZAP70	5781; 7535	25	25
0.0093842	0.0227039	G beta:gamma signalling through PI3Kgamma	Reactome	R-HSA-392451	AKT3; GNB1	10000; 2782	25	25
0.0093842	0.0227039	Signal Transduction of S1P Receptor	Wikipathways	WP26	PLCB1; AKT3	10000; 23236	25	25
0.0093842	0.0227039	Differentiation of white and brown adipocyte	Wikipathways	WP2895	PRDM16; ZNF423	23090; 63976	25	25
0.00940503	0.0227039	IL6	NetPath	Pathway_IL6	ERBB3; PTPN11; STAT1	2065; 5781; 6772	74	74
0.00998617	0.0238411	Signaling pathways regulating pluripotency of stem cells - Homo sapiens (human)	KEGG	path:hsa04550	CTNNB1; WNT3; AKT3; FGFR1	2260; 10000; 1499; 7473	143	143

### Sheet: STE2
Category	ID	Name	Source	p-value	q-value Bonferroni	q-value FDR B&H	q-value FDR B&Y	Hit Count in Query List	Hit Count in Genome	Hit in Query List
Human Phenotype	HP:0012210	Abnormal renal morphology		1.294e-40	5.007e-37	5.007e-37	4.425e-36	79	1184	RAD51,RAD51C,COL4A1,CDKN1B,CDKN2C,CACNA1D,RPGRIP1,MLXIPL,COL7A1,PIGL,HNF1A,AKT3,ERBB3,NPHS2,PTPN11,PIEZO2,ARHGAP24,FBN1,PPP3CA,CEP120,MCPH1,CLPB,CLCNKA,ADAMTS3,VPS33B,TRIM32,GLI1,WNT3,ABCC8,ZNF423,KCNJ5,SDCCAG8,MPDU1,AGT,SETBP1,INSR,BCL7B,PKHD1,BAZ1B,DAAM2,WDR73,APOA1,MYOCD,CCND1,PAX2,FGFR1,PRKCZ,RPS26,NUP93,RPS27,RERE,CTNNB1,PLEC,SMOC1,MAPKBP1,ACVRL1,PRKAG2,GNB1,PBX1,ARID1A,PIGV,SUFU,ACE,CCDC141,PRDM16,LTBP4,JMJD1C,ZAP70,TBL2,CASZ1,TCTN1,BICC1,STAT1,COX14,WAC,KNL1,SLC5A1,PLCE1,VDR
Human Phenotype	HP:0000077	Abnormality of the kidney		1.745e-38	6.749e-35	3.375e-35	2.982e-34	82	1435	RAD51,RAD51C,COL4A1,CDKN1B,NPM1,CDKN2C,CACNA1D,RPGRIP1,MLXIPL,COL7A1,PIGL,HNF1A,AKT3,ERBB3,NPHS2,PTPN11,PIEZO2,ARHGAP24,FBN1,PPP3CA,CEP120,MCPH1,CLPB,CLCNKA,ADAMTS3,VPS33B,TRIM32,GLI1,WNT3,ABCC8,ZNF423,KCNJ5,SDCCAG8,MPDU1,AGT,SETBP1,INSR,BCL7B,PKHD1,BAZ1B,DAAM2,WDR73,APOA1,MYOCD,CCND1,PAX2,FGFR1,PRKCZ,RPS26,NUP93,RPS27,RERE,CTNNB1,PLEC,SMOC1,MAPKBP1,ACVRL1,PRKAG2,GNB1,PBX1,ARID1A,PIGV,SUFU,ACE,CCDC141,PRDM16,LTBP4,JMJD1C,TRIM37,ZAP70,TBL2,CASZ1,TCTN1,BICC1,STAT1,H19,COX14,WAC,KNL1,SLC5A1,PLCE1,VDR
Human Phenotype	HP:0010935	Abnormality of the upper urinary tract		8.096e-38	3.132e-34	1.044e-34	9.226e-34	82	1462	RAD51,RAD51C,COL4A1,CDKN1B,NPM1,CDKN2C,CACNA1D,RPGRIP1,MLXIPL,COL7A1,PIGL,HNF1A,AKT3,ERBB3,NPHS2,PTPN11,PIEZO2,ARHGAP24,FBN1,PPP3CA,CEP120,MCPH1,CLPB,CLCNKA,ADAMTS3,VPS33B,TRIM32,GLI1,WNT3,ABCC8,ZNF423,KCNJ5,SDCCAG8,MPDU1,AGT,SETBP1,INSR,BCL7B,PKHD1,BAZ1B,DAAM2,WDR73,APOA1,MYOCD,CCND1,PAX2,FGFR1,PRKCZ,RPS26,NUP93,RPS27,RERE,CTNNB1,PLEC,SMOC1,MAPKBP1,ACVRL1,PRKAG2,GNB1,PBX1,ARID1A,PIGV,SUFU,ACE,CCDC141,PRDM16,LTBP4,JMJD1C,TRIM37,ZAP70,TBL2,CASZ1,TCTN1,BICC1,STAT1,H19,COX14,WAC,KNL1,SLC5A1,PLCE1,VDR
Human Phenotype	HP:0000079	Abnormality of the urinary system		3.892e-30	1.505e-26	3.764e-27	3.326e-26	84	1974	RAD51,RAD51C,COL4A1,CDKN1B,NPM1,CDKN2C,CACNA1D,RPGRIP1,MLXIPL,COL7A1,PIGL,HNF1A,AKT3,ERBB3,NPHS2,PTPN11,PIEZO2,ARHGAP24,FBN1,PPP3CA,CEP120,MCPH1,CLPB,CLCNKA,ADAMTS3,VPS33B,RTEL1,TRIM32,GLI1,WNT3,ABCC8,ZNF423,KCNJ5,SDCCAG8,MPDU1,AGT,SETBP1,INSR,BCL7B,PKHD1,BAZ1B,DAAM2,WDR73,APOA1,MYOCD,CCND1,PAX2,FGFR1,PRKCZ,RPS26,NUP93,RPS27,RERE,CTNNB1,PLEC,SMOC1,MAPKBP1,ACVRL1,PRKAG2,GNB1,PBX1,ARID1A,PIGV,SUFU,ACE,CCDC141,TERT,PRDM16,LTBP4,JMJD1C,TRIM37,ZAP70,TBL2,CASZ1,TCTN1,BICC1,STAT1,H19,COX14,WAC,KNL1,SLC5A1,PLCE1,VDR
Human Phenotype	HP:0000107	Renal cyst		8.565e-17	3.313e-13	6.626e-14	5.856e-13	30	278	RAD51C,COL4A1,RPGRIP1,MLXIPL,HNF1A,PIEZO2,CEP120,CLPB,TRIM32,WNT3,ABCC8,ZNF423,SDCCAG8,MPDU1,SETBP1,BCL7B,PKHD1,BAZ1B,CCND1,PAX2,PRKCZ,RERE,MAPKBP1,PBX1,PRDM16,JMJD1C,TBL2,CASZ1,TCTN1,BICC1
Human Phenotype	HP:0012211	Abnormal renal physiology		5.18e-16	2.004e-12	3.339e-13	2.951e-12	46	771	RAD51,RAD51C,COL4A1,CDKN1B,NPM1,CDKN2C,CACNA1D,MLXIPL,COL7A1,HNF1A,NPHS2,ARHGAP24,FBN1,CEP120,CLPB,CLCNKA,VPS33B,TRIM32,ABCC8,ZNF423,KCNJ5,SDCCAG8,AGT,SETBP1,BCL7B,PKHD1,BAZ1B,DAAM2,WDR73,APOA1,MYOCD,CCND1,PAX2,NUP93,MAPKBP1,ACVRL1,PBX1,ACE,ZAP70,TBL2,BICC1,STAT1,H19,SLC5A1,PLCE1,VDR
GO: Biological Process	GO:0072001	renal system development		7.059e-14	2.932e-10	2.932e-10	2.612e-09	20	532	COL4A1,HNF1A,NPHS2,FBN1,PPP3CA,CLCNKA,TRIM32,AGT,PKHD1,MYOCD,PAX2,FGFR1,PRKCZ,CTNNB1,PBX1,ACE,BICC1,STAT1,SLC5A1,PLCE1
Human Phenotype	HP:0011277	Abnormality of the urinary system physiology		1.499e-12	5.798e-09	8.282e-10	7.32e-09	51	1157	RAD51,RAD51C,COL4A1,CDKN1B,NPM1,CDKN2C,CACNA1D,MLXIPL,COL7A1,HNF1A,NPHS2,ARHGAP24,FBN1,CEP120,CLPB,CLCNKA,VPS33B,TRIM32,ABCC8,ZNF423,KCNJ5,SDCCAG8,AGT,SETBP1,INSR,BCL7B,PKHD1,BAZ1B,DAAM2,WDR73,APOA1,MYOCD,CCND1,PAX2,FGFR1,NUP93,CTNNB1,MAPKBP1,ACVRL1,PBX1,ACE,TERT,ZAP70,TBL2,BICC1,STAT1,H19,COX14,SLC5A1,PLCE1,VDR
MicroRNA	hsa-miR-1245:mirSVR_lowEffct	hsa-miR-1245:mirSVR_nonconserved_lowEffect-0.1-0.5	MicroRNA.org	1.883e-13	1.414e-09	1.414e-09	1.343e-08	19	1388	RAD51C,CDKN1B,HNF1A,ERBB3,PIEZO2,ARHGAP24,FBN1,TRIM32,ABCC8,SDCCAG8,SETBP1,PLCB1,FGFR1,CTNNB1,PRKAG2,PBX1,SUFU,CCDC141,PRDM16
GO: Biological Process	GO:0001822	kidney development		5.337e-12	2.216e-08	1.108e-08	9.873e-08	18	517	HNF1A,NPHS2,FBN1,PPP3CA,CLCNKA,TRIM32,AGT,PKHD1,PAX2,FGFR1,PRKCZ,CTNNB1,PBX1,ACE,BICC1,STAT1,SLC5A1,PLCE1
MicroRNA	hsa-miR-342-3p:mirSVR_lowEffct	hsa-miR-342-3p:mirSVR_conserved_lowEffect-0.1-0.5	MicroRNA.org	3.329e-12	2.499e-08	1.249e-08	1.187e-07	20	1862	CDKN1B,CACNA1D,HNF1A,PIEZO2,MCPH1,TRIM32,ZNF423,SETBP1,INSR,PKHD1,ACVRL1,PBX1,ARID1A,SUFU,CCDC141,JMJD1C,TCTN1,H19,WAC,SLC5A1
MicroRNA	hsa-miR-4299:mirSVR_lowEffct	hsa-miR-4299:mirSVR_nonconserved_lowEffect-0.1-0.5	MicroRNA.org	7.34e-12	5.508e-08	1.836e-08	1.744e-07	19	1714	RAD51C,AKT3,PTPN11,PIEZO2,FBN1,ADAMTS3,RTEL1,WNT3,ZNF423,SETBP1,INSR,PLCB1,PRKCZ,RERE,SMOC1,PRKAG2,ACE,JMJD1C,STAT1
GO: Biological Process	GO:0010564	regulation of cell cycle process		2.022e-11	8.398e-08	2.799e-08	2.494e-07	22	906	RAD51,RAD51C,CDKN1B,NPM1,CDKN2C,PTPN11,CEP120,MCPH1,GLI1,INSR,BCL7B,PKHD1,PLCB1,BAZ1B,CCND1,FGFR1,CTNNB1,PBX1,ARID1A,TERT,TRIM37,WAC
GO: Biological Process	GO:0009887	animal organ morphogenesis		4.688e-11	1.947e-07	4.867e-08	4.336e-07	29	1720	RPGRIP1,HNF1A,AKT3,PTPN11,FBN1,PPP3CA,POLR1A,VPS33B,TRIM32,GLI1,WNT3,AGT,INSR,PKHD1,CCND1,PAX2,FGFR1,PRKCZ,RERE,CTNNB1,SMOC1,ACVRL1,PBX1,ARID1A,SUFU,PRDM16,CASZ1,STAT1,VDR
Human Phenotype	HP:0000082	Abnormality of renal physiology		1.271e-10	4.916e-07	6.145e-08	5.431e-07	36	674	RAD51,RAD51C,COL4A1,MLXIPL,COL7A1,HNF1A,NPHS2,ARHGAP24,CEP120,CLPB,CLCNKA,VPS33B,TRIM32,ABCC8,ZNF423,KCNJ5,SDCCAG8,AGT,BCL7B,PKHD1,BAZ1B,DAAM2,WDR73,APOA1,MYOCD,CCND1,PAX2,NUP93,MAPKBP1,PBX1,ACE,ZAP70,TBL2,BICC1,SLC5A1,PLCE1
GO: Biological Process	GO:0009967	positive regulation of signal transduction		7.712e-11	3.203e-07	6.406e-08	5.707e-07	30	1882	HNF1A,AKT3,ERBB3,PTPN11,PPP3CA,ADAMTS3,TRIM32,GLI1,WNT3,ZNF423,AGT,INSR,PLCB1,DAAM2,APOA1,MYOCD,FGFR1,PRKCZ,NUP93,CTNNB1,SMOC1,MAPKBP1,ACVRL1,KISS1,TERT,ZAP70,H19,WAC,PLCE1,VDR
GO: Biological Process	GO:0022402	cell cycle process		1.008e-10	4.185e-07	6.974e-08	6.213e-07	27	1532	RAD51,RAD51C,CDKN1B,NPM1,CDKN2C,PTPN11,PPP3CA,CEP120,MCPH1,RTEL1,GLI1,SDCCAG8,INSR,BCL7B,PKHD1,PLCB1,BAZ1B,CCND1,FGFR1,CTNNB1,PLEC,PBX1,ARID1A,TERT,TRIM37,WAC,KNL1
Human Phenotype	HP:0010936	Abnormality of the lower urinary tract		1.764e-10	6.824e-07	7.582e-08	6.701e-07	41	871	RAD51,RAD51C,NPM1,RPGRIP1,MLXIPL,COL7A1,PTPN11,PIEZO2,PPP3CA,MCPH1,RTEL1,GLI1,WNT3,SETBP1,BCL7B,PKHD1,BAZ1B,MYOCD,CCND1,PAX2,FGFR1,PRKCZ,RPS26,RPS27,RERE,PLEC,MAPKBP1,GNB1,PBX1,ARID1A,SUFU,TERT,PRDM16,LTBP4,JMJD1C,TBL2,CASZ1,TCTN1,BICC1,STAT1,KNL1
MicroRNA	hsa-miR-33b*:mirSVR_highEffct	hsa-miR-33b*:mirSVR_nonconserved_highEffect-0.5	MicroRNA.org	6.333e-11	4.753e-07	8.16e-08	7.752e-07	12	572	RAD51,CDKN1B,CACNA1D,PIEZO2,PPP3CA,TRIM32,SETBP1,BAZ1B,CCT2,MYOCD,FGFR1,WAC
MicroRNA	hsa-miR-4659b-3p		MirDB	6.523e-11	4.896e-07	8.16e-08	7.752e-07	17	1484	COL4A1,AKT3,PTPN11,ARHGAP24,FBN1,SETBP1,PKHD1,PLCB1,BAZ1B,MYOCD,SMOC1,ARID1A,CCDC141,PRDM16,TRIM37,CASZ1,TCTN1
MicroRNA	hsa-miR-4659a-3p		MirDB	6.523e-11	4.896e-07	8.16e-08	7.752e-07	17	1484	COL4A1,AKT3,PTPN11,ARHGAP24,FBN1,SETBP1,PKHD1,PLCB1,BAZ1B,MYOCD,SMOC1,ARID1A,CCDC141,PRDM16,TRIM37,CASZ1,TCTN1
Human Phenotype	HP:0000083	Renal insufficiency		2.864e-10	1.108e-06	1.108e-07	9.792e-07	27	395	RAD51,RAD51C,COL4A1,MLXIPL,COL7A1,NPHS2,ARHGAP24,CEP120,CLPB,CLCNKA,ZNF423,SDCCAG8,BCL7B,PKHD1,BAZ1B,DAAM2,WDR73,MYOCD,CCND1,PAX2,NUP93,MAPKBP1,PBX1,TBL2,BICC1,SLC5A1,PLCE1
MicroRNA	hsa-miR-454:mirSVR_highEffct	hsa-miR-454:mirSVR_conserved_highEffect-0.5	MicroRNA.org	1.445e-10	1.084e-06	1.549e-07	1.471e-06	17	1563	RAD51,COL4A1,ERBB3,PTPN11,PPP3CA,CEP120,MCPH1,ADAMTS3,PKHD1,PLCB1,MYOCD,SMOC1,PRKAG2,PBX1,TRIM37,H19,WAC
GO: Biological Process	GO:0035239	tube morphogenesis		2.786e-10	1.157e-06	1.653e-07	1.472e-06	26	1483	COL4A1,AKT3,PTPN11,ARHGAP24,TRIM32,GLI1,WNT3,ABCC8,SDCCAG8,AGT,PKHD1,MYOCD,PAX2,FGFR1,PRKCZ,CTNNB1,ACVRL1,PBX1,ARID1A,SUFU,ACE,TERT,ZAP70,TCTN1,STAT1,VDR
Drug	ctd:D005947	Glucose	CTD	1.272e-11	2.201e-07	2.201e-07	2.274e-06	26	1420	COL4A1,CDKN1B,CDKN2C,CACNA1D,MLXIPL,HNF1A,ERBB3,PTPN11,CLPB,GLI1,AGT,INSR,PLCB1,APOA1,CCND1,PRKCZ,RPS26,RPS27,CTNNB1,ACE,TRIM37,CASZ1,STAT1,H19,SLC5A1,VDR
MicroRNA	hsa-miR-18a*:mirSVR_lowEffct	hsa-miR-18a*:mirSVR_nonconserved_lowEffect-0.1-0.5	MicroRNA.org	2.37e-10	1.779e-06	2.224e-07	2.113e-06	18	1853	COL4A1,MLXIPL,ERBB3,FBN1,CLCNKA,RTEL1,ZNF423,BCL7B,PKHD1,BAZ1B,DAAM2,PLEC,SMOC1,ACVRL1,GNB1,PBX1,CCDC141,PLCE1
GO: Biological Process	GO:0048646	anatomical structure formation involved in morphogenesis		5.667e-10	2.354e-06	2.942e-07	2.621e-06	29	1910	COL4A1,COL7A1,HNF1A,AKT3,PTPN11,ARHGAP24,ADAMTS3,GLI1,WNT3,ABCC8,SDCCAG8,AGT,WDR73,PAX2,FGFR1,PRKCZ,CTNNB1,PLEC,SMOC1,ACVRL1,ARID1A,SUFU,ACE,TERT,ZAP70,TCTN1,STAT1,KNL1,VDR
MicroRNA	hsa-miR-1255a:mirSVR_highEffct	hsa-miR-1255a:mirSVR_nonconserved_highEffect-0.5	MicroRNA.org	5.072e-10	3.807e-06	4.23e-07	4.018e-06	12	687	NPM1,ERBB3,ARHGAP24,PPP3CA,ADAMTS3,GLI1,MPDU1,SETBP1,PKHD1,FGFR1,CCDC141,BICC1
MicroRNA	hsa-miR-3120:mirSVR_highEffct	hsa-miR-3120:mirSVR_nonconserved_highEffect-0.5	MicroRNA.org	5.877e-10	4.411e-06	4.291e-07	4.076e-06	18	1962	RAD51C,PTPN11,PIEZO2,ARHGAP24,FBN1,KCNJ5,AGT,FGFR1,PRKCZ,RERE,CTNNB1,SMOC1,ARID1A,CCDC141,TRIM37,COX14,SLC5A1,VDR
MicroRNA	hsa-miR-325-3p:TargetScan	hsa-miR-325-3p	TargetScan	6.289e-10	4.72e-06	4.291e-07	4.076e-06	17	1722	CDKN1B,NPM1,MLXIPL,FBN1,PPP3CA,CLPB,KCNJ5,SDCCAG8,PKHD1,PAX2,FGFR1,PLEC,MAPKBP1,ACVRL1,KISS1,PRDM16,CASZ1
Pubmed	25241761	Using an in situ proximity ligation assay to systematically profile endogenous protein-protein interactions in a pathway network.	Pubmed	1.113e-11	4.553e-07	4.553e-07	5.097e-06	13	371	RAD51,CDKN1B,AKT3,ERBB3,PTPN11,GLI1,APOA1,CCND1,FGFR1,PRKCZ,CTNNB1,SUFU,STAT1
Human Phenotype	HP:0008678	Renal hypoplasia/aplasia		1.523e-09	5.892e-06	5.357e-07	4.734e-06	24	336	RAD51,RAD51C,MLXIPL,PTPN11,PIEZO2,CEP120,MCPH1,GLI1,WNT3,KCNJ5,SDCCAG8,BCL7B,BAZ1B,PAX2,FGFR1,RPS26,RPS27,PBX1,SUFU,CCDC141,JMJD1C,TBL2,COX14,KNL1
GO: Biological Process	GO:0072359	circulatory system development		1.224e-09	5.082e-06	5.514e-07	4.913e-06	29	1974	COL4A1,CDKN1B,AKT3,ERBB3,PTPN11,ARHGAP24,FBN1,ADAMTS3,GLI1,ABCC8,AGT,INSR,MYOCD,FGFR1,PRKCZ,CTNNB1,PLEC,ACVRL1,PBX1,ARID1A,SUFU,ACE,TERT,PRDM16,ZAP70,BICC1,STAT1,PLCE1,VDR
GO: Biological Process	GO:0008284	positive regulation of cell population proliferation		1.477e-09	6.134e-06	5.514e-07	4.913e-06	23	1247	CDKN1B,NPM1,MLXIPL,AKT3,ERBB3,PPP3CA,GLI1,ZNF423,AGT,INSR,BCL7B,PKHD1,MYOCD,CCND1,PAX2,FGFR1,PRKCZ,CTNNB1,ACVRL1,PBX1,TERT,ZAP70,STAT1
GO: Biological Process	GO:0051726	regulation of cell cycle		1.588e-09	6.593e-06	5.514e-07	4.913e-06	24	1367	RAD51,RAD51C,CDKN1B,NPM1,CDKN2C,PTPN11,CEP120,MCPH1,TRIM32,GLI1,INSR,BCL7B,PKHD1,PLCB1,BAZ1B,MYOCD,CCND1,FGFR1,CTNNB1,PBX1,ARID1A,TERT,TRIM37,WAC
GO: Biological Process	GO:0035295	tube development		1.593e-09	6.617e-06	5.514e-07	4.913e-06	28	1864	COL4A1,AKT3,PTPN11,ARHGAP24,VPS33B,TRIM32,GLI1,WNT3,ABCC8,SDCCAG8,AGT,PKHD1,MYOCD,PAX2,FGFR1,PRKCZ,CTNNB1,ACVRL1,PBX1,ARID1A,SUFU,ACE,TERT,JMJD1C,ZAP70,TCTN1,STAT1,VDR
GO: Biological Process	GO:0007167	enzyme-linked receptor protein signaling pathway		1.887e-09	7.836e-06	6.028e-07	5.37e-06	23	1263	COL4A1,HNF1A,ERBB3,PTPN11,FBN1,ADAMTS3,ZNF423,AGT,INSR,PLCB1,APOA1,MYOCD,FGFR1,PRKCZ,NUP93,RERE,CTNNB1,SMOC1,ACVRL1,PRDM16,LTBP4,ZAP70,PLCE1
MicroRNA	hsa-miR-6731-5p		MirDB	1.339e-09	1.005e-05	7.965e-07	7.567e-06	12	749	ERBB3,ARHGAP24,CEP120,SETBP1,DAAM2,MYOCD,PAX2,PLEC,SMOC1,PBX1,SUFU,CCDC141
MicroRNA	mmu-miR-709		MirDB	1.38e-09	1.035e-05	7.965e-07	7.567e-06	12	751	CDKN1B,CACNA1D,ADAMTS3,SETBP1,BCL7B,BAZ1B,MAPKBP1,PRKAG2,PIGV,PRDM16,STAT1,VDR
MicroRNA	hsa-miR-8085		MirDB	1.553e-09	1.166e-05	8.327e-07	7.911e-06	12	759	ERBB3,ARHGAP24,CEP120,SETBP1,DAAM2,MYOCD,PAX2,PLEC,SMOC1,PBX1,SUFU,CCDC141
MicroRNA	hsa-miR-888:mirSVR_highEffct	hsa-miR-888:mirSVR_nonconserved_highEffect-0.5	MicroRNA.org	1.768e-09	1.327e-05	8.844e-07	8.402e-06	16	1599	CACNA1D,NPHS2,PTPN11,ADAMTS3,SDCCAG8,PLCB1,BAZ1B,CCND1,PRKCZ,RERE,CTNNB1,JMJD1C,TRIM37,CASZ1,TCTN1,STAT1
Human Phenotype	HP:0001627	Abnormal heart morphology		2.95e-09	1.141e-05	9.508e-07	8.403e-06	57	1702	RAD51,RAD51C,COL4A1,CDKN1B,CDKN2C,CACNA1D,RPGRIP1,MLXIPL,COL7A1,PIGL,HNF1A,AKT3,ERBB3,PTPN11,PIEZO2,FBN1,CEP120,POLR1A,CLPB,ADAMTS3,VPS33B,RTEL1,GLI1,ABCC8,ZNF423,KCNJ5,SETBP1,INSR,BCL7B,BAZ1B,MYOCD,CCND1,FGFR1,PRKCZ,RPS26,RPS27,RERE,CTNNB1,PLEC,ACVRL1,PRKAG2,PBX1,ARID1A,PIGV,SUFU,TERT,PRDM16,LTBP4,JMJD1C,TRIM37,TBL2,CASZ1,TCTN1,BICC1,STAT1,COX14,WAC
Human Phenotype	HP:0003110	Abnormality of urine homeostasis		3.496e-09	1.352e-05	1.04e-06	9.193e-06	36	757	COL4A1,CDKN1B,NPM1,CDKN2C,CACNA1D,MLXIPL,HNF1A,NPHS2,ARHGAP24,CLPB,CLCNKA,VPS33B,ABCC8,KCNJ5,INSR,BCL7B,PKHD1,BAZ1B,DAAM2,WDR73,APOA1,CCND1,PAX2,FGFR1,NUP93,CTNNB1,ACVRL1,PBX1,TERT,ZAP70,TBL2,BICC1,H19,COX14,SLC5A1,PLCE1
MicroRNA	hsa-miR-921:mirSVR_lowEffct	hsa-miR-921:mirSVR_nonconserved_lowEffect-0.1-0.5	MicroRNA.org	2.714e-09	2.037e-05	1.273e-06	1.21e-05	15	1412	COL4A1,CACNA1D,ERBB3,NPHS2,ARHGAP24,SDCCAG8,INSR,PLCB1,MYOCD,FGFR1,PBX1,CCDC141,JMJD1C,STAT1,VDR
Human Phenotype	HP:0000795	Abnormality of the urethra		4.627e-09	1.79e-05	1.278e-06	1.13e-05	27	447	RAD51,RAD51C,NPM1,RPGRIP1,MLXIPL,COL7A1,PTPN11,PIEZO2,RTEL1,GLI1,WNT3,SETBP1,BCL7B,BAZ1B,FGFR1,PRKCZ,RPS26,RPS27,RERE,PLEC,ARID1A,TERT,PRDM16,JMJD1C,TBL2,CASZ1,TCTN1
MicroRNA	hsa-miR-152-3p		MirDB	3.423e-09	2.569e-05	1.352e-06	1.285e-05	11	642	COL4A1,CDKN1B,ERBB3,FBN1,BCL7B,PKHD1,PRKCZ,PRKAG2,CCDC141,CASZ1,BICC1
MicroRNA	hsa-miR-148b-3p		MirDB	3.423e-09	2.569e-05	1.352e-06	1.285e-05	11	642	COL4A1,CDKN1B,ERBB3,FBN1,BCL7B,PKHD1,PRKCZ,PRKAG2,CCDC141,CASZ1,BICC1
MicroRNA	hsa-miR-148a-3p		MirDB	3.423e-09	2.569e-05	1.352e-06	1.285e-05	11	642	COL4A1,CDKN1B,ERBB3,FBN1,BCL7B,PKHD1,PRKCZ,PRKAG2,CCDC141,CASZ1,BICC1
GO: Biological Process	GO:0051338	regulation of transferase activity		5.774e-09	2.398e-05	1.713e-06	1.526e-05	20	1002	CDKN1B,NPM1,CDKN2C,HNF1A,ERBB3,FBN1,MCPH1,AGT,INSR,APOA1,CCT2,MYOCD,CCND1,FGFR1,PRKCZ,CTNNB1,PLEC,PRKAG2,ACE,PLCE1
GO: Biological Process	GO:0060429	epithelium development		7.488e-09	3.11e-05	2.073e-06	1.847e-05	28	1998	COL4A1,CDKN1B,HNF1A,NPHS2,PTPN11,ARHGAP24,PPP3CA,TRIM32,GLI1,WNT3,AGT,PKHD1,PLCB1,CCND1,PAX2,FGFR1,PRKCZ,CTNNB1,PLEC,SMOC1,ACVRL1,PBX1,ARID1A,SUFU,JMJD1C,TCTN1,STAT1,VDR
Human Phenotype	HP:0012575	Abnormal nephron morphology		8.296e-09	3.209e-05	2.112e-06	1.867e-05	26	427	MLXIPL,COL7A1,NPHS2,ARHGAP24,VPS33B,TRIM32,ABCC8,SDCCAG8,AGT,BCL7B,PKHD1,BAZ1B,DAAM2,WDR73,APOA1,MYOCD,CCND1,PAX2,NUP93,PLEC,PBX1,ACE,ZAP70,TBL2,BICC1,PLCE1
Human Phenotype	HP:0000002	Abnormality of body height		8.737e-09	3.379e-05	2.112e-06	1.867e-05	52	1490	RAD51,RAD51C,CDKN1B,NPM1,CDKN2C,MLXIPL,PIGL,HNF1A,ERBB3,PTPN11,PIEZO2,FBN1,PPP3CA,CEP120,POLR1A,MCPH1,CLPB,VPS33B,RTEL1,TRIM32,GLI1,ABCC8,KCNJ5,SDCCAG8,INSR,BCL7B,BAZ1B,WDR73,CCND1,PAX2,FGFR1,PRKCZ,RPS26,RPS27,RERE,CTNNB1,PLEC,SMOC1,PBX1,ARID1A,SUFU,KISS1,TERT,PRDM16,JMJD1C,TRIM37,TBL2,CASZ1,STAT1,H19,KNL1,VDR
GO: Biological Process	GO:0048729	tissue morphogenesis		9.284e-09	3.856e-05	2.41e-06	2.147e-05	21	1141	COL4A1,HNF1A,PTPN11,ARHGAP24,TRIM32,GLI1,WNT3,AGT,PKHD1,PAX2,FGFR1,RERE,CTNNB1,SMOC1,ACVRL1,PBX1,ARID1A,SUFU,TCTN1,STAT1,VDR
MicroRNA	hsa-miR-1273d:mirSVR_lowEffct	hsa-miR-1273d:mirSVR_nonconserved_lowEffect-0.1-0.5	MicroRNA.org	6.768e-09	5.079e-05	2.497e-06	2.372e-05	15	1512	RAD51,CACNA1D,FBN1,CLPB,AGT,PKHD1,SMOC1,MAPKBP1,PRKAG2,PBX1,ARID1A,CCDC141,PRDM16,TCTN1,STAT1
MicroRNA	hsa-miR-10399-5p		MirDB	6.987e-09	5.244e-05	2.497e-06	2.372e-05	12	869	COL4A1,CACNA1D,FBN1,MCPH1,ADAMTS3,AGT,SETBP1,PLCB1,WDR73,MYOCD,CTNNB1,ARID1A
GO: Biological Process	GO:0007417	central nervous system development		1.132e-08	4.703e-05	2.767e-06	2.465e-05	25	1637	COL4A1,CDKN2C,AKT3,PTPN11,PPP3CA,CEP120,MCPH1,CLPB,GLI1,WNT3,ZNF423,AGT,PLCB1,DAAM2,WDR73,PAX2,FGFR1,RERE,CTNNB1,PBX1,ARID1A,SUFU,ACE,CCDC141,TCTN1
Human Phenotype	HP:0009122	Aplasia/hypoplasia affecting bones of the axial skeleton		1.291e-08	4.993e-05	2.844e-06	2.514e-05	40	956	RAD51,RAD51C,NPM1,RPGRIP1,MLXIPL,PIGL,ERBB3,PTPN11,PIEZO2,FBN1,PPP3CA,CEP120,POLR1A,CLPB,VPS33B,RTEL1,WNT3,KCNJ5,SETBP1,BCL7B,PKHD1,BAZ1B,WDR73,FGFR1,PRKCZ,RPS26,RPS27,RERE,SMOC1,PIGV,SUFU,TERT,PRDM16,LTBP4,JMJD1C,TRIM37,TBL2,CASZ1,TCTN1,KNL1
Human Phenotype	HP:0000356	Abnormality of the outer ear		1.324e-08	5.119e-05	2.844e-06	2.514e-05	47	1266	RAD51,RAD51C,COL4A1,RPGRIP1,MLXIPL,COL7A1,PIGL,ERBB3,PTPN11,PIEZO2,FBN1,CEP120,POLR1A,CLCNKA,ADAMTS3,VPS33B,TRIM32,WNT3,ABCC8,ZNF423,KCNJ5,SDCCAG8,SETBP1,INSR,BCL7B,PKHD1,BAZ1B,WDR73,FGFR1,PRKCZ,RPS26,RPS27,RERE,PLEC,SMOC1,GNB1,PBX1,ARID1A,PIGV,SUFU,PRDM16,JMJD1C,TBL2,CASZ1,TCTN1,H19,WAC
Human Phenotype	HP:0000606	Abnormality of the periorbital region		1.488e-08	5.755e-05	3.029e-06	2.677e-05	52	1511	RAD51,RAD51C,NPM1,MLXIPL,PIGL,AKT3,NPHS2,PTPN11,PIEZO2,ARHGAP24,FBN1,PPP3CA,CEP120,POLR1A,MCPH1,CLPB,ADAMTS3,RTEL1,TRIM32,ZNF423,KCNJ5,SDCCAG8,SETBP1,BCL7B,BAZ1B,DAAM2,WDR73,APOA1,PAX2,FGFR1,PRKCZ,RPS26,NUP93,RPS27,RERE,PLEC,SMOC1,PBX1,ARID1A,PIGV,SUFU,TERT,PRDM16,LTBP4,JMJD1C,TBL2,CASZ1,TCTN1,WAC,KNL1,PLCE1,VDR
GO: Biological Process	GO:0044093	positive regulation of molecular function		1.451e-08	6.025e-05	3.347e-06	2.982e-05	26	1788	CDKN1B,NPM1,CACNA1D,HNF1A,ERBB3,ARHGAP24,FBN1,PPP3CA,TRIM32,ABCC8,AGT,INSR,PLCB1,APOA1,CCT2,MYOCD,CCND1,FGFR1,PRKCZ,CTNNB1,PRKAG2,ACE,TERT,TRIM37,STAT1,VDR
Human Phenotype	HP:0000069	Abnormality of the ureter		1.734e-08	6.705e-05	3.353e-06	2.963e-05	23	349	RAD51,RAD51C,RPGRIP1,MLXIPL,PIGL,PIEZO2,PPP3CA,MCPH1,GLI1,SETBP1,BCL7B,BAZ1B,PAX2,RERE,PLEC,MAPKBP1,GNB1,PBX1,JMJD1C,TBL2,TCTN1,BICC1,KNL1
Human Phenotype	HP:0000818	Abnormality of the endocrine system		1.914e-08	7.403e-05	3.525e-06	3.116e-05	55	1674	RAD51,RAD51C,CDKN1B,NPM1,CDKN2C,CACNA1D,MLXIPL,COL7A1,HNF1A,ERBB3,PTPN11,FBN1,CEP120,CLPB,CLCNKA,VPS33B,RTEL1,TRIM32,WNT3,ABCC8,ZNF423,KCNJ5,SDCCAG8,MPDU1,AGT,SETBP1,INSR,BCL7B,PKHD1,BAZ1B,APOA1,CCND1,PAX2,FGFR1,PRKCZ,RERE,CTNNB1,ACVRL1,GNB1,PBX1,ARID1A,SUFU,CCDC141,KISS1,TERT,PRDM16,LTBP4,JMJD1C,TBL2,CASZ1,TCTN1,BICC1,STAT1,H19,VDR
GO: Biological Process	GO:0007423	sensory organ development		1.619e-08	6.723e-05	3.538e-06	3.152e-05	21	1178	COL4A1,CDKN1B,RPGRIP1,PTPN11,FBN1,CCND1,PAX2,FGFR1,PRKCZ,RERE,CTNNB1,SMOC1,ACVRL1,GNB1,PBX1,ARID1A,SUFU,CCDC141,PRDM16,CASZ1,VDR
GO: Biological Process	GO:0051093	negative regulation of developmental process		1.77e-08	7.35e-05	3.675e-06	3.274e-05	22	1301	CDKN1B,PTPN11,FBN1,PPP3CA,WNT3,ABCC8,AGT,BCL7B,DAAM2,MYOCD,CCND1,PAX2,FGFR1,CTNNB1,ACVRL1,PBX1,SUFU,TERT,PRDM16,CASZ1,STAT1,VDR
GO: Biological Process	GO:2000026	regulation of multicellular organismal development		1.888e-08	7.842e-05	3.734e-06	3.327e-05	27	1946	CDKN1B,AKT3,PTPN11,FBN1,PPP3CA,TRIM32,GLI1,WNT3,ABCC8,AGT,INSR,PLCB1,DAAM2,CCND1,PAX2,FGFR1,PRKCZ,CTNNB1,ACVRL1,ARID1A,ACE,TERT,PRDM16,ZAP70,CASZ1,STAT1,VDR
Human Phenotype	HP:0030972	Abnormal systemic blood pressure		2.418e-08	9.355e-05	4.252e-06	3.758e-05	28	516	CDKN1B,CDKN2C,CACNA1D,MLXIPL,FBN1,CLCNKA,TRIM32,KCNJ5,SDCCAG8,AGT,INSR,BCL7B,PKHD1,BAZ1B,APOA1,CCND1,PAX2,CTNNB1,ACVRL1,PRKAG2,PBX1,ACE,TERT,JMJD1C,TBL2,BICC1,STAT1,H19
GO: Biological Process	GO:0000278	mitotic cell cycle		2.332e-08	9.685e-05	4.402e-06	3.922e-05	20	1089	RAD51,RAD51C,CDKN1B,CDKN2C,PTPN11,PPP3CA,MCPH1,RTEL1,INSR,BCL7B,PKHD1,PLCB1,BAZ1B,CCND1,FGFR1,CTNNB1,PBX1,ARID1A,TERT,WAC
MicroRNA	hsa-miR-582-5p:mirSVR_highEffct	hsa-miR-582-5p:mirSVR_nonconserved_highEffect-0.5	MicroRNA.org	1.302e-08	9.77e-05	4.441e-06	4.219e-05	16	1843	CACNA1D,PTPN11,MCPH1,ABCC8,ZNF423,PLCB1,CCT2,PRKCZ,GNB1,ARID1A,CCDC141,JMJD1C,TCTN1,BICC1,STAT1,WAC
Human Phenotype	HP:0011458	Abdominal symptom		2.744e-08	0.0001061	4.614e-06	4.078e-05	58	1849	CDKN1B,NPM1,CDKN2C,CACNA1D,MLXIPL,COL7A1,PIGL,HNF1A,ERBB3,NPHS2,PTPN11,PIEZO2,ARHGAP24,FBN1,PPP3CA,CEP120,CLPB,CLCNKA,ADAMTS3,ABCC8,KCNJ5,MPDU1,SETBP1,INSR,BCL7B,PKHD1,BAZ1B,DAAM2,WDR73,CCND1,PAX2,FGFR1,PRKCZ,NUP93,RERE,CTNNB1,PLEC,ACVRL1,PRKAG2,GNB1,PBX1,ARID1A,PIGV,SUFU,TERT,PRDM16,LTBP4,JMJD1C,ZAP70,TBL2,CASZ1,TCTN1,STAT1,H19,WAC,SLC5A1,PLCE1,VDR
Human Phenotype	HP:0032263	Increased blood pressure		3.013e-08	0.0001165	4.626e-06	4.089e-05	26	454	CDKN1B,CDKN2C,CACNA1D,MLXIPL,FBN1,CLCNKA,TRIM32,KCNJ5,SDCCAG8,AGT,INSR,BCL7B,PKHD1,BAZ1B,APOA1,CCND1,PAX2,CTNNB1,ACVRL1,PBX1,TERT,JMJD1C,TBL2,BICC1,STAT1,H19
Human Phenotype	HP:0000822	Hypertension		3.013e-08	0.0001165	4.626e-06	4.089e-05	26	454	CDKN1B,CDKN2C,CACNA1D,MLXIPL,FBN1,CLCNKA,TRIM32,KCNJ5,SDCCAG8,AGT,INSR,BCL7B,PKHD1,BAZ1B,APOA1,CCND1,PAX2,CTNNB1,ACVRL1,PBX1,TERT,JMJD1C,TBL2,BICC1,STAT1,H19
Human Phenotype	HP:0010442	Polydactyly		3.11e-08	0.0001203	4.626e-06	4.089e-05	22	330	RAD51,RAD51C,RPGRIP1,AKT3,CEP120,TRIM32,GLI1,ZNF423,SDCCAG8,SETBP1,INSR,PRKCZ,RPS26,RPS27,RERE,SMOC1,SUFU,PRDM16,JMJD1C,CASZ1,TCTN1,H19
MicroRNA	hsa-miR-6504-3p		MirDB	1.509e-08	0.0001132	4.923e-06	4.677e-05	12	932	COL4A1,CACNA1D,FBN1,MCPH1,ADAMTS3,AGT,SETBP1,PLCB1,WDR73,MYOCD,CTNNB1,ARID1A
MicroRNA	hsa-miR-3184:mirSVR_lowEffct	hsa-miR-3184:mirSVR_nonconserved_lowEffect-0.1-0.5	MicroRNA.org	1.716e-08	0.0001288	5.365e-06	5.097e-05	16	1880	CDKN1B,PIGL,PTPN11,POLR1A,CLCNKA,KCNJ5,DAAM2,MYOCD,PAX2,FGFR1,MAPKBP1,JMJD1C,TBL2,CASZ1,STAT1,H19
MicroRNA	hsa-miR-4789-5p		MirDB	1.925e-08	0.0001445	5.388e-06	5.119e-05	12	953	COL4A1,CDKN1B,ARHGAP24,BAZ1B,MYOCD,FGFR1,CTNNB1,SMOC1,ARID1A,JMJD1C,CASZ1,WAC
MicroRNA	hsa-miR-519a-3p		MirDB	2.005e-08	0.0001505	5.388e-06	5.119e-05	11	763	AKT3,ERBB3,ARHGAP24,PPP3CA,CEP120,SETBP1,PLCB1,MYOCD,SMOC1,PRDM16,TRIM37
MicroRNA	hsa-miR-519b-3p		MirDB	2.005e-08	0.0001505	5.388e-06	5.119e-05	11	763	AKT3,ERBB3,ARHGAP24,PPP3CA,CEP120,SETBP1,PLCB1,MYOCD,SMOC1,PRDM16,TRIM37
MicroRNA	hsa-miR-519c-3p		MirDB	2.032e-08	0.0001525	5.388e-06	5.119e-05	11	764	AKT3,ERBB3,ARHGAP24,PPP3CA,CEP120,SETBP1,PLCB1,MYOCD,SMOC1,PRDM16,TRIM37
MicroRNA	hsa-miR-148b:mirSVR_highEffct	hsa-miR-148b:mirSVR_conserved_highEffect-0.5	MicroRNA.org	2.082e-08	0.0001562	5.388e-06	5.119e-05	13	1172	RAD51,COL4A1,ERBB3,FBN1,PPP3CA,GLI1,PKHD1,CCT2,PRKCZ,SMOC1,PRKAG2,TCTN1,H19
GO: Biological Process	GO:0007420	brain development		3.007e-08	0.0001249	5.43e-06	4.838e-05	21	1221	COL4A1,AKT3,PTPN11,PPP3CA,CEP120,MCPH1,CLPB,GLI1,WNT3,ZNF423,PLCB1,WDR73,PAX2,FGFR1,RERE,CTNNB1,PBX1,ARID1A,ACE,CCDC141,TCTN1
MicroRNA	hsa-miR-361-5p:mirSVR_lowEffct	hsa-miR-361-5p:mirSVR_conserved_lowEffect-0.1-0.5	MicroRNA.org	2.214e-08	0.0001661	5.538e-06	5.261e-05	15	1654	RAD51,PPP3CA,MCPH1,GLI1,WNT3,INSR,PLCB1,FGFR1,PRKCZ,ARID1A,TRIM37,STAT1,WAC,KNL1,SLC5A1
MicroRNA	hsa-miR-138-2*:mirSVR_highEffct	hsa-miR-138-2*:mirSVR_nonconserved_highEffect-0.5	MicroRNA.org	2.291e-08	0.0001719	5.546e-06	5.269e-05	14	1412	CACNA1D,ARHGAP24,ABCC8,BCL7B,PKHD1,PLCB1,WDR73,CCT2,CTNNB1,ACE,TRIM37,TCTN1,STAT1,VDR
MicroRNA	hsa-miR-152:mirSVR_highEffct	hsa-miR-152:mirSVR_conserved_highEffect-0.5	MicroRNA.org	2.368e-08	0.0001777	5.553e-06	5.276e-05	13	1185	RAD51,COL4A1,ERBB3,FBN1,PPP3CA,GLI1,PKHD1,CCT2,PRKCZ,SMOC1,PRKAG2,TCTN1,H19
MicroRNA	hsa-miR-597:mirSVR_lowEffct	hsa-miR-597:mirSVR_nonconserved_lowEffect-0.1-0.5	MicroRNA.org	2.703e-08	0.0002029	6.101e-06	5.796e-05	14	1431	ERBB3,RTEL1,GLI1,PKHD1,PLCB1,WDR73,CCND1,PAX2,PRKCZ,RERE,PRKAG2,PBX1,STAT1,KNL1
MicroRNA	hsa-miR-7853-5p		MirDB	2.878e-08	0.000216	6.101e-06	5.796e-05	10	612	CDKN1B,AKT3,PTPN11,MCPH1,RERE,PBX1,TCTN1,WAC,SLC5A1,VDR
MicroRNA	mmu-miR-669c-3p		MirDB	2.883e-08	0.0002164	6.101e-06	5.796e-05	16	1952	RAD51C,MLXIPL,PIGL,FBN1,MCPH1,KCNJ5,INSR,WDR73,NUP93,RERE,PRKAG2,PBX1,ARID1A,PIGV,PRDM16,CASZ1
MicroRNA	hsa-miR-105-5p		MirDB	2.967e-08	0.0002227	6.101e-06	5.796e-05	10	614	CDKN1B,AKT3,PTPN11,MCPH1,RERE,PBX1,TCTN1,WAC,SLC5A1,VDR
MicroRNA	hsa-miR-148a*:mirSVR_lowEffct	hsa-miR-148a*:mirSVR_nonconserved_lowEffect-0.1-0.5	MicroRNA.org	3.008e-08	0.0002257	6.101e-06	5.796e-05	16	1958	PPP3CA,MCPH1,ADAMTS3,TRIM32,SDCCAG8,BCL7B,RERE,CTNNB1,GNB1,SUFU,ACE,CCDC141,JMJD1C,CASZ1,SLC5A1,VDR
Human Phenotype	HP:0000366	Abnormality of the nose		4.273e-08	0.0001653	6.122e-06	5.41e-05	56	1761	RAD51,RAD51C,NPM1,CACNA1D,RPGRIP1,MLXIPL,PIGL,AKT3,PTPN11,PIEZO2,FBN1,PPP3CA,CEP120,POLR1A,CLPB,ADAMTS3,TRIM32,WNT3,ABCC8,ZNF423,KCNJ5,SDCCAG8,SETBP1,INSR,BCL7B,PKHD1,BAZ1B,WDR73,FGFR1,PRKCZ,RPS26,RPS27,RERE,CTNNB1,PLEC,SMOC1,ACVRL1,PBX1,ARID1A,PIGV,SUFU,CCDC141,KISS1,TERT,PRDM16,LTBP4,JMJD1C,TRIM37,ZAP70,TBL2,CASZ1,TCTN1,STAT1,WAC,KNL1,VDR
GO: Biological Process	GO:0045787	positive regulation of cell cycle		3.555e-08	0.0001477	6.152e-06	5.481e-05	13	432	RAD51C,CDKN1B,NPM1,PTPN11,CEP120,TRIM32,GLI1,INSR,PLCB1,CCND1,FGFR1,PBX1,TERT
MicroRNA	hsa-miR-646		MirDB	3.249e-08	0.0002438	6.417e-06	6.096e-05	10	620	COL4A1,COL7A1,AKT3,ADAMTS3,VPS33B,ZNF423,INSR,CCND1,TRIM37,BICC1
GO: Biological Process	GO:0071495	cellular response to endogenous stimulus		4.001e-08	0.0001662	6.635e-06	5.911e-05	26	1879	RAD51,COL4A1,HNF1A,AKT3,PTPN11,FBN1,ADAMTS3,ZNF423,AGT,INSR,PLCB1,APOA1,MYOCD,PAX2,FGFR1,PRKCZ,RERE,CTNNB1,SMOC1,ACVRL1,GNB1,ARID1A,ACE,PRDM16,LTBP4,STAT1
GO: Biological Process	GO:1903047	mitotic cell cycle process		4.154e-08	0.0001725	6.635e-06	5.911e-05	18	907	RAD51,RAD51C,CDKN1B,CDKN2C,PPP3CA,MCPH1,RTEL1,INSR,BCL7B,PKHD1,PLCB1,BAZ1B,CCND1,FGFR1,PBX1,ARID1A,TERT,WAC
GO: Biological Process	GO:1903508	positive regulation of nucleic acid-templated transcription		4.957e-08	0.0002059	7.352e-06	6.55e-05	26	1899	NPM1,MLXIPL,HNF1A,PPP3CA,TRIM32,GLI1,ZNF423,AGT,INSR,PLCB1,BAZ1B,MYOCD,PAX2,FGFR1,RERE,CTNNB1,ACVRL1,PBX1,ARID1A,TERT,PRDM16,TRIM37,CASZ1,STAT1,WAC,VDR
GO: Biological Process	GO:0045893	positive regulation of DNA-templated transcription		4.957e-08	0.0002059	7.352e-06	6.55e-05	26	1899	NPM1,MLXIPL,HNF1A,PPP3CA,TRIM32,GLI1,ZNF423,AGT,INSR,PLCB1,BAZ1B,MYOCD,PAX2,FGFR1,RERE,CTNNB1,ACVRL1,PBX1,ARID1A,TERT,PRDM16,TRIM37,CASZ1,STAT1,WAC,VDR
GO: Biological Process	GO:1902680	positive regulation of RNA biosynthetic process		5.283e-08	0.0002194	7.403e-06	6.595e-05	26	1905	NPM1,MLXIPL,HNF1A,PPP3CA,TRIM32,GLI1,ZNF423,AGT,INSR,PLCB1,BAZ1B,MYOCD,PAX2,FGFR1,RERE,CTNNB1,ACVRL1,PBX1,ARID1A,TERT,PRDM16,TRIM37,CASZ1,STAT1,WAC,VDR
GO: Biological Process	GO:0072089	stem cell proliferation		5.348e-08	0.0002221	7.403e-06	6.595e-05	9	173	RAD51,CDKN2C,WNT3,FGFR1,CTNNB1,PBX1,ACE,TERT,VDR
MicroRNA	hsa-miR-6809-3p		MirDB	3.9e-08	0.0002927	7.505e-06	7.13e-05	13	1237	CDKN1B,CACNA1D,AKT3,PIEZO2,ARHGAP24,PPP3CA,SETBP1,PLCB1,CCND1,CCDC141,PRDM16,TRIM37,KNL1
GO: Biological Process	GO:0045596	negative regulation of cell differentiation		5.777e-08	0.0002399	7.739e-06	6.895e-05	18	927	PTPN11,FBN1,PPP3CA,WNT3,ABCC8,BCL7B,DAAM2,MYOCD,CCND1,FGFR1,CTNNB1,ACVRL1,PBX1,SUFU,TERT,PRDM16,CASZ1,STAT1
Human Phenotype	HP:0100542	Abnormal localization of kidney		5.713e-08	0.000221	7.893e-06	6.975e-05	17	203	RAD51,RAD51C,MLXIPL,AKT3,PTPN11,ADAMTS3,BCL7B,BAZ1B,PAX2,FGFR1,RPS26,RPS27,SMOC1,PBX1,ARID1A,TBL2,WAC
MicroRNA	hsa-miR-653:mirSVR_highEffct	hsa-miR-653:mirSVR_conserved_highEffect-0.5	MicroRNA.org	4.233e-08	0.0003177	7.942e-06	7.546e-05	14	1484	RAD51,RAD51C,NPM1,PIEZO2,FBN1,SETBP1,PKHD1,MYOCD,PBX1,ARID1A,CCDC141,JMJD1C,WAC,SLC5A1
Human Phenotype	HP:0000377	Abnormal pinna morphology		6.007e-08	0.0002323	8.011e-06	7.08e-05	45	1230	RAD51,RAD51C,COL4A1,RPGRIP1,MLXIPL,PIGL,PTPN11,PIEZO2,FBN1,CEP120,POLR1A,CLCNKA,ADAMTS3,VPS33B,TRIM32,WNT3,ABCC8,ZNF423,KCNJ5,SDCCAG8,SETBP1,INSR,BCL7B,PKHD1,BAZ1B,WDR73,FGFR1,PRKCZ,RPS26,RPS27,RERE,PLEC,SMOC1,GNB1,PBX1,ARID1A,PIGV,SUFU,PRDM16,JMJD1C,TBL2,CASZ1,TCTN1,H19,WAC
GO: Biological Process	GO:0048880	sensory system development		6.265e-08	0.0002602	8.058e-06	7.179e-05	18	932	COL4A1,CDKN1B,RPGRIP1,ERBB3,FBN1,CCND1,PAX2,FGFR1,PRKCZ,CTNNB1,SMOC1,ACVRL1,GNB1,PBX1,ARID1A,SUFU,CCDC141,CASZ1
GO: Biological Process	GO:0030855	epithelial cell differentiation		6.455e-08	0.0002681	8.058e-06	7.179e-05	19	1044	COL4A1,CDKN1B,HNF1A,NPHS2,PPP3CA,GLI1,AGT,PKHD1,PLCB1,CCND1,PAX2,FGFR1,PRKCZ,CTNNB1,PLEC,ACVRL1,JMJD1C,STAT1,VDR
GO: Biological Process	GO:0051347	positive regulation of transferase activity		6.597e-08	0.000274	8.058e-06	7.179e-05	15	632	CDKN1B,NPM1,HNF1A,ERBB3,FBN1,AGT,INSR,APOA1,CCT2,CCND1,FGFR1,PRKCZ,CTNNB1,PRKAG2,ACE
Pubmed	23263486	Genome-wide association analyses identify 18 new loci associated with serum urate concentrations.	Pubmed	4.036e-10	1.651e-05	8.253e-06	9.24e-05	7	67	MLXIPL,HNF1A,PTPN11,INSR,BAZ1B,ACVRL1,PRKAG2
Human Phenotype	HP:0011792	Neoplasm by histology		6.411e-08	0.000248	8.266e-06	7.305e-05	23	374	RAD51,RAD51C,CDKN1B,CDKN2C,COL7A1,PTPN11,ADAMTS3,SETBP1,PKHD1,CCND1,FGFR1,PRKCZ,RPS26,RPS27,RERE,CTNNB1,ARID1A,SUFU,TERT,PRDM16,TRIM37,CASZ1,H19
Human Phenotype	HP:0011793	Neoplasm by anatomical site		6.707e-08	0.0002594	8.369e-06	7.396e-05	38	926	RAD51,RAD51C,CDKN1B,NPM1,CDKN2C,COL7A1,PIGL,HNF1A,ERBB3,PTPN11,PIEZO2,CEP120,CLPB,ADAMTS3,RTEL1,GLI1,ABCC8,SETBP1,PKHD1,CCND1,FGFR1,PRKCZ,RPS26,RPS27,RERE,CTNNB1,ACVRL1,GNB1,ARID1A,SUFU,TERT,PRDM16,TRIM37,ZAP70,CASZ1,BICC1,STAT1,H19
GO: Biological Process	GO:1901987	regulation of cell cycle phase transition		7.226e-08	0.0003001	8.574e-06	7.639e-05	14	545	RAD51,RAD51C,CDKN1B,NPM1,CDKN2C,PTPN11,GLI1,BCL7B,PLCB1,CCND1,PBX1,ARID1A,TERT,WAC
GO: Biological Process	GO:0045859	regulation of protein kinase activity		7.918e-08	0.0003288	8.743e-06	7.789e-05	16	738	CDKN1B,NPM1,CDKN2C,HNF1A,ERBB3,FBN1,AGT,INSR,MYOCD,CCND1,FGFR1,PRKCZ,PLEC,PRKAG2,ACE,PLCE1
GO: Biological Process	GO:0042325	regulation of phosphorylation		7.98e-08	0.0003314	8.743e-06	7.789e-05	22	1416	RAD51,CDKN1B,NPM1,CDKN2C,MLXIPL,HNF1A,ERBB3,PTPN11,FBN1,MCPH1,AGT,INSR,APOA1,MYOCD,CCND1,FGFR1,PRKCZ,PLEC,ACVRL1,PRKAG2,ACE,PLCE1
GO: Biological Process	GO:0060322	head development		8.104e-08	0.0003365	8.743e-06	7.789e-05	21	1294	COL4A1,AKT3,PTPN11,PPP3CA,CEP120,MCPH1,CLPB,GLI1,WNT3,ZNF423,PLCB1,WDR73,PAX2,FGFR1,RERE,CTNNB1,PBX1,ARID1A,ACE,CCDC141,TCTN1
GO: Biological Process	GO:0001932	regulation of protein phosphorylation		8.21e-08	0.000341	8.743e-06	7.789e-05	21	1295	RAD51,CDKN1B,NPM1,CDKN2C,MLXIPL,HNF1A,ERBB3,PTPN11,FBN1,AGT,INSR,APOA1,MYOCD,CCND1,FGFR1,PRKCZ,PLEC,ACVRL1,PRKAG2,ACE,PLCE1
Human Phenotype	HP:0001155	Abnormality of the hand		7.41e-08	0.0002866	8.956e-06	7.915e-05	54	1680	RAD51,RAD51C,CDKN1B,NPM1,CDKN2C,RPGRIP1,MLXIPL,COL7A1,PIGL,AKT3,ERBB3,PTPN11,PIEZO2,FBN1,PPP3CA,CEP120,ADAMTS3,VPS33B,RTEL1,TRIM32,GLI1,ABCC8,ZNF423,KCNJ5,SDCCAG8,SETBP1,INSR,BCL7B,BAZ1B,WDR73,FGFR1,PRKCZ,RPS26,RPS27,RERE,CTNNB1,PLEC,SMOC1,ACVRL1,GNB1,ARID1A,PIGV,SUFU,TERT,PRDM16,LTBP4,JMJD1C,TRIM37,TBL2,CASZ1,TCTN1,H19,COX14,WAC
MicroRNA	hsa-miR-3168:mirSVR_lowEffct	hsa-miR-3168:mirSVR_nonconserved_lowEffect-0.1-0.5	MicroRNA.org	4.949e-08	0.0003714	9.025e-06	8.574e-05	14	1503	NPM1,ERBB3,PIEZO2,ADAMTS3,TRIM32,SETBP1,INSR,PKHD1,CTNNB1,MAPKBP1,PRDM16,CASZ1,TCTN1,WAC
MicroRNA	mmu-let-7c-1-3p		MirDB	5.051e-08	0.0003791	9.025e-06	8.574e-05	11	836	CACNA1D,AKT3,MPDU1,SETBP1,DAAM2,SMOC1,ARID1A,SUFU,JMJD1C,CASZ1,WAC
Drug	CID005280961	genistein	Stitch	1.144e-09	1.978e-05	9.891e-06	0.0001022	21	1117	RAD51C,CDKN1B,CACNA1D,ERBB3,PTPN11,CLCNKA,AGT,INSR,PLCB1,APOA1,CCND1,FGFR1,CTNNB1,PLEC,ACE,TERT,ZAP70,STAT1,SLC5A1,PLCE1,VDR
MicroRNA	hsa-miR-891b:mirSVR_lowEffct	hsa-miR-891b:mirSVR_nonconserved_lowEffect-0.1-0.5	MicroRNA.org	5.82e-08	0.0004368	1.016e-05	9.651e-05	14	1523	RAD51,RAD51C,PPP3CA,ADAMTS3,INSR,WDR73,MYOCD,CCND1,CTNNB1,PRKAG2,CCDC141,JMJD1C,STAT1,VDR
MicroRNA	hsa-miR-145-5p:TargetScan	hsa-miR-145-5p	TargetScan	5.977e-08	0.0004486	1.019e-05	9.685e-05	10	662	CACNA1D,AKT3,ERBB3,ARHGAP24,PPP3CA,PKHD1,GNB1,CASZ1,BICC1,PLCE1
MicroRNA	hsa-miR-1255b:mirSVR_highEffct	hsa-miR-1255b:mirSVR_nonconserved_highEffect-0.5	MicroRNA.org	6.32e-08	0.0004743	1.037e-05	9.854e-05	10	666	ERBB3,ARHGAP24,PPP3CA,ADAMTS3,GLI1,MPDU1,SETBP1,FGFR1,CCDC141,BICC1
MicroRNA	hsa-miR-1255b-5p		MirDB	6.536e-08	0.0004905	1.037e-05	9.854e-05	7	233	ERBB3,ADAMTS3,GLI1,ZNF423,SETBP1,INSR,BICC1
MicroRNA	hsa-miR-1255a		MirDB	6.536e-08	0.0004905	1.037e-05	9.854e-05	7	233	ERBB3,ADAMTS3,GLI1,ZNF423,SETBP1,INSR,BICC1
MicroRNA	hsa-miR-1252-5p		MirDB	6.634e-08	0.0004979	1.037e-05	9.854e-05	11	859	AKT3,FBN1,CLPB,ZNF423,INSR,PKHD1,RERE,ACVRL1,GNB1,STAT1,WAC
GO: Biological Process	GO:0043549	regulation of kinase activity		1.004e-07	0.0004168	1.042e-05	9.283e-05	17	854	CDKN1B,NPM1,CDKN2C,HNF1A,ERBB3,FBN1,MCPH1,AGT,INSR,MYOCD,CCND1,FGFR1,PRKCZ,PLEC,PRKAG2,ACE,PLCE1
GO: Biological Process	GO:0007507	heart development		1.051e-07	0.0004364	1.064e-05	9.482e-05	19	1077	CDKN1B,ERBB3,PTPN11,FBN1,GLI1,AGT,INSR,MYOCD,FGFR1,CTNNB1,PLEC,ACVRL1,ARID1A,SUFU,ACE,PRDM16,BICC1,PLCE1,VDR
GO: Biological Process	GO:0051241	negative regulation of multicellular organismal process		1.108e-07	0.00046	1.072e-05	9.549e-05	23	1571	CDKN1B,PTPN11,FBN1,PPP3CA,WNT3,ABCC8,ZNF423,AGT,INSR,DAAM2,APOA1,MYOCD,PAX2,FGFR1,CTNNB1,MAPKBP1,ACVRL1,ACE,TERT,PRDM16,CASZ1,STAT1,VDR
GO: Biological Process	GO:1901701	cellular response to oxygen-containing compound		1.11e-07	0.0004609	1.072e-05	9.549e-05	24	1703	RAD51,COL4A1,CDKN1B,CACNA1D,MLXIPL,HNF1A,AKT3,PTPN11,FBN1,PPP3CA,WNT3,ABCC8,AGT,INSR,PLCB1,PAX2,PRKCZ,CTNNB1,PLEC,GNB1,ACE,STAT1,H19,VDR
MicroRNA	hsa-miR-519c-3p:mirSVR_highEffct	hsa-miR-519c-3p:mirSVR_nonconserved_highEffect-0.5	MicroRNA.org	7.217e-08	0.0005416	1.105e-05	0.000105	14	1550	RAD51,AKT3,ARHGAP24,PPP3CA,CEP120,MCPH1,PLCB1,MYOCD,SMOC1,PRKAG2,CCDC141,PRDM16,TRIM37,STAT1
GO: Biological Process	GO:1902533	positive regulation of intracellular signal transduction		1.195e-07	0.0004961	1.128e-05	0.0001005	20	1203	HNF1A,AKT3,ERBB3,PTPN11,PPP3CA,TRIM32,AGT,INSR,PLCB1,APOA1,FGFR1,PRKCZ,NUP93,CTNNB1,MAPKBP1,KISS1,ZAP70,H19,WAC,PLCE1
Human Phenotype	HP:0009116	Aplasia/Hypoplasia involving bones of the skull		1.083e-07	0.0004191	1.253e-05	0.0001107	36	859	RAD51,RAD51C,NPM1,RPGRIP1,MLXIPL,PIGL,ERBB3,PTPN11,PIEZO2,FBN1,PPP3CA,CEP120,POLR1A,CLPB,VPS33B,RTEL1,WNT3,KCNJ5,SETBP1,BCL7B,PKHD1,BAZ1B,WDR73,FGFR1,RPS26,RPS27,RERE,SMOC1,PIGV,TERT,LTBP4,JMJD1C,TRIM37,TBL2,TCTN1,KNL1
Human Phenotype	HP:0001562	Oligohydramnios		1.101e-07	0.0004259	1.253e-05	0.0001107	16	187	RAD51,RAD51C,RPGRIP1,PIGL,FBN1,VPS33B,AGT,PKHD1,WDR73,PAX2,PBX1,PIGV,ACE,TCTN1,H19,COX14
MicroRNA	hsa-miR-1275:mirSVR_highEffct	hsa-miR-1275:mirSVR_nonconserved_highEffect-0.5	MicroRNA.org	8.45e-08	0.0006342	1.268e-05	0.0001205	11	880	CACNA1D,PIGL,AKT3,FBN1,CLPB,TRIM32,BCL7B,ARID1A,SUFU,CCDC141,LTBP4
Human Phenotype	HP:0012732	Anorectal anomaly		1.165e-07	0.0004507	1.272e-05	0.0001124	22	355	RAD51,RAD51C,NPM1,MLXIPL,COL7A1,PIGL,CEP120,RTEL1,WNT3,SETBP1,INSR,BCL7B,BAZ1B,PRKCZ,RERE,PIGV,TERT,PRDM16,LTBP4,JMJD1C,TBL2,CASZ1
Human Phenotype	HP:0005922	Abnormal hand morphology		1.184e-07	0.0004579	1.272e-05	0.0001124	40	1031	RAD51,RAD51C,RPGRIP1,MLXIPL,COL7A1,PIGL,AKT3,PTPN11,PIEZO2,FBN1,CEP120,VPS33B,TRIM32,GLI1,ABCC8,ZNF423,KCNJ5,SDCCAG8,SETBP1,INSR,BCL7B,BAZ1B,WDR73,FGFR1,PRKCZ,RPS26,RPS27,RERE,SMOC1,GNB1,ARID1A,PIGV,SUFU,PRDM16,JMJD1C,TBL2,CASZ1,TCTN1,H19,WAC
GO: Biological Process	GO:0044770	cell cycle phase transition		1.461e-07	0.0006067	1.346e-05	0.0001199	15	672	RAD51,RAD51C,CDKN1B,NPM1,CDKN2C,PTPN11,PPP3CA,GLI1,BCL7B,PLCB1,CCND1,PBX1,ARID1A,TERT,WAC
GO: Biological Process	GO:0019220	regulation of phosphate metabolic process		1.506e-07	0.0006256	1.346e-05	0.0001199	23	1598	RAD51,CDKN1B,NPM1,CDKN2C,MLXIPL,HNF1A,ERBB3,PTPN11,FBN1,MCPH1,AGT,INSR,APOA1,MYOCD,CCND1,FGFR1,PRKCZ,PLEC,ACVRL1,PRKAG2,ACE,H19,PLCE1
GO: Biological Process	GO:0051174	regulation of phosphorus metabolic process		1.524e-07	0.0006327	1.346e-05	0.0001199	23	1599	RAD51,CDKN1B,NPM1,CDKN2C,MLXIPL,HNF1A,ERBB3,PTPN11,FBN1,MCPH1,AGT,INSR,APOA1,MYOCD,CCND1,FGFR1,PRKCZ,PLEC,ACVRL1,PRKAG2,ACE,H19,PLCE1
MicroRNA	hsa-miR-412:mirSVR_highEffct	hsa-miR-412:mirSVR_nonconserved_highEffect-0.5	MicroRNA.org	9.249e-08	0.0006942	1.35e-05	0.0001283	10	694	RAD51C,AKT3,ARHGAP24,RTEL1,WNT3,PKHD1,CCT2,PRKCZ,TCTN1,PLCE1
MicroRNA	hsa-miR-448:mirSVR_lowEffct	hsa-miR-448:mirSVR_conserved_lowEffect-0.1-0.5	MicroRNA.org	9.355e-08	0.0007021	1.35e-05	0.0001283	15	1848	RAD51C,CACNA1D,AKT3,PTPN11,CEP120,MCPH1,PRKCZ,RERE,CTNNB1,SMOC1,ARID1A,CCDC141,PRDM16,CASZ1,SLC5A1
MicroRNA	hsa-miR-3065-5p		MirDB	9.947e-08	0.0007465	1.408e-05	0.0001338	12	1109	COL4A1,CDKN1B,PTPN11,PPP3CA,ADAMTS3,WNT3,PLCB1,BAZ1B,PBX1,JMJD1C,BICC1,WAC
MicroRNA	hsa-miR-3120-3p		MirDB	1.035e-07	0.0007764	1.438e-05	0.0001366	11	898	PTPN11,FBN1,WNT3,SETBP1,MYOCD,FGFR1,CTNNB1,PRKAG2,GNB1,TRIM37,SLC5A1
Human Phenotype	HP:0010929	Abnormal blood cation concentration		1.423e-07	0.0005505	1.452e-05	0.0001283	22	359	CDKN1B,CDKN2C,CACNA1D,MLXIPL,COL7A1,CLCNKA,ADAMTS3,KCNJ5,INSR,BCL7B,PKHD1,BAZ1B,CCND1,PAX2,FGFR1,CTNNB1,PBX1,TERT,JMJD1C,TBL2,SLC5A1,VDR
Human Phenotype	HP:0000315	Abnormality of the orbital region		1.426e-07	0.0005517	1.452e-05	0.0001283	58	1924	RAD51,RAD51C,COL4A1,NPM1,RPGRIP1,MLXIPL,COL7A1,PIGL,AKT3,PTPN11,PIEZO2,FBN1,PPP3CA,CEP120,POLR1A,MCPH1,ADAMTS3,RTEL1,TRIM32,WNT3,ZNF423,KCNJ5,SDCCAG8,SETBP1,INSR,BCL7B,PKHD1,BAZ1B,WDR73,APOA1,CCND1,PAX2,FGFR1,PRKCZ,RPS26,RPS27,RERE,CTNNB1,PLEC,SMOC1,ACVRL1,PBX1,ARID1A,PIGV,SUFU,KISS1,TERT,PRDM16,LTBP4,JMJD1C,TRIM37,TBL2,CASZ1,TCTN1,COX14,WAC,KNL1,VDR
MicroRNA	hsa-miR-520d-5p		MirDB	1.074e-07	0.0008064	1.466e-05	0.0001393	15	1868	COL4A1,CDKN1B,CACNA1D,AKT3,FBN1,PPP3CA,CEP120,PLCB1,PBX1,SUFU,CCDC141,JMJD1C,BICC1,WAC,VDR
MicroRNA	hsa-miR-93:mirSVR_highEffct	hsa-miR-93:mirSVR_conserved_highEffect-0.5	MicroRNA.org	1.146e-07	0.0008602	1.515e-05	0.0001439	14	1610	COL4A1,NPM1,AKT3,ERBB3,ARHGAP24,PPP3CA,CEP120,SDCCAG8,PLCB1,FGFR1,SMOC1,TRIM37,TCTN1,WAC
MicroRNA	hsa-miR-524-5p		MirDB	1.151e-07	0.0008636	1.515e-05	0.0001439	15	1878	COL4A1,CDKN1B,CACNA1D,AKT3,FBN1,PPP3CA,CEP120,PLCB1,PBX1,SUFU,CCDC141,JMJD1C,BICC1,WAC,VDR
MicroRNA	hsa-miR-345:mirSVR_lowEffct	hsa-miR-345:mirSVR_nonconserved_lowEffect-0.1-0.5	MicroRNA.org	1.208e-07	0.0009067	1.548e-05	0.0001471	14	1617	RAD51C,CACNA1D,ERBB3,CLPB,KCNJ5,MPDU1,PKHD1,RPS27,ACVRL1,GNB1,JMJD1C,TRIM37,WAC,SLC5A1
MicroRNA	hsa-miR-301a:mirSVR_highEffct	hsa-miR-301a:mirSVR_conserved_highEffect-0.5	MicroRNA.org	1.217e-07	0.0009136	1.548e-05	0.0001471	14	1618	CACNA1D,ERBB3,PPP3CA,CEP120,MCPH1,PKHD1,PLCB1,CTNNB1,SMOC1,PBX1,TRIM37,TCTN1,H19,WAC
MicroRNA	hsa-miR-7854-3p:Functional MTI (Weak)	Functional MTI (Weak)	miRTarbase	1.239e-07	0.0009299	1.55e-05	0.0001472	6	153	RAD51,AKT3,BCL7B,FGFR1,MAPKBP1,ARID1A
MicroRNA	hsa-miR-1244:mirSVR_highEffct	hsa-miR-1244:mirSVR_nonconserved_highEffect-0.5	MicroRNA.org	1.306e-07	0.00098	1.607e-05	0.0001526	13	1374	COL4A1,ARHGAP24,PPP3CA,CEP120,MCPH1,ADAMTS3,ZNF423,PLCB1,RERE,ARID1A,TBL2,KNL1,PLCE1
Human Phenotype	HP:0002664	Neoplasm		1.664e-07	0.0006438	1.624e-05	0.0001435	38	957	RAD51,RAD51C,CDKN1B,NPM1,CDKN2C,COL7A1,PIGL,HNF1A,ERBB3,PTPN11,PIEZO2,CEP120,CLPB,ADAMTS3,RTEL1,GLI1,ABCC8,SETBP1,PKHD1,CCND1,FGFR1,PRKCZ,RPS26,RPS27,RERE,CTNNB1,ACVRL1,GNB1,ARID1A,SUFU,TERT,PRDM16,TRIM37,ZAP70,CASZ1,BICC1,STAT1,H19
Human Phenotype	HP:0002242	Abnormal intestine morphology		1.679e-07	0.0006494	1.624e-05	0.0001435	47	1365	RAD51,RAD51C,CDKN1B,NPM1,CDKN2C,MLXIPL,COL7A1,PIGL,ERBB3,NPHS2,ARHGAP24,CEP120,CLPB,ADAMTS3,RTEL1,ZNF423,SETBP1,INSR,BCL7B,PKHD1,BAZ1B,DAAM2,CCND1,PAX2,FGFR1,PRKCZ,RPS26,NUP93,RPS27,RERE,CTNNB1,PLEC,ACVRL1,PIGV,SUFU,TERT,PRDM16,LTBP4,JMJD1C,ZAP70,TBL2,CASZ1,TCTN1,STAT1,WAC,SLC5A1,PLCE1
MicroRNA	hsa-miR-493-5p		MirDB	1.36e-07	0.001021	1.633e-05	0.0001552	11	923	RAD51C,PPP3CA,ADAMTS3,PLCB1,BAZ1B,GNB1,ARID1A,SUFU,JMJD1C,WAC,SLC5A1
MicroRNA	hsa-miR-106b*:mirSVR_lowEffct	hsa-miR-106b*:mirSVR_nonconserved_lowEffect-0.1-0.5	MicroRNA.org	1.371e-07	0.001029	1.633e-05	0.0001552	9	546	PTPN11,ARHGAP24,ZNF423,MPDU1,PAX2,JMJD1C,ZAP70,CASZ1,TCTN1
MicroRNA	hsa-miR-148a:mirSVR_highEffct	hsa-miR-148a:mirSVR_conserved_highEffect-0.5	MicroRNA.org	1.427e-07	0.001071	1.64e-05	0.0001558	12	1147	RAD51,COL4A1,ERBB3,FBN1,PPP3CA,GLI1,PKHD1,CCT2,SMOC1,PRKAG2,TCTN1,H19
MicroRNA	mmu-miR-669f-3p		MirDB	1.442e-07	0.001082	1.64e-05	0.0001558	13	1386	CDKN1B,ADAMTS3,VPS33B,WNT3,PLCB1,FGFR1,RERE,SMOC1,PRKAG2,ARID1A,PRDM16,CASZ1,SLC5A1
MicroRNA	mmu-miR-467a-3p		MirDB	1.442e-07	0.001082	1.64e-05	0.0001558	13	1386	CDKN1B,ADAMTS3,VPS33B,WNT3,PLCB1,FGFR1,RERE,SMOC1,PRKAG2,ARID1A,PRDM16,CASZ1,SLC5A1
GO: Biological Process	GO:0051094	positive regulation of developmental process		1.943e-07	0.000807	1.651e-05	0.0001471	24	1755	AKT3,ERBB3,PPP3CA,TRIM32,GLI1,WNT3,AGT,INSR,BCL7B,PLCB1,MYOCD,CCND1,PAX2,FGFR1,PRKCZ,CTNNB1,ACVRL1,ARID1A,ACE,TERT,PRDM16,ZAP70,STAT1,VDR
GO: Biological Process	GO:0044092	negative regulation of molecular function		1.948e-07	0.0008089	1.651e-05	0.0001471	20	1240	CDKN1B,NPM1,CDKN2C,COL7A1,HNF1A,PPP3CA,AGT,INSR,PKHD1,APOA1,MYOCD,PAX2,PRKCZ,PLEC,PRKAG2,PBX1,SUFU,ACE,TRIM37,H19
MicroRNA	mmu-miR-669b-3p		MirDB	1.502e-07	0.001128	1.683e-05	0.0001599	13	1391	CDKN1B,ADAMTS3,VPS33B,WNT3,PLCB1,FGFR1,RERE,SMOC1,PRKAG2,ARID1A,PRDM16,CASZ1,SLC5A1
Human Phenotype	HP:0002817	Abnormality of the upper limb		1.801e-07	0.0006966	1.693e-05	0.0001496	56	1826	RAD51,RAD51C,CDKN1B,NPM1,CDKN2C,RPGRIP1,MLXIPL,COL7A1,PIGL,AKT3,ERBB3,PTPN11,PIEZO2,FBN1,PPP3CA,CEP120,CLPB,ADAMTS3,VPS33B,RTEL1,TRIM32,GLI1,ABCC8,ZNF423,KCNJ5,SDCCAG8,SETBP1,INSR,BCL7B,BAZ1B,WDR73,FGFR1,PRKCZ,RPS26,RPS27,RERE,CTNNB1,PLEC,SMOC1,ACVRL1,GNB1,ARID1A,PIGV,SUFU,TERT,PRDM16,LTBP4,JMJD1C,TRIM37,TBL2,CASZ1,TCTN1,H19,COX14,WAC,VDR
Human Phenotype	HP:0003330	Abnormal bone structure		1.871e-07	0.0007237	1.693e-05	0.0001496	35	836	RAD51,RAD51C,CDKN1B,NPM1,CDKN2C,MLXIPL,COL7A1,PIGL,PTPN11,FBN1,PPP3CA,MCPH1,CLPB,RTEL1,WNT3,SDCCAG8,SETBP1,BCL7B,BAZ1B,CCND1,FGFR1,CTNNB1,PLEC,PIGV,SUFU,CCDC141,KISS1,TERT,LTBP4,TRIM37,TBL2,STAT1,H19,KNL1,VDR
Human Phenotype	HP:0001197	Abnormality of prenatal development or birth		1.882e-07	0.0007281	1.693e-05	0.0001496	41	1092	RAD51,RAD51C,CACNA1D,RPGRIP1,MLXIPL,PIGL,HNF1A,ERBB3,PTPN11,FBN1,PPP3CA,CLPB,CLCNKA,ADAMTS3,VPS33B,WNT3,ABCC8,KCNJ5,AGT,BCL7B,PKHD1,BAZ1B,WDR73,PAX2,FGFR1,RPS26,RPS27,CTNNB1,PLEC,PRKAG2,PBX1,PIGV,SUFU,ACE,LTBP4,JMJD1C,TRIM37,TBL2,TCTN1,H19,COX14
Human Phenotype	HP:0012622	Chronic kidney disease		1.932e-07	0.0007472	1.698e-05	0.0001501	15	170	RAD51C,COL7A1,NPHS2,ARHGAP24,CLCNKA,SDCCAG8,PKHD1,DAAM2,MYOCD,PAX2,NUP93,MAPKBP1,PBX1,BICC1,PLCE1
ToppCell Atlas	830d9cd0dd706bce22eb2416f07b2c31c870a05a	renal_medulla_nuclei|World / Celltypes from Cells and Nuclei per compartment and clinical group	Integrated Single-nucleus and Single-cell RNA-seq of the Adult Human Kidney	3.756e-09	7.098e-05	1.701e-05	0.0001773	8	190	AKT3,SETBP1,PKHD1,PLCB1,RERE,PBX1,PRDM16,BICC1
ToppCell Atlas	78c3c2fdb68c3407f2436f90e1e6a780bbf8b79e	human_hepatoblastoma-Hepatic_Stellate_cells|human_hepatoblastoma / Sample and Cell Type and Tumor Cluster (all cells)	Human Hepatoblastoma Atlas	3.914e-09	7.397e-05	1.701e-05	0.0001773	8	191	COL4A1,AKT3,PIEZO2,ARHGAP24,FBN1,DAAM2,LTBP4,PLCE1
ToppCell Atlas	9919cdc0ce833894525dba429f251ea1b094fbd8	Endothelial-A|World / shred on cell class and cell subclass (v4)	mouse_P3_lung_dropseq (2716 cells)	4.078e-09	7.706e-05	1.701e-05	0.0001773	8	192	COL4A1,PIEZO2,PLCB1,CCND1,ACVRL1,ACE,TRIM37,CASZ1
ToppCell Atlas	439d3f17c1f4736122b330e98add9292c7036a8e	Fetal_29-31_weeks-Mesenchymal-matrix_fibroblast_2_cell-D150|Fetal_29-31_weeks / Lineage, Cell type, age group and donor	Human Lung Cells in 3 Age Groups (Wang et al.)	4.423e-09	8.359e-05	1.701e-05	0.0001773	8	194	CACNA1D,PIEZO2,FBN1,SETBP1,DAAM2,FGFR1,LTBP4,BICC1
ToppCell Atlas	a44ce66608ac8504d4b721daa1ef1a61b5ef8c57	kidney_(cortex)_52-year-old_RenalCancer_female-epithelial_cell|kidney_(cortex)_52-year-old_RenalCancer_female / Per sample, Lineage, Cell type	Adult human kidney single cell transcriptional and chromatin accessibility profiling	4.605e-09	8.703e-05	1.701e-05	0.0001773	8	195	CACNA1D,ARHGAP24,PKHD1,PAX2,PRDM16,CASZ1,BICC1,VDR
ToppCell Atlas	4bac110c2b3609f6ee5d0e3275da0824a6240270	Mesenchymal|World / Lineage, Cell type, age group and donor	Human Lung Cells in 3 Age Groups (Wang et al.)	5.4e-09	0.000102	1.701e-05	0.0001773	8	199	COL4A1,CACNA1D,PIEZO2,FBN1,SETBP1,PBX1,LTBP4,BICC1
GO: Biological Process	GO:0060993	kidney morphogenesis		2.054e-07	0.0008532	1.706e-05	0.000152	8	146	HNF1A,PPP3CA,TRIM32,AGT,PAX2,CTNNB1,PBX1,STAT1
MicroRNA	hsa-miR-653-5p		MirDB	1.582e-07	0.001187	1.746e-05	0.0001659	8	398	FBN1,MCPH1,PKHD1,MYOCD,NUP93,PBX1,ARID1A,CCDC141
MicroRNA	hsa-miR-4295:mirSVR_highEffct	hsa-miR-4295:mirSVR_nonconserved_highEffect-0.5	MicroRNA.org	1.624e-07	0.001219	1.766e-05	0.0001678	12	1161	RAD51C,ERBB3,CEP120,MCPH1,PKHD1,PLCB1,SMOC1,PRKAG2,PBX1,TRIM37,H19,WAC
MicroRNA	hsa-miR-519b-3p:mirSVR_highEffct	hsa-miR-519b-3p:mirSVR_nonconserved_highEffect-0.5	MicroRNA.org	1.711e-07	0.001284	1.835e-05	0.0001743	13	1407	AKT3,ARHGAP24,PPP3CA,CEP120,MCPH1,PLCB1,MYOCD,SMOC1,PRKAG2,CCDC141,PRDM16,TRIM37,STAT1
MicroRNA	hsa-miR-455-5p:mirSVR_lowEffct	hsa-miR-455-5p:mirSVR_conserved_lowEffect-0.1-0.5	MicroRNA.org	1.767e-07	0.001327	1.868e-05	0.0001775	13	1411	CDKN1B,MLXIPL,PTPN11,TRIM32,CCT2,FGFR1,GNB1,ARID1A,SUFU,JMJD1C,CASZ1,BICC1,PLCE1
MicroRNA	hsa-miR-1294:mirSVR_lowEffct	hsa-miR-1294:mirSVR_nonconserved_lowEffect-0.1-0.5	MicroRNA.org	1.824e-07	0.001369	1.877e-05	0.0001783	14	1673	CDKN1B,NPM1,PIGL,PIEZO2,MCPH1,BAZ1B,DAAM2,MAPKBP1,PBX1,SUFU,JMJD1C,ZAP70,CASZ1,TCTN1
MicroRNA	hsa-miR-195:mirSVR_highEffct	hsa-miR-195:mirSVR_conserved_highEffect-0.5	MicroRNA.org	1.825e-07	0.00137	1.877e-05	0.0001783	13	1415	RAD51,RAD51C,AKT3,CEP120,ADAMTS3,VPS33B,SETBP1,CCND1,FGFR1,PRKAG2,TCTN1,BICC1,SLC5A1
MicroRNA	hsa-miR-519a:mirSVR_highEffct	hsa-miR-519a:mirSVR_nonconserved_highEffect-0.5	MicroRNA.org	1.993e-07	0.001496	1.985e-05	0.0001886	13	1426	AKT3,ARHGAP24,PPP3CA,CEP120,MCPH1,PLCB1,MYOCD,SMOC1,PRKAG2,CCDC141,PRDM16,TRIM37,STAT1
MicroRNA	hsa-miR-105:mirSVR_highEffct	hsa-miR-105:mirSVR_nonconserved_highEffect-0.5	MicroRNA.org	2.025e-07	0.00152	1.985e-05	0.0001886	13	1428	CDKN1B,NPM1,PTPN11,PIEZO2,ARHGAP24,PPP3CA,MCPH1,FGFR1,CTNNB1,PBX1,CCDC141,WAC,SLC5A1
MicroRNA	hsa-miR-4302:mirSVR_lowEffct	hsa-miR-4302:mirSVR_nonconserved_lowEffect-0.1-0.5	MicroRNA.org	2.066e-07	0.001551	1.985e-05	0.0001886	15	1966	FBN1,GLI1,KCNJ5,SETBP1,PKHD1,MYOCD,NUP93,RERE,PRKAG2,PBX1,CCDC141,TRIM37,SLC5A1,PLCE1,VDR
MicroRNA	hsa-miR-1265:mirSVR_lowEffct	hsa-miR-1265:mirSVR_nonconserved_lowEffect-0.1-0.5	MicroRNA.org	2.09e-07	0.001569	1.985e-05	0.0001886	14	1692	ERBB3,PPP3CA,ZNF423,MPDU1,PLCB1,DAAM2,RPS27,CTNNB1,PRKAG2,CCDC141,TRIM37,TBL2,STAT1,WAC
MicroRNA	hsa-miR-148b-3p:TargetScan	hsa-miR-148b-3p	TargetScan	2.116e-07	0.001588	1.985e-05	0.0001886	9	575	COL4A1,CDKN1B,ERBB3,FBN1,BCL7B,PRKAG2,JMJD1C,CASZ1,BICC1
MicroRNA	hsa-miR-148a-3p:TargetScan	hsa-miR-148a-3p	TargetScan	2.116e-07	0.001588	1.985e-05	0.0001886	9	575	COL4A1,CDKN1B,ERBB3,FBN1,BCL7B,PRKAG2,JMJD1C,CASZ1,BICC1
MicroRNA	hsa-miR-152-3p:TargetScan	hsa-miR-152-3p	TargetScan	2.116e-07	0.001588	1.985e-05	0.0001886	9	575	COL4A1,CDKN1B,ERBB3,FBN1,BCL7B,PRKAG2,JMJD1C,CASZ1,BICC1
MicroRNA	hsa-miR-188-5p:mirSVR_lowEffct	hsa-miR-188-5p:mirSVR_nonconserved_lowEffect-0.1-0.5	MicroRNA.org	2.158e-07	0.001619	1.999e-05	0.0001899	13	1436	RAD51,RAD51C,ERBB3,PPP3CA,ZNF423,FGFR1,PBX1,SUFU,ACE,CCDC141,JMJD1C,TBL2,WAC
Human Phenotype	HP:0007378	Neoplasm of the gastrointestinal tract		2.34e-07	0.000905	2.011e-05	0.0001777	20	308	RAD51,RAD51C,CDKN1B,CDKN2C,HNF1A,ERBB3,PIEZO2,ABCC8,SETBP1,PKHD1,CCND1,RPS26,RPS27,CTNNB1,ACVRL1,ARID1A,SUFU,TERT,STAT1,H19
MicroRNA	hsa-miR-3155:mirSVR_lowEffct	hsa-miR-3155:mirSVR_nonconserved_lowEffect-0.1-0.5	MicroRNA.org	2.218e-07	0.001665	2.03e-05	0.0001929	15	1977	RAD51,CACNA1D,MLXIPL,HNF1A,ERBB3,CLPB,RTEL1,BCL7B,PKHD1,MAPKBP1,ARID1A,SUFU,CCDC141,TCTN1,SLC5A1
Human Phenotype	HP:0012090	Abnormal pancreas morphology		2.452e-07	0.0009485	2.062e-05	0.0001822	12	106	RPGRIP1,HNF1A,ABCC8,SETBP1,PKHD1,CCND1,PRKCZ,RERE,PRDM16,CASZ1,TCTN1,BICC1
Human Phenotype	HP:0000357	Abnormal location of ears		2.508e-07	0.00097	2.064e-05	0.0001824	36	887	COL4A1,RPGRIP1,MLXIPL,PTPN11,PIEZO2,FBN1,CEP120,ADAMTS3,VPS33B,TRIM32,WNT3,ZNF423,KCNJ5,SDCCAG8,SETBP1,INSR,BCL7B,PKHD1,BAZ1B,WDR73,FGFR1,PRKCZ,RPS26,RPS27,RERE,SMOC1,GNB1,PBX1,PIGV,SUFU,PRDM16,JMJD1C,TBL2,CASZ1,TCTN1,WAC
MicroRNA	hsa-miR-205-5p:TargetScan	hsa-miR-205-5p	TargetScan	2.294e-07	0.001722	2.074e-05	0.0001971	8	418	ERBB3,ARHGAP24,INSR,PLCB1,ARID1A,PIGV,PRDM16,BICC1
MicroRNA	hsa-miR-411*:mirSVR_lowEffct	hsa-miR-411*:mirSVR_nonconserved_lowEffect-0.1-0.5	MicroRNA.org	2.426e-07	0.001821	2.146e-05	0.0002038	15	1991	PIGL,PTPN11,ARHGAP24,FBN1,ADAMTS3,VPS33B,ZNF423,SDCCAG8,PAX2,FGFR1,GNB1,PRDM16,TRIM37,ZAP70,SLC5A1
MicroRNA	hsa-miR-1912:mirSVR_lowEffct	hsa-miR-1912:mirSVR_nonconserved_lowEffect-0.1-0.5	MicroRNA.org	2.459e-07	0.001845	2.146e-05	0.0002038	14	1715	PIGL,ARHGAP24,SETBP1,BAZ1B,CCT2,MYOCD,NUP93,RERE,CTNNB1,PRKAG2,PBX1,JMJD1C,CASZ1,BICC1
MicroRNA	hsa-miR-4289:mirSVR_lowEffct	hsa-miR-4289:mirSVR_nonconserved_lowEffect-0.1-0.5	MicroRNA.org	2.459e-07	0.001845	2.146e-05	0.0002038	14	1715	RAD51C,CDKN1B,NPHS2,PPP3CA,ADAMTS3,SETBP1,BCL7B,PKHD1,MAPKBP1,GNB1,PBX1,ARID1A,CCDC141,PLCE1
GO: Biological Process	GO:0031399	regulation of protein modification process		2.658e-07	0.001104	2.164e-05	0.0001928	24	1785	RAD51,CDKN1B,NPM1,CDKN2C,MLXIPL,HNF1A,ERBB3,PTPN11,FBN1,AGT,INSR,BAZ1B,APOA1,MYOCD,CCND1,FGFR1,PRKCZ,RERE,CTNNB1,PLEC,ACVRL1,PRKAG2,ACE,PLCE1
GO: Biological Process	GO:0045934	negative regulation of nucleobase-containing compound metabolic process		2.798e-07	0.001162	2.193e-05	0.0001954	24	1790	CDKN1B,NPM1,MLXIPL,HNF1A,MCPH1,RTEL1,ZNF423,PLCB1,MYOCD,CCND1,PAX2,FGFR1,RPS26,RERE,CTNNB1,ACVRL1,ARID1A,SUFU,TERT,PRDM16,TRIM37,STAT1,H19,VDR
GO: Biological Process	GO:1904659	glucose transmembrane transport		2.799e-07	0.001163	2.193e-05	0.0001954	8	152	HNF1A,ERBB3,PTPN11,INSR,PRKAG2,ACE,TERT,SLC5A1
Transcription Factor Binding Site	V$HNF4_DR1_Q3	V$HNF4_DR1_Q3	TFBS	2.733e-08	2.246e-05	2.246e-05	0.0001637	9	210	ERBB3,PIEZO2,CLCNKA,WNT3,INSR,PLEC,SMOC1,PRDM16,JMJD1C
Human Phenotype	HP:0000787	Nephrolithiasis		3.048e-07	0.001179	2.377e-05	0.0002101	14	152	CDKN1B,CDKN2C,CACNA1D,MLXIPL,FBN1,SETBP1,BCL7B,BAZ1B,PAX2,ACVRL1,TBL2,BICC1,SLC5A1,VDR
Human Phenotype	HP:0008661	Urethral stenosis		3.076e-07	0.00119	2.377e-05	0.0002101	9	54	NPM1,MLXIPL,COL7A1,RTEL1,BCL7B,BAZ1B,PLEC,TERT,TBL2
Human Phenotype	HP:0008053	Aplasia/Hypoplasia of the iris		3.236e-07	0.001252	2.377e-05	0.0002101	13	130	RAD51,RAD51C,COL4A1,RPGRIP1,MLXIPL,FBN1,BCL7B,BAZ1B,WDR73,FGFR1,TBL2,TCTN1,H19
Human Phenotype	HP:0008055	Aplasia/Hypoplasia affecting the uvea		3.236e-07	0.001252	2.377e-05	0.0002101	13	130	RAD51,RAD51C,COL4A1,RPGRIP1,MLXIPL,FBN1,BCL7B,BAZ1B,WDR73,FGFR1,TBL2,TCTN1,H19
Human Phenotype	HP:0004323	Abnormality of body weight		3.244e-07	0.001255	2.377e-05	0.0002101	55	1800	RAD51,RAD51C,CDKN1B,NPM1,CDKN2C,MLXIPL,COL7A1,PIGL,HNF1A,ERBB3,PTPN11,PIEZO2,FBN1,PPP3CA,POLR1A,CLCNKA,VPS33B,RTEL1,TRIM32,GLI1,ABCC8,SDCCAG8,MPDU1,SETBP1,INSR,BCL7B,PKHD1,BAZ1B,WDR73,CCND1,PAX2,FGFR1,PRKCZ,RPS26,RPS27,RERE,CTNNB1,SMOC1,GNB1,PBX1,SUFU,CCDC141,KISS1,TERT,PRDM16,JMJD1C,TRIM37,ZAP70,TBL2,CASZ1,STAT1,H19,WAC,SLC5A1,VDR
Human Phenotype	HP:0002564	Malformation of the heart and great vessels		3.257e-07	0.00126	2.377e-05	0.0002101	49	1491	RAD51,RAD51C,CACNA1D,RPGRIP1,MLXIPL,COL7A1,PIGL,AKT3,ERBB3,PTPN11,PIEZO2,FBN1,CEP120,POLR1A,CLPB,ADAMTS3,VPS33B,RTEL1,GLI1,ABCC8,ZNF423,KCNJ5,SETBP1,INSR,BCL7B,BAZ1B,MYOCD,CCND1,FGFR1,PRKCZ,RPS26,RPS27,RERE,ACVRL1,PRKAG2,ARID1A,SUFU,TERT,PRDM16,LTBP4,JMJD1C,TRIM37,TBL2,CASZ1,TCTN1,BICC1,STAT1,COX14,WAC
MicroRNA	hsa-let-7f-2*:mirSVR_highEffct	hsa-let-7f-2*:mirSVR_nonconserved_highEffect-0.5	MicroRNA.org	2.768e-07	0.002077	2.388e-05	0.0002268	14	1732	COL4A1,CDKN1B,CDKN2C,AKT3,PPP3CA,CEP120,ADAMTS3,GLI1,PKHD1,CTNNB1,SMOC1,PRKAG2,PRDM16,STAT1
MicroRNA	hsa-miR-4287:mirSVR_lowEffct	hsa-miR-4287:mirSVR_nonconserved_lowEffect-0.1-0.5	MicroRNA.org	2.865e-07	0.00215	2.443e-05	0.0002321	14	1737	RAD51,ERBB3,PPP3CA,CLCNKA,ZNF423,MPDU1,PLCB1,WDR73,MYOCD,PRKAG2,PBX1,CCDC141,ZAP70,STAT1
MicroRNA	hsa-miR-6875-3p		MirDB	2.92e-07	0.002191	2.454e-05	0.0002331	11	997	PTPN11,ADAMTS3,SETBP1,PLCB1,MYOCD,CCND1,SMOC1,ARID1A,CCDC141,PRDM16,CASZ1
MicroRNA	mmu-miR-133c		MirDB	2.942e-07	0.002208	2.454e-05	0.0002331	8	432	ARHGAP24,FBN1,MPDU1,AGT,FGFR1,PRDM16,LTBP4,BICC1
MicroRNA	mmu-miR-6950-5p		MirDB	2.994e-07	0.002247	2.462e-05	0.0002339	8	433	RAD51C,MLXIPL,VPS33B,RTEL1,INSR,PRDM16,ZAP70,VDR
MicroRNA	hsa-miR-6511a-5p		MirDB	3.02e-07	0.002267	2.462e-05	0.0002339	9	600	CDKN1B,PPP3CA,DAAM2,RERE,SMOC1,ARID1A,SUFU,TRIM37,VDR
MicroRNA	hsa-miR-513b:mirSVR_highEffct	hsa-miR-513b:mirSVR_nonconserved_highEffect-0.5	MicroRNA.org	3.051e-07	0.00229	2.462e-05	0.0002339	12	1232	COL4A1,CDKN1B,PIGL,ARHGAP24,FBN1,PPP3CA,AGT,PLCB1,RERE,GNB1,BICC1,WAC
GO: Biological Process	GO:0008645	hexose transmembrane transport		3.251e-07	0.00135	2.5e-05	0.0002228	8	155	HNF1A,ERBB3,PTPN11,INSR,PRKAG2,ACE,TERT,SLC5A1
GO: Biological Process	GO:0007346	regulation of mitotic cell cycle		3.341e-07	0.001388	2.523e-05	0.0002248	14	618	RAD51C,CDKN1B,CDKN2C,PTPN11,INSR,BCL7B,PLCB1,CCND1,FGFR1,CTNNB1,PBX1,ARID1A,TERT,WAC
GO: Biological Process	GO:0046879	hormone secretion		3.417e-07	0.001419	2.528e-05	0.0002252	12	438	CACNA1D,HNF1A,PTPN11,FBN1,PPP3CA,ABCC8,AGT,PLCB1,FGFR1,KISS1,LTBP4,VDR
GO: Biological Process	GO:0046323	glucose import		3.47e-07	0.001441	2.528e-05	0.0002252	7	106	HNF1A,ERBB3,PTPN11,INSR,PRKAG2,ACE,TERT
MicroRNA	hsa-miR-651-3p		MirDB	3.198e-07	0.0024	2.553e-05	0.0002425	14	1753	CDKN1B,AKT3,FBN1,CEP120,MCPH1,SETBP1,PKHD1,CCND1,RERE,GNB1,ARID1A,PRDM16,STAT1,WAC
Human Phenotype	HP:0004325	Decreased body weight		3.647e-07	0.001411	2.556e-05	0.0002259	49	1496	RAD51,RAD51C,CDKN1B,NPM1,CDKN2C,MLXIPL,COL7A1,HNF1A,ERBB3,PTPN11,PIEZO2,FBN1,PPP3CA,POLR1A,CLCNKA,VPS33B,RTEL1,GLI1,ABCC8,MPDU1,SETBP1,INSR,BCL7B,PKHD1,BAZ1B,WDR73,CCND1,PAX2,FGFR1,PRKCZ,RPS26,RPS27,RERE,CTNNB1,SMOC1,GNB1,PBX1,KISS1,TERT,PRDM16,JMJD1C,TRIM37,ZAP70,TBL2,CASZ1,STAT1,H19,SLC5A1,VDR
Human Phenotype	HP:0100836	Malignant neoplasm of the central nervous system		3.691e-07	0.001427	2.556e-05	0.0002259	11	90	CDKN1B,CDKN2C,PTPN11,SETBP1,FGFR1,PRKCZ,RERE,CTNNB1,SUFU,PRDM16,CASZ1
Human Phenotype	HP:0100026	Arteriovenous malformation		3.701e-07	0.001431	2.556e-05	0.0002259	12	110	RAD51,RAD51C,MLXIPL,ADAMTS3,SETBP1,BCL7B,BAZ1B,FGFR1,ACVRL1,TRIM37,TBL2,H19
Human Phenotype	HP:0000358	Posteriorly rotated ears		3.919e-07	0.001516	2.63e-05	0.0002324	24	446	COL4A1,RPGRIP1,MLXIPL,PTPN11,PIEZO2,FBN1,CEP120,TRIM32,ZNF423,SDCCAG8,BCL7B,BAZ1B,FGFR1,PRKCZ,RPS26,RERE,SMOC1,GNB1,PIGV,PRDM16,TBL2,CASZ1,TCTN1,WAC
Human Phenotype	HP:0000091	Abnormal renal tubule morphology		3.943e-07	0.001525	2.63e-05	0.0002324	20	318	MLXIPL,NPHS2,ARHGAP24,VPS33B,ABCC8,AGT,BCL7B,PKHD1,BAZ1B,DAAM2,WDR73,APOA1,PAX2,NUP93,PBX1,ACE,ZAP70,TBL2,BICC1,PLCE1
GO: Biological Process	GO:0045860	positive regulation of protein kinase activity		3.856e-07	0.001601	2.761e-05	0.000246	12	443	CDKN1B,NPM1,HNF1A,ERBB3,FBN1,AGT,INSR,CCND1,FGFR1,PRKCZ,PRKAG2,ACE
GO: Biological Process	GO:0015749	monosaccharide transmembrane transport		3.95e-07	0.001641	2.769e-05	0.0002467	8	159	HNF1A,ERBB3,PTPN11,INSR,PRKAG2,ACE,TERT,SLC5A1
GO: Biological Process	GO:0051090	regulation of DNA-binding transcription factor activity		4e-07	0.001661	2.769e-05	0.0002467	13	533	NPM1,CACNA1D,PPP3CA,TRIM32,GLI1,AGT,PKHD1,MYOCD,PRKCZ,CTNNB1,PBX1,SUFU,TRIM37
Human Phenotype	HP:0003774	Stage 5 chronic kidney disease		4.231e-07	0.001637	2.774e-05	0.0002452	13	133	RAD51C,NPHS2,ARHGAP24,CLCNKA,SDCCAG8,PKHD1,DAAM2,MYOCD,PAX2,NUP93,MAPKBP1,BICC1,PLCE1
MicroRNA	hsa-miR-367:mirSVR_lowEffct	hsa-miR-367:mirSVR_conserved_lowEffect-0.1-0.5	MicroRNA.org	3.517e-07	0.002639	2.778e-05	0.0002639	14	1767	ERBB3,ARHGAP24,CEP120,MCPH1,ZNF423,SDCCAG8,PLCB1,CCT2,PRKCZ,PRKAG2,GNB1,CCDC141,JMJD1C,TRIM37
MicroRNA	mmu-miR-551b-5p		MirDB	3.6e-07	0.002702	2.815e-05	0.0002674	10	805	CDKN2C,CEP120,ADAMTS3,WNT3,CCT2,MYOCD,CCND1,NUP93,RERE,CASZ1
MicroRNA	hsa-miR-1260b:mirSVR_lowEffct	hsa-miR-1260b:mirSVR_nonconserved_lowEffect-0.1-0.5	MicroRNA.org	3.662e-07	0.002748	2.833e-05	0.0002692	14	1773	RAD51,RAD51C,NPM1,PTPN11,ARHGAP24,CLCNKA,RTEL1,DAAM2,WDR73,SMOC1,PIGV,JMJD1C,TBL2,TCTN1
MicroRNA	hsa-miR-519c-3p:mirSVR_lowEffct	hsa-miR-519c-3p:mirSVR_nonconserved_lowEffect-0.1-0.5	MicroRNA.org	3.712e-07	0.002786	2.842e-05	0.0002701	14	1775	ERBB3,PTPN11,FBN1,ADAMTS3,SDCCAG8,MPDU1,INSR,PKHD1,PRKCZ,ACVRL1,PBX1,CCDC141,H19,WAC
GO: Biological Process	GO:0001654	eye development		4.264e-07	0.001771	2.903e-05	0.0002586	16	836	COL4A1,CDKN1B,RPGRIP1,FBN1,CCND1,PAX2,PRKCZ,CTNNB1,SMOC1,ACVRL1,GNB1,PBX1,ARID1A,SUFU,CCDC141,CASZ1
Human Phenotype	HP:0000032	Abnormality of male external genitalia		4.556e-07	0.001762	2.912e-05	0.0002573	44	1264	RAD51,RAD51C,COL4A1,CDKN1B,NPM1,CDKN2C,RPGRIP1,MLXIPL,COL7A1,PTPN11,PIEZO2,FBN1,CEP120,ADAMTS3,RTEL1,TRIM32,GLI1,WNT3,SDCCAG8,SETBP1,INSR,BCL7B,BAZ1B,PAX2,FGFR1,PRKCZ,RPS26,RPS27,RERE,PLEC,SMOC1,PBX1,ARID1A,SUFU,CCDC141,KISS1,TERT,PRDM16,LTBP4,JMJD1C,TBL2,CASZ1,TCTN1,H19
Human Phenotype	HP:0001732	Abnormality of the pancreas		4.592e-07	0.001776	2.912e-05	0.0002573	20	321	RAD51,RAD51C,CDKN1B,NPM1,CDKN2C,RPGRIP1,HNF1A,RTEL1,ABCC8,SETBP1,INSR,PKHD1,CCND1,PRKCZ,RERE,TERT,PRDM16,CASZ1,TCTN1,BICC1
MicroRNA	hsa-miR-410:mirSVR_highEffct	hsa-miR-410:mirSVR_conserved_highEffect-0.5	MicroRNA.org	3.89e-07	0.00292	2.92e-05	0.0002774	14	1782	ARHGAP24,PPP3CA,ADAMTS3,SDCCAG8,BAZ1B,CCND1,FGFR1,RERE,ARID1A,SUFU,TBL2,CASZ1,KNL1,SLC5A1
MicroRNA	hsa-miR-1260:mirSVR_lowEffct	hsa-miR-1260:mirSVR_nonconserved_lowEffect-0.1-0.5	MicroRNA.org	3.89e-07	0.00292	2.92e-05	0.0002774	14	1782	RAD51,RAD51C,NPM1,PTPN11,ARHGAP24,CLCNKA,RTEL1,DAAM2,WDR73,SMOC1,PIGV,JMJD1C,TBL2,TCTN1
Human Phenotype	HP:0001636	Tetralogy of Fallot		4.735e-07	0.001832	2.946e-05	0.0002604	15	182	RAD51,RAD51C,MLXIPL,PIGL,BCL7B,BAZ1B,FGFR1,PRKCZ,RERE,ARID1A,SUFU,PRDM16,JMJD1C,TBL2,CASZ1
Human Phenotype	HP:0000525	Abnormality iris morphology		4.799e-07	0.001856	2.946e-05	0.0002604	29	630	RAD51,RAD51C,COL4A1,CDKN1B,NPM1,CDKN2C,RPGRIP1,MLXIPL,FBN1,CEP120,RTEL1,WNT3,ZNF423,INSR,BCL7B,BAZ1B,WDR73,FGFR1,PRKCZ,RERE,SUFU,TERT,PRDM16,JMJD1C,TRIM37,TBL2,CASZ1,TCTN1,H19
GO: Biological Process	GO:0072073	kidney epithelium development		4.466e-07	0.001855	2.948e-05	0.0002626	9	222	NPHS2,TRIM32,AGT,PAX2,FGFR1,PRKCZ,CTNNB1,PBX1,STAT1
GO: Biological Process	GO:0150063	visual system development		4.472e-07	0.001857	2.948e-05	0.0002626	16	839	COL4A1,CDKN1B,RPGRIP1,FBN1,CCND1,PAX2,PRKCZ,CTNNB1,SMOC1,ACVRL1,GNB1,PBX1,ARID1A,SUFU,CCDC141,CASZ1
MicroRNA	hsa-miR-218-5p:Non-Functional MTI	Non-Functional MTI	miRTarbase	4.072e-07	0.003056	2.97e-05	0.0002822	10	816	COL4A1,CDKN1B,CDKN2C,PTPN11,POLR1A,SETBP1,NUP93,GNB1,ARID1A,LTBP4
MicroRNA	hsa-miR-302f:mirSVR_highEffct	hsa-miR-302f:mirSVR_nonconserved_highEffect-0.5	MicroRNA.org	4.099e-07	0.003076	2.97e-05	0.0002822	11	1032	COL4A1,CDKN1B,NPHS2,PIEZO2,ARHGAP24,TRIM32,SETBP1,WDR73,CTNNB1,PLEC,KNL1
MicroRNA	hsa-miR-200b:mirSVR_highEffct	hsa-miR-200b:mirSVR_conserved_highEffect-0.5	MicroRNA.org	4.131e-07	0.0031	2.97e-05	0.0002822	14	1791	COL4A1,CDKN1B,NPM1,ARHGAP24,FBN1,ADAMTS3,ZNF423,FGFR1,CTNNB1,PRKAG2,ARID1A,PIGV,PRDM16,CASZ1
MicroRNA	hsa-miR-214-5p:Functional MTI (Weak)	Functional MTI (Weak)	miRTarbase	4.168e-07	0.003128	2.97e-05	0.0002822	6	188	RAD51,KCNJ5,CCND1,RPS26,TBL2,VDR
MicroRNA	hsa-miR-3176:mirSVR_lowEffct	hsa-miR-3176:mirSVR_nonconserved_lowEffect-0.1-0.5	MicroRNA.org	4.242e-07	0.003184	2.97e-05	0.0002822	14	1795	RAD51,PTPN11,ARHGAP24,CLPB,RTEL1,TRIM32,AGT,WDR73,PRKCZ,PRKAG2,GNB1,PBX1,CASZ1,TCTN1
MicroRNA	hsa-miR-629:mirSVR_lowEffct	hsa-miR-629:mirSVR_nonconserved_lowEffect-0.1-0.5	MicroRNA.org	4.253e-07	0.003192	2.97e-05	0.0002822	13	1525	RAD51C,COL4A1,CEP120,POLR1A,MCPH1,KCNJ5,BAZ1B,FGFR1,RERE,PRDM16,TBL2,CASZ1,TCTN1
MicroRNA	mmu-miR-7661-5p		MirDB	4.258e-07	0.003195	2.97e-05	0.0002822	11	1036	AKT3,PTPN11,PIEZO2,ZNF423,INSR,MYOCD,CCND1,FGFR1,PBX1,CCDC141,CASZ1
MicroRNA	hsa-miR-4753-3p		MirDB	4.274e-07	0.003208	2.97e-05	0.0002822	12	1272	CDKN1B,CACNA1D,AKT3,ARHGAP24,ADAMTS3,WNT3,SETBP1,MYOCD,CCND1,PAX2,GNB1,PRDM16
Human Phenotype	HP:0010460	Abnormality of the female genitalia		5.014e-07	0.001939	2.984e-05	0.0002637	31	708	RAD51,RAD51C,CDKN1B,NPM1,CDKN2C,MLXIPL,COL7A1,HNF1A,PTPN11,RTEL1,TRIM32,GLI1,WNT3,SDCCAG8,SETBP1,INSR,BCL7B,BAZ1B,CCND1,FGFR1,PRKCZ,RERE,CTNNB1,SUFU,CCDC141,KISS1,TERT,PRDM16,JMJD1C,TBL2,CASZ1
Human Phenotype	HP:0011032	Abnormality of fluid regulation		5.014e-07	0.001939	2.984e-05	0.0002637	31	708	CDKN1B,CDKN2C,MLXIPL,ERBB3,NPHS2,PTPN11,ARHGAP24,PPP3CA,CLPB,CLCNKA,ADAMTS3,VPS33B,ABCC8,BCL7B,PKHD1,BAZ1B,DAAM2,APOA1,CCND1,PAX2,RPS26,NUP93,RPS27,CTNNB1,PRKAG2,PBX1,LTBP4,TRIM37,TBL2,SLC5A1,PLCE1
GO: Biological Process	GO:0043010	camera-type eye development		4.666e-07	0.001938	3.028e-05	0.0002697	15	736	COL4A1,CDKN1B,RPGRIP1,FBN1,CCND1,PAX2,PRKCZ,CTNNB1,SMOC1,ACVRL1,GNB1,ARID1A,SUFU,CCDC141,CASZ1
GO: Biological Process	GO:0048598	embryonic morphogenesis		4.821e-07	0.002002	3.08e-05	0.0002744	19	1189	COL7A1,HNF1A,PTPN11,FBN1,POLR1A,TRIM32,GLI1,WNT3,APOA1,PAX2,FGFR1,CTNNB1,SMOC1,PBX1,ARID1A,SUFU,PRDM16,TCTN1,VDR
GO: Biological Process	GO:0046883	regulation of hormone secretion		4.916e-07	0.002041	3.093e-05	0.0002756	11	370	CACNA1D,HNF1A,PTPN11,FBN1,PPP3CA,ABCC8,AGT,PLCB1,FGFR1,KISS1,VDR
Human Phenotype	HP:0000028	Cryptorchidism		5.277e-07	0.002041	3.093e-05	0.0002733	32	749	RAD51,RAD51C,COL4A1,RPGRIP1,MLXIPL,PTPN11,PIEZO2,FBN1,CEP120,TRIM32,GLI1,WNT3,SDCCAG8,SETBP1,BCL7B,BAZ1B,PAX2,FGFR1,PRKCZ,RERE,SMOC1,PBX1,ARID1A,SUFU,CCDC141,KISS1,PRDM16,JMJD1C,TBL2,CASZ1,TCTN1,H19
Pubmed	24981860	Human-chromatin-related protein interactions identify a demethylase complex required for chromosome segregation.	Pubmed	2.274e-09	9.301e-05	3.1e-05	0.0003471	21	1767	RAD51,NPM1,CDKN2C,POLR1A,CLPB,SDCCAG8,BCL7B,BAZ1B,APOA1,CCT2,RPS26,RPS27,RERE,PLEC,ARID1A,ACE,PRDM16,TBL2,CASZ1,KNL1,VDR
GO: Biological Process	GO:0043085	positive regulation of catalytic activity		5.026e-07	0.002087	3.116e-05	0.0002776	20	1316	CDKN1B,NPM1,CACNA1D,HNF1A,ERBB3,ARHGAP24,FBN1,AGT,INSR,APOA1,CCT2,CCND1,FGFR1,PRKCZ,CTNNB1,PRKAG2,ACE,TERT,STAT1,VDR
GO: Biological Process	GO:0009914	hormone transport		5.12e-07	0.002126	3.127e-05	0.0002786	12	455	CACNA1D,HNF1A,PTPN11,FBN1,PPP3CA,ABCC8,AGT,PLCB1,FGFR1,KISS1,LTBP4,VDR
MicroRNA	hsa-miR-34c-3p:mirSVR_highEffct	hsa-miR-34c-3p:mirSVR_nonconserved_highEffect-0.5	MicroRNA.org	4.7e-07	0.003527	3.236e-05	0.0003074	10	829	RAD51C,CACNA1D,AKT3,PIEZO2,ADAMTS3,SDCCAG8,WDR73,CTNNB1,ARID1A,KNL1
MicroRNA	hsa-miR-193b*:mirSVR_lowEffct	hsa-miR-193b*:mirSVR_nonconserved_lowEffect-0.1-0.5	MicroRNA.org	4.777e-07	0.003585	3.259e-05	0.0003097	14	1813	COL7A1,HNF1A,KCNJ5,SETBP1,INSR,BAZ1B,CCND1,RERE,CTNNB1,GNB1,LTBP4,TCTN1,WAC,PLCE1
Human Phenotype	HP:0001167	Abnormal finger morphology		5.739e-07	0.00222	3.284e-05	0.0002902	45	1321	RAD51,RAD51C,NPM1,RPGRIP1,MLXIPL,COL7A1,PIGL,AKT3,ERBB3,PTPN11,PIEZO2,FBN1,CEP120,ADAMTS3,RTEL1,TRIM32,GLI1,ABCC8,ZNF423,SDCCAG8,SETBP1,BCL7B,BAZ1B,WDR73,FGFR1,PRKCZ,RPS26,RPS27,RERE,CTNNB1,PLEC,SMOC1,ACVRL1,GNB1,ARID1A,PIGV,SUFU,TERT,PRDM16,JMJD1C,TBL2,CASZ1,TCTN1,H19,WAC
Human Phenotype	HP:0025634	Abnormal ureter physiology		5.858e-07	0.002266	3.284e-05	0.0002902	16	211	MLXIPL,PIGL,PPP3CA,MCPH1,SETBP1,BCL7B,BAZ1B,PAX2,RERE,MAPKBP1,GNB1,PBX1,JMJD1C,TBL2,BICC1,KNL1
Human Phenotype	HP:0005105	Abnormal nasal morphology		5.923e-07	0.002291	3.284e-05	0.0002902	48	1468	RPGRIP1,MLXIPL,PIGL,AKT3,PTPN11,PIEZO2,FBN1,PPP3CA,CEP120,POLR1A,CLPB,ADAMTS3,TRIM32,WNT3,ABCC8,ZNF423,KCNJ5,SDCCAG8,SETBP1,INSR,BCL7B,PKHD1,BAZ1B,WDR73,FGFR1,PRKCZ,RPS26,RPS27,RERE,CTNNB1,PLEC,SMOC1,ACVRL1,PBX1,ARID1A,PIGV,SUFU,KISS1,PRDM16,LTBP4,JMJD1C,TRIM37,TBL2,CASZ1,TCTN1,WAC,KNL1,VDR
Human Phenotype	HP:0000284	Abnormality of the ocular region		5.987e-07	0.002316	3.284e-05	0.0002902	54	1776	RAD51,RAD51C,COL4A1,NPM1,RPGRIP1,MLXIPL,PIGL,AKT3,PTPN11,PIEZO2,FBN1,PPP3CA,CEP120,POLR1A,MCPH1,ADAMTS3,RTEL1,TRIM32,WNT3,ZNF423,KCNJ5,SDCCAG8,SETBP1,INSR,BCL7B,BAZ1B,WDR73,APOA1,PAX2,FGFR1,PRKCZ,RPS26,RPS27,RERE,CTNNB1,PLEC,SMOC1,PBX1,ARID1A,PIGV,SUFU,KISS1,TERT,PRDM16,LTBP4,JMJD1C,TRIM37,TBL2,CASZ1,TCTN1,COX14,WAC,KNL1,VDR
Human Phenotype	HP:0005113	Aortic arch aneurysm		6.028e-07	0.002331	3.284e-05	0.0002902	8	43	MLXIPL,BCL7B,BAZ1B,PRKCZ,RERE,PRDM16,TBL2,CASZ1
MicroRNA	hsa-miR-1283:PITA	hsa-miR-1283:PITA_TOP	PITA	4.902e-07	0.003679	3.315e-05	0.0003149	9	636	PPP3CA,INSR,BAZ1B,CCND1,SMOC1,GNB1,SUFU,JMJD1C,WAC
MicroRNA	hsa-miR-548aw		MirDB	5.118e-07	0.003841	3.409e-05	0.0003239	12	1294	AKT3,ERBB3,FBN1,INSR,PKHD1,PLCB1,CTNNB1,CCDC141,PRDM16,CASZ1,TCTN1,BICC1
MicroRNA	hsa-miR-1910:mirSVR_lowEffct	hsa-miR-1910:mirSVR_nonconserved_lowEffect-0.1-0.5	MicroRNA.org	5.134e-07	0.003853	3.409e-05	0.0003239	14	1824	RAD51C,PPP3CA,MCPH1,CLCNKA,SETBP1,PKHD1,MYOCD,SMOC1,PBX1,PRDM16,JMJD1C,CASZ1,TCTN1,VDR
MicroRNA	hsa-miR-155:mirSVR_lowEffct	hsa-miR-155:mirSVR_conserved_lowEffect-0.1-0.5	MicroRNA.org	5.235e-07	0.003929	3.446e-05	0.0003274	14	1827	COL4A1,NPHS2,PTPN11,PPP3CA,SETBP1,CCT2,PRKCZ,SMOC1,PBX1,SUFU,CCDC141,TCTN1,STAT1,VDR
MicroRNA	hsa-miR-558:Functional MTI (Weak)	Functional MTI (Weak)	miRTarbase	5.319e-07	0.003992	3.471e-05	0.0003298	6	196	RAD51,APOA1,CCND1,FGFR1,PLEC,KNL1
Human Phenotype	HP:0011035	Abnormal renal cortex morphology		6.627e-07	0.002563	3.56e-05	0.0003146	19	298	COL7A1,NPHS2,ARHGAP24,VPS33B,TRIM32,SDCCAG8,MPDU1,PKHD1,DAAM2,WDR73,APOA1,MYOCD,CCND1,PAX2,NUP93,PLEC,PBX1,ZAP70,PLCE1
MicroRNA	hsa-miR-668:mirSVR_lowEffct	hsa-miR-668:mirSVR_nonconserved_lowEffect-0.1-0.5	MicroRNA.org	5.504e-07	0.004131	3.561e-05	0.0003383	12	1303	NPM1,MLXIPL,CEP120,KCNJ5,SDCCAG8,BCL7B,WDR73,ACVRL1,PRKAG2,TERT,KNL1,PLCE1
Interaction	int:AKT1	AKT1 interactions		5.778e-09	3.601e-05	3.601e-05	0.0003354	16	591	CDKN1B,NPM1,CDKN2C,AKT3,ERBB3,PTPN11,PPP3CA,GLI1,INSR,CCT2,FGFR1,PRKCZ,CTNNB1,GNB1,TERT,STAT1
GO: Biological Process	GO:0090287	regulation of cellular response to growth factor stimulus		6.016e-07	0.002499	3.621e-05	0.0003226	12	462	FBN1,ADAMTS3,ZNF423,AGT,MYOCD,FGFR1,RERE,CTNNB1,SMOC1,ACVRL1,PRDM16,LTBP4
GO: Biological Process	GO:0040007	growth		6.115e-07	0.002539	3.628e-05	0.0003232	21	1461	CDKN1B,NPM1,CDKN2C,ERBB3,PTPN11,PPP3CA,TRIM32,GLI1,WNT3,AGT,INSR,PLCB1,MYOCD,FGFR1,PRKCZ,CTNNB1,PLEC,ACVRL1,PRDM16,LTBP4,PLCE1
Human Phenotype	HP:0000093	Proteinuria		6.94e-07	0.002684	3.628e-05	0.0003206	17	241	MLXIPL,NPHS2,ARHGAP24,VPS33B,ABCC8,BCL7B,BAZ1B,DAAM2,WDR73,APOA1,PAX2,NUP93,PBX1,ZAP70,TBL2,BICC1,PLCE1
Human Phenotype	HP:0020129	Abnormal urine protein level		6.94e-07	0.002684	3.628e-05	0.0003206	17	241	MLXIPL,NPHS2,ARHGAP24,VPS33B,ABCC8,BCL7B,BAZ1B,DAAM2,WDR73,APOA1,PAX2,NUP93,PBX1,ZAP70,TBL2,BICC1,PLCE1
GO: Biological Process	GO:0002009	morphogenesis of an epithelium		6.306e-07	0.002619	3.689e-05	0.0003286	17	973	COL4A1,PTPN11,ARHGAP24,TRIM32,AGT,PKHD1,PAX2,FGFR1,CTNNB1,SMOC1,ACVRL1,PBX1,ARID1A,SUFU,TCTN1,STAT1,VDR
MicroRNA	hsa-miR-1252-3p		MirDB	5.768e-07	0.004329	3.7e-05	0.0003515	10	848	CDKN1B,CACNA1D,AKT3,ERBB3,PTPN11,CEP120,PKHD1,ARID1A,CCDC141,JMJD1C
Human Phenotype	HP:0003111	Abnormal blood ion concentration		7.274e-07	0.002814	3.752e-05	0.0003316	22	394	CDKN1B,CDKN2C,CACNA1D,MLXIPL,COL7A1,CLCNKA,ADAMTS3,KCNJ5,INSR,BCL7B,PKHD1,BAZ1B,CCND1,PAX2,FGFR1,CTNNB1,PBX1,TERT,JMJD1C,TBL2,SLC5A1,VDR
MicroRNA	hsa-miR-193b-3p:Functional MTI	Functional MTI	miRTarbase	6.083e-07	0.004565	3.869e-05	0.0003676	10	853	RAD51,COL4A1,NPM1,PTPN11,CLPB,BAZ1B,CCT2,CCND1,ARID1A,TERT
Human Phenotype	HP:0011297	Abnormal digit morphology		7.748e-07	0.002997	3.943e-05	0.0003485	49	1530	RAD51,RAD51C,NPM1,RPGRIP1,MLXIPL,COL7A1,PIGL,AKT3,ERBB3,PTPN11,PIEZO2,FBN1,PPP3CA,CEP120,ADAMTS3,RTEL1,TRIM32,GLI1,ABCC8,ZNF423,KCNJ5,SDCCAG8,SETBP1,INSR,BCL7B,BAZ1B,WDR73,FGFR1,PRKCZ,RPS26,RPS27,RERE,CTNNB1,PLEC,SMOC1,ACVRL1,GNB1,ARID1A,PIGV,SUFU,TERT,PRDM16,LTBP4,JMJD1C,TBL2,CASZ1,TCTN1,H19,WAC
Human Phenotype	HP:0001392	Abnormality of the liver		8.307e-07	0.003213	4.04e-05	0.0003571	41	1150	RAD51,RAD51C,CDKN1B,NPM1,RPGRIP1,MLXIPL,HNF1A,ERBB3,PTPN11,FBN1,CEP120,CLPB,VPS33B,RTEL1,TRIM32,ABCC8,SDCCAG8,SETBP1,INSR,BCL7B,PKHD1,BAZ1B,APOA1,CCND1,PRKCZ,RERE,CTNNB1,ACVRL1,ARID1A,TERT,PRDM16,JMJD1C,TRIM37,ZAP70,TBL2,CASZ1,TCTN1,BICC1,STAT1,H19,COX14
Human Phenotype	HP:0000489	Abnormality of globe location or size		8.307e-07	0.003213	4.04e-05	0.0003571	41	1150	RAD51,RAD51C,COL4A1,RPGRIP1,MLXIPL,PIGL,AKT3,PTPN11,PIEZO2,FBN1,PPP3CA,CEP120,POLR1A,ADAMTS3,WNT3,KCNJ5,SETBP1,INSR,WDR73,PAX2,FGFR1,PRKCZ,RPS26,RPS27,RERE,CTNNB1,PLEC,SMOC1,PIGV,SUFU,KISS1,TERT,PRDM16,LTBP4,JMJD1C,TRIM37,CASZ1,TCTN1,COX14,WAC,KNL1
Human Phenotype	HP:0001671	Abnormal cardiac septum morphology		8.343e-07	0.003227	4.04e-05	0.0003571	32	764	RAD51,RAD51C,CACNA1D,MLXIPL,PIGL,AKT3,ERBB3,PTPN11,PIEZO2,FBN1,POLR1A,VPS33B,GLI1,SETBP1,INSR,BCL7B,BAZ1B,MYOCD,FGFR1,PRKCZ,RPS26,RPS27,RERE,PRKAG2,ARID1A,PRDM16,LTBP4,JMJD1C,TBL2,CASZ1,STAT1,WAC
Human Phenotype	HP:0008062	Aplasia/Hypoplasia affecting the anterior segment of the eye		8.356e-07	0.003232	4.04e-05	0.0003571	13	141	RAD51,RAD51C,COL4A1,RPGRIP1,MLXIPL,FBN1,BCL7B,BAZ1B,WDR73,FGFR1,TBL2,TCTN1,H19
Human Phenotype	HP:0000036	Abnormal penis morphology		8.598e-07	0.003326	4.106e-05	0.0003629	32	765	RAD51,RAD51C,COL4A1,CDKN1B,NPM1,CDKN2C,MLXIPL,PTPN11,PIEZO2,RTEL1,TRIM32,GLI1,SDCCAG8,SETBP1,INSR,BCL7B,BAZ1B,FGFR1,PRKCZ,RPS26,RPS27,RERE,PBX1,ARID1A,SUFU,CCDC141,KISS1,TERT,PRDM16,JMJD1C,TBL2,CASZ1
MicroRNA	hsa-miR-4314:mirSVR_lowEffct	hsa-miR-4314:mirSVR_nonconserved_lowEffect-0.1-0.5	MicroRNA.org	6.514e-07	0.004888	4.108e-05	0.0003903	14	1861	RAD51C,CACNA1D,ERBB3,FBN1,CLPB,ZNF423,SDCCAG8,PKHD1,PLCB1,RERE,GNB1,CCDC141,H19,VDR
MicroRNA	hsa-miR-548x-3p		MirDB	6.681e-07	0.005014	4.144e-05	0.0003937	14	1865	COL4A1,CDKN1B,NPM1,ERBB3,PPP3CA,ZNF423,AGT,SETBP1,PKHD1,CCND1,GNB1,PBX1,ARID1A,SUFU
MicroRNA	hsa-miR-548aj-3p		MirDB	6.681e-07	0.005014	4.144e-05	0.0003937	14	1865	COL4A1,CDKN1B,NPM1,ERBB3,PPP3CA,ZNF423,AGT,SETBP1,PKHD1,CCND1,GNB1,PBX1,ARID1A,SUFU
MicroRNA	hsa-miR-2113:mirSVR_lowEffct	hsa-miR-2113:mirSVR_nonconserved_lowEffect-0.1-0.5	MicroRNA.org	6.766e-07	0.005078	4.162e-05	0.0003955	14	1867	RAD51C,COL4A1,CDKN1B,ERBB3,PIEZO2,ARHGAP24,CLCNKA,BAZ1B,CCT2,FGFR1,CTNNB1,PRKAG2,ARID1A,KNL1
MicroRNA	mmu-miR-7019-3p		MirDB	6.913e-07	0.005188	4.218e-05	0.0004008	6	205	RAD51C,CACNA1D,ADAMTS3,SETBP1,PRDM16,STAT1
MicroRNA	hsa-miR-1243:mirSVR_lowEffct	hsa-miR-1243:mirSVR_nonconserved_lowEffect-0.1-0.5	MicroRNA.org	7.075e-07	0.00531	4.239e-05	0.0004028	13	1596	PTPN11,PIEZO2,CEP120,SETBP1,PKHD1,BAZ1B,RERE,CTNNB1,PRKAG2,PBX1,ACE,JMJD1C,TCTN1
MicroRNA	mmu-let-7f-2-3p		MirDB	7.089e-07	0.00532	4.239e-05	0.0004028	9	665	COL4A1,CDKN1B,CACNA1D,FBN1,CEP120,FGFR1,SMOC1,PRDM16,WAC
MicroRNA	hsa-miR-654-3p:mirSVR_lowEffct	hsa-miR-654-3p:mirSVR_nonconserved_lowEffect-0.1-0.5	MicroRNA.org	7.117e-07	0.005341	4.239e-05	0.0004028	14	1875	ERBB3,CEP120,CLPB,SETBP1,BCL7B,PLCB1,CCT2,CTNNB1,GNB1,CCDC141,PRDM16,JMJD1C,SLC5A1,PLCE1
MicroRNA	hsa-miR-297:mirSVR_lowEffct	hsa-miR-297:mirSVR_nonconserved_lowEffect-0.1-0.5	MicroRNA.org	7.275e-07	0.00546	4.299e-05	0.0004084	13	1600	RAD51C,AKT3,PIEZO2,PPP3CA,INSR,PKHD1,PLCB1,CCT2,MYOCD,ARID1A,JMJD1C,TCTN1,WAC
MicroRNA	hsa-miR-3138:mirSVR_lowEffct	hsa-miR-3138:mirSVR_nonconserved_lowEffect-0.1-0.5	MicroRNA.org	7.391e-07	0.005547	4.333e-05	0.0004117	14	1881	RAD51C,NPM1,MLXIPL,VPS33B,SETBP1,PLCB1,FGFR1,PRKCZ,PLEC,MAPKBP1,GNB1,JMJD1C,TBL2,CASZ1
Human Phenotype	HP:0000368	Low-set, posteriorly rotated ears		9.284e-07	0.003591	4.379e-05	0.000387	17	246	RPGRIP1,MLXIPL,PTPN11,CEP120,TRIM32,ZNF423,SDCCAG8,BCL7B,BAZ1B,FGFR1,PRKCZ,RERE,SMOC1,PRDM16,TBL2,CASZ1,TCTN1
Mouse Phenotype	MP:0005294	abnormal heart ventricle morphology		1.371e-08	4.403e-05	4.403e-05	0.000381	20	742	PTPN11,ARHGAP24,FBN1,ADAMTS3,RTEL1,BAZ1B,FGFR1,RERE,ACVRL1,PBX1,ARID1A,PIGV,SUFU,PRDM16,LTBP4,TRIM37,CASZ1,BICC1,PLCE1,VDR
Transcription Factor Binding Site	V$TEF1_Q6	V$TEF1_Q6	TFBS	1.072e-07	8.811e-05	4.405e-05	0.0003211	8	176	CDKN2C,SDCCAG8,PAX2,PBX1,ARID1A,KISS1,PRDM16,JMJD1C
MicroRNA	hsa-miR-302c-3p.2:TargetScan	hsa-miR-302c-3p.2	TargetScan	7.692e-07	0.005773	4.441e-05	0.0004219	8	491	CDKN1B,NPM1,AKT3,FBN1,PPP3CA,PLCB1,CCND1,PRDM16
MicroRNA	hsa-miR-520f-3p:TargetScan	hsa-miR-520f-3p	TargetScan	7.692e-07	0.005773	4.441e-05	0.0004219	8	491	CDKN1B,NPM1,AKT3,FBN1,PPP3CA,PLCB1,CCND1,PRDM16
Human Phenotype	HP:0002027	Abdominal pain		9.571e-07	0.003702	4.46e-05	0.0003942	20	336	CDKN1B,NPM1,CDKN2C,MLXIPL,ERBB3,NPHS2,ARHGAP24,CLPB,BCL7B,PKHD1,BAZ1B,DAAM2,CCND1,PAX2,NUP93,CTNNB1,TERT,TBL2,H19,PLCE1
MicroRNA	hsa-miR-26b*:mirSVR_highEffct	hsa-miR-26b*:mirSVR_nonconserved_highEffect-0.5	MicroRNA.org	7.912e-07	0.005938	4.499e-05	0.0004274	12	1349	RAD51,PTPN11,ADAMTS3,PLCB1,CCT2,RERE,CCDC141,TCTN1,BICC1,STAT1,WAC,SLC5A1
MicroRNA	hsa-miR-4277:mirSVR_highEffct	hsa-miR-4277:mirSVR_nonconserved_highEffect-0.5	MicroRNA.org	7.912e-07	0.005938	4.499e-05	0.0004274	12	1349	ERBB3,FBN1,ADAMTS3,TRIM32,INSR,PKHD1,BAZ1B,ARID1A,PRDM16,TRIM37,CASZ1,WAC
GO: Biological Process	GO:0034219	carbohydrate transmembrane transport		7.837e-07	0.003255	4.521e-05	0.0004027	8	174	HNF1A,ERBB3,PTPN11,INSR,PRKAG2,ACE,TERT,SLC5A1
MicroRNA	mmu-miR-330-3p		MirDB	8.018e-07	0.006017	4.524e-05	0.0004298	9	675	CDKN1B,PPP3CA,ZNF423,PLCB1,CCND1,FGFR1,RERE,TBL2,COX14
MicroRNA	hsa-miR-301b:mirSVR_highEffct	hsa-miR-301b:mirSVR_conserved_highEffect-0.5	MicroRNA.org	8.127e-07	0.006099	4.537e-05	0.000431	13	1616	CACNA1D,ERBB3,PPP3CA,CEP120,MCPH1,PKHD1,PLCB1,CTNNB1,SMOC1,PBX1,TRIM37,BICC1,H19
MicroRNA	hsa-miR-1274a:mirSVR_lowEffct	hsa-miR-1274a:mirSVR_nonconserved_lowEffect-0.1-0.5	MicroRNA.org	8.16e-07	0.006124	4.537e-05	0.000431	12	1353	RAD51C,HNF1A,AKT3,CLPB,ADAMTS3,RTEL1,INSR,BAZ1B,MYOCD,PRKCZ,SMOC1,WAC
Human Phenotype	HP:0033353	Abnormal blood vessel morphology		9.959e-07	0.003852	4.586e-05	0.0004053	40	1112	RAD51,RAD51C,COL4A1,NPM1,CACNA1D,MLXIPL,PIGL,PTPN11,FBN1,CEP120,POLR1A,ADAMTS3,SETBP1,BCL7B,BAZ1B,APOA1,MYOCD,CCND1,FGFR1,PRKCZ,RPS26,RPS27,RERE,CTNNB1,SMOC1,ACVRL1,PBX1,ARID1A,SUFU,TERT,PRDM16,LTBP4,JMJD1C,TRIM37,TBL2,CASZ1,BICC1,STAT1,H19,WAC
Human Phenotype	HP:0002597	Abnormality of the vasculature		1.019e-06	0.003942	4.637e-05	0.0004099	56	1910	RAD51,RAD51C,COL4A1,CDKN1B,NPM1,CDKN2C,CACNA1D,RPGRIP1,MLXIPL,COL7A1,PIGL,AKT3,ERBB3,PTPN11,FBN1,CEP120,POLR1A,CLPB,ADAMTS3,VPS33B,RTEL1,WNT3,KCNJ5,SETBP1,BCL7B,PKHD1,BAZ1B,APOA1,MYOCD,CCND1,FGFR1,PRKCZ,RPS26,RPS27,RERE,CTNNB1,PLEC,SMOC1,ACVRL1,PBX1,ARID1A,PIGV,SUFU,TERT,PRDM16,LTBP4,JMJD1C,TRIM37,ZAP70,TBL2,CASZ1,TCTN1,BICC1,STAT1,H19,WAC
Human Phenotype	HP:0000540	Hypermetropia		1.045e-06	0.004042	4.654e-05	0.0004113	18	277	COL4A1,RPGRIP1,MLXIPL,PIGL,PIEZO2,SETBP1,BCL7B,BAZ1B,PAX2,PRKCZ,RERE,CTNNB1,PBX1,PIGV,PRDM16,TBL2,CASZ1,WAC
Human Phenotype	HP:0100006	Neoplasm of the central nervous system		1.047e-06	0.004049	4.654e-05	0.0004113	14	168	CDKN1B,CDKN2C,PTPN11,ADAMTS3,SETBP1,CCND1,FGFR1,PRKCZ,RERE,CTNNB1,SUFU,TERT,PRDM16,CASZ1
MicroRNA	hsa-let-7c-3p		MirDB	8.646e-07	0.006489	4.771e-05	0.0004533	11	1114	RAD51C,AKT3,PPP3CA,SETBP1,SMOC1,ARID1A,SUFU,JMJD1C,TRIM37,WAC,SLC5A1
MicroRNA	hsa-miR-1267:mirSVR_lowEffct	hsa-miR-1267:mirSVR_nonconserved_lowEffect-0.1-0.5	MicroRNA.org	8.763e-07	0.006577	4.8e-05	0.0004561	13	1627	RAD51C,CDKN2C,PIEZO2,FBN1,CCT2,ARID1A,SUFU,CCDC141,CASZ1,TCTN1,COX14,WAC,VDR
MicroRNA	hsa-miR-548g-3p		MirDB	8.834e-07	0.00663	4.805e-05	0.0004565	9	683	PPP3CA,ADAMTS3,SETBP1,BAZ1B,CCND1,FGFR1,CTNNB1,JMJD1C,WAC
Human Phenotype	HP:0004322	Short stature		1.118e-06	0.004323	4.912e-05	0.0004341	45	1350	RAD51,RAD51C,NPM1,MLXIPL,ERBB3,PTPN11,PIEZO2,FBN1,PPP3CA,CEP120,POLR1A,MCPH1,CLPB,VPS33B,RTEL1,TRIM32,GLI1,KCNJ5,SDCCAG8,INSR,BCL7B,BAZ1B,WDR73,PAX2,FGFR1,PRKCZ,RPS26,RPS27,RERE,CTNNB1,PLEC,SMOC1,PBX1,ARID1A,SUFU,TERT,PRDM16,JMJD1C,TRIM37,TBL2,CASZ1,STAT1,H19,KNL1,VDR
MicroRNA	mmu-miR-6240		MirDB	9.269e-07	0.006957	4.985e-05	0.0004736	9	687	CDKN1B,PPP3CA,ZNF423,PLCB1,CCND1,FGFR1,RERE,TBL2,COX14
MicroRNA	hsa-miR-320e:mirSVR_lowEffct	hsa-miR-320e:mirSVR_nonconserved_lowEffect-0.1-0.5	MicroRNA.org	9.298e-07	0.006978	4.985e-05	0.0004736	14	1918	RAD51,RAD51C,MLXIPL,PIGL,HNF1A,PPP3CA,CEP120,ADAMTS3,INSR,PKHD1,SMOC1,ARID1A,JMJD1C,TBL2
Human Phenotype	HP:0100887	Abnormality of globe size		1.157e-06	0.004476	5.029e-05	0.0004445	19	309	RAD51,RAD51C,COL4A1,RPGRIP1,PIEZO2,FBN1,CEP120,WNT3,WDR73,PAX2,FGFR1,RERE,CTNNB1,SMOC1,PIGV,SUFU,JMJD1C,TCTN1,COX14
MicroRNA	hsa-miR-593:mirSVR_lowEffct	hsa-miR-593:mirSVR_nonconserved_lowEffect-0.1-0.5	MicroRNA.org	9.587e-07	0.007195	5.103e-05	0.0004848	14	1923	NPM1,MLXIPL,PIEZO2,CLCNKA,ADAMTS3,ZNF423,CCT2,MYOCD,CCND1,SUFU,ACE,TRIM37,ZAP70,VDR
Human Phenotype	HP:0004328	Abnormal anterior eye segment morphology		1.251e-06	0.004837	5.375e-05	0.000475	45	1355	RAD51,RAD51C,COL4A1,CDKN1B,NPM1,CDKN2C,RPGRIP1,MLXIPL,COL7A1,PIGL,PIEZO2,FBN1,CEP120,CLPB,RTEL1,WNT3,ZNF423,SDCCAG8,SETBP1,INSR,BCL7B,BAZ1B,WDR73,APOA1,PAX2,FGFR1,PRKCZ,RPS26,RPS27,RERE,CTNNB1,PLEC,PRKAG2,PBX1,PIGV,SUFU,TERT,PRDM16,JMJD1C,TRIM37,TBL2,CASZ1,TCTN1,H19,WAC
Human Phenotype	HP:0000811	Abnormal external genitalia		1.276e-06	0.004937	5.425e-05	0.0004794	44	1308	RAD51,RAD51C,COL4A1,CDKN1B,NPM1,CDKN2C,RPGRIP1,MLXIPL,COL7A1,PTPN11,PIEZO2,FBN1,CEP120,ADAMTS3,RTEL1,TRIM32,GLI1,WNT3,SDCCAG8,SETBP1,INSR,BCL7B,BAZ1B,PAX2,FGFR1,PRKCZ,RPS26,RPS27,RERE,PLEC,SMOC1,PBX1,ARID1A,SUFU,CCDC141,KISS1,TERT,PRDM16,LTBP4,JMJD1C,TBL2,CASZ1,TCTN1,H19
Pubmed	19578796	Association of genetic variants with chronic kidney disease in individuals with different lipid profiles.	Pubmed	5.337e-09	0.0002183	5.457e-05	0.0006109	8	152	HNF1A,FBN1,ABCC8,AGT,INSR,APOA1,CCND1,ACE
GO: Biological Process	GO:0090068	positive regulation of cell cycle process		9.606e-07	0.003989	5.465e-05	0.0004869	10	316	RAD51C,NPM1,CEP120,GLI1,INSR,PLCB1,CCND1,FGFR1,PBX1,TERT
MicroRNA	hsa-miR-202*:mirSVR_lowEffct	hsa-miR-202*:mirSVR_nonconserved_lowEffect-0.1-0.5	MicroRNA.org	1.056e-06	0.007929	5.584e-05	0.0005305	12	1387	NPM1,PTPN11,ADAMTS3,PLCB1,WDR73,CCT2,PRKCZ,RERE,PBX1,TERT,TCTN1,SLC5A1
MicroRNA	hsa-miR-548ah-3p		MirDB	1.073e-06	0.008053	5.592e-05	0.0005313	13	1657	COL4A1,CDKN1B,NPM1,ERBB3,PPP3CA,ZNF423,AGT,SETBP1,CCND1,GNB1,PBX1,ARID1A,SUFU
MicroRNA	hsa-miR-548am-3p		MirDB	1.073e-06	0.008053	5.592e-05	0.0005313	13	1657	COL4A1,CDKN1B,NPM1,ERBB3,PPP3CA,ZNF423,AGT,SETBP1,CCND1,GNB1,PBX1,ARID1A,SUFU
GO: Biological Process	GO:0072006	nephron development		1.017e-06	0.004226	5.71e-05	0.0005087	9	245	NPHS2,PPP3CA,AGT,PAX2,PRKCZ,CTNNB1,PBX1,STAT1,PLCE1
MicroRNA	hsa-miR-363:mirSVR_lowEffct	hsa-miR-363:mirSVR_conserved_lowEffect-0.1-0.5	MicroRNA.org	1.109e-06	0.008326	5.742e-05	0.0005455	13	1662	NPM1,AKT3,ARHGAP24,CEP120,ZNF423,SDCCAG8,PLCB1,CCT2,MYOCD,CTNNB1,PRKAG2,JMJD1C,TRIM37
MicroRNA	hsa-miR-548j-3p		MirDB	1.124e-06	0.008437	5.779e-05	0.000549	13	1664	COL4A1,CDKN1B,NPM1,ERBB3,PPP3CA,ZNF423,AGT,SETBP1,CCND1,GNB1,PBX1,ARID1A,SUFU
Human Phenotype	HP:0004348	Abnormality of bone mineral density		1.38e-06	0.005337	5.801e-05	0.0005127	32	781	RAD51,RAD51C,CDKN1B,NPM1,CDKN2C,MLXIPL,COL7A1,PIGL,PTPN11,FBN1,PPP3CA,CLPB,RTEL1,WNT3,SDCCAG8,SETBP1,BCL7B,BAZ1B,CCND1,FGFR1,CTNNB1,PLEC,PIGV,SUFU,CCDC141,KISS1,TERT,LTBP4,TBL2,STAT1,H19,VDR
MicroRNA	hsa-miR-548ae-3p		MirDB	1.147e-06	0.008607	5.815e-05	0.0005525	13	1667	COL4A1,CDKN1B,NPM1,ERBB3,PPP3CA,ZNF423,AGT,SETBP1,CCND1,GNB1,PBX1,ARID1A,SUFU
MicroRNA	hsa-miR-548aq-3p		MirDB	1.147e-06	0.008607	5.815e-05	0.0005525	13	1667	COL4A1,CDKN1B,NPM1,ERBB3,PPP3CA,ZNF423,AGT,SETBP1,CCND1,GNB1,PBX1,ARID1A,SUFU
Pubmed	29386106	Basal Suppression of the Sonic Hedgehog Pathway by the G-Protein-Coupled Receptor Gpr161 Restricts Medulloblastoma Pathogenesis.	Pubmed	7.184e-09	0.0002938	5.876e-05	0.0006579	5	27	CDKN1B,GLI1,CCND1,PAX2,CTNNB1
MicroRNA	hsa-miR-4492		MirDB	1.167e-06	0.008756	5.877e-05	0.0005583	11	1149	AKT3,MCPH1,CLCNKA,BAZ1B,PAX2,PLEC,ACVRL1,SUFU,ACE,PRDM16,VDR
MicroRNA	mmu-miR-126b-5p		MirDB	1.208e-06	0.009063	6.042e-05	0.000574	12	1405	COL4A1,PPP3CA,TRIM32,SETBP1,BAZ1B,GNB1,ARID1A,PIGV,TRIM37,CASZ1,WAC,SLC5A1
MicroRNA	hsa-miR-4420		MirDB	1.248e-06	0.00937	6.205e-05	0.0005895	8	524	NPM1,COL7A1,AKT3,MCPH1,KCNJ5,PKHD1,BAZ1B,ARID1A
GO: Biological Process	GO:1902806	regulation of cell cycle G1/S phase transition		1.126e-06	0.004675	6.233e-05	0.0005553	9	248	CDKN1B,CDKN2C,GLI1,BCL7B,PLCB1,CCND1,ARID1A,TERT,WAC
MicroRNA	hsa-miR-3124-3p		MirDB	1.272e-06	0.009545	6.235e-05	0.0005924	9	714	COL4A1,CACNA1D,NPHS2,POLR1A,MCPH1,PLCB1,PBX1,CCDC141,WAC
MicroRNA	hsa-miR-181b-3p		MirDB	1.284e-06	0.009639	6.235e-05	0.0005924	8	526	NPM1,COL7A1,AKT3,MCPH1,KCNJ5,PKHD1,BAZ1B,ARID1A
MicroRNA	hsa-miR-181b-2-3p		MirDB	1.284e-06	0.009639	6.235e-05	0.0005924	8	526	NPM1,COL7A1,AKT3,MCPH1,KCNJ5,PKHD1,BAZ1B,ARID1A
MicroRNA	hsa-miR-607		MirDB	1.288e-06	0.009665	6.235e-05	0.0005924	14	1972	CDKN1B,NPM1,CACNA1D,PTPN11,BCL7B,PLCB1,NUP93,RERE,PRKAG2,PBX1,CCDC141,TCTN1,BICC1,WAC
GO: Biological Process	GO:0006468	protein phosphorylation		1.163e-06	0.004829	6.354e-05	0.0005661	23	1794	RAD51,CDKN1B,NPM1,CDKN2C,MLXIPL,HNF1A,AKT3,ERBB3,PTPN11,FBN1,AGT,INSR,APOA1,MYOCD,CCND1,FGFR1,PRKCZ,PLEC,ACVRL1,PRKAG2,ACE,ZAP70,PLCE1
GO: Biological Process	GO:0060562	epithelial tube morphogenesis		1.204e-06	0.005001	6.495e-05	0.0005786	13	588	COL4A1,PTPN11,TRIM32,AGT,PKHD1,PAX2,CTNNB1,ACVRL1,PBX1,ARID1A,SUFU,TCTN1,VDR
MicroRNA	hsa-miR-370:mirSVR_lowEffct	hsa-miR-370:mirSVR_conserved_lowEffect-0.1-0.5	MicroRNA.org	1.35e-06	0.01013	6.496e-05	0.0006171	14	1980	RAD51,RAD51C,COL4A1,CACNA1D,MLXIPL,AKT3,CEP120,BAZ1B,CCT2,CTNNB1,SUFU,TERT,H19,SLC5A1
MicroRNA	hsa-miR-548d-3p:PITA	hsa-miR-548d-3p:PITA_TOP	PITA	1.378e-06	0.01034	6.585e-05	0.0006257	9	721	CDKN1B,PPP3CA,WNT3,SETBP1,INSR,PLCB1,BAZ1B,CCND1,ARID1A
GO: Biological Process	GO:0030334	regulation of cell migration		1.24e-06	0.00515	6.59e-05	0.0005871	19	1266	CDKN1B,AKT3,PPP3CA,TRIM32,GLI1,ABCC8,AGT,INSR,PLCB1,DAAM2,MYOCD,FGFR1,PRKCZ,ACVRL1,GNB1,ACE,KISS1,TERT,ZAP70
GO: Biological Process	GO:0044843	cell cycle G1/S phase transition		1.273e-06	0.005286	6.59e-05	0.0005871	10	326	CDKN1B,CDKN2C,PPP3CA,GLI1,BCL7B,PLCB1,CCND1,ARID1A,TERT,WAC
GO: Biological Process	GO:0003006	developmental process involved in reproduction		1.285e-06	0.005335	6.59e-05	0.0005871	19	1269	RAD51C,CDKN1B,HNF1A,PTPN11,GLI1,AGT,INSR,PLCB1,MYOCD,CCND1,PAX2,CTNNB1,PBX1,ACE,KISS1,TERT,JMJD1C,KNL1,VDR
GO: Biological Process	GO:0022414	reproductive process		1.285e-06	0.005338	6.59e-05	0.0005871	24	1947	RAD51,RAD51C,CDKN1B,HNF1A,PTPN11,GLI1,WNT3,ABCC8,AGT,INSR,PLCB1,CCT2,MYOCD,CCND1,PAX2,CTNNB1,PBX1,ARID1A,ACE,KISS1,TERT,JMJD1C,KNL1,VDR
Mouse Phenotype	MP:0002108	abnormal muscle morphology		4.108e-08	0.000132	6.599e-05	0.000571	23	1047	COL4A1,CDKN1B,HNF1A,ERBB3,PTPN11,FBN1,PPP3CA,RTEL1,TRIM32,AGT,INSR,BAZ1B,MYOCD,FGFR1,PLEC,ACVRL1,PRKAG2,PBX1,ARID1A,SUFU,LTBP4,TRIM37,CASZ1
Human Phenotype	HP:0025015	Abnormal vascular morphology		1.616e-06	0.00625	6.613e-05	0.0005845	42	1224	RAD51,RAD51C,COL4A1,NPM1,CACNA1D,MLXIPL,PIGL,PTPN11,FBN1,CEP120,POLR1A,ADAMTS3,KCNJ5,SETBP1,BCL7B,BAZ1B,APOA1,MYOCD,CCND1,FGFR1,PRKCZ,RPS26,RPS27,RERE,CTNNB1,SMOC1,ACVRL1,PBX1,ARID1A,SUFU,TERT,PRDM16,LTBP4,JMJD1C,TRIM37,ZAP70,TBL2,CASZ1,BICC1,STAT1,H19,WAC
Human Phenotype	HP:0009115	Aplasia/hypoplasia involving the skeleton		1.618e-06	0.006259	6.613e-05	0.0005845	43	1271	RAD51,RAD51C,NPM1,RPGRIP1,MLXIPL,PIGL,ERBB3,PTPN11,PIEZO2,FBN1,PPP3CA,CEP120,POLR1A,CLPB,VPS33B,RTEL1,GLI1,WNT3,KCNJ5,SETBP1,BCL7B,PKHD1,BAZ1B,WDR73,FGFR1,PRKCZ,RPS26,RPS27,RERE,SMOC1,ARID1A,PIGV,SUFU,TERT,PRDM16,LTBP4,JMJD1C,TRIM37,TBL2,CASZ1,TCTN1,WAC,KNL1
Human Phenotype	HP:0001560	Abnormality of the amniotic fluid		1.633e-06	0.006318	6.613e-05	0.0005845	24	482	RAD51,RAD51C,RPGRIP1,PIGL,ERBB3,FBN1,CLPB,CLCNKA,ADAMTS3,VPS33B,WNT3,AGT,PKHD1,WDR73,PAX2,CTNNB1,PLEC,PBX1,PIGV,ACE,JMJD1C,TCTN1,H19,COX14
Human Phenotype	HP:0011849	Abnormal bone ossification		1.641e-06	0.006349	6.613e-05	0.0005845	32	787	RAD51,RAD51C,CDKN1B,NPM1,CDKN2C,MLXIPL,COL7A1,PIGL,PTPN11,FBN1,PPP3CA,CLPB,RTEL1,WNT3,SDCCAG8,SETBP1,BCL7B,BAZ1B,CCND1,FGFR1,CTNNB1,PLEC,PIGV,SUFU,CCDC141,KISS1,TERT,LTBP4,TBL2,STAT1,H19,VDR
GO: Biological Process	GO:0040012	regulation of locomotion		1.309e-06	0.005437	6.63e-05	0.0005907	20	1399	CDKN1B,AKT3,PPP3CA,TRIM32,GLI1,WNT3,ABCC8,AGT,INSR,PLCB1,DAAM2,MYOCD,FGFR1,PRKCZ,ACVRL1,GNB1,ACE,KISS1,TERT,ZAP70
GO: Biological Process	GO:0048608	reproductive structure development		1.344e-06	0.005583	6.666e-05	0.0005939	11	410	CDKN1B,HNF1A,PTPN11,GLI1,AGT,INSR,MYOCD,CCND1,CTNNB1,ACE,JMJD1C
GO: Biological Process	GO:0030097	hemopoiesis		1.348e-06	0.005599	6.666e-05	0.0005939	21	1534	RAD51,NPM1,PTPN11,FBN1,PPP3CA,CLPB,VPS33B,PLCB1,PRKCZ,RPS27,CTNNB1,PBX1,ARID1A,SUFU,ACE,TERT,PRDM16,JMJD1C,ZAP70,STAT1,VDR
GO: Biological Process	GO:0071496	cellular response to external stimulus		1.376e-06	0.005716	6.673e-05	0.0005945	11	411	MLXIPL,PTPN11,PIEZO2,AGT,MYOCD,PAX2,CTNNB1,PLEC,PRKAG2,TBL2,VDR
GO: Biological Process	GO:0071363	cellular response to growth factor stimulus		1.382e-06	0.005739	6.673e-05	0.0005945	16	914	PTPN11,FBN1,ADAMTS3,ZNF423,AGT,INSR,APOA1,MYOCD,PAX2,FGFR1,RERE,CTNNB1,SMOC1,ACVRL1,PRDM16,LTBP4
MicroRNA	hsa-miR-646:mirSVR_lowEffct	hsa-miR-646:mirSVR_nonconserved_lowEffect-0.1-0.5	MicroRNA.org	1.424e-06	0.01068	6.762e-05	0.0006425	14	1989	PIEZO2,VPS33B,RTEL1,TRIM32,ZNF423,MPDU1,INSR,PKHD1,WDR73,FGFR1,ACVRL1,CCDC141,TCTN1,SLC5A1
GO: Biological Process	GO:0000003	reproduction		1.434e-06	0.005956	6.846e-05	0.0006099	24	1959	RAD51,RAD51C,CDKN1B,HNF1A,PTPN11,GLI1,WNT3,ABCC8,AGT,INSR,PLCB1,CCT2,MYOCD,CCND1,PAX2,CTNNB1,PBX1,ARID1A,ACE,KISS1,TERT,JMJD1C,KNL1,VDR
MicroRNA	hsa-miR-520a-3p:mirSVR_lowEffct	hsa-miR-520a-3p:mirSVR_conserved_lowEffect-0.1-0.5	MicroRNA.org	1.466e-06	0.011	6.92e-05	0.0006574	14	1994	CDKN1B,INSR,BCL7B,PLCB1,WDR73,CCND1,FGFR1,PRKCZ,SMOC1,SUFU,JMJD1C,TRIM37,BICC1,WAC
Human Phenotype	HP:0001999	Abnormal facial shape		1.749e-06	0.006766	6.975e-05	0.0006164	41	1181	RAD51,RAD51C,NPM1,MLXIPL,PIGL,PTPN11,PIEZO2,FBN1,PPP3CA,CEP120,POLR1A,CLCNKA,ADAMTS3,RTEL1,ZNF423,KCNJ5,AGT,SETBP1,INSR,BCL7B,PKHD1,BAZ1B,PAX2,FGFR1,RPS26,RERE,CTNNB1,SMOC1,PBX1,ARID1A,PIGV,SUFU,ACE,TERT,LTBP4,JMJD1C,TRIM37,TBL2,TCTN1,H19,WAC
Human Phenotype	HP:0002009	Potter facies		1.77e-06	0.006846	6.986e-05	0.0006174	5	13	AGT,PKHD1,PAX2,PBX1,ACE
MicroRNA	hsa-miR-16:mirSVR_highEffct	hsa-miR-16:mirSVR_conserved_highEffect-0.5	MicroRNA.org	1.492e-06	0.0112	6.997e-05	0.0006648	12	1434	RAD51,RAD51C,NPM1,PIGL,AKT3,ADAMTS3,VPS33B,CCND1,FGFR1,PRKAG2,TCTN1,BICC1
MicroRNA	hsa-miR-519b-3p:mirSVR_lowEffct	hsa-miR-519b-3p:mirSVR_nonconserved_lowEffect-0.1-0.5	MicroRNA.org	1.509e-06	0.01132	7.034e-05	0.0006682	13	1709	RAD51,ERBB3,FBN1,ADAMTS3,SDCCAG8,MPDU1,INSR,PKHD1,PRKCZ,ACVRL1,PBX1,H19,WAC
MicroRNA	hsa-miR-519d:mirSVR_highEffct	hsa-miR-519d:mirSVR_conserved_highEffect-0.5	MicroRNA.org	1.524e-06	0.01144	7.059e-05	0.0006707	12	1437	COL4A1,NPM1,AKT3,ERBB3,ARHGAP24,PPP3CA,CEP120,SDCCAG8,PLCB1,SMOC1,TRIM37,WAC
MicroRNA	hsa-miR-4666a-3p		MirDB	1.533e-06	0.01151	7.059e-05	0.0006707	11	1182	COL4A1,CACNA1D,AKT3,PPP3CA,CEP120,SETBP1,BAZ1B,SMOC1,ARID1A,BICC1,WAC
GO: Biological Process	GO:0061458	reproductive system development		1.512e-06	0.00628	7.136e-05	0.0006358	11	415	CDKN1B,HNF1A,PTPN11,GLI1,AGT,INSR,MYOCD,CCND1,CTNNB1,ACE,JMJD1C
MicroRNA	hsa-miR-519a:mirSVR_lowEffct	hsa-miR-519a:mirSVR_nonconserved_lowEffect-0.1-0.5	MicroRNA.org	1.568e-06	0.01177	7.176e-05	0.0006818	13	1715	RAD51,ERBB3,FBN1,ADAMTS3,SDCCAG8,MPDU1,INSR,PKHD1,PRKCZ,ACVRL1,PBX1,H19,WAC
Human Phenotype	HP:0000347	Micrognathia		1.841e-06	0.007119	7.191e-05	0.0006355	32	791	RAD51,RAD51C,RPGRIP1,MLXIPL,PIGL,ERBB3,PTPN11,PIEZO2,FBN1,PPP3CA,CEP120,POLR1A,CLPB,VPS33B,WNT3,KCNJ5,SETBP1,BCL7B,PKHD1,BAZ1B,WDR73,FGFR1,RPS26,RPS27,RERE,SMOC1,PIGV,LTBP4,JMJD1C,TBL2,TCTN1,KNL1
MicroRNA	hsa-miR-509-5p:mirSVR_highEffct	hsa-miR-509-5p:mirSVR_nonconserved_highEffect-0.5	MicroRNA.org	1.597e-06	0.01199	7.266e-05	0.0006903	10	950	RAD51,RAD51C,AKT3,PTPN11,PIEZO2,ZNF423,INSR,CCT2,CTNNB1,PRKAG2
MicroRNA	hsa-miR-320a-5p		MirDB	1.654e-06	0.01241	7.477e-05	0.0007103	7	377	MCPH1,INSR,PAX2,ACVRL1,SUFU,PRDM16,VDR
GO: Biological Process	GO:0044057	regulation of system process		1.619e-06	0.006726	7.503e-05	0.0006684	15	813	CACNA1D,PTPN11,PPP3CA,ABCC8,KCNJ5,AGT,APOA1,MYOCD,FGFR1,PRKCZ,ACE,KISS1,PRDM16,PLCE1,VDR
GO: Biological Process	GO:0009628	response to abiotic stimulus		1.626e-06	0.006753	7.503e-05	0.0006684	21	1552	RAD51,CDKN1B,NPM1,CACNA1D,PTPN11,PIEZO2,CLPB,TRIM32,ABCC8,AGT,MYOCD,CCND1,PAX2,CTNNB1,PLEC,ACVRL1,GNB1,ACE,TERT,TBL2,STAT1
Human Phenotype	HP:0009118	Aplasia/Hypoplasia of the mandible		1.948e-06	0.007536	7.513e-05	0.000664	32	793	RAD51,RAD51C,RPGRIP1,MLXIPL,PIGL,ERBB3,PTPN11,PIEZO2,FBN1,PPP3CA,CEP120,POLR1A,CLPB,VPS33B,WNT3,KCNJ5,SETBP1,BCL7B,PKHD1,BAZ1B,WDR73,FGFR1,RPS26,RPS27,RERE,SMOC1,PIGV,LTBP4,JMJD1C,TBL2,TCTN1,KNL1
Human Phenotype	HP:0004207	Abnormal 5th finger morphology		1.968e-06	0.007613	7.513e-05	0.000664	24	487	RAD51,RAD51C,RPGRIP1,MLXIPL,PIGL,AKT3,PTPN11,PIEZO2,CEP120,TRIM32,SDCCAG8,SETBP1,BCL7B,BAZ1B,PRKCZ,RERE,SMOC1,ARID1A,SUFU,PRDM16,TBL2,CASZ1,TCTN1,H19
Human Phenotype	HP:0000126	Hydronephrosis		1.981e-06	0.007663	7.513e-05	0.000664	16	231	RAD51C,PIGL,ERBB3,PIEZO2,PPP3CA,SETBP1,FGFR1,PRKCZ,RERE,CTNNB1,PLEC,GNB1,PIGV,PRDM16,LTBP4,CASZ1
MicroRNA	hsa-miR-944:PITA	hsa-miR-944:PITA_TOP	PITA	1.674e-06	0.01256	7.523e-05	0.0007147	10	955	PTPN11,FBN1,PPP3CA,ADAMTS3,TRIM32,PLCB1,RERE,CCDC141,PRDM16,JMJD1C
MicroRNA	hsa-miR-1915:mirSVR_lowEffct	hsa-miR-1915:mirSVR_nonconserved_lowEffect-0.1-0.5	MicroRNA.org	1.693e-06	0.01271	7.563e-05	0.0007185	13	1727	RAD51,CACNA1D,MLXIPL,PIEZO2,KCNJ5,WDR73,PAX2,SMOC1,PIGV,ACE,TERT,TCTN1,WAC
GO: Biological Process	GO:0001933	negative regulation of protein phosphorylation		1.66e-06	0.006892	7.574e-05	0.0006747	11	419	CDKN1B,NPM1,CDKN2C,MLXIPL,HNF1A,AGT,INSR,MYOCD,PRKCZ,PLEC,PRKAG2
Human Phenotype	HP:0000796	Urethral obstruction		2.051e-06	0.007932	7.627e-05	0.0006741	9	67	NPM1,MLXIPL,COL7A1,RTEL1,BCL7B,BAZ1B,PLEC,TERT,TBL2
Human Phenotype	HP:0002150	Hypercalciuria		2.051e-06	0.007932	7.627e-05	0.0006741	9	67	CDKN1B,CDKN2C,MLXIPL,CLCNKA,KCNJ5,INSR,BCL7B,BAZ1B,TBL2
GO: Biological Process	GO:0061326	renal tubule development		1.698e-06	0.00705	7.633e-05	0.00068	7	134	COL4A1,AGT,PAX2,PRKCZ,CTNNB1,PBX1,STAT1
GO: Biological Process	GO:0003014	renal system process		1.709e-06	0.007099	7.633e-05	0.00068	8	193	HNF1A,NPHS2,PPP3CA,CLCNKA,AGT,CTNNB1,ACE,SLC5A1
Human Phenotype	HP:0004363	Abnormal circulating calcium concentration		2.106e-06	0.008147	7.759e-05	0.0006857	14	178	CDKN1B,CDKN2C,MLXIPL,CLCNKA,ADAMTS3,KCNJ5,INSR,BCL7B,BAZ1B,CCND1,JMJD1C,TBL2,SLC5A1,VDR
MicroRNA	hsa-miR-764:mirSVR_highEffct	hsa-miR-764:mirSVR_nonconserved_highEffect-0.5	MicroRNA.org	1.763e-06	0.01323	7.83e-05	0.0007439	8	549	AGT,CCT2,FGFR1,JMJD1C,TRIM37,CASZ1,BICC1,WAC
GO: Biological Process	GO:0046324	regulation of glucose import		1.803e-06	0.007489	7.967e-05	0.0007098	6	86	ERBB3,PTPN11,INSR,PRKAG2,ACE,TERT
MicroRNA	hsa-miR-1227:mirSVR_lowEffct	hsa-miR-1227:mirSVR_nonconserved_lowEffect-0.1-0.5	MicroRNA.org	1.808e-06	0.01357	7.982e-05	0.0007583	12	1461	RAD51C,HNF1A,ERBB3,PIEZO2,PLCB1,CCT2,NUP93,ACVRL1,PRKAG2,GNB1,BICC1,WAC
Human Phenotype	HP:0010461	Abnormality of the male genitalia		2.219e-06	0.008585	8.04e-05	0.0007106	45	1381	RAD51,RAD51C,COL4A1,CDKN1B,NPM1,CDKN2C,RPGRIP1,MLXIPL,COL7A1,PTPN11,PIEZO2,FBN1,CEP120,ADAMTS3,RTEL1,TRIM32,GLI1,WNT3,SDCCAG8,SETBP1,INSR,BCL7B,BAZ1B,CCND1,PAX2,FGFR1,PRKCZ,RPS26,RPS27,RERE,PLEC,SMOC1,PBX1,ARID1A,SUFU,CCDC141,KISS1,TERT,PRDM16,LTBP4,JMJD1C,TBL2,CASZ1,TCTN1,H19
Human Phenotype	HP:0000431	Wide nasal bridge		2.224e-06	0.008603	8.04e-05	0.0007106	26	563	MLXIPL,PIGL,PTPN11,PIEZO2,FBN1,POLR1A,ADAMTS3,KCNJ5,BCL7B,BAZ1B,FGFR1,PRKCZ,RPS26,RPS27,RERE,PBX1,PIGV,SUFU,PRDM16,LTBP4,JMJD1C,TRIM37,TBL2,CASZ1,WAC,VDR
Drug	CID000005591	troglitazone	Stitch	1.396e-08	0.0002415	8.051e-05	0.0008321	14	526	RAD51,CDKN1B,CDKN2C,MLXIPL,AKT3,PTPN11,ABCC8,AGT,INSR,CCND1,CTNNB1,PRDM16,STAT1,SLC5A1
MicroRNA	hsa-miR-7849-3p		MirDB	1.867e-06	0.01401	8.195e-05	0.0007786	7	384	AKT3,PPP3CA,CTNNB1,SMOC1,CCDC141,JMJD1C,SLC5A1
Human Phenotype	HP:0000553	Abnormal uvea morphology		2.345e-06	0.00907	8.398e-05	0.0007422	34	883	RAD51,RAD51C,COL4A1,CDKN1B,NPM1,CDKN2C,RPGRIP1,MLXIPL,FBN1,CEP120,RTEL1,WNT3,ZNF423,INSR,BCL7B,BAZ1B,WDR73,CCND1,PAX2,FGFR1,PRKCZ,RERE,CTNNB1,ACVRL1,SUFU,TERT,PRDM16,JMJD1C,TRIM37,TBL2,CASZ1,TCTN1,H19,WAC
Human Phenotype	HP:0000821	Hypothyroidism		2.386e-06	0.009228	8.466e-05	0.0007482	20	356	CDKN1B,MLXIPL,CLPB,ABCC8,SETBP1,INSR,BCL7B,BAZ1B,FGFR1,PRKCZ,RERE,CTNNB1,GNB1,SUFU,TERT,PRDM16,JMJD1C,TBL2,CASZ1,STAT1
Pubmed	21663700	PLC?1-SHP-2 complex, PLC?1 tyrosine dephosphorylation and SHP-2 phosphatase activity: a new part of Angiotensin II signaling?	Pubmed	1.575e-08	0.0006441	8.515e-05	0.0009533	3	3	PTPN11,AGT,PLCB1
Pubmed	9860302	Complete physical map of the common deletion region in Williams syndrome and identification and characterization of three novel genes.	Pubmed	1.575e-08	0.0006441	8.515e-05	0.0009533	3	3	MLXIPL,BCL7B,TBL2
Pubmed	22560297	Congenital asplenia in mice and humans with mutations in a Pbx/Nkx2-5/p15 module.	Pubmed	1.761e-08	0.0007202	8.515e-05	0.0009533	8	177	RAD51,CDKN1B,PPP3CA,CCND1,ACVRL1,PBX1,LTBP4,STAT1
Pubmed	24717294	Targeted deletion of kidney glucose-6 phosphatase leads to nephropathy.	Pubmed	1.874e-08	0.0007663	8.515e-05	0.0009533	4	12	MLXIPL,NPHS2,AGT,CTNNB1
MicroRNA	hsa-miR-129-5p:mirSVR_highEffct	hsa-miR-129-5p:mirSVR_conserved_highEffect-0.5	MicroRNA.org	1.957e-06	0.01469	8.54e-05	0.0008114	13	1750	MLXIPL,ERBB3,NPHS2,PIEZO2,ARHGAP24,PPP3CA,ADAMTS3,PKHD1,CCT2,FGFR1,RERE,PRKAG2,BICC1
MicroRNA	hsa-miR-383:mirSVR_lowEffct	hsa-miR-383:mirSVR_conserved_lowEffect-0.1-0.5	MicroRNA.org	1.97e-06	0.01478	8.544e-05	0.0008118	13	1751	RAD51,PTPN11,ARHGAP24,TRIM32,INSR,PKHD1,MYOCD,ARID1A,SUFU,CCDC141,TBL2,WAC,KNL1
MicroRNA	hsa-miR-432*:mirSVR_lowEffct	hsa-miR-432*:mirSVR_nonconserved_lowEffect-0.1-0.5	MicroRNA.org	1.994e-06	0.01497	8.602e-05	0.0008172	12	1475	FBN1,PPP3CA,MCPH1,ZNF423,MPDU1,BAZ1B,DAAM2,CCND1,RERE,ACVRL1,TRIM37,WAC
MicroRNA	mmu-miR-881-5p		MirDB	2.006e-06	0.01506	8.605e-05	0.0008175	9	755	PTPN11,ADAMTS3,VPS33B,MYOCD,SMOC1,ACVRL1,PBX1,TBL2,CASZ1
Human Phenotype	HP:0000369	Low-set ears		2.478e-06	0.009585	8.714e-05	0.0007701	33	843	COL4A1,RPGRIP1,MLXIPL,PTPN11,PIEZO2,FBN1,CEP120,ADAMTS3,VPS33B,TRIM32,WNT3,ZNF423,KCNJ5,SDCCAG8,SETBP1,INSR,BCL7B,PKHD1,BAZ1B,WDR73,FGFR1,PRKCZ,RPS26,RPS27,RERE,SMOC1,PBX1,SUFU,PRDM16,JMJD1C,TBL2,CASZ1,TCTN1
GO: Biological Process	GO:0070848	response to growth factor		2.045e-06	0.008492	8.879e-05	0.000791	16	942	PTPN11,FBN1,ADAMTS3,ZNF423,AGT,INSR,APOA1,MYOCD,PAX2,FGFR1,RERE,CTNNB1,SMOC1,ACVRL1,PRDM16,LTBP4
GO: Biological Process	GO:0045597	positive regulation of cell differentiation		2.052e-06	0.008524	8.879e-05	0.000791	18	1183	PPP3CA,TRIM32,WNT3,AGT,PLCB1,MYOCD,PAX2,FGFR1,PRKCZ,CTNNB1,ACVRL1,ARID1A,ACE,TERT,PRDM16,ZAP70,STAT1,VDR
MicroRNA	hsa-miR-15b-5p:Functional MTI	Functional MTI	miRTarbase	2.117e-06	0.01589	9.028e-05	0.0008577	9	760	NPM1,HNF1A,AKT3,MCPH1,VPS33B,INSR,CCND1,GNB1,WAC
GO: Biological Process	GO:0072160	nephron tubule epithelial cell differentiation		2.124e-06	0.008822	9.095e-05	0.0008102	4	22	PAX2,PRKCZ,CTNNB1,STAT1
GO: Biological Process	GO:0040011	locomotion		2.184e-06	0.009071	9.214e-05	0.0008209	23	1861	CDKN1B,AKT3,PPP3CA,TRIM32,GLI1,WNT3,ABCC8,AGT,INSR,PLCB1,DAAM2,APOA1,MYOCD,FGFR1,PRKCZ,PLEC,ACVRL1,GNB1,ACE,CCDC141,KISS1,TERT,ZAP70
GO: Biological Process	GO:0001655	urogenital system development		2.206e-06	0.009163	9.214e-05	0.0008209	6	89	CDKN1B,GLI1,WNT3,PAX2,CTNNB1,PBX1
GO: Biological Process	GO:0008643	carbohydrate transport		2.23e-06	0.009263	9.214e-05	0.0008209	8	200	HNF1A,ERBB3,PTPN11,INSR,PRKAG2,ACE,TERT,SLC5A1
GO: Biological Process	GO:0045936	negative regulation of phosphate metabolic process		2.241e-06	0.009306	9.214e-05	0.0008209	12	524	CDKN1B,NPM1,CDKN2C,MLXIPL,HNF1A,AGT,INSR,MYOCD,PRKCZ,PLEC,PRKAG2,H19
GO: Biological Process	GO:0010563	negative regulation of phosphorus metabolic process		2.285e-06	0.009491	9.305e-05	0.000829	12	525	CDKN1B,NPM1,CDKN2C,MLXIPL,HNF1A,AGT,INSR,MYOCD,PRKCZ,PLEC,PRKAG2,H19
MicroRNA	hsa-miR-196b:mirSVR_lowEffct	hsa-miR-196b:mirSVR_conserved_lowEffect-0.1-0.5	MicroRNA.org	2.211e-06	0.0166	9.377e-05	0.0008909	11	1228	AKT3,PTPN11,VPS33B,RTEL1,KCNJ5,SDCCAG8,MPDU1,CCT2,PRKCZ,PBX1,BICC1
ToppCell Atlas	7b24a4f712e1ae1525e8f1c8ec4e1fc43489cbee	pdx-Tumor_cells-T6|Tumor_cells / Sample and Cell Type and Tumor Cluster (all cells)	Human Hepatoblastoma Atlas	6.895e-08	0.001303	9.391e-05	0.0009789	7	182	KCNJ5,SETBP1,PAX2,FGFR1,RERE,ZAP70,VDR
ToppCell Atlas	5c698d904b6e78cc35475befa8cdf61ebc822ad9	renal_cortex_nuclei-Hypertensive_with+without-CKD-Epithelial|renal_cortex_nuclei / Celltypes from Cells and Nuclei per compartment and clinical group	Integrated Single-nucleus and Single-cell RNA-seq of the Adult Human Kidney	7.429e-08	0.001404	9.391e-05	0.0009789	7	184	MLXIPL,INSR,PKHD1,PAX2,CASZ1,SLC5A1,VDR
ToppCell Atlas	cb1fc4b9140666b43415e21c9b434dc9b144e9d0	human_hepatoblastoma-Hepatic_Stellate_cells|World / Sample and Cell Type and Tumor Cluster (all cells)	Human Hepatoblastoma Atlas	7.998e-08	0.001512	9.391e-05	0.0009789	7	186	COL4A1,AKT3,PIEZO2,ARHGAP24,FBN1,DAAM2,PLCE1
ToppCell Atlas	ed7ab4cf4629d96dad5c74d536fc428d0a8d4eb9	droplet-Lung-1m-Mesenchymal-fibroblast-adventitial_fibroblast-adventitial_fibroblast_l17|1m / method, tissue, age, lineage, sublineage, cell ontologies, cell type and subtype	Mouse Aging Atlas- Tabula Muris Senis (Lung and Trachea)	8.297e-08	0.001568	9.391e-05	0.0009789	7	187	MLXIPL,FBN1,GLI1,ZNF423,FGFR1,SMOC1,BICC1
ToppCell Atlas	9013d5339a7f2eca1387cfdf57c6f055be0938f9	renal_papilla_nuclei-Adult_normal_reference-Mesenchymal-Fibroblast-Collagen-low_Matrisome-low_fibroblast|renal_papilla_nuclei / Celltypes from Cells and Nuclei per compartment and clinical group	Integrated Single-nucleus and Single-cell RNA-seq of the Adult Human Kidney	8.604e-08	0.001626	9.391e-05	0.0009789	7	188	COL4A1,ARHGAP24,FBN1,SETBP1,PLCB1,DAAM2,PBX1
ToppCell Atlas	fe361215f4ba841aa5e1e581fb56f2f4d3ccd201	COVID-19-Heart-Fib_1|COVID-19 / Disease (COVID-19 only), tissue and cell type	COVID-19 Autopsy Atlas (Lung, Liver, Kidney, Heart)	8.604e-08	0.001626	9.391e-05	0.0009789	7	188	COL4A1,AKT3,ARHGAP24,FBN1,PLCB1,LTBP4,BICC1
ToppCell Atlas	f605d9b7eb422237cef56829e4fe2f8751232dee	renal_papilla_nuclei-Adult_normal_reference-Mesenchymal-Fibroblast-Collagen-low_Matrisome-low_fibroblast-|renal_papilla_nuclei / Celltypes from Cells and Nuclei per compartment and clinical group	Integrated Single-nucleus and Single-cell RNA-seq of the Adult Human Kidney	8.604e-08	0.001626	9.391e-05	0.0009789	7	188	COL4A1,ARHGAP24,FBN1,SETBP1,PLCB1,DAAM2,PBX1
ToppCell Atlas	7dcca3469f3a3b70db0420cb94f7765f39492f06	Adult-Mesenchymal-matrix_fibroblast_2_cell-D175|Adult / Lineage, Cell type, age group and donor	Human Lung Cells in 3 Age Groups (Wang et al.)	9.248e-08	0.001748	9.391e-05	0.0009789	7	190	PIEZO2,FBN1,ADAMTS3,ZNF423,SETBP1,PBX1,BICC1
ToppCell Atlas	8d56e360ebc624ca4cd7f0af4f3cc599c244f134	Fetal_29-31_weeks-Mesenchymal-matrix_fibroblast_2_cell|Fetal_29-31_weeks / Lineage, Cell type, age group and donor	Human Lung Cells in 3 Age Groups (Wang et al.)	9.932e-08	0.001877	9.391e-05	0.0009789	7	192	CACNA1D,PIEZO2,FBN1,SETBP1,FGFR1,LTBP4,BICC1
ToppCell Atlas	5e709c0714e8eba27e03a6def0544256bedb3ced	367C-Endothelial_cells-Endothelial-F_(Lymphatics)|Endothelial_cells / Donor, Lineage, Cell class and subclass (all cells)	Tissue Stability Cell Atlas - Lung Cells	9.932e-08	0.001877	9.391e-05	0.0009789	7	192	CDKN2C,PIEZO2,CCND1,PRKCZ,SMOC1,CCDC141,LTBP4
ToppCell Atlas	5f4f44f15d3a2846981e68296643a4634930a211	367C-Endothelial_cells-Endothelial-F_(Lymphatics)-|Endothelial_cells / Donor, Lineage, Cell class and subclass (all cells)	Tissue Stability Cell Atlas - Lung Cells	9.932e-08	0.001877	9.391e-05	0.0009789	7	192	CDKN2C,PIEZO2,CCND1,PRKCZ,SMOC1,CCDC141,LTBP4
ToppCell Atlas	a769158c49d2b208c4224d85e7ae68c85cc372ed	Mesenchymal-matrix_fibroblast_2_cell|World / Lineage, Cell type, age group and donor	Human Lung Cells in 3 Age Groups (Wang et al.)	9.932e-08	0.001877	9.391e-05	0.0009789	7	192	PIEZO2,FBN1,ZNF423,SETBP1,FGFR1,LTBP4,BICC1
ToppCell Atlas	9ab47b360bee1d4f1092c2269e58acebe9584021	Children_(3_yrs)-Mesenchymal-matrix_fibroblast_2_cell|Children_(3_yrs) / Lineage, Cell type, age group and donor	Human Lung Cells in 3 Age Groups (Wang et al.)	1.029e-07	0.001945	9.391e-05	0.0009789	7	193	PIEZO2,FBN1,ZNF423,SETBP1,FGFR1,PBX1,BICC1
ToppCell Atlas	261cafc167c86ab277be4ea7f08b0173e2dde26e	Children_(3_yrs)-Mesenchymal-matrix_fibroblast_2_cell-D139|Children_(3_yrs) / Lineage, Cell type, age group and donor	Human Lung Cells in 3 Age Groups (Wang et al.)	1.029e-07	0.001945	9.391e-05	0.0009789	7	193	COL4A1,FBN1,ADAMTS3,SETBP1,FGFR1,PBX1,BICC1
ToppCell Atlas	ff0aa455e9844a6d7ae57ff59fb6cea825cf1fc2	Children_(3_yrs)-Mesenchymal-matrix_fibroblast_2_cell-D032|Children_(3_yrs) / Lineage, Cell type, age group and donor	Human Lung Cells in 3 Age Groups (Wang et al.)	1.104e-07	0.002086	9.391e-05	0.0009789	7	195	FBN1,ZNF423,SETBP1,PLCB1,FGFR1,PBX1,BICC1
ToppCell Atlas	6a02ebbeb3199447ddce64d92d8809436e040eba	RA-02._Fibroblast_II|RA / Chamber and Cluster_Paper	Transcriptional and Cellular Diversity of the Human Heart	1.104e-07	0.002086	9.391e-05	0.0009789	7	195	AKT3,FBN1,PPP3CA,SETBP1,PLCB1,PBX1,BICC1
ToppCell Atlas	e8cbda03837f1f26470a9d93aa7fdaa04e08e38a	RA-02._Fibroblast_II|World / Chamber and Cluster_Paper	Transcriptional and Cellular Diversity of the Human Heart	1.143e-07	0.00216	9.391e-05	0.0009789	7	196	COL4A1,AKT3,FBN1,PPP3CA,SETBP1,PLCB1,BICC1
GO: Biological Process	GO:0050678	regulation of epithelial cell proliferation		2.377e-06	0.009871	9.491e-05	0.0008456	12	527	CDKN1B,NPM1,AKT3,GLI1,PKHD1,CCND1,PAX2,FGFR1,CTNNB1,ACVRL1,STAT1,VDR
GO: Biological Process	GO:0033674	positive regulation of kinase activity		2.377e-06	0.009871	9.491e-05	0.0008456	12	527	CDKN1B,NPM1,HNF1A,ERBB3,FBN1,AGT,INSR,CCND1,FGFR1,PRKCZ,PRKAG2,ACE
Mouse Phenotype	MP:0010630	abnormal cardiac muscle tissue morphology		1.241e-07	0.0003987	9.524e-05	0.0008241	15	466	CDKN1B,ERBB3,PTPN11,FBN1,BAZ1B,MYOCD,FGFR1,PLEC,ACVRL1,PRKAG2,ARID1A,SUFU,LTBP4,TRIM37,CASZ1
Mouse Phenotype	MP:0000432	abnormal head morphology		1.545e-07	0.0004964	9.524e-05	0.0008241	22	1034	CDKN1B,COL7A1,PTPN11,MCPH1,ADAMTS3,RTEL1,ZNF423,SDCCAG8,BAZ1B,DAAM2,CCND1,FGFR1,RERE,CTNNB1,SMOC1,ACVRL1,GNB1,PBX1,PIGV,SUFU,PRDM16,VDR
Mouse Phenotype	MP:0031310	abnormal cyst		1.566e-07	0.0005032	9.524e-05	0.0008241	12	286	COL4A1,CDKN2C,ADAMTS3,SDCCAG8,PKHD1,PAX2,PIGV,ACE,KISS1,TRIM37,BICC1,VDR
Mouse Phenotype	MP:0005381	digestive/alimentary phenotype		1.779e-07	0.0005715	9.524e-05	0.0008241	26	1425	MLXIPL,COL7A1,HNF1A,ERBB3,CLCNKA,ADAMTS3,SDCCAG8,INSR,PKHD1,CCND1,FGFR1,RERE,CTNNB1,SMOC1,ACVRL1,PBX1,PIGV,SUFU,KISS1,TERT,PRDM16,LTBP4,BICC1,STAT1,SLC5A1,VDR
Human Phenotype	HP:0012579	Minimal change glomerulonephritis		2.83e-06	0.01095	9.796e-05	0.0008657	7	37	NPHS2,ARHGAP24,DAAM2,PAX2,NUP93,ZAP70,PLCE1
Human Phenotype	HP:0100539	Periorbital edema		2.836e-06	0.01097	9.796e-05	0.0008657	11	110	MLXIPL,NPHS2,ARHGAP24,BCL7B,BAZ1B,DAAM2,PAX2,NUP93,LTBP4,TBL2,PLCE1
GO: Biological Process	GO:0071326	cellular response to monosaccharide stimulus		2.492e-06	0.01035	9.799e-05	0.000873	8	203	CACNA1D,MLXIPL,HNF1A,PPP3CA,ABCC8,PLCB1,PAX2,ACE
GO: Biological Process	GO:1901989	positive regulation of cell cycle phase transition		2.501e-06	0.01039	9.799e-05	0.000873	7	142	RAD51C,NPM1,GLI1,PLCB1,CCND1,PBX1,TERT
GO: Biological Process	GO:0001763	morphogenesis of a branching structure		2.56e-06	0.01063	9.934e-05	0.000885	9	274	COL4A1,AGT,PKHD1,PAX2,FGFR1,RERE,CTNNB1,PBX1,VDR
MicroRNA	hsa-miR-651:mirSVR_lowEffct	hsa-miR-651:mirSVR_nonconserved_lowEffect-0.1-0.5	MicroRNA.org	2.386e-06	0.01791	0.0001006	0.0009557	12	1501	CDKN1B,CACNA1D,AKT3,PTPN11,ADAMTS3,CCT2,MYOCD,ACVRL1,PRKAG2,JMJD1C,WAC,KNL1
GO: Biological Process	GO:0050673	epithelial cell proliferation		2.625e-06	0.0109	0.0001009	0.0008991	13	631	CDKN1B,NPM1,AKT3,GLI1,PKHD1,APOA1,CCND1,PAX2,FGFR1,CTNNB1,ACVRL1,STAT1,VDR
Drug	ctd:C057693	troglitazone	CTD	2.431e-08	0.0004205	0.0001051	0.001086	21	1329	RAD51,RAD51C,CDKN1B,NPM1,CDKN2C,COL7A1,FBN1,ABCC8,AGT,INSR,APOA1,CCND1,CTNNB1,PLEC,SMOC1,ACVRL1,TERT,LTBP4,STAT1,SLC5A1,VDR
MicroRNA	hsa-miR-299-5p:mirSVR_lowEffct	hsa-miR-299-5p:mirSVR_nonconserved_lowEffect-0.1-0.5	MicroRNA.org	2.536e-06	0.01904	0.0001063	0.00101	12	1510	RAD51C,COL4A1,ARHGAP24,MCPH1,BAZ1B,FGFR1,CTNNB1,ARID1A,SUFU,CCDC141,PRDM16,TBL2
GO: Biological Process	GO:2000145	regulation of cell motility		2.811e-06	0.01167	0.0001071	0.000954	19	1338	CDKN1B,AKT3,PPP3CA,TRIM32,GLI1,ABCC8,AGT,INSR,PLCB1,DAAM2,MYOCD,FGFR1,PRKCZ,ACVRL1,GNB1,ACE,KISS1,TERT,ZAP70
MicroRNA	mmu-miR-6387		MirDB	2.608e-06	0.01957	0.0001082	0.001028	7	404	HNF1A,SETBP1,MYOCD,CCND1,MAPKBP1,GNB1,CCDC141
MicroRNA	hsa-miR-1207-5p		MirDB	2.608e-06	0.01958	0.0001082	0.001028	10	1004	NPHS2,BCL7B,PAX2,PLEC,SMOC1,ACVRL1,PBX1,SUFU,PRDM16,VDR
MicroRNA	hsa-miR-3172:mirSVR_lowEffct	hsa-miR-3172:mirSVR_nonconserved_lowEffect-0.1-0.5	MicroRNA.org	2.63e-06	0.01974	0.0001085	0.00103	13	1798	COL7A1,HNF1A,KCNJ5,SETBP1,INSR,BAZ1B,CCND1,RERE,CTNNB1,GNB1,TCTN1,WAC,PLCE1
Drug	CID000033184	azoxymethane	Stitch	3.144e-08	0.0005438	0.0001088	0.001124	9	179	RAD51,CDKN1B,WNT3,ABCC8,AGT,INSR,CCND1,CTNNB1,STAT1
Human Phenotype	HP:0005562	Multiple renal cysts		3.191e-06	0.01234	0.0001092	0.0009652	8	53	COL4A1,MLXIPL,BCL7B,PKHD1,BAZ1B,CCND1,JMJD1C,TBL2
MicroRNA	hsa-miR-4656		MirDB	2.694e-06	0.02022	0.0001105	0.00105	7	406	FBN1,MCPH1,CLPB,BAZ1B,ACVRL1,SUFU,VDR
MicroRNA	hsa-miR-302e:mirSVR_lowEffct	hsa-miR-302e:mirSVR_conserved_lowEffect-0.1-0.5	MicroRNA.org	2.711e-06	0.02035	0.0001106	0.001051	13	1803	CDKN1B,NPHS2,INSR,BCL7B,WDR73,CCND1,FGFR1,PRKCZ,SUFU,JMJD1C,TRIM37,BICC1,WAC
MicroRNA	hsa-miR-6854-5p		MirDB	2.738e-06	0.02055	0.000111	0.001054	6	260	HNF1A,TRIM32,INSR,FGFR1,SUFU,PRDM16
MicroRNA	hsa-miR-106b:mirSVR_highEffct	hsa-miR-106b:mirSVR_conserved_highEffect-0.5	MicroRNA.org	2.75e-06	0.02064	0.000111	0.001054	12	1522	COL4A1,NPM1,AKT3,ERBB3,ARHGAP24,PPP3CA,CEP120,SDCCAG8,PLCB1,SMOC1,TRIM37,WAC
Human Phenotype	HP:0040202	Abnormal consumption behavior		3.291e-06	0.01273	0.0001117	0.0009869	13	159	CACNA1D,HNF1A,ABCC8,KCNJ5,INSR,PKHD1,FGFR1,PRKCZ,RERE,CTNNB1,ARID1A,PRDM16,CASZ1
MicroRNA	hsa-miR-216b:mirSVR_lowEffct	hsa-miR-216b:mirSVR_conserved_lowEffect-0.1-0.5	MicroRNA.org	2.845e-06	0.02135	0.0001142	0.001085	13	1811	RAD51C,CACNA1D,ERBB3,PTPN11,SDCCAG8,PKHD1,FGFR1,RERE,CTNNB1,ARID1A,TRIM37,CASZ1,H19
MicroRNA	hsa-miR-490-5p:mirSVR_lowEffct	hsa-miR-490-5p:mirSVR_nonconserved_lowEffect-0.1-0.5	MicroRNA.org	2.882e-06	0.02163	0.0001151	0.001093	12	1529	NPHS2,PIEZO2,MCPH1,MPDU1,PLCB1,CCND1,FGFR1,SMOC1,GNB1,TCTN1,WAC,PLCE1
MicroRNA	hsa-miR-196a:mirSVR_lowEffct	hsa-miR-196a:mirSVR_conserved_lowEffect-0.1-0.5	MicroRNA.org	2.914e-06	0.02187	0.0001157	0.001099	11	1264	AKT3,PTPN11,VPS33B,RTEL1,KCNJ5,SDCCAG8,MPDU1,CCT2,PRKCZ,PBX1,BICC1
Human Phenotype	HP:0000035	Abnormal testis morphology		3.448e-06	0.01333	0.000116	0.001025	38	1073	RAD51,RAD51C,COL4A1,CDKN1B,NPM1,RPGRIP1,MLXIPL,PTPN11,PIEZO2,FBN1,CEP120,ADAMTS3,RTEL1,TRIM32,GLI1,WNT3,SDCCAG8,SETBP1,BCL7B,BAZ1B,PAX2,FGFR1,PRKCZ,RERE,SMOC1,PBX1,ARID1A,SUFU,CCDC141,KISS1,TERT,PRDM16,LTBP4,JMJD1C,TBL2,CASZ1,TCTN1,H19
MicroRNA	hsa-miR-1911*:mirSVR_lowEffct	hsa-miR-1911*:mirSVR_nonconserved_lowEffect-0.1-0.5	MicroRNA.org	2.94e-06	0.02207	0.0001161	0.001103	12	1532	NPM1,PIGL,PIEZO2,CLCNKA,SDCCAG8,SETBP1,FGFR1,MAPKBP1,GNB1,CASZ1,WAC,VDR
MicroRNA	hsa-miR-133a-3p.1:TargetScan	hsa-miR-133a-3p.1	TargetScan	3.014e-06	0.02262	0.000118	0.001121	7	413	CLPB,INSR,DAAM2,PAX2,FGFR1,PRDM16,BICC1
MicroRNA	hsa-miR-767-5p:mirSVR_lowEffct	hsa-miR-767-5p:mirSVR_nonconserved_lowEffect-0.1-0.5	MicroRNA.org	3.019e-06	0.02266	0.000118	0.001121	12	1536	RAD51,RAD51C,CACNA1D,COL7A1,PPP3CA,ADAMTS3,CCT2,CCND1,PRKCZ,CTNNB1,CCDC141,PLCE1
MicroRNA	hsa-miR-503-5p		MirDB	3.055e-06	0.02293	0.0001188	0.001129	6	265	AKT3,ADAMTS3,VPS33B,ZNF423,INSR,CCND1
Transcription Factor Binding Site	V$HNF4_01	V$HNF4_01	TFBS	4.446e-07	0.0003654	0.0001218	0.0008879	8	212	HNF1A,ERBB3,WNT3,INSR,PLEC,SMOC1,PRDM16,JMJD1C
Human Phenotype	HP:0002717	Adrenal overactivity		3.692e-06	0.01428	0.0001231	0.001088	8	54	CDKN1B,CDKN2C,CACNA1D,CLCNKA,KCNJ5,INSR,CTNNB1,TERT
MicroRNA	hsa-miR-578:mirSVR_highEffct	hsa-miR-578:mirSVR_nonconserved_highEffect-0.5	MicroRNA.org	3.186e-06	0.02391	0.0001233	0.001171	13	1830	RAD51,RAD51C,CDKN1B,PPP3CA,MCPH1,ADAMTS3,CCT2,MYOCD,CTNNB1,CASZ1,TCTN1,WAC,KNL1
Human Phenotype	HP:0002617	Vascular dilatation		3.74e-06	0.01446	0.0001236	0.001093	15	214	COL4A1,MLXIPL,PTPN11,FBN1,BCL7B,BAZ1B,PRKCZ,RERE,PBX1,PRDM16,LTBP4,TBL2,CASZ1,BICC1,STAT1
MicroRNA	hsa-miR-34a*:mirSVR_lowEffct	hsa-miR-34a*:mirSVR_nonconserved_lowEffect-0.1-0.5	MicroRNA.org	3.224e-06	0.0242	0.0001239	0.001177	13	1832	RAD51,COL7A1,PIEZO2,MCPH1,CLCNKA,SDCCAG8,INSR,PKHD1,PLCB1,CCT2,CCDC141,JMJD1C,WAC
MicroRNA	hsa-miR-484:mirSVR_lowEffct	hsa-miR-484:mirSVR_nonconserved_lowEffect-0.1-0.5	MicroRNA.org	3.243e-06	0.02434	0.0001239	0.001177	13	1833	CACNA1D,HNF1A,ERBB3,CLPB,RTEL1,BCL7B,PKHD1,SUFU,CCDC141,TERT,ZAP70,TCTN1,SLC5A1
MicroRNA	GTGACTT,MIR-224:MSigDB	GTGACTT,MIR-224:MSigDB	MSigDB	3.253e-06	0.02441	0.0001239	0.001177	5	150	COL7A1,PIEZO2,ZNF423,RERE,SUFU
Human Phenotype	HP:0003764	Nevus		3.787e-06	0.01465	0.0001241	0.001097	13	161	MLXIPL,COL7A1,PTPN11,FBN1,SETBP1,BCL7B,BAZ1B,FGFR1,SUFU,TERT,TRIM37,TBL2,H19
Drug	ctd:C070081	fulvestrant	CTD	4.34e-08	0.0007507	0.0001251	0.001293	13	484	RAD51,CDKN1B,NPM1,GLI1,AGT,INSR,APOA1,CCND1,ARID1A,KISS1,TERT,STAT1,VDR
Human Phenotype	HP:0010946	Dilatation of the renal pelvis		3.862e-06	0.01494	0.0001255	0.00111	16	243	RAD51C,PIGL,ERBB3,PIEZO2,PPP3CA,SETBP1,FGFR1,PRKCZ,RERE,CTNNB1,PLEC,GNB1,PIGV,PRDM16,LTBP4,CASZ1
Human Phenotype	HP:0001823	Low weight		3.954e-06	0.01529	0.0001274	0.001126	25	543	RAD51,RAD51C,CDKN1B,NPM1,CDKN2C,HNF1A,ERBB3,FBN1,CLCNKA,VPS33B,ABCC8,INSR,PKHD1,WDR73,CCND1,PAX2,RPS26,RPS27,CTNNB1,PBX1,TERT,TRIM37,STAT1,H19,SLC5A1
Human Phenotype	HP:0011334	Facial shape deformation		4.016e-06	0.01553	0.0001281	0.001132	5	15	AGT,PKHD1,PAX2,PBX1,ACE
Human Phenotype	HP:0010624	Aplastic/hypoplastic toenail		4.041e-06	0.01563	0.0001281	0.001132	11	114	NPM1,MLXIPL,COL7A1,RTEL1,GLI1,BCL7B,BAZ1B,FGFR1,ARID1A,TERT,TBL2
GO: Biological Process	GO:0042593	glucose homeostasis		3.412e-06	0.01417	0.0001288	0.001147	10	364	CACNA1D,MLXIPL,HNF1A,PTPN11,FBN1,PPP3CA,ABCC8,INSR,PAX2,ACE
GO: Biological Process	GO:0033500	carbohydrate homeostasis		3.496e-06	0.01452	0.0001308	0.001165	10	365	CACNA1D,MLXIPL,HNF1A,PTPN11,FBN1,PPP3CA,ABCC8,INSR,PAX2,ACE
MicroRNA	hsa-miR-16-5p:Functional MTI	Functional MTI	miRTarbase	3.467e-06	0.02602	0.0001314	0.001249	12	1557	RAD51C,COL4A1,AKT3,VPS33B,TRIM32,MPDU1,BAZ1B,CCND1,FGFR1,RPS27,PLEC,GNB1
Pubmed	23720040	Deficient FGF signaling causes optic nerve dysgenesis and ocular coloboma.	Pubmed	3.295e-08	0.001348	0.0001319	0.001477	5	36	PTPN11,GLI1,CCND1,PAX2,FGFR1
Pubmed	20734064	A large-scale candidate gene association study of age at menarche and age at natural menopause.	Pubmed	3.547e-08	0.001451	0.0001319	0.001477	9	275	PTPN11,ABCC8,AGT,INSR,FGFR1,ACVRL1,ACE,KISS1,VDR
GO: Biological Process	GO:0034284	response to monosaccharide		3.632e-06	0.01508	0.0001347	0.0012	9	286	CDKN1B,CACNA1D,MLXIPL,HNF1A,PPP3CA,ABCC8,PLCB1,PAX2,ACE
Human Phenotype	HP:0010944	Abnormal renal pelvis morphology		4.299e-06	0.01663	0.0001352	0.001195	16	245	RAD51C,PIGL,ERBB3,PIEZO2,PPP3CA,SETBP1,FGFR1,PRKCZ,RERE,CTNNB1,PLEC,GNB1,PIGV,PRDM16,LTBP4,CASZ1
Human Phenotype	HP:0011138	Abnormality of skin adnexa morphology		4.336e-06	0.01677	0.0001353	0.001195	49	1613	RAD51,RAD51C,CDKN1B,NPM1,CDKN2C,MLXIPL,COL7A1,PIGL,HNF1A,PTPN11,FBN1,CEP120,ADAMTS3,RTEL1,TRIM32,GLI1,ABCC8,ZNF423,SDCCAG8,SETBP1,INSR,BCL7B,BAZ1B,WDR73,CCND1,FGFR1,PRKCZ,RPS26,RPS27,RERE,CTNNB1,PLEC,SMOC1,ACVRL1,ARID1A,PIGV,SUFU,CCDC141,KISS1,TERT,PRDM16,JMJD1C,TBL2,CASZ1,TCTN1,H19,WAC,KNL1,VDR
GO: Biological Process	GO:2000045	regulation of G1/S transition of mitotic cell cycle		3.686e-06	0.01531	0.0001355	0.001207	8	214	CDKN1B,CDKN2C,BCL7B,PLCB1,CCND1,ARID1A,TERT,WAC
MicroRNA	hsa-miR-142-3p.1:TargetScan	hsa-miR-142-3p.1	TargetScan	3.624e-06	0.02719	0.0001367	0.001298	6	273	PPP3CA,ADAMTS3,PLCB1,RERE,JMJD1C,CASZ1
Human Phenotype	HP:0000209	Abnormality of the jaws		4.471e-06	0.01729	0.0001383	0.001223	38	1084	RAD51,RAD51C,NPM1,RPGRIP1,MLXIPL,PIGL,ERBB3,PTPN11,PIEZO2,FBN1,PPP3CA,CEP120,POLR1A,CLPB,ADAMTS3,VPS33B,RTEL1,WNT3,KCNJ5,SETBP1,INSR,BCL7B,PKHD1,BAZ1B,WDR73,FGFR1,RPS26,RPS27,RERE,SMOC1,PIGV,SUFU,TERT,LTBP4,JMJD1C,TBL2,TCTN1,KNL1
MicroRNA	hsa-miR-135b-5p:TargetScan	hsa-miR-135b-5p	TargetScan	3.735e-06	0.02803	0.0001395	0.001325	8	608	CDKN2C,CACNA1D,AKT3,PLCB1,MYOCD,MAPKBP1,PRDM16,CASZ1
MicroRNA	hsa-miR-135a-5p:TargetScan	hsa-miR-135a-5p	TargetScan	3.735e-06	0.02803	0.0001395	0.001325	8	608	CDKN2C,CACNA1D,AKT3,PLCB1,MYOCD,MAPKBP1,PRDM16,CASZ1
Human Phenotype	HP:0030791	Abnormal jaw morphology		4.577e-06	0.0177	0.0001397	0.001235	38	1085	RAD51,RAD51C,NPM1,RPGRIP1,MLXIPL,PIGL,ERBB3,PTPN11,PIEZO2,FBN1,PPP3CA,CEP120,POLR1A,CLPB,ADAMTS3,VPS33B,RTEL1,WNT3,KCNJ5,SETBP1,INSR,BCL7B,PKHD1,BAZ1B,WDR73,FGFR1,RPS26,RPS27,RERE,SMOC1,PIGV,SUFU,TERT,LTBP4,JMJD1C,TBL2,TCTN1,KNL1
Human Phenotype	HP:0009136	Duplication involving bones of the feet		4.624e-06	0.01789	0.0001397	0.001235	12	139	RPGRIP1,CEP120,GLI1,ZNF423,PRKCZ,RERE,SMOC1,SUFU,PRDM16,JMJD1C,CASZ1,TCTN1
Human Phenotype	HP:0001829	Foot polydactyly		4.624e-06	0.01789	0.0001397	0.001235	12	139	RPGRIP1,CEP120,GLI1,ZNF423,PRKCZ,RERE,SMOC1,SUFU,PRDM16,JMJD1C,CASZ1,TCTN1
Human Phenotype	HP:0011865	Abnormal urine cation concentration		4.792e-06	0.01854	0.0001412	0.001248	9	74	CDKN1B,CDKN2C,MLXIPL,CLCNKA,KCNJ5,INSR,BCL7B,BAZ1B,TBL2
Human Phenotype	HP:0011280	Abnormality of urine calcium concentration		4.792e-06	0.01854	0.0001412	0.001248	9	74	CDKN1B,CDKN2C,MLXIPL,CLCNKA,KCNJ5,INSR,BCL7B,BAZ1B,TBL2
Human Phenotype	HP:0001143	Small eyes		4.818e-06	0.01864	0.0001412	0.001248	17	277	RAD51,RAD51C,COL4A1,RPGRIP1,PIEZO2,CEP120,WNT3,WDR73,PAX2,FGFR1,RERE,CTNNB1,SMOC1,SUFU,JMJD1C,TCTN1,COX14
Human Phenotype	HP:0000568	Microphthalmia		4.818e-06	0.01864	0.0001412	0.001248	17	277	RAD51,RAD51C,COL4A1,RPGRIP1,PIEZO2,CEP120,WNT3,WDR73,PAX2,FGFR1,RERE,CTNNB1,SMOC1,SUFU,JMJD1C,TCTN1,COX14
MicroRNA	hsa-miR-134:mirSVR_lowEffct	hsa-miR-134:mirSVR_conserved_lowEffect-0.1-0.5	MicroRNA.org	3.822e-06	0.02869	0.000142	0.001349	12	1572	RAD51C,CDKN1B,MLXIPL,PIEZO2,MPDU1,INSR,DAAM2,MYOCD,PIGV,TRIM37,ZAP70,KNL1
GO: Biological Process	GO:0042326	negative regulation of phosphorylation		3.905e-06	0.01622	0.0001423	0.001267	11	458	CDKN1B,NPM1,CDKN2C,MLXIPL,HNF1A,AGT,INSR,MYOCD,PRKCZ,PLEC,PRKAG2
MicroRNA	hsa-miR-938:mirSVR_lowEffct	hsa-miR-938:mirSVR_nonconserved_lowEffect-0.1-0.5	MicroRNA.org	3.916e-06	0.02939	0.0001448	0.001375	9	820	RAD51,CACNA1D,FBN1,BCL7B,WDR73,RERE,CCDC141,STAT1,PLCE1
GO: Biological Process	GO:0000082	G1/S transition of mitotic cell cycle		4.066e-06	0.01689	0.0001468	0.001308	9	290	CDKN1B,CDKN2C,PPP3CA,BCL7B,PLCB1,CCND1,ARID1A,TERT,WAC
Mouse Phenotype	MP:0000428	abnormal craniofacial morphology		3.689e-07	0.001185	0.0001482	0.001282	24	1278	CDKN1B,COL7A1,PTPN11,FBN1,ADAMTS3,ZNF423,SDCCAG8,PLCB1,BAZ1B,DAAM2,CCND1,FGFR1,RERE,CTNNB1,SMOC1,ACVRL1,GNB1,PBX1,PIGV,SUFU,PRDM16,TRIM37,WAC,VDR
Mouse Phenotype	MP:0005382	craniofacial phenotype		3.689e-07	0.001185	0.0001482	0.001282	24	1278	CDKN1B,COL7A1,PTPN11,FBN1,ADAMTS3,ZNF423,SDCCAG8,PLCB1,BAZ1B,DAAM2,CCND1,FGFR1,RERE,CTNNB1,SMOC1,ACVRL1,GNB1,PBX1,PIGV,SUFU,PRDM16,TRIM37,WAC,VDR
MicroRNA	hsa-miR-4505		MirDB	4.033e-06	0.03027	0.0001484	0.00141	9	823	ERBB3,PAX2,RERE,PLEC,MAPKBP1,ACVRL1,PRDM16,CASZ1,VDR
MicroRNA	hsa-miR-532-3p:mirSVR_highEffct	hsa-miR-532-3p:mirSVR_nonconserved_highEffect-0.5	MicroRNA.org	4.11e-06	0.03084	0.0001505	0.001429	8	616	RAD51,WDR73,PBX1,ARID1A,TERT,TCTN1,STAT1,WAC
Human Phenotype	HP:0004375	Neoplasm of the nervous system		5.178e-06	0.02003	0.0001506	0.001331	14	192	CDKN1B,CDKN2C,PTPN11,ADAMTS3,SETBP1,CCND1,FGFR1,PRKCZ,RERE,CTNNB1,SUFU,TERT,PRDM16,CASZ1
Human Phenotype	HP:0002575	Tracheoesophageal fistula		5.222e-06	0.0202	0.0001507	0.001332	10	95	RAD51,RAD51C,NPM1,MLXIPL,RTEL1,BCL7B,BAZ1B,FGFR1,TERT,TBL2
Human Phenotype	HP:0000422	Abnormal nasal bridge morphology		5.27e-06	0.02038	0.0001509	0.001334	37	1046	MLXIPL,PIGL,AKT3,PTPN11,PIEZO2,FBN1,CEP120,POLR1A,ADAMTS3,TRIM32,ZNF423,KCNJ5,SDCCAG8,SETBP1,INSR,BCL7B,BAZ1B,FGFR1,PRKCZ,RPS26,RPS27,RERE,SMOC1,PBX1,ARID1A,PIGV,SUFU,KISS1,PRDM16,LTBP4,JMJD1C,TRIM37,TBL2,CASZ1,TCTN1,WAC,VDR
Human Phenotype	HP:0008386	Aplasia/Hypoplasia of the nails		5.307e-06	0.02053	0.0001509	0.001334	16	249	NPM1,MLXIPL,COL7A1,PIGL,RTEL1,GLI1,BCL7B,BAZ1B,WDR73,FGFR1,RERE,PLEC,ARID1A,PIGV,TERT,TBL2
GO: Biological Process	GO:0071322	cellular response to carbohydrate stimulus		4.227e-06	0.01755	0.0001513	0.001348	8	218	CACNA1D,MLXIPL,HNF1A,PPP3CA,ABCC8,PLCB1,PAX2,ACE
MicroRNA	hsa-miR-4660		MirDB	4.169e-06	0.03129	0.0001514	0.001438	7	434	PPP3CA,SETBP1,RERE,MAPKBP1,CCDC141,TRIM37,WAC
MicroRNA	hsa-miR-582-5p		MirDB	4.193e-06	0.03147	0.0001514	0.001438	9	827	CACNA1D,FBN1,ABCC8,SETBP1,ARID1A,ACE,PRDM16,BICC1,WAC
MicroRNA	mmu-miR-133a-3p		MirDB	4.232e-06	0.03176	0.0001514	0.001438	7	435	ARHGAP24,FBN1,AGT,FGFR1,PRDM16,LTBP4,BICC1
MicroRNA	mmu-miR-133b-3p		MirDB	4.232e-06	0.03176	0.0001514	0.001438	7	435	ARHGAP24,FBN1,AGT,FGFR1,PRDM16,LTBP4,BICC1
MicroRNA	hsa-miR-526b*:mirSVR_highEffct	hsa-miR-526b*:mirSVR_nonconserved_highEffect-0.5	MicroRNA.org	4.236e-06	0.03179	0.0001514	0.001438	12	1588	COL4A1,NPM1,AKT3,ERBB3,ARHGAP24,PPP3CA,CEP120,SDCCAG8,PLCB1,SMOC1,TRIM37,WAC
GO: Biological Process	GO:0072202	cell differentiation involved in metanephros development		4.285e-06	0.0178	0.0001521	0.001355	4	26	NPHS2,PAX2,CTNNB1,STAT1
MicroRNA	hsa-miR-188-3p:mirSVR_lowEffct	hsa-miR-188-3p:mirSVR_nonconserved_lowEffect-0.1-0.5	MicroRNA.org	4.339e-06	0.03257	0.0001543	0.001466	13	1883	RAD51C,PIGL,HNF1A,PIEZO2,FGFR1,NUP93,RERE,ACVRL1,PBX1,PIGV,TERT,COX14,WAC
MicroRNA	hsa-miR-106a*:mirSVR_lowEffct	hsa-miR-106a*:mirSVR_nonconserved_lowEffect-0.1-0.5	MicroRNA.org	4.389e-06	0.03294	0.0001549	0.001472	13	1885	CDKN2C,AKT3,ARHGAP24,MCPH1,ADAMTS3,RTEL1,ZNF423,SDCCAG8,PKHD1,CCDC141,TRIM37,ZAP70,SLC5A1
MicroRNA	hsa-miR-4272:mirSVR_highEffct	hsa-miR-4272:mirSVR_nonconserved_highEffect-0.5	MicroRNA.org	4.396e-06	0.03299	0.0001549	0.001472	11	1320	PIEZO2,CEP120,MCPH1,ADAMTS3,MPDU1,BCL7B,PLCB1,CCT2,RERE,WAC,SLC5A1
Human Phenotype	HP:0010927	Abnormal blood inorganic cation concentration		5.504e-06	0.02129	0.0001554	0.001373	14	193	CDKN1B,CDKN2C,MLXIPL,CLCNKA,ADAMTS3,KCNJ5,INSR,BCL7B,BAZ1B,CCND1,JMJD1C,TBL2,SLC5A1,VDR
Human Phenotype	HP:0011337	Abnormality of mouth size		5.592e-06	0.02163	0.0001567	0.001385	21	410	MLXIPL,COL7A1,PIGL,AKT3,PIEZO2,FBN1,ADAMTS3,WNT3,SETBP1,INSR,BCL7B,BAZ1B,WDR73,PRKCZ,RERE,ARID1A,PRDM16,JMJD1C,TBL2,CASZ1,WAC
GO: Biological Process	GO:0051253	negative regulation of RNA metabolic process		4.457e-06	0.01851	0.0001569	0.001397	21	1654	CDKN1B,NPM1,MLXIPL,HNF1A,MCPH1,ZNF423,PLCB1,MYOCD,CCND1,PAX2,FGFR1,RPS26,RERE,CTNNB1,ARID1A,SUFU,TERT,PRDM16,TRIM37,STAT1,VDR
MicroRNA	hsa-miR-17:mirSVR_highEffct	hsa-miR-17:mirSVR_conserved_highEffect-0.5	MicroRNA.org	4.514e-06	0.03388	0.0001576	0.001497	12	1598	COL4A1,NPM1,AKT3,ERBB3,ARHGAP24,PPP3CA,CEP120,SDCCAG8,PLCB1,SMOC1,TRIM37,WAC
MicroRNA	hsa-miR-106a:mirSVR_highEffct	hsa-miR-106a:mirSVR_conserved_highEffect-0.5	MicroRNA.org	4.514e-06	0.03388	0.0001576	0.001497	12	1598	COL4A1,NPM1,AKT3,ERBB3,ARHGAP24,PPP3CA,CEP120,SDCCAG8,PLCB1,SMOC1,TRIM37,WAC
MicroRNA	mmu-miR-3102-3p		MirDB	4.635e-06	0.03479	0.0001588	0.001509	6	285	COL4A1,COL7A1,AKT3,FBN1,CCND1,RERE
MicroRNA	hsa-miR-4763-3p		MirDB	4.708e-06	0.03534	0.0001588	0.001509	9	839	NPHS2,BCL7B,PAX2,PLEC,ACVRL1,PBX1,SUFU,PRDM16,VDR
MicroRNA	mmu-miR-344c-5p		MirDB	4.737e-06	0.03555	0.0001588	0.001509	5	162	CACNA1D,HNF1A,KCNJ5,CTNNB1,PRDM16
MicroRNA	mmu-miR-344d-1-5p		MirDB	4.737e-06	0.03555	0.0001588	0.001509	5	162	CACNA1D,HNF1A,KCNJ5,CTNNB1,PRDM16
MicroRNA	mmu-miR-129b-5p		MirDB	4.786e-06	0.03592	0.0001588	0.001509	8	629	PPP3CA,WNT3,WDR73,PLEC,PBX1,PRDM16,CASZ1,WAC
MicroRNA	hsa-miR-532-3p:mirSVR_lowEffct	hsa-miR-532-3p:mirSVR_nonconserved_lowEffect-0.1-0.5	MicroRNA.org	4.808e-06	0.03608	0.0001588	0.001509	13	1901	RAD51C,ARHGAP24,PKHD1,NUP93,CTNNB1,ACVRL1,PIGV,ACE,PRDM16,TBL2,CASZ1,COX14,VDR
MicroRNA	hsa-miR-20b:mirSVR_highEffct	hsa-miR-20b:mirSVR_conserved_highEffect-0.5	MicroRNA.org	4.808e-06	0.03608	0.0001588	0.001509	12	1608	COL4A1,NPM1,AKT3,ERBB3,ARHGAP24,PPP3CA,CEP120,SDCCAG8,PLCB1,SMOC1,TRIM37,WAC
MicroRNA	hsa-miR-506-3p		MirDB	4.857e-06	0.03645	0.0001588	0.001509	11	1334	RAD51,COL4A1,AKT3,ERBB3,PTPN11,PIEZO2,PLCB1,RERE,PLEC,PRKAG2,BICC1
MicroRNA	mmu-miR-344d-3-5p		MirDB	4.881e-06	0.03663	0.0001588	0.001509	5	163	CACNA1D,HNF1A,KCNJ5,CTNNB1,PRDM16
MicroRNA	mmu-miR-344-5p		MirDB	4.881e-06	0.03663	0.0001588	0.001509	5	163	CACNA1D,HNF1A,KCNJ5,CTNNB1,PRDM16
MicroRNA	hsa-miR-124-3p		MirDB	4.891e-06	0.03671	0.0001588	0.001509	11	1335	RAD51,COL4A1,AKT3,ERBB3,PTPN11,PIEZO2,PLCB1,RERE,PLEC,PRKAG2,BICC1
MicroRNA	hsa-miR-1283:mirSVR_highEffct	hsa-miR-1283:mirSVR_nonconserved_highEffect-0.5	MicroRNA.org	4.917e-06	0.03691	0.0001588	0.001509	13	1905	RAD51,COL4A1,PPP3CA,PKHD1,BAZ1B,CCND1,SMOC1,SUFU,CCDC141,JMJD1C,CASZ1,TCTN1,WAC
MicroRNA	hsa-miR-497-5p:TargetScan	hsa-miR-497-5p	TargetScan	4.953e-06	0.03717	0.0001588	0.001509	10	1080	AKT3,POLR1A,CLPB,ADAMTS3,INSR,CCND1,PAX2,FGFR1,LTBP4,JMJD1C
MicroRNA	hsa-miR-195-5p:TargetScan	hsa-miR-195-5p	TargetScan	4.953e-06	0.03717	0.0001588	0.001509	10	1080	AKT3,POLR1A,CLPB,ADAMTS3,INSR,CCND1,PAX2,FGFR1,LTBP4,JMJD1C
MicroRNA	hsa-miR-16-5p:TargetScan	hsa-miR-16-5p	TargetScan	4.953e-06	0.03717	0.0001588	0.001509	10	1080	AKT3,POLR1A,CLPB,ADAMTS3,INSR,CCND1,PAX2,FGFR1,LTBP4,JMJD1C
MicroRNA	hsa-miR-15a-5p:TargetScan	hsa-miR-15a-5p	TargetScan	4.953e-06	0.03717	0.0001588	0.001509	10	1080	AKT3,POLR1A,CLPB,ADAMTS3,INSR,CCND1,PAX2,FGFR1,LTBP4,JMJD1C
MicroRNA	hsa-miR-15b-5p:TargetScan	hsa-miR-15b-5p	TargetScan	4.953e-06	0.03717	0.0001588	0.001509	10	1080	AKT3,POLR1A,CLPB,ADAMTS3,INSR,CCND1,PAX2,FGFR1,LTBP4,JMJD1C
MicroRNA	hsa-miR-424-5p:TargetScan	hsa-miR-424-5p	TargetScan	4.953e-06	0.03717	0.0001588	0.001509	10	1080	AKT3,POLR1A,CLPB,ADAMTS3,INSR,CCND1,PAX2,FGFR1,LTBP4,JMJD1C
MicroRNA	hsa-miR-3118:mirSVR_lowEffct	hsa-miR-3118:mirSVR_nonconserved_lowEffect-0.1-0.5	MicroRNA.org	4.961e-06	0.03723	0.0001588	0.001509	12	1613	RAD51C,CDKN1B,MLXIPL,PTPN11,PIEZO2,MPDU1,INSR,MYOCD,JMJD1C,TRIM37,ZAP70,KNL1
MicroRNA	hsa-miR-493*:mirSVR_highEffct	hsa-miR-493*:mirSVR_nonconserved_highEffect-0.5	MicroRNA.org	4.973e-06	0.03732	0.0001588	0.001509	13	1907	CDKN1B,FBN1,PPP3CA,ADAMTS3,SETBP1,PKHD1,PLCB1,PRKCZ,GNB1,ARID1A,JMJD1C,TCTN1,SLC5A1
MicroRNA	mmu-miR-344b-5p		MirDB	5.029e-06	0.03774	0.0001599	0.001519	5	164	CACNA1D,HNF1A,KCNJ5,CTNNB1,PRDM16
Human Phenotype	HP:0001967	Diffuse mesangial sclerosis		5.837e-06	0.02258	0.0001613	0.001425	7	41	NPHS2,ARHGAP24,DAAM2,WDR73,PAX2,NUP93,PLCE1
Human Phenotype	HP:0004969	Peripheral pulmonary artery stenosis		5.837e-06	0.02258	0.0001613	0.001425	7	41	MLXIPL,PIGL,BCL7B,BAZ1B,FGFR1,LTBP4,TBL2
MicroRNA	hsa-miR-3671		MirDB	5.102e-06	0.03829	0.0001616	0.001535	11	1341	CDKN1B,NPM1,CACNA1D,PTPN11,CEP120,BCL7B,PLCB1,PBX1,CCDC141,TCTN1,BICC1
GO: Biological Process	GO:0001944	vasculature development		4.651e-06	0.01932	0.0001623	0.001446	18	1254	COL4A1,AKT3,ARHGAP24,ADAMTS3,ABCC8,AGT,MYOCD,FGFR1,PRKCZ,CTNNB1,ACVRL1,PBX1,ARID1A,SUFU,ACE,TERT,ZAP70,STAT1
MicroRNA	hsa-miR-7110-3p		MirDB	5.377e-06	0.04035	0.0001695	0.001611	9	853	PPP3CA,MCPH1,SETBP1,BCL7B,CCND1,CCDC141,PRDM16,TBL2,BICC1
Human Phenotype	HP:0000008	Abnormal morphology of female internal genitalia		6.202e-06	0.02399	0.0001698	0.001501	27	633	RAD51,RAD51C,CDKN1B,NPM1,CDKN2C,MLXIPL,COL7A1,HNF1A,PTPN11,RTEL1,TRIM32,GLI1,WNT3,SDCCAG8,SETBP1,INSR,BCL7B,BAZ1B,CCND1,FGFR1,CTNNB1,SUFU,CCDC141,KISS1,TERT,JMJD1C,TBL2
Human Phenotype	HP:0002926	Abnormality of thyroid physiology		6.275e-06	0.02427	0.0001698	0.001501	20	379	CDKN1B,MLXIPL,CLPB,ABCC8,SETBP1,INSR,BCL7B,BAZ1B,FGFR1,PRKCZ,RERE,CTNNB1,GNB1,SUFU,TERT,PRDM16,JMJD1C,TBL2,CASZ1,STAT1
Human Phenotype	HP:0002250	Abnormal large intestine morphology		6.278e-06	0.02428	0.0001698	0.001501	25	557	RAD51,RAD51C,MLXIPL,PIGL,ERBB3,CEP120,RTEL1,ZNF423,SETBP1,INSR,BCL7B,BAZ1B,CCND1,RPS26,RPS27,CTNNB1,PIGV,SUFU,TERT,LTBP4,JMJD1C,ZAP70,TBL2,TCTN1,STAT1
GO: Biological Process	GO:0018193	peptidyl-amino acid modification		4.916e-06	0.02041	0.0001701	0.001516	18	1259	MLXIPL,HNF1A,AKT3,ERBB3,PTPN11,VPS33B,AGT,SETBP1,INSR,BAZ1B,APOA1,MYOCD,FGFR1,PRKCZ,CTNNB1,PRKAG2,ACE,ZAP70
Human Phenotype	HP:0000309	Abnormal midface morphology		6.347e-06	0.02455	0.0001705	0.001507	28	673	NPM1,RPGRIP1,MLXIPL,PTPN11,FBN1,CEP120,POLR1A,RTEL1,KCNJ5,SETBP1,BCL7B,BAZ1B,WDR73,FGFR1,PRKCZ,RPS26,RERE,SMOC1,PIGV,TERT,PRDM16,LTBP4,JMJD1C,TBL2,CASZ1,TCTN1,H19,WAC
Human Phenotype	HP:0001052	Nevus flammeus		6.421e-06	0.02484	0.0001713	0.001514	8	58	MLXIPL,SETBP1,BCL7B,BAZ1B,FGFR1,TRIM37,TBL2,H19
MicroRNA	hsa-miR-1251:mirSVR_lowEffct	hsa-miR-1251:mirSVR_nonconserved_lowEffect-0.1-0.5	MicroRNA.org	5.498e-06	0.04127	0.0001717	0.001632	10	1093	COL7A1,CEP120,PKHD1,PLCB1,MAPKBP1,SUFU,TRIM37,TCTN1,H19,VDR
MicroRNA	hsa-miR-10b*:mirSVR_highEffct	hsa-miR-10b*:mirSVR_nonconserved_highEffect-0.5	MicroRNA.org	5.498e-06	0.04127	0.0001717	0.001632	10	1093	RAD51,NPM1,PTPN11,CEP120,BCL7B,PLCB1,CCT2,CTNNB1,JMJD1C,CASZ1
MicroRNA	hsa-miR-222*:mirSVR_lowEffct	hsa-miR-222*:mirSVR_nonconserved_lowEffect-0.1-0.5	MicroRNA.org	5.515e-06	0.04139	0.0001717	0.001632	12	1630	CDKN2C,AKT3,ARHGAP24,PPP3CA,CEP120,PLCB1,CTNNB1,SMOC1,CCDC141,TERT,JMJD1C,TRIM37
MicroRNA	hsa-miR-1261:mirSVR_lowEffct	hsa-miR-1261:mirSVR_nonconserved_lowEffect-0.1-0.5	MicroRNA.org	5.549e-06	0.04164	0.0001721	0.001635	11	1353	RAD51C,NPHS2,FBN1,SETBP1,CCT2,FGFR1,RERE,SMOC1,PBX1,TCTN1,SLC5A1
MicroRNA	hsa-miR-519e:mirSVR_highEffct	hsa-miR-519e:mirSVR_nonconserved_highEffect-0.5	MicroRNA.org	5.618e-06	0.04216	0.0001732	0.001646	8	643	CDKN1B,CACNA1D,PIEZO2,TRIM32,BAZ1B,MYOCD,FGFR1,WAC
MicroRNA	mmu-miR-6913-3p		MirDB	5.654e-06	0.04244	0.0001732	0.001646	5	168	ARHGAP24,ADAMTS3,PLCB1,MYOCD,TCTN1
MicroRNA	mmu-miR-344g-5p		MirDB	5.654e-06	0.04244	0.0001732	0.001646	5	168	CACNA1D,HNF1A,KCNJ5,CTNNB1,PRDM16
GO: Biological Process	GO:0045931	positive regulation of mitotic cell cycle		5.076e-06	0.02108	0.0001742	0.001552	7	158	RAD51C,PTPN11,PLCB1,CCND1,FGFR1,PBX1,TERT
MicroRNA	hsa-miR-302f:mirSVR_lowEffct	hsa-miR-302f:mirSVR_nonconserved_lowEffect-0.1-0.5	MicroRNA.org	5.758e-06	0.04321	0.0001757	0.001669	12	1637	AKT3,MCPH1,CLCNKA,ZNF423,MPDU1,PKHD1,PLCB1,CCT2,PRKAG2,PBX1,CCDC141,TCTN1
Mouse Phenotype	MP:0000783	abnormal forebrain morphology		5.334e-07	0.001714	0.0001758	0.001521	21	1018	COL4A1,CDKN1B,NPM1,CDKN2C,AKT3,ERBB3,PPP3CA,MCPH1,ADAMTS3,ZNF423,SDCCAG8,AGT,PLCB1,PAX2,RERE,CTNNB1,GNB1,ARID1A,SUFU,TERT,TCTN1
Mouse Phenotype	MP:0003743	abnormal facial morphology		5.471e-07	0.001758	0.0001758	0.001521	19	842	CDKN1B,COL7A1,PTPN11,ADAMTS3,ZNF423,SDCCAG8,BAZ1B,DAAM2,CCND1,FGFR1,RERE,CTNNB1,SMOC1,GNB1,PBX1,PIGV,SUFU,PRDM16,VDR
Drug	CID006857406	AC1OAGKB	Stitch	7.491e-08	0.001296	0.0001763	0.001822	9	198	RAD51,CDKN1B,NPM1,AKT3,PTPN11,INSR,CCND1,PRKCZ,CTNNB1
Drug	CID000000450	17alpha-estradiol	Stitch	9.023e-08	0.001561	0.0001763	0.001822	20	1303	RAD51C,CDKN1B,NPM1,ERBB3,CLCNKA,WNT3,AGT,INSR,PLCB1,APOA1,CCND1,FGFR1,PRKCZ,PLEC,ACE,KISS1,TERT,STAT1,PLCE1,VDR
Drug	CID000005291	imatinib	Stitch	9.937e-08	0.001719	0.0001763	0.001822	12	430	RAD51,CDKN1B,NPM1,ERBB3,SETBP1,INSR,CCND1,FGFR1,RERE,ACVRL1,ZAP70,STAT1
Drug	ctd:D017239	Paclitaxel	CTD	1.019e-07	0.001763	0.0001763	0.001822	15	720	COL4A1,NPM1,CDKN2C,COL7A1,AKT3,ERBB3,ARHGAP24,FBN1,WNT3,AGT,CCND1,CTNNB1,SMOC1,TERT,PLCE1
Mouse Phenotype	MP:0000462	abnormal digestive system morphology		6.239e-07	0.002005	0.0001769	0.00153	22	1121	MLXIPL,COL7A1,HNF1A,ERBB3,ADAMTS3,SDCCAG8,PKHD1,FGFR1,RERE,CTNNB1,SMOC1,PBX1,PIGV,SUFU,KISS1,TERT,PRDM16,LTBP4,BICC1,STAT1,SLC5A1,VDR
Mouse Phenotype	MP:0005329	abnormal myocardium layer morphology		6.606e-07	0.002122	0.0001769	0.00153	13	391	CDKN1B,ERBB3,PTPN11,BAZ1B,MYOCD,FGFR1,PLEC,ACVRL1,ARID1A,SUFU,LTBP4,TRIM37,CASZ1
MicroRNA	hsa-miR-592:mirSVR_highEffct	hsa-miR-592:mirSVR_nonconserved_highEffect-0.5	MicroRNA.org	5.859e-06	0.04397	0.000178	0.001691	10	1101	RAD51C,PIGL,AKT3,ERBB3,PLCB1,CTNNB1,PBX1,CCDC141,STAT1,SLC5A1
MicroRNA	hsa-miR-103:mirSVR_lowEffct	hsa-miR-103:mirSVR_conserved_lowEffect-0.1-0.5	MicroRNA.org	5.913e-06	0.04438	0.0001781	0.001692	13	1938	PIGL,AKT3,PTPN11,VPS33B,RTEL1,SETBP1,RERE,SMOC1,PRKAG2,SUFU,CCDC141,CASZ1,TCTN1
MicroRNA	hsa-miR-107:mirSVR_lowEffct	hsa-miR-107:mirSVR_conserved_lowEffect-0.1-0.5	MicroRNA.org	5.913e-06	0.04438	0.0001781	0.001692	13	1938	PIGL,AKT3,PTPN11,VPS33B,RTEL1,SETBP1,RERE,SMOC1,PRKAG2,SUFU,CCDC141,CASZ1,TCTN1
MicroRNA	hsa-miR-130a-5p		MirDB	5.958e-06	0.04471	0.0001781	0.001692	9	864	CACNA1D,ARHGAP24,PPP3CA,MCPH1,ADAMTS3,SDCCAG8,SETBP1,MYOCD,CCND1
MicroRNA	hsa-miR-632:mirSVR_lowEffct	hsa-miR-632:mirSVR_nonconserved_lowEffect-0.1-0.5	MicroRNA.org	5.974e-06	0.04483	0.0001781	0.001692	12	1643	AKT3,ARHGAP24,CLPB,CCT2,FGFR1,PRKCZ,PRKAG2,CCDC141,TERT,JMJD1C,ZAP70,SLC5A1
MicroRNA	mmu-miR-6971-3p		MirDB	5.979e-06	0.04487	0.0001781	0.001692	6	298	MCPH1,ADAMTS3,INSR,WDR73,TBL2,CASZ1
MicroRNA	mmu-miR-130b-5p		MirDB	6.09e-06	0.04571	0.0001799	0.00171	7	460	COL4A1,NPHS2,SDCCAG8,PLCB1,SMOC1,PBX1,PRDM16
MicroRNA	mmu-miR-7014-3p		MirDB	6.09e-06	0.04571	0.0001799	0.00171	7	460	COL4A1,NPHS2,SDCCAG8,PLCB1,SMOC1,PBX1,PRDM16
MicroRNA	mmu-miR-6982-3p		MirDB	6.163e-06	0.04625	0.0001814	0.001723	5	171	AKT3,PPP3CA,SUFU,PRDM16,VDR
MicroRNA	hsa-miR-4768-3p:Functional MTI (Weak)	Functional MTI (Weak)	miRTarbase	6.215e-06	0.04664	0.0001822	0.001731	8	652	POLR1A,CLPB,KCNJ5,WDR73,PLEC,GNB1,ARID1A,PLCE1
Human Phenotype	HP:0012733	Macule		6.956e-06	0.02691	0.0001843	0.001629	15	225	RAD51,RAD51C,CDKN1B,NPM1,CDKN2C,PTPN11,RTEL1,SETBP1,INSR,PRKCZ,RERE,PLEC,TERT,PRDM16,CASZ1
GO: Biological Process	GO:0030856	regulation of epithelial cell differentiation		5.511e-06	0.02289	0.0001876	0.001671	8	226	CDKN1B,PLCB1,CCND1,PAX2,CTNNB1,ACVRL1,STAT1,VDR
Human Phenotype	HP:0001161	Hand polydactyly		7.221e-06	0.02793	0.0001888	0.001669	16	255	RAD51,RAD51C,RPGRIP1,AKT3,CEP120,TRIM32,GLI1,ZNF423,SDCCAG8,SETBP1,RPS26,RPS27,SMOC1,SUFU,JMJD1C,TCTN1
Human Phenotype	HP:0410043	Abnormal neural tube morphology		7.278e-06	0.02815	0.0001888	0.001669	18	317	RAD51,RAD51C,RPGRIP1,MLXIPL,PTPN11,CEP120,ZNF423,SETBP1,BCL7B,BAZ1B,FGFR1,PLEC,SMOC1,SUFU,JMJD1C,TBL2,TCTN1,H19
Human Phenotype	HP:0045005	Neural tube defect		7.278e-06	0.02815	0.0001888	0.001669	18	317	RAD51,RAD51C,RPGRIP1,MLXIPL,PTPN11,CEP120,ZNF423,SETBP1,BCL7B,BAZ1B,FGFR1,PLEC,SMOC1,SUFU,JMJD1C,TBL2,TCTN1,H19
Human Phenotype	HP:0100957	Abnormal renal medulla morphology		7.322e-06	0.02832	0.0001888	0.001669	8	59	CEP120,VPS33B,ZNF423,SDCCAG8,PKHD1,PAX2,MAPKBP1,PBX1
GO: Biological Process	GO:0001656	metanephros development		5.787e-06	0.02403	0.0001925	0.001715	6	105	NPHS2,FBN1,PAX2,CTNNB1,STAT1,SLC5A1
GO: Biological Process	GO:0071260	cellular response to mechanical stimulus		5.787e-06	0.02403	0.0001925	0.001715	6	105	PTPN11,PIEZO2,AGT,PAX2,CTNNB1,PLEC
GO: Biological Process	GO:0007169	transmembrane receptor protein tyrosine kinase signaling pathway		5.795e-06	0.02407	0.0001925	0.001715	14	788	COL4A1,ERBB3,PTPN11,ADAMTS3,AGT,INSR,PLCB1,MYOCD,FGFR1,PRKCZ,RERE,CTNNB1,ZAP70,PLCE1
MicroRNA	hsa-miR-1915*:mirSVR_lowEffct	hsa-miR-1915*:mirSVR_nonconserved_lowEffect-0.1-0.5	MicroRNA.org	6.772e-06	0.05082	0.0001951	0.001853	11	1382	ERBB3,NPHS2,ARHGAP24,CLPB,PAX2,FGFR1,PRKCZ,GNB1,ACE,COX14,SLC5A1
MicroRNA	hsa-miR-183*:mirSVR_highEffct	hsa-miR-183*:mirSVR_nonconserved_highEffect-0.5	MicroRNA.org	6.787e-06	0.05094	0.0001951	0.001853	12	1664	RAD51C,COL4A1,ERBB3,MPDU1,PKHD1,PLCB1,FGFR1,CTNNB1,ARID1A,CCDC141,PRDM16,STAT1
MicroRNA	mmu-miR-7076-5p		MirDB	6.79e-06	0.05096	0.0001951	0.001853	8	660	FBN1,KCNJ5,SDCCAG8,DAAM2,FGFR1,GNB1,ARID1A,PRDM16
MicroRNA	mmu-miR-98-5p		MirDB	6.865e-06	0.05152	0.0001951	0.001853	8	661	COL4A1,CACNA1D,CEP120,CLPB,INSR,CCND1,PBX1,CCDC141
MicroRNA	mmu-let-7c-5p		MirDB	6.865e-06	0.05152	0.0001951	0.001853	8	661	COL4A1,CACNA1D,CEP120,CLPB,INSR,CCND1,PBX1,CCDC141
MicroRNA	mmu-let-7a-5p		MirDB	6.865e-06	0.05152	0.0001951	0.001853	8	661	COL4A1,CACNA1D,CEP120,CLPB,INSR,CCND1,PBX1,CCDC141
MicroRNA	mmu-let-7e-5p		MirDB	6.865e-06	0.05152	0.0001951	0.001853	8	661	COL4A1,CACNA1D,CEP120,CLPB,INSR,CCND1,PBX1,CCDC141
MicroRNA	hsa-miR-522:mirSVR_highEffct	hsa-miR-522:mirSVR_nonconserved_highEffect-0.5	MicroRNA.org	6.911e-06	0.05187	0.0001951	0.001853	12	1667	CDKN1B,PTPN11,ARHGAP24,BCL7B,PKHD1,CCND1,PRKAG2,PBX1,CCDC141,JMJD1C,TRIM37,TCTN1
MicroRNA	mmu-let-7i-5p		MirDB	6.94e-06	0.05209	0.0001951	0.001853	8	662	COL4A1,CACNA1D,CEP120,CLPB,INSR,CCND1,PBX1,CCDC141
MicroRNA	hsa-miR-761		MirDB	6.94e-06	0.05209	0.0001951	0.001853	8	662	WNT3,FGFR1,CTNNB1,SMOC1,ACVRL1,CCDC141,PRDM16,VDR
MicroRNA	mmu-let-7f-5p		MirDB	6.94e-06	0.05209	0.0001951	0.001853	8	662	COL4A1,CACNA1D,CEP120,CLPB,INSR,CCND1,PBX1,CCDC141
MicroRNA	hsa-miR-581:mirSVR_lowEffct	hsa-miR-581:mirSVR_nonconserved_lowEffect-0.1-0.5	MicroRNA.org	6.995e-06	0.0525	0.0001954	0.001856	12	1669	CDKN1B,ERBB3,PTPN11,MCPH1,TRIM32,PLCB1,FGFR1,CTNNB1,ACVRL1,PIGV,SUFU,TBL2
MicroRNA	mmu-miR-7002-5p		MirDB	7.002e-06	0.05255	0.0001954	0.001856	7	470	CACNA1D,CEP120,MCPH1,MAPKBP1,TBL2,WAC,SLC5A1
MicroRNA	mmu-let-7k		MirDB	7.093e-06	0.05324	0.0001957	0.001859	8	664	COL4A1,CACNA1D,CEP120,CLPB,INSR,CCND1,PBX1,CCDC141
MicroRNA	mmu-let-7g-5p		MirDB	7.093e-06	0.05324	0.0001957	0.001859	8	664	COL4A1,CACNA1D,CEP120,CLPB,INSR,CCND1,PBX1,CCDC141
MicroRNA	mmu-let-7b-5p		MirDB	7.093e-06	0.05324	0.0001957	0.001859	8	664	COL4A1,CACNA1D,CEP120,CLPB,INSR,CCND1,PBX1,CCDC141
MicroRNA	hsa-miR-3122:mirSVR_lowEffct	hsa-miR-3122:mirSVR_nonconserved_lowEffect-0.1-0.5	MicroRNA.org	7.148e-06	0.05365	0.0001964	0.001866	11	1390	HNF1A,ERBB3,PTPN11,FBN1,TRIM32,PLCB1,CTNNB1,MAPKBP1,PRDM16,TBL2,STAT1
MicroRNA	mmu-miR-3473g		MirDB	7.171e-06	0.05382	0.0001964	0.001866	8	665	HNF1A,AKT3,PTPN11,PPP3CA,CTNNB1,SMOC1,MAPKBP1,PBX1
MicroRNA	hsa-miR-759:mirSVR_highEffct	hsa-miR-759:mirSVR_nonconserved_highEffect-0.5	MicroRNA.org	7.217e-06	0.05417	0.000197	0.001871	9	885	PIGL,CEP120,TRIM32,INSR,RPS27,CTNNB1,CCDC141,BICC1,SLC5A1
Pubmed	24952961	A high-resolution spatiotemporal atlas of gene expression of the developing mouse brain.	Pubmed	6.095e-08	0.002493	0.0001973	0.002209	20	1937	COL4A1,MLXIPL,HNF1A,ERBB3,PPP3CA,GLI1,WNT3,AGT,INSR,DAAM2,PAX2,FGFR1,RERE,CTNNB1,ACVRL1,ACE,TERT,STAT1,SLC5A1,VDR
Pubmed	28296015	Constitutional and functional genetics of human alcohol-related hepatocellular carcinoma.	Pubmed	6.272e-08	0.002565	0.0001973	0.002209	3	4	CTNNB1,ARID1A,TERT
Mouse Phenotype	MP:0010545	abnormal heart layer morphology		8.301e-07	0.002667	0.0001975	0.001708	13	399	CDKN1B,ERBB3,PTPN11,BAZ1B,MYOCD,FGFR1,PLEC,ACVRL1,ARID1A,SUFU,LTBP4,TRIM37,CASZ1
Mouse Phenotype	MP:0014141	abnormal mesoderm morphology		9.23e-07	0.002965	0.0001975	0.001708	8	125	RAD51,PTPN11,RTEL1,WNT3,PAX2,FGFR1,CTNNB1,ARID1A
Mouse Phenotype	MP:0001784	abnormal fluid regulation		9.534e-07	0.003063	0.0001975	0.001708	18	787	CDKN2C,PTPN11,FBN1,ADAMTS3,RTEL1,ZNF423,MYOCD,PLEC,ACVRL1,PBX1,ARID1A,SUFU,LTBP4,TRIM37,ZAP70,CASZ1,BICC1,STAT1
Mouse Phenotype	MP:0001762	polyuria		9.833e-07	0.003159	0.0001975	0.001708	7	87	COL4A1,HNF1A,FBN1,CLCNKA,AGT,ACE,VDR
GO: Biological Process	GO:0009792	embryo development ending in birth or egg hatching		6.049e-06	0.02512	0.0001994	0.001776	18	1278	HNF1A,PTPN11,POLR1A,ADAMTS3,GLI1,SDCCAG8,INSR,PAX2,FGFR1,RERE,CTNNB1,ACVRL1,PBX1,ARID1A,SUFU,ACE,PRDM16,TCTN1
Pubmed	24097068	Discovery and refinement of loci associated with lipid levels.	Pubmed	6.875e-08	0.002812	0.0002009	0.002249	8	211	MLXIPL,HNF1A,INSR,APOA1,PLEC,PIGV,JMJD1C,TBL2
Human Phenotype	HP:0001637	Abnormal myocardium morphology		7.86e-06	0.0304	0.0002013	0.001779	25	564	RAD51,RAD51C,MLXIPL,COL7A1,ERBB3,PTPN11,CLPB,ABCC8,KCNJ5,INSR,BCL7B,BAZ1B,MYOCD,CCND1,PRKCZ,RERE,PRKAG2,SUFU,TERT,PRDM16,LTBP4,TRIM37,TBL2,CASZ1,COX14
GO: Biological Process	GO:0003339	regulation of mesenchymal to epithelial transition involved in metanephros morphogenesis		6.167e-06	0.02561	0.0002017	0.001797	3	9	PAX2,CTNNB1,STAT1
Human Phenotype	HP:0011821	Abnormal facial skeleton morphology		7.943e-06	0.03072	0.0002021	0.001786	47	1542	RAD51,RAD51C,NPM1,RPGRIP1,MLXIPL,PIGL,AKT3,ERBB3,PTPN11,PIEZO2,FBN1,PPP3CA,CEP120,POLR1A,CLPB,ADAMTS3,VPS33B,RTEL1,WNT3,KCNJ5,MPDU1,SETBP1,INSR,BCL7B,PKHD1,BAZ1B,WDR73,FGFR1,PRKCZ,RPS26,RPS27,RERE,CTNNB1,SMOC1,PIGV,SUFU,TERT,PRDM16,LTBP4,JMJD1C,TRIM37,TBL2,CASZ1,TCTN1,WAC,KNL1,VDR
MicroRNA	hsa-miR-130b:mirSVR_highEffct	hsa-miR-130b:mirSVR_conserved_highEffect-0.5	MicroRNA.org	7.442e-06	0.05586	0.0002024	0.001923	11	1396	ERBB3,ARHGAP24,CEP120,MCPH1,PLCB1,MYOCD,SMOC1,PRKAG2,TRIM37,BICC1,H19
MicroRNA	hsa-miR-20a:mirSVR_highEffct	hsa-miR-20a:mirSVR_conserved_highEffect-0.5	MicroRNA.org	7.471e-06	0.05607	0.0002024	0.001923	12	1680	COL4A1,NPM1,AKT3,ERBB3,ARHGAP24,PPP3CA,CEP120,SDCCAG8,PLCB1,SMOC1,TRIM37,WAC
Human Phenotype	HP:0000892	Bifid ribs		8.048e-06	0.03113	0.0002035	0.001798	5	17	PRKCZ,RERE,SUFU,PRDM16,CASZ1
MicroRNA	hsa-miR-515-3p:mirSVR_highEffct	hsa-miR-515-3p:mirSVR_nonconserved_highEffect-0.5	MicroRNA.org	7.571e-06	0.05682	0.0002044	0.001942	8	670	CDKN1B,CACNA1D,PIEZO2,TRIM32,BAZ1B,MYOCD,FGFR1,WAC
Mouse Phenotype	MP:0002082	postnatal lethality		1.083e-06	0.003481	0.0002048	0.001772	21	1063	COL4A1,COL7A1,ERBB3,NPHS2,FBN1,ZNF423,SDCCAG8,AGT,INSR,PLCB1,BAZ1B,MYOCD,CCND1,PAX2,FGFR1,RERE,PLEC,SMOC1,ACE,LTBP4,BICC1
MicroRNA	mmu-miR-7075-5p		MirDB	7.653e-06	0.05744	0.0002059	0.001956	8	671	FBN1,KCNJ5,SDCCAG8,DAAM2,FGFR1,GNB1,ARID1A,PRDM16
MicroRNA	hsa-miR-33b-3p		MirDB	7.694e-06	0.05774	0.0002062	0.001959	5	179	CACNA1D,BAZ1B,FGFR1,PBX1,WAC
Human Phenotype	HP:0033354	Abnormal urine metabolite level		8.329e-06	0.03222	0.0002092	0.001849	26	604	CDKN1B,MLXIPL,HNF1A,NPHS2,ARHGAP24,CLPB,CLCNKA,VPS33B,ABCC8,BCL7B,BAZ1B,DAAM2,WDR73,APOA1,CCND1,PAX2,NUP93,CTNNB1,PBX1,TERT,ZAP70,TBL2,BICC1,COX14,SLC5A1,PLCE1
Human Phenotype	HP:0009997	Duplication of phalanx of hand		8.392e-06	0.03246	0.0002094	0.001851	16	258	RAD51,RAD51C,RPGRIP1,AKT3,CEP120,TRIM32,GLI1,ZNF423,SDCCAG8,SETBP1,RPS26,RPS27,SMOC1,SUFU,JMJD1C,TCTN1
MicroRNA	hsa-miR-515-3p		MirDB	7.904e-06	0.05932	0.0002103	0.001998	5	180	CACNA1D,BAZ1B,FGFR1,PBX1,WAC
MicroRNA	hsa-miR-20a-5p		MirDB	7.929e-06	0.0595	0.0002103	0.001998	10	1140	COL4A1,NPM1,AKT3,ARHGAP24,CEP120,PLCB1,CCND1,SMOC1,TRIM37,BICC1
MicroRNA	hsa-miR-1827		MirDB	7.929e-06	0.0595	0.0002103	0.001998	10	1140	COL4A1,CDKN1B,CACNA1D,BCL7B,DAAM2,MAPKBP1,PRKAG2,SUFU,TRIM37,VDR
MicroRNA	hsa-miR-323-5p:mirSVR_lowEffct	hsa-miR-323-5p:mirSVR_nonconserved_lowEffect-0.1-0.5	MicroRNA.org	8.05e-06	0.06042	0.000212	0.002014	10	1142	ARHGAP24,CLCNKA,PKHD1,CCT2,PBX1,SUFU,ACE,CCDC141,KNL1,SLC5A1
MicroRNA	hsa-miR-509-3p:mirSVR_lowEffct	hsa-miR-509-3p:mirSVR_nonconserved_lowEffect-0.1-0.5	MicroRNA.org	8.05e-06	0.06042	0.000212	0.002014	10	1142	PIGL,POLR1A,ZNF423,PKHD1,DAAM2,MYOCD,ARID1A,SUFU,CCDC141,WAC
MicroRNA	hsa-miR-29b-1*:mirSVR_highEffct	hsa-miR-29b-1*:mirSVR_nonconserved_highEffect-0.5	MicroRNA.org	8.118e-06	0.06093	0.000213	0.002024	12	1694	NPM1,AKT3,PIEZO2,PPP3CA,POLR1A,ADAMTS3,MPDU1,PKHD1,SMOC1,GNB1,CCDC141,LTBP4
MicroRNA	hsa-miR-422a:mirSVR_lowEffct	hsa-miR-422a:mirSVR_conserved_lowEffect-0.1-0.5	MicroRNA.org	8.215e-06	0.06165	0.0002146	0.002039	12	1696	RAD51,NPM1,ERBB3,PTPN11,PPP3CA,SDCCAG8,DAAM2,WDR73,SMOC1,ACVRL1,TCTN1,H19
MicroRNA	hsa-miR-106b-5p		MirDB	8.235e-06	0.0618	0.0002146	0.002039	10	1145	COL4A1,NPM1,AKT3,ARHGAP24,CEP120,PLCB1,CCND1,SMOC1,TRIM37,BICC1
MicroRNA	hsa-miR-224:mirSVR_highEffct	hsa-miR-224:mirSVR_conserved_highEffect-0.5	MicroRNA.org	8.297e-06	0.06227	0.0002155	0.002047	10	1146	COL7A1,AKT3,FBN1,PPP3CA,ZNF423,MPDU1,FGFR1,RERE,TRIM37,TCTN1
MicroRNA	hsa-miR-519e-3p		MirDB	8.339e-06	0.06259	0.0002158	0.00205	5	182	CACNA1D,BAZ1B,FGFR1,PBX1,WAC
Human Phenotype	HP:0004275	Duplication of hand bones		8.819e-06	0.03411	0.0002173	0.00192	16	259	RAD51,RAD51C,RPGRIP1,AKT3,CEP120,TRIM32,GLI1,ZNF423,SDCCAG8,SETBP1,RPS26,RPS27,SMOC1,SUFU,JMJD1C,TCTN1
Human Phenotype	HP:0009142	Duplication of bones involving the upper extremities		8.819e-06	0.03411	0.0002173	0.00192	16	259	RAD51,RAD51C,RPGRIP1,AKT3,CEP120,TRIM32,GLI1,ZNF423,SDCCAG8,SETBP1,RPS26,RPS27,SMOC1,SUFU,JMJD1C,TCTN1
GO: Biological Process	GO:0045786	negative regulation of cell cycle		6.725e-06	0.02793	0.0002182	0.001944	11	485	RAD51,CDKN1B,NPM1,CDKN2C,PTPN11,BAZ1B,MYOCD,CCND1,CTNNB1,TRIM37,WAC
MicroRNA	hsa-miR-129-5p:PITA	hsa-miR-129-5p:PITA_TOP	PITA	8.696e-06	0.06526	0.0002239	0.002127	7	486	PIEZO2,ARHGAP24,ADAMTS3,PKHD1,PAX2,RERE,BICC1
MicroRNA	hsa-miR-514:mirSVR_lowEffct	hsa-miR-514:mirSVR_nonconserved_lowEffect-0.1-0.5	MicroRNA.org	8.712e-06	0.06538	0.0002239	0.002127	12	1706	NPM1,ERBB3,FBN1,ZNF423,PRKCZ,NUP93,PRKAG2,GNB1,PIGV,SUFU,CCDC141,SLC5A1
Human Phenotype	HP:0000014	Abnormality of the bladder		9.206e-06	0.03561	0.0002243	0.001983	25	569	RAD51,RAD51C,MLXIPL,COL7A1,PPP3CA,MCPH1,BCL7B,PKHD1,BAZ1B,MYOCD,CCND1,PAX2,RERE,PLEC,MAPKBP1,GNB1,PBX1,SUFU,TERT,LTBP4,JMJD1C,TBL2,BICC1,STAT1,KNL1
Human Phenotype	HP:0000086	Ectopic kidney		9.221e-06	0.03567	0.0002243	0.001983	9	80	MLXIPL,ADAMTS3,BCL7B,BAZ1B,FGFR1,RPS26,PBX1,TBL2,WAC
MicroRNA	hsa-miR-4268:mirSVR_lowEffct	hsa-miR-4268:mirSVR_nonconserved_lowEffect-0.1-0.5	MicroRNA.org	8.814e-06	0.06615	0.0002257	0.002145	12	1708	RAD51C,ERBB3,CLPB,GLI1,SETBP1,BCL7B,PRKCZ,CTNNB1,PBX1,ARID1A,SUFU,ZAP70
MicroRNA	hsa-miR-20b*:mirSVR_lowEffct	hsa-miR-20b*:mirSVR_nonconserved_lowEffect-0.1-0.5	MicroRNA.org	8.843e-06	0.06636	0.0002257	0.002145	11	1422	RAD51C,CDKN1B,NPM1,AKT3,POLR1A,ADAMTS3,RERE,CTNNB1,LTBP4,JMJD1C,TRIM37
MicroRNA	hsa-miR-214-3p		MirDB	8.885e-06	0.06668	0.000226	0.002147	8	685	WNT3,FGFR1,CTNNB1,SMOC1,ACVRL1,CCDC141,PRDM16,VDR
MicroRNA	hsa-miR-5680		MirDB	8.945e-06	0.06713	0.0002268	0.002155	10	1156	COL4A1,NPM1,AKT3,PIEZO2,ADAMTS3,WNT3,ZNF423,INSR,PKHD1,PRDM16
MicroRNA	mmu-miR-383-3p		MirDB	8.979e-06	0.06738	0.0002269	0.002156	8	686	NPHS2,PPP3CA,KCNJ5,CTNNB1,MAPKBP1,GNB1,TRIM37,SLC5A1
Human Phenotype	HP:0002692	Hypoplastic facial bones		9.464e-06	0.03661	0.0002274	0.002009	18	323	NPM1,MLXIPL,FBN1,CEP120,POLR1A,RTEL1,KCNJ5,SETBP1,BCL7B,BAZ1B,FGFR1,RPS26,SMOC1,PIGV,TERT,LTBP4,JMJD1C,TBL2
Human Phenotype	HP:0034261	Aplasia/Hypoplasia of facial bones		9.464e-06	0.03661	0.0002274	0.002009	18	323	NPM1,MLXIPL,FBN1,CEP120,POLR1A,RTEL1,KCNJ5,SETBP1,BCL7B,BAZ1B,FGFR1,RPS26,SMOC1,PIGV,TERT,LTBP4,JMJD1C,TBL2
Drug	ctd:D003474	Curcumin	CTD	1.448e-07	0.002504	0.0002277	0.002353	16	850	RAD51,COL4A1,CDKN1B,ERBB3,PTPN11,ARHGAP24,GLI1,WNT3,AGT,CCND1,CTNNB1,ACE,TERT,STAT1,H19,VDR
MicroRNA	hsa-miR-548q:mirSVR_lowEffct	hsa-miR-548q:mirSVR_nonconserved_lowEffect-0.1-0.5	MicroRNA.org	9.077e-06	0.06812	0.0002286	0.002172	11	1426	PIEZO2,CLCNKA,RTEL1,WNT3,SETBP1,MYOCD,SMOC1,PBX1,JMJD1C,ZAP70,STAT1
MicroRNA	hsa-miR-3169:mirSVR_lowEffct	hsa-miR-3169:mirSVR_nonconserved_lowEffect-0.1-0.5	MicroRNA.org	9.128e-06	0.06851	0.0002291	0.002177	12	1714	NPM1,PIGL,AKT3,PIEZO2,CLCNKA,RTEL1,SETBP1,DAAM2,RERE,PBX1,ARID1A,SLC5A1
Human Phenotype	HP:0000820	Abnormality of the thyroid gland		9.664e-06	0.03738	0.0002295	0.002028	23	496	CDKN1B,CDKN2C,MLXIPL,ERBB3,CLPB,ABCC8,SETBP1,INSR,BCL7B,BAZ1B,FGFR1,PRKCZ,RERE,CTNNB1,GNB1,ARID1A,SUFU,TERT,PRDM16,JMJD1C,TBL2,CASZ1,STAT1
Human Phenotype	HP:0000095	Abnormal renal glomerulus morphology		9.731e-06	0.03764	0.0002295	0.002028	16	261	COL7A1,NPHS2,ARHGAP24,TRIM32,SDCCAG8,DAAM2,WDR73,APOA1,MYOCD,CCND1,PAX2,NUP93,PLEC,PBX1,ZAP70,PLCE1
Human Phenotype	HP:0031263	Abnormal renal corpuscle morphology		9.731e-06	0.03764	0.0002295	0.002028	16	261	COL7A1,NPHS2,ARHGAP24,TRIM32,SDCCAG8,DAAM2,WDR73,APOA1,MYOCD,CCND1,PAX2,NUP93,PLEC,PBX1,ZAP70,PLCE1
GO: Biological Process	GO:0030099	myeloid cell differentiation		7.142e-06	0.02966	0.0002299	0.002049	13	692	PTPN11,FBN1,PPP3CA,CLPB,VPS33B,PLCB1,RPS27,CTNNB1,PBX1,TERT,PRDM16,JMJD1C,STAT1
Human Phenotype	HP:0030669	Abnormal ocular adnexa morphology		9.838e-06	0.03805	0.0002306	0.002038	47	1553	RAD51,RAD51C,NPM1,MLXIPL,COL7A1,PIGL,AKT3,PTPN11,PIEZO2,FBN1,PPP3CA,CEP120,POLR1A,MCPH1,ADAMTS3,RTEL1,TRIM32,ZNF423,KCNJ5,SDCCAG8,SETBP1,BCL7B,PKHD1,BAZ1B,WDR73,APOA1,FGFR1,PRKCZ,RPS26,RPS27,RERE,PLEC,SMOC1,ACVRL1,PBX1,ARID1A,PIGV,SUFU,TERT,PRDM16,JMJD1C,TBL2,CASZ1,TCTN1,WAC,KNL1,VDR
Human Phenotype	HP:0001643	Patent ductus arteriosus		9.96e-06	0.03852	0.0002321	0.002051	19	357	RAD51,RAD51C,MLXIPL,PTPN11,FBN1,CEP120,POLR1A,BCL7B,BAZ1B,MYOCD,PRKCZ,RPS26,RERE,ARID1A,PRDM16,JMJD1C,TBL2,CASZ1,WAC
Human Phenotype	HP:0032039	Abnormality of the ocular adnexa		1.003e-05	0.03879	0.0002323	0.002053	47	1554	RAD51,RAD51C,NPM1,MLXIPL,COL7A1,PIGL,AKT3,PTPN11,PIEZO2,FBN1,PPP3CA,CEP120,POLR1A,MCPH1,ADAMTS3,RTEL1,TRIM32,ZNF423,KCNJ5,SDCCAG8,SETBP1,BCL7B,PKHD1,BAZ1B,WDR73,APOA1,FGFR1,PRKCZ,RPS26,RPS27,RERE,PLEC,SMOC1,ACVRL1,PBX1,ARID1A,PIGV,SUFU,TERT,PRDM16,JMJD1C,TBL2,CASZ1,TCTN1,WAC,KNL1,VDR
Human Phenotype	HP:0001792	Small nail		1.016e-05	0.03928	0.0002338	0.002067	13	176	MLXIPL,COL7A1,PIGL,GLI1,BCL7B,BAZ1B,WDR73,FGFR1,RERE,PLEC,ARID1A,PIGV,TBL2
Human Phenotype	HP:0008499	High hypermetropia		1.023e-05	0.03955	0.000234	0.002068	9	81	RPGRIP1,MLXIPL,BCL7B,BAZ1B,PRKCZ,RERE,PRDM16,TBL2,CASZ1
Mouse Phenotype	MP:0005369	muscle phenotype		1.342e-06	0.004312	0.0002396	0.002073	25	1475	COL4A1,CDKN1B,HNF1A,ERBB3,PTPN11,FBN1,PPP3CA,RTEL1,TRIM32,AGT,INSR,BAZ1B,MYOCD,FGFR1,PLEC,ACVRL1,PRKAG2,PBX1,ARID1A,SUFU,LTBP4,TRIM37,CASZ1,STAT1,PLCE1
Human Phenotype	HP:0100886	Abnormality of globe location		1.056e-05	0.04084	0.0002402	0.002123	36	1031	RAD51,RAD51C,RPGRIP1,MLXIPL,PIGL,AKT3,PTPN11,PIEZO2,FBN1,PPP3CA,CEP120,POLR1A,ADAMTS3,KCNJ5,SETBP1,INSR,WDR73,FGFR1,PRKCZ,RPS26,RPS27,RERE,PLEC,PIGV,SUFU,KISS1,TERT,PRDM16,LTBP4,JMJD1C,TRIM37,CASZ1,TCTN1,COX14,WAC,KNL1
GO: Biological Process	GO:0010827	regulation of glucose transmembrane transport		7.572e-06	0.03144	0.0002409	0.002146	6	110	ERBB3,PTPN11,INSR,PRKAG2,ACE,TERT
GO: Biological Process	GO:0007098	centrosome cycle		7.599e-06	0.03156	0.0002409	0.002146	7	168	NPM1,CEP120,MCPH1,SDCCAG8,PKHD1,CTNNB1,TRIM37
GO: Biological Process	GO:0034764	positive regulation of transmembrane transport		7.729e-06	0.0321	0.0002414	0.00215	9	314	CACNA1D,ERBB3,PTPN11,PPP3CA,ABCC8,AGT,INSR,PLCB1,TERT
GO: Biological Process	GO:0051091	positive regulation of DNA-binding transcription factor activity		7.729e-06	0.0321	0.0002414	0.00215	9	314	NPM1,CACNA1D,PPP3CA,TRIM32,AGT,MYOCD,PRKCZ,CTNNB1,TRIM37
Human Phenotype	HP:0004362	Abnormality of enteric ganglion morphology		1.073e-05	0.04152	0.0002414	0.002134	11	126	RAD51,RAD51C,PIGL,ERBB3,CEP120,ZNF423,SETBP1,PIGV,SUFU,JMJD1C,TCTN1
Human Phenotype	HP:0002251	Aganglionic megacolon		1.073e-05	0.04152	0.0002414	0.002134	11	126	RAD51,RAD51C,PIGL,ERBB3,CEP120,ZNF423,SETBP1,PIGV,SUFU,JMJD1C,TCTN1
MicroRNA	hsa-miR-4323:mirSVR_lowEffct	hsa-miR-4323:mirSVR_nonconserved_lowEffect-0.1-0.5	MicroRNA.org	9.688e-06	0.07271	0.0002415	0.002295	11	1436	HNF1A,ERBB3,ADAMTS3,MPDU1,BCL7B,WDR73,PRKCZ,CTNNB1,SMOC1,TCTN1,VDR
MicroRNA	hsa-miR-4325:mirSVR_lowEffct	hsa-miR-4325:mirSVR_nonconserved_lowEffect-0.1-0.5	MicroRNA.org	9.688e-06	0.07271	0.0002415	0.002295	11	1436	COL4A1,CDKN2C,PIGL,ZNF423,SETBP1,INSR,PLCB1,DAAM2,CTNNB1,PBX1,TCTN1
GO: Biological Process	GO:0014014	negative regulation of gliogenesis		7.839e-06	0.03256	0.000243	0.002164	5	64	ABCC8,DAAM2,CTNNB1,TERT,CASZ1
MicroRNA	hsa-miR-382:mirSVR_lowEffct	hsa-miR-382:mirSVR_conserved_lowEffect-0.1-0.5	MicroRNA.org	9.842e-06	0.07387	0.0002438	0.002316	12	1727	RAD51,NPM1,AKT3,INSR,PKHD1,PRKCZ,CTNNB1,SMOC1,PBX1,TRIM37,TCTN1,STAT1
MicroRNA	hsa-miR-25:mirSVR_lowEffct	hsa-miR-25:mirSVR_conserved_lowEffect-0.1-0.5	MicroRNA.org	9.842e-06	0.07387	0.0002438	0.002316	12	1727	NPM1,ERBB3,ARHGAP24,CEP120,ZNF423,SDCCAG8,INSR,PLCB1,PRKAG2,CCDC141,JMJD1C,TRIM37
GO: Biological Process	GO:0048593	camera-type eye morphogenesis		7.929e-06	0.03293	0.0002439	0.002173	9	315	RPGRIP1,FBN1,CCND1,PAX2,PRKCZ,CTNNB1,SMOC1,ARID1A,CASZ1
Human Phenotype	HP:0200045	Abnormality of pigmentation		1.093e-05	0.04228	0.0002444	0.00216	26	613	RAD51,RAD51C,CDKN1B,NPM1,CDKN2C,MLXIPL,COL7A1,PTPN11,FBN1,RTEL1,SETBP1,INSR,BCL7B,BAZ1B,WDR73,FGFR1,PRKCZ,RPS27,RERE,PLEC,SUFU,TERT,PRDM16,JMJD1C,TBL2,CASZ1
Human Phenotype	HP:0001638	Cardiomyopathy		1.103e-05	0.04265	0.0002451	0.002166	24	537	RAD51,RAD51C,MLXIPL,COL7A1,ERBB3,PTPN11,CLPB,ABCC8,KCNJ5,INSR,BCL7B,BAZ1B,MYOCD,CCND1,PRKCZ,RERE,PRKAG2,SUFU,TERT,PRDM16,LTBP4,TBL2,CASZ1,COX14
MicroRNA	hsa-miR-3144-3p:mirSVR_highEffct	hsa-miR-3144-3p:mirSVR_nonconserved_highEffect-0.5	MicroRNA.org	9.996e-06	0.07502	0.0002468	0.002344	9	922	AKT3,CEP120,PKHD1,FGFR1,CTNNB1,PBX1,STAT1,PLCE1,VDR
MicroRNA	hsa-miR-182*:mirSVR_lowEffct	hsa-miR-182*:mirSVR_nonconserved_lowEffect-0.1-0.5	MicroRNA.org	1.03e-05	0.07728	0.0002526	0.0024	10	1175	AKT3,ERBB3,ARHGAP24,POLR1A,SETBP1,MYOCD,CTNNB1,PBX1,TCTN1,SLC5A1
MicroRNA	hsa-miR-548av-3p		MirDB	1.031e-05	0.07739	0.0002526	0.0024	7	499	FBN1,PPP3CA,CLPB,WNT3,FGFR1,GNB1,JMJD1C
MicroRNA	hsa-miR-124-3p:Functional MTI (Weak)	Functional MTI (Weak)	miRTarbase	1.033e-05	0.07755	0.0002526	0.0024	11	1446	RAD51,COL4A1,AKT3,PTPN11,SDCCAG8,FGFR1,CTNNB1,PLEC,PBX1,TRIM37,VDR
Human Phenotype	HP:0012331	Abnormal autonomic nervous system morphology		1.158e-05	0.04481	0.0002546	0.00225	11	127	RAD51,RAD51C,PIGL,ERBB3,CEP120,ZNF423,SETBP1,PIGV,SUFU,JMJD1C,TCTN1
Human Phenotype	HP:0025028	Abnormality of enteric nervous system morphology		1.158e-05	0.04481	0.0002546	0.00225	11	127	RAD51,RAD51C,PIGL,ERBB3,CEP120,ZNF423,SETBP1,PIGV,SUFU,JMJD1C,TCTN1
GO: Biological Process	GO:0009743	response to carbohydrate		8.342e-06	0.03465	0.0002547	0.00227	9	317	CDKN1B,CACNA1D,MLXIPL,HNF1A,PPP3CA,ABCC8,PLCB1,PAX2,ACE
MicroRNA	hsa-miR-379:mirSVR_lowEffct	hsa-miR-379:mirSVR_conserved_lowEffect-0.1-0.5	MicroRNA.org	1.052e-05	0.07897	0.000255	0.002423	9	928	ARHGAP24,AGT,INSR,PLEC,PRKAG2,CCDC141,JMJD1C,ZAP70,KNL1
MicroRNA	mmu-miR-874-5p		MirDB	1.053e-05	0.07904	0.000255	0.002423	5	191	PTPN11,PPP3CA,NUP93,GNB1,PRDM16
MicroRNA	hsa-miR-15b:mirSVR_highEffct	hsa-miR-15b:mirSVR_conserved_highEffect-0.5	MicroRNA.org	1.053e-05	0.07906	0.000255	0.002423	11	1449	RAD51,RAD51C,AKT3,ADAMTS3,VPS33B,CCND1,FGFR1,PRKAG2,CCDC141,TCTN1,BICC1
MicroRNA	hsa-miR-503:mirSVR_lowEffct	hsa-miR-503:mirSVR_conserved_lowEffect-0.1-0.5	MicroRNA.org	1.061e-05	0.07965	0.0002556	0.002428	9	929	RAD51,COL4A1,NPM1,COL7A1,HNF1A,ARHGAP24,INSR,CCND1,PRKAG2
MicroRNA	hsa-miR-3161:mirSVR_lowEffct	hsa-miR-3161:mirSVR_nonconserved_lowEffect-0.1-0.5	MicroRNA.org	1.067e-05	0.08005	0.0002556	0.002428	12	1741	RAD51C,CDKN1B,CDKN2C,ARHGAP24,FBN1,MCPH1,MPDU1,PKHD1,BAZ1B,CTNNB1,CCDC141,STAT1
MicroRNA	hsa-miR-103-as:mirSVR_lowEffct	hsa-miR-103-as:mirSVR_nonconserved_lowEffect-0.1-0.5	MicroRNA.org	1.068e-05	0.08016	0.0002556	0.002428	10	1180	ERBB3,TRIM32,ZNF423,MYOCD,FGFR1,ACVRL1,PBX1,ZAP70,STAT1,KNL1
MicroRNA	hsa-miR-10a*:mirSVR_lowEffct	hsa-miR-10a*:mirSVR_nonconserved_lowEffect-0.1-0.5	MicroRNA.org	1.073e-05	0.08051	0.0002556	0.002428	12	1742	RAD51C,COL4A1,PTPN11,PIEZO2,PLCB1,BAZ1B,CCT2,CTNNB1,GNB1,PBX1,CCDC141,CASZ1
MicroRNA	hsa-miR-96:mirSVR_lowEffct	hsa-miR-96:mirSVR_conserved_lowEffect-0.1-0.5	MicroRNA.org	1.073e-05	0.08051	0.0002556	0.002428	12	1742	CDKN1B,NPM1,PTPN11,PPP3CA,MYOCD,CCND1,FGFR1,CCDC141,TERT,PRDM16,TBL2,SLC5A1
GO: Biological Process	GO:0044060	regulation of endocrine process		8.464e-06	0.03515	0.0002566	0.002286	5	65	PTPN11,AGT,FGFR1,KISS1,VDR
GO: Biological Process	GO:0060284	regulation of cell development		8.632e-06	0.03585	0.0002598	0.002314	17	1181	FBN1,PPP3CA,TRIM32,GLI1,WNT3,ABCC8,PLCB1,DAAM2,PRKCZ,CTNNB1,ARID1A,ACE,TERT,PRDM16,ZAP70,CASZ1,STAT1
MicroRNA	hsa-miR-593*:mirSVR_lowEffct	hsa-miR-593*:mirSVR_nonconserved_lowEffect-0.1-0.5	MicroRNA.org	1.104e-05	0.08283	0.0002609	0.002479	12	1747	RAD51,COL4A1,ERBB3,PTPN11,RTEL1,CCND1,FGFR1,CTNNB1,SMOC1,PBX1,TCTN1,KNL1
MicroRNA	mmu-miR-6908-5p		MirDB	1.108e-05	0.08312	0.0002609	0.002479	5	193	AKT3,SMOC1,PBX1,TBL2,CASZ1
MicroRNA	mmu-miR-148a-3p		MirDB	1.114e-05	0.08358	0.0002609	0.002479	7	505	RAD51C,COL4A1,CDKN1B,FBN1,BCL7B,PRKCZ,CASZ1
MicroRNA	mmu-miR-148b-3p		MirDB	1.114e-05	0.08358	0.0002609	0.002479	7	505	RAD51C,COL4A1,CDKN1B,FBN1,BCL7B,PRKCZ,CASZ1
MicroRNA	mmu-miR-152-3p		MirDB	1.114e-05	0.08358	0.0002609	0.002479	7	505	RAD51C,COL4A1,CDKN1B,FBN1,BCL7B,PRKCZ,CASZ1
MicroRNA	hsa-miR-758:mirSVR_lowEffct	hsa-miR-758:mirSVR_conserved_lowEffect-0.1-0.5	MicroRNA.org	1.116e-05	0.08374	0.0002609	0.002479	11	1458	CDKN1B,PTPN11,ARHGAP24,CEP120,MCPH1,PKHD1,DAAM2,CCT2,PBX1,ACE,PLCE1
Human Phenotype	HP:0000518	Cataract		1.197e-05	0.04631	0.0002616	0.002312	30	777	RAD51,RAD51C,COL4A1,NPM1,RPGRIP1,MLXIPL,COL7A1,FBN1,CLPB,RTEL1,WNT3,SDCCAG8,BCL7B,BAZ1B,WDR73,APOA1,PAX2,PRKCZ,RPS26,RPS27,RERE,CTNNB1,PRKAG2,SUFU,TERT,PRDM16,JMJD1C,TBL2,CASZ1,TCTN1
GO: Biological Process	GO:1904749	regulation of protein localization to nucleolus		8.783e-06	0.03648	0.0002624	0.002338	3	10	NPM1,POLR1A,TERT
Human Phenotype	HP:0012590	Abnormal urine output		1.207e-05	0.0467	0.0002624	0.002319	8	63	HNF1A,CLCNKA,KCNJ5,AGT,PKHD1,PAX2,PBX1,ACE
GO: Biological Process	GO:1901990	regulation of mitotic cell cycle phase transition		8.908e-06	0.037	0.0002643	0.002354	10	406	RAD51C,CDKN1B,CDKN2C,BCL7B,PLCB1,CCND1,PBX1,ARID1A,TERT,WAC
Human Phenotype	HP:0000416	Choanal atresia or stenosis		1.249e-05	0.04832	0.0002675	0.002364	11	128	RAD51,RAD51C,POLR1A,WNT3,SETBP1,FGFR1,RPS26,RERE,SUFU,JMJD1C,WAC
Human Phenotype	HP:0000415	Abnormality of the choanae		1.249e-05	0.04832	0.0002675	0.002364	11	128	RAD51,RAD51C,POLR1A,WNT3,SETBP1,FGFR1,RPS26,RERE,SUFU,JMJD1C,WAC
Human Phenotype	HP:0030063	Neuroepithelial neoplasm		1.252e-05	0.04842	0.0002675	0.002364	9	83	CDKN1B,CDKN2C,PTPN11,SETBP1,FGFR1,PRKCZ,RERE,PRDM16,CASZ1
GO: Biological Process	GO:0019827	stem cell population maintenance		9.09e-06	0.03775	0.0002677	0.002385	8	242	MCPH1,BCL7B,PAX2,FGFR1,CTNNB1,ARID1A,PRDM16,JMJD1C
MicroRNA	hsa-miR-448:TargetScan	hsa-miR-448	TargetScan	1.157e-05	0.08683	0.0002697	0.002562	7	508	CACNA1D,AKT3,PKHD1,PAX2,PIGV,PRDM16,PLCE1
MicroRNA	hsa-miR-31:mirSVR_lowEffct	hsa-miR-31:mirSVR_conserved_lowEffect-0.1-0.5	MicroRNA.org	1.195e-05	0.08966	0.0002766	0.002628	12	1761	NPM1,MLXIPL,ERBB3,PTPN11,PPP3CA,CEP120,PKHD1,PLCB1,RERE,ACVRL1,CCDC141,WAC
MicroRNA	hsa-miR-6833-3p:Functional MTI (Weak)	Functional MTI (Weak)	miRTarbase	1.201e-05	0.09014	0.0002766	0.002628	6	337	SETBP1,PKHD1,MYOCD,ACVRL1,TBL2,BICC1
MicroRNA	hsa-miR-4768-5p:Functional MTI (Weak)	Functional MTI (Weak)	miRTarbase	1.201e-05	0.09014	0.0002766	0.002628	6	337	SETBP1,PKHD1,MYOCD,ACVRL1,TBL2,BICC1
MicroRNA	hsa-miR-205-5p		MirDB	1.202e-05	0.09018	0.0002766	0.002628	7	511	COL4A1,ERBB3,INSR,PLCB1,SMOC1,CCDC141,BICC1
Mouse Phenotype	MP:0011655	abnormal systemic artery morphology		1.721e-06	0.00553	0.000279	0.002414	11	295	NPHS2,FBN1,ADAMTS3,AGT,BAZ1B,RERE,ACVRL1,PIGV,SUFU,ACE,LTBP4
Mouse Phenotype	MP:0001262	decreased body weight		1.803e-06	0.005794	0.000279	0.002414	28	1824	COL4A1,CDKN2C,CACNA1D,MLXIPL,COL7A1,HNF1A,ERBB3,PTPN11,FBN1,PPP3CA,MCPH1,ZNF423,SDCCAG8,AGT,INSR,PLCB1,BAZ1B,CCND1,RERE,PLEC,SMOC1,ACE,KISS1,TERT,LTBP4,TRIM37,SLC5A1,VDR
Mouse Phenotype	MP:0012322	decreased total tissue mass		1.823e-06	0.005859	0.000279	0.002414	28	1825	COL4A1,CDKN2C,CACNA1D,MLXIPL,COL7A1,HNF1A,ERBB3,PTPN11,FBN1,PPP3CA,MCPH1,ZNF423,SDCCAG8,AGT,INSR,PLCB1,BAZ1B,CCND1,RERE,PLEC,SMOC1,ACE,KISS1,TERT,LTBP4,TRIM37,SLC5A1,VDR
Human Phenotype	HP:0000859	Hyperaldosteronism		1.324e-05	0.05122	0.0002799	0.002474	6	31	CACNA1D,CLCNKA,KCNJ5,INSR,CTNNB1,TERT
Human Phenotype	HP:0031504	Foamy urine		1.324e-05	0.05122	0.0002799	0.002474	6	31	NPHS2,ARHGAP24,DAAM2,PAX2,NUP93,PLCE1
MicroRNA	hsa-miR-590-3p:PITA	hsa-miR-590-3p:PITA_TOP	PITA	1.242e-05	0.09324	0.0002851	0.002709	11	1475	CDKN1B,PTPN11,INSR,BCL7B,PKHD1,PLCB1,PAX2,SUFU,LTBP4,JMJD1C,WAC
MicroRNA	hsa-miR-548as-3p		MirDB	1.246e-05	0.09355	0.0002852	0.00271	8	718	COL4A1,AGT,SETBP1,PRKAG2,ARID1A,JMJD1C,TRIM37,BICC1
Mouse Phenotype	MP:0000443	abnormal snout morphology		1.963e-06	0.006308	0.0002867	0.002481	10	240	PTPN11,BAZ1B,DAAM2,FGFR1,RERE,CTNNB1,SMOC1,PBX1,PRDM16,VDR
MicroRNA	hsa-miR-4292		MirDB	1.279e-05	0.096	0.0002918	0.002772	7	516	GLI1,DAAM2,MYOCD,PLEC,SUFU,TERT,CASZ1
Human Phenotype	HP:0012303	Abnormal aortic arch morphology		1.405e-05	0.05434	0.0002953	0.00261	10	106	MLXIPL,BCL7B,BAZ1B,FGFR1,PRKCZ,RERE,PRDM16,JMJD1C,TBL2,CASZ1
MicroRNA	mmu-miR-12199-3p		MirDB	1.315e-05	0.0987	0.0002991	0.002842	5	200	PIEZO2,TRIM32,PLCB1,CCND1,PRKAG2
MicroRNA	hsa-let-7a:mirSVR_lowEffct	hsa-let-7a:mirSVR_conserved_lowEffect-0.1-0.5	MicroRNA.org	1.321e-05	0.09917	0.0002996	0.002846	12	1779	COL4A1,CDKN1B,AKT3,MCPH1,INSR,PLCB1,DAAM2,RERE,PBX1,ACE,CASZ1,SLC5A1
GO: Biological Process	GO:0048878	chemical homeostasis		1.025e-05	0.04255	0.0002997	0.00267	18	1328	CACNA1D,MLXIPL,HNF1A,PTPN11,FBN1,PPP3CA,CLCNKA,ABCC8,AGT,INSR,PKHD1,PLCB1,APOA1,PAX2,FGFR1,ACE,PLCE1,VDR
MicroRNA	hsa-miR-1826:mirSVR_highEffct	hsa-miR-1826:mirSVR_nonconserved_highEffect-0.5	MicroRNA.org	1.344e-05	0.1009	0.0003039	0.002887	10	1212	PIEZO2,ADAMTS3,AGT,PLCB1,MYOCD,CCND1,CTNNB1,JMJD1C,TCTN1,SLC5A1
MicroRNA	hsa-miR-217:mirSVR_lowEffct	hsa-miR-217:mirSVR_conserved_lowEffect-0.1-0.5	MicroRNA.org	1.351e-05	0.1014	0.0003045	0.002893	12	1783	NPM1,AKT3,NPHS2,PIEZO2,CEP120,CLPB,ARID1A,SUFU,ACE,CCDC141,WAC,SLC5A1
Human Phenotype	HP:0000980	Pallor		1.47e-05	0.05686	0.0003066	0.00271	20	401	RAD51,RAD51C,CDKN1B,NPM1,CDKN2C,MLXIPL,HNF1A,RTEL1,ABCC8,INSR,WDR73,CCND1,PRKCZ,RPS26,RPS27,RERE,TERT,PRDM16,JMJD1C,CASZ1
Human Phenotype	HP:0003117	Abnormal circulating hormone concentration		1.474e-05	0.05703	0.0003066	0.00271	30	785	CDKN1B,CDKN2C,CACNA1D,MLXIPL,HNF1A,CLPB,CLCNKA,ABCC8,KCNJ5,MPDU1,SETBP1,INSR,BCL7B,BAZ1B,CCND1,FGFR1,PRKCZ,RERE,CTNNB1,GNB1,SUFU,CCDC141,KISS1,TERT,PRDM16,JMJD1C,TBL2,CASZ1,STAT1,VDR
MicroRNA	hsa-miR-3190-3p:mirSVR_lowEffct	hsa-miR-3190-3p:mirSVR_nonconserved_lowEffect-0.1-0.5	MicroRNA.org	1.366e-05	0.1025	0.000307	0.002916	12	1785	RAD51C,CLPB,CLCNKA,RTEL1,SDCCAG8,SETBP1,INSR,PKHD1,DAAM2,CCT2,KNL1,SLC5A1
Mouse Phenotype	MP:0006373	abnormal circulating angiotensinogen level		2.199e-06	0.007064	0.0003071	0.002657	3	5	AGT,ACE,VDR
MicroRNA	hsa-miR-34b-3p:Functional MTI	Functional MTI	miRTarbase	1.38e-05	0.1035	0.0003091	0.002937	5	202	CLPB,WDR73,CCND1,ZAP70,PLCE1
MicroRNA	hsa-miR-29b:mirSVR_highEffct	hsa-miR-29b:mirSVR_conserved_highEffect-0.5	MicroRNA.org	1.393e-05	0.1045	0.000311	0.002955	10	1217	RAD51,COL4A1,COL7A1,AKT3,FBN1,ADAMTS3,CCT2,TRIM37,BICC1,SLC5A1
Human Phenotype	HP:0012531	Pain		1.513e-05	0.05852	0.0003112	0.002751	30	786	RAD51,CDKN1B,NPM1,CDKN2C,MLXIPL,COL7A1,ERBB3,NPHS2,PTPN11,ARHGAP24,FBN1,CLPB,TRIM32,BCL7B,PKHD1,BAZ1B,DAAM2,CCND1,PAX2,NUP93,CTNNB1,PRKAG2,SUFU,TERT,JMJD1C,TBL2,BICC1,H19,PLCE1,VDR
Human Phenotype	HP:0030061	Neuroectodermal neoplasm		1.523e-05	0.05892	0.0003112	0.002751	9	85	CDKN1B,CDKN2C,PTPN11,SETBP1,FGFR1,PRKCZ,RERE,PRDM16,CASZ1
Human Phenotype	HP:0030060	Nervous tissue neoplasm		1.523e-05	0.05892	0.0003112	0.002751	9	85	CDKN1B,CDKN2C,PTPN11,SETBP1,FGFR1,PRKCZ,RERE,PRDM16,CASZ1
Human Phenotype	HP:0025104	Capillary malformation		1.529e-05	0.05914	0.0003112	0.002751	8	65	MLXIPL,SETBP1,BCL7B,BAZ1B,FGFR1,TRIM37,TBL2,H19
GO: Biological Process	GO:0042063	gliogenesis		1.078e-05	0.04478	0.0003132	0.00279	11	510	CDKN2C,ERBB3,PTPN11,ABCC8,AGT,DAAM2,PAX2,CTNNB1,PLEC,TERT,CASZ1
Drug	ctd:C074702	chromium hexavalent ion	CTD	2.189e-07	0.003787	0.0003156	0.003262	21	1513	RAD51,RAD51C,CDKN1B,NPM1,CDKN2C,RPGRIP1,ERBB3,INSR,APOA1,CCT2,CCND1,PRKCZ,RPS26,CTNNB1,SMOC1,ACE,TERT,ZAP70,STAT1,SLC5A1,VDR
Transcription Factor Binding Site	AACTTT_UNKNOWN	AACTTT_UNKNOWN	TFBS	1.553e-06	0.001276	0.000319	0.002326	18	1529	CACNA1D,HNF1A,AKT3,WNT3,PKHD1,PLCB1,DAAM2,PAX2,FGFR1,NUP93,CTNNB1,SMOC1,PRKAG2,GNB1,PBX1,ARID1A,SUFU,PRDM16
GO: Biological Process	GO:0072009	nephron epithelium development		1.109e-05	0.04604	0.0003197	0.002848	7	178	NPHS2,AGT,PAX2,PRKCZ,CTNNB1,PBX1,STAT1
GO: Biological Process	GO:0098727	maintenance of cell number		1.118e-05	0.04645	0.0003203	0.002854	8	249	MCPH1,BCL7B,PAX2,FGFR1,CTNNB1,ARID1A,PRDM16,JMJD1C
MicroRNA	hsa-miR-7850-5p		MirDB	1.44e-05	0.108	0.0003206	0.003046	6	348	COL4A1,NPM1,SETBP1,MYOCD,GNB1,WAC
MicroRNA	hsa-miR-580:mirSVR_highEffct	hsa-miR-580:mirSVR_nonconserved_highEffect-0.5	MicroRNA.org	1.452e-05	0.1089	0.0003211	0.003051	12	1796	CDKN1B,CACNA1D,AKT3,PIEZO2,PPP3CA,TRIM32,SETBP1,PKHD1,PBX1,ARID1A,CCDC141,CASZ1
MicroRNA	hsa-let-7c:mirSVR_lowEffct	hsa-let-7c:mirSVR_conserved_lowEffect-0.1-0.5	MicroRNA.org	1.452e-05	0.1089	0.0003211	0.003051	12	1796	COL4A1,CDKN1B,AKT3,MCPH1,INSR,PLCB1,BAZ1B,DAAM2,PBX1,ACE,CASZ1,SLC5A1
MicroRNA	hsa-miR-20a-5p:TargetScan	hsa-miR-20a-5p	TargetScan	1.468e-05	0.1102	0.0003211	0.003051	9	968	COL4A1,NPM1,AKT3,ERBB3,CEP120,PLCB1,CCND1,ACVRL1,BICC1
MicroRNA	hsa-miR-20b-5p:TargetScan	hsa-miR-20b-5p	TargetScan	1.468e-05	0.1102	0.0003211	0.003051	9	968	COL4A1,NPM1,AKT3,ERBB3,CEP120,PLCB1,CCND1,ACVRL1,BICC1
MicroRNA	hsa-miR-93-5p:TargetScan	hsa-miR-93-5p	TargetScan	1.468e-05	0.1102	0.0003211	0.003051	9	968	COL4A1,NPM1,AKT3,ERBB3,CEP120,PLCB1,CCND1,ACVRL1,BICC1
MicroRNA	mmu-miR-467f		MirDB	1.474e-05	0.1106	0.0003211	0.003051	8	735	COL4A1,CDKN1B,ARHGAP24,FGFR1,ARID1A,JMJD1C,CASZ1,WAC
MicroRNA	hsa-miR-17-5p:TargetScan	hsa-miR-17-5p	TargetScan	1.48e-05	0.1111	0.0003211	0.003051	9	969	COL4A1,NPM1,AKT3,ERBB3,CEP120,PLCB1,CCND1,ACVRL1,BICC1
MicroRNA	hsa-miR-106a-5p:TargetScan	hsa-miR-106a-5p	TargetScan	1.48e-05	0.1111	0.0003211	0.003051	9	969	COL4A1,NPM1,AKT3,ERBB3,CEP120,PLCB1,CCND1,ACVRL1,BICC1
MicroRNA	hsa-miR-106b-5p:TargetScan	hsa-miR-106b-5p	TargetScan	1.48e-05	0.1111	0.0003211	0.003051	9	969	COL4A1,NPM1,AKT3,ERBB3,CEP120,PLCB1,CCND1,ACVRL1,BICC1
MicroRNA	hsa-miR-19b:mirSVR_highEffct	hsa-miR-19b:mirSVR_conserved_highEffect-0.5	MicroRNA.org	1.496e-05	0.1123	0.0003217	0.003056	11	1505	ERBB3,MCPH1,WNT3,BCL7B,PLCB1,CCND1,SMOC1,TRIM37,CASZ1,H19,WAC
MicroRNA	hsa-miR-548ap-3p		MirDB	1.504e-05	0.1129	0.0003217	0.003056	10	1228	COL4A1,NPM1,PTPN11,SETBP1,INSR,PLCB1,SMOC1,PBX1,ARID1A,SUFU
MicroRNA	hsa-miR-548t-3p		MirDB	1.504e-05	0.1129	0.0003217	0.003056	10	1228	COL4A1,NPM1,PTPN11,SETBP1,INSR,PLCB1,SMOC1,PBX1,ARID1A,SUFU
MicroRNA	hsa-miR-548aa		MirDB	1.504e-05	0.1129	0.0003217	0.003056	10	1228	COL4A1,NPM1,PTPN11,SETBP1,INSR,PLCB1,SMOC1,PBX1,ARID1A,SUFU
MicroRNA	hsa-miR-519d-3p:TargetScan	hsa-miR-519d-3p	TargetScan	1.505e-05	0.1129	0.0003217	0.003056	9	971	COL4A1,NPM1,AKT3,ERBB3,CEP120,PLCB1,CCND1,ACVRL1,BICC1
MicroRNA	mmu-miR-873a-5p		MirDB	1.511e-05	0.1134	0.000322	0.003059	6	351	CACNA1D,MLXIPL,PTPN11,BCL7B,ARID1A,JMJD1C
MicroRNA	hsa-miR-1193:mirSVR_lowEffct	hsa-miR-1193:mirSVR_nonconserved_lowEffect-0.1-0.5	MicroRNA.org	1.515e-05	0.1137	0.000322	0.003059	10	1229	BCL7B,WDR73,CCND1,FGFR1,PRKCZ,ACE,TERT,PRDM16,TBL2,PLCE1
GO: Biological Process	GO:0046605	regulation of centrosome cycle		1.136e-05	0.04719	0.0003232	0.00288	5	69	NPM1,CEP120,MCPH1,PKHD1,TRIM37
GO: Biological Process	GO:0061138	morphogenesis of a branching epithelium		1.151e-05	0.04782	0.0003248	0.002893	8	250	COL4A1,AGT,PKHD1,PAX2,FGFR1,CTNNB1,PBX1,VDR
GO: Biological Process	GO:0010817	regulation of hormone levels		1.157e-05	0.04806	0.0003248	0.002893	13	724	CACNA1D,HNF1A,PTPN11,FBN1,PPP3CA,ABCC8,AGT,PLCB1,FGFR1,ACE,KISS1,LTBP4,VDR
Pubmed	15618518	Mouse brain organization revealed through direct genome-scale TF expression analysis.	Pubmed	1.234e-07	0.005047	0.0003265	0.003655	19	1826	MLXIPL,HNF1A,TRIM32,GLI1,ZNF423,SETBP1,BAZ1B,MYOCD,PAX2,RERE,PBX1,ARID1A,TERT,PRDM16,JMJD1C,TRIM37,CASZ1,STAT1,VDR
Pubmed	21731673	Deterministic and stochastic allele specific gene expression in single mouse blastomeres.	Pubmed	1.277e-07	0.005223	0.0003265	0.003655	10	424	NPM1,HNF1A,GLI1,WNT3,CCND1,PAX2,FGFR1,CTNNB1,ACVRL1,TERT
MicroRNA	hsa-miR-499-5p:mirSVR_highEffct	hsa-miR-499-5p:mirSVR_conserved_highEffect-0.5	MicroRNA.org	1.546e-05	0.1161	0.0003277	0.003114	10	1232	RAD51,NPHS2,PTPN11,ARHGAP24,FBN1,PPP3CA,PIGV,CCDC141,TRIM37,SLC5A1
MicroRNA	hsa-miR-200c:mirSVR_highEffct	hsa-miR-200c:mirSVR_conserved_highEffect-0.5	MicroRNA.org	1.55e-05	0.1163	0.0003277	0.003114	12	1808	COL4A1,CDKN1B,NPM1,ARHGAP24,ADAMTS3,ZNF423,CTNNB1,PRKAG2,ARID1A,PIGV,PRDM16,CASZ1
MicroRNA	hsa-miR-578		MirDB	1.556e-05	0.1168	0.000328	0.003116	7	532	RAD51,PPP3CA,ADAMTS3,JMJD1C,CASZ1,TCTN1,WAC
GO: Biological Process	GO:0031400	negative regulation of protein modification process		1.178e-05	0.04891	0.0003282	0.002924	12	617	CDKN1B,NPM1,CDKN2C,MLXIPL,HNF1A,AGT,INSR,MYOCD,PRKCZ,CTNNB1,PLEC,PRKAG2
Mouse Phenotype	MP:0010402	ventricular septal defect		2.452e-06	0.007877	0.0003282	0.00284	10	246	PTPN11,ADAMTS3,BAZ1B,RERE,PBX1,ARID1A,PIGV,SUFU,CASZ1,BICC1
MicroRNA	hsa-miR-485-3p:mirSVR_lowEffct	hsa-miR-485-3p:mirSVR_nonconserved_lowEffect-0.1-0.5	MicroRNA.org	1.567e-05	0.1176	0.0003295	0.00313	12	1810	RAD51C,CDKN1B,NPM1,PIEZO2,CEP120,TRIM32,PKHD1,PLCB1,MYOCD,PAX2,CTNNB1,CASZ1
MicroRNA	hsa-miR-100*:mirSVR_lowEffct	hsa-miR-100*:mirSVR_nonconserved_lowEffect-0.1-0.5	MicroRNA.org	1.576e-05	0.1183	0.0003303	0.003138	12	1811	CDKN1B,PIEZO2,PPP3CA,MCPH1,PAX2,CTNNB1,PRKAG2,PBX1,JMJD1C,CASZ1,SLC5A1,PLCE1
GO: Biological Process	GO:0007369	gastrulation		1.196e-05	0.04966	0.0003311	0.002949	10	420	COL7A1,HNF1A,PTPN11,TRIM32,WNT3,APOA1,PAX2,FGFR1,CTNNB1,ARID1A
Human Phenotype	HP:0000100	Nephrotic syndrome		1.677e-05	0.06488	0.0003397	0.003002	11	132	NPHS2,TRIM32,SDCCAG8,DAAM2,WDR73,APOA1,CCND1,PAX2,NUP93,ZAP70,PLCE1
MicroRNA	hsa-let-7a-2*:mirSVR_highEffct	hsa-let-7a-2*:mirSVR_nonconserved_highEffect-0.5	MicroRNA.org	1.634e-05	0.1227	0.0003417	0.003246	10	1240	RAD51C,COL4A1,CACNA1D,ERBB3,PLCB1,PBX1,ARID1A,JMJD1C,TCTN1,VDR
GO: Biological Process	GO:0009991	response to extracellular stimulus		1.256e-05	0.05216	0.0003441	0.003065	12	621	MLXIPL,FBN1,INSR,MYOCD,CCND1,PAX2,PLEC,PRKAG2,ACE,TBL2,STAT1,VDR
GO: Biological Process	GO:0023057	negative regulation of signaling		1.259e-05	0.0523	0.0003441	0.003065	21	1769	ERBB3,PTPN11,ARHGAP24,FBN1,PPP3CA,TRIM32,GLI1,ABCC8,AGT,PKHD1,APOA1,MYOCD,PRKCZ,RERE,CTNNB1,MAPKBP1,SUFU,TERT,PRDM16,BICC1,STAT1
MicroRNA	hsa-miR-1-3p		MirDB	1.655e-05	0.1242	0.000345	0.003278	8	747	PIEZO2,WNT3,SETBP1,MYOCD,CCND1,MAPKBP1,GNB1,PBX1
MicroRNA	hsa-miR-4288:mirSVR_lowEffct	hsa-miR-4288:mirSVR_nonconserved_lowEffect-0.1-0.5	MicroRNA.org	1.67e-05	0.1253	0.0003471	0.003298	11	1523	ERBB3,ARHGAP24,SETBP1,CCT2,FGFR1,PRKAG2,CCDC141,TERT,JMJD1C,ZAP70,SLC5A1
Human Phenotype	HP:0001966	Abnormal glomerular mesangium morphology		1.729e-05	0.06689	0.0003484	0.003079	7	48	NPHS2,ARHGAP24,DAAM2,WDR73,PAX2,NUP93,PLCE1
MicroRNA	hsa-miR-758:mirSVR_highEffct	hsa-miR-758:mirSVR_conserved_highEffect-0.5	MicroRNA.org	1.687e-05	0.1266	0.0003488	0.003314	8	749	RAD51,RAD51C,COL4A1,NPHS2,PIEZO2,FBN1,BCL7B,KNL1
MicroRNA	mmu-miR-7220-3p		MirDB	1.688e-05	0.1267	0.0003488	0.003314	6	358	CACNA1D,MLXIPL,PTPN11,BCL7B,ARID1A,JMJD1C
MicroRNA	hsa-miR-3191:mirSVR_lowEffct	hsa-miR-3191:mirSVR_nonconserved_lowEffect-0.1-0.5	MicroRNA.org	1.692e-05	0.127	0.0003488	0.003314	7	539	CACNA1D,HNF1A,PAX2,PRKCZ,PRDM16,ZAP70,H19
GO: Biological Process	GO:0010648	negative regulation of cell communication		1.292e-05	0.05366	0.0003493	0.003112	21	1772	ERBB3,PTPN11,ARHGAP24,FBN1,PPP3CA,TRIM32,GLI1,ABCC8,AGT,PKHD1,APOA1,MYOCD,PRKCZ,RERE,CTNNB1,MAPKBP1,SUFU,TERT,PRDM16,BICC1,STAT1
GO: Biological Process	GO:1902751	positive regulation of cell cycle G2/M phase transition		1.295e-05	0.05379	0.0003493	0.003112	4	34	RAD51C,NPM1,CCND1,PBX1
Pubmed	25201988	Common genetic variants associated with cognitive performance identified using the proxy-phenotype method.	Pubmed	1.514e-07	0.006191	0.0003496	0.003914	6	94	AKT3,ERBB3,SDCCAG8,RERE,MAPKBP1,JMJD1C
Pubmed	15790973	The role of Axin2 in calvarial morphogenesis and craniosynostosis.	Pubmed	1.565e-07	0.006401	0.0003496	0.003914	3	5	CCND1,FGFR1,CTNNB1
Pubmed	20864672	Genetic variants influencing circulating lipid levels and risk of coronary artery disease.	Pubmed	1.624e-07	0.006642	0.0003496	0.003914	5	49	MLXIPL,BCL7B,BAZ1B,APOA1,TBL2
Human Phenotype	HP:0000076	Vesicoureteral reflux		1.746e-05	0.06754	0.0003499	0.003093	13	185	MLXIPL,PPP3CA,MCPH1,BCL7B,BAZ1B,PAX2,RERE,MAPKBP1,PBX1,JMJD1C,TBL2,BICC1,KNL1
MicroRNA	hsa-miR-498:mirSVR_highEffct	hsa-miR-498:mirSVR_nonconserved_highEffect-0.5	MicroRNA.org	1.738e-05	0.1304	0.0003572	0.003393	9	989	RAD51C,COL4A1,FBN1,PPP3CA,MCPH1,SDCCAG8,PRKAG2,CCDC141,KNL1
MicroRNA	mmu-miR-6370		MirDB	1.742e-05	0.1307	0.0003572	0.003393	6	360	CACNA1D,MLXIPL,PTPN11,BCL7B,ARID1A,JMJD1C
Human Phenotype	HP:0000089	Renal hypoplasia		1.802e-05	0.06971	0.0003575	0.00316	11	133	MLXIPL,PIEZO2,CEP120,KCNJ5,BCL7B,BAZ1B,PAX2,PBX1,JMJD1C,TBL2,COX14
Human Phenotype	HP:0000282	Facial edema		1.802e-05	0.06971	0.0003575	0.00316	11	133	MLXIPL,NPHS2,ARHGAP24,BCL7B,BAZ1B,DAAM2,PAX2,NUP93,LTBP4,TBL2,PLCE1
MicroRNA	hsa-miR-340-5p:TargetScan	hsa-miR-340-5p	TargetScan	1.752e-05	0.1315	0.0003583	0.003404	9	990	AKT3,ARHGAP24,FBN1,DAAM2,RERE,MAPKBP1,PBX1,PRDM16,CASZ1
Human Phenotype	HP:0000486	Strabismus		1.83e-05	0.07077	0.0003611	0.003191	37	1101	RAD51,RAD51C,COL4A1,MLXIPL,PIGL,PTPN11,PIEZO2,FBN1,CEP120,ADAMTS3,GLI1,ABCC8,ZNF423,MPDU1,SETBP1,BCL7B,BAZ1B,WDR73,PAX2,FGFR1,PRKCZ,RPS26,RPS27,RERE,CTNNB1,GNB1,PBX1,ARID1A,PIGV,SUFU,PRDM16,JMJD1C,TRIM37,TBL2,CASZ1,TCTN1,WAC
Human Phenotype	HP:0005918	Abnormal finger phalanx morphology		1.841e-05	0.07121	0.0003615	0.003195	28	711	RAD51,RAD51C,RPGRIP1,PIGL,AKT3,PIEZO2,FBN1,CEP120,ADAMTS3,TRIM32,GLI1,ZNF423,SDCCAG8,SETBP1,WDR73,FGFR1,PRKCZ,RPS26,RPS27,RERE,SMOC1,ARID1A,PIGV,SUFU,PRDM16,JMJD1C,CASZ1,TCTN1
Human Phenotype	HP:0011843	Abnormal musculoskeletal physiology		1.873e-05	0.07243	0.0003629	0.003207	47	1587	RAD51,CDKN1B,NPM1,CDKN2C,MLXIPL,COL7A1,PIGL,ERBB3,PTPN11,PIEZO2,FBN1,PPP3CA,CLPB,ADAMTS3,VPS33B,RTEL1,GLI1,ABCC8,KCNJ5,MPDU1,SETBP1,INSR,BCL7B,BAZ1B,WDR73,CCND1,PAX2,FGFR1,PRKCZ,RERE,CTNNB1,PLEC,SMOC1,GNB1,ARID1A,SUFU,CCDC141,KISS1,TERT,PRDM16,LTBP4,JMJD1C,TBL2,CASZ1,STAT1,H19,VDR
Human Phenotype	HP:0003549	Abnormality of connective tissue		1.874e-05	0.07249	0.0003629	0.003207	53	1903	RAD51,RAD51C,CDKN1B,CDKN2C,MLXIPL,COL7A1,PIGL,ERBB3,NPHS2,PTPN11,PIEZO2,ARHGAP24,FBN1,PPP3CA,CEP120,CLPB,CLCNKA,ADAMTS3,VPS33B,WNT3,ABCC8,MPDU1,SETBP1,INSR,BCL7B,BAZ1B,DAAM2,WDR73,APOA1,CCND1,PAX2,FGFR1,PRKCZ,RPS26,NUP93,RPS27,RERE,CTNNB1,PLEC,SMOC1,PRKAG2,PBX1,ARID1A,KISS1,PRDM16,LTBP4,JMJD1C,TRIM37,TBL2,CASZ1,H19,PLCE1,VDR
Human Phenotype	HP:0000022	Abnormal male internal genitalia morphology		1.877e-05	0.07258	0.0003629	0.003207	39	1195	RAD51,RAD51C,COL4A1,CDKN1B,NPM1,RPGRIP1,MLXIPL,PTPN11,PIEZO2,FBN1,CEP120,ADAMTS3,RTEL1,TRIM32,GLI1,WNT3,SDCCAG8,SETBP1,BCL7B,BAZ1B,CCND1,PAX2,FGFR1,PRKCZ,RERE,SMOC1,PBX1,ARID1A,SUFU,CCDC141,KISS1,TERT,PRDM16,LTBP4,JMJD1C,TBL2,CASZ1,TCTN1,H19
MicroRNA	mmu-miR-350-5p		MirDB	1.795e-05	0.1347	0.0003656	0.003474	7	544	AKT3,ARHGAP24,CEP120,PLCB1,MYOCD,SMOC1,PRDM16
MicroRNA	hsa-miR-629*:mirSVR_highEffct	hsa-miR-629*:mirSVR_nonconserved_highEffect-0.5	MicroRNA.org	1.799e-05	0.135	0.0003656	0.003474	10	1254	CDKN1B,NPM1,AKT3,WDR73,MYOCD,CTNNB1,PRKAG2,PBX1,ARID1A,STAT1
MicroRNA	hsa-miR-6764-5p		MirDB	1.802e-05	0.1353	0.0003656	0.003474	8	756	MLXIPL,PIGL,HNF1A,MYOCD,PAX2,PBX1,SUFU,VDR
Human Phenotype	HP:0000517	Abnormal lens morphology		1.904e-05	0.07364	0.0003664	0.003238	30	795	RAD51,RAD51C,COL4A1,NPM1,RPGRIP1,MLXIPL,COL7A1,FBN1,CLPB,RTEL1,WNT3,SDCCAG8,BCL7B,BAZ1B,WDR73,APOA1,PAX2,PRKCZ,RPS26,RPS27,RERE,CTNNB1,PRKAG2,SUFU,TERT,PRDM16,JMJD1C,TBL2,CASZ1,TCTN1
Human Phenotype	HP:0011036	Abnormality of renal excretion		1.92e-05	0.07425	0.000367	0.003243	8	67	HNF1A,CLCNKA,KCNJ5,AGT,PKHD1,PAX2,PBX1,ACE
Human Phenotype	HP:0031071	Abnormal endocrine morphology		1.935e-05	0.07486	0.000367	0.003243	11	134	CDKN1B,CDKN2C,CACNA1D,CLCNKA,WNT3,KCNJ5,INSR,CCND1,CTNNB1,TERT,LTBP4
Human Phenotype	HP:0011732	Abnormality of adrenal morphology		1.935e-05	0.07486	0.000367	0.003243	11	134	CDKN1B,CDKN2C,CACNA1D,CLCNKA,WNT3,KCNJ5,INSR,CCND1,CTNNB1,TERT,LTBP4
MicroRNA	mmu-miR-291b-3p		MirDB	1.816e-05	0.1363	0.0003673	0.00349	7	545	AKT3,ARHGAP24,CEP120,PLCB1,MYOCD,SMOC1,PRDM16
GO: Biological Process	GO:0048732	gland development		1.378e-05	0.05721	0.0003691	0.003288	13	736	CDKN1B,HNF1A,VPS33B,GLI1,WNT3,INSR,APOA1,CCND1,PAX2,FGFR1,CTNNB1,PBX1,VDR
MicroRNA	hsa-miR-9-5p:TargetScan	hsa-miR-9-5p	TargetScan	1.837e-05	0.1379	0.0003706	0.003521	9	996	RAD51,NPM1,ARHGAP24,FBN1,ADAMTS3,MYOCD,RERE,ARID1A,BICC1
Human Phenotype	HP:0001009	Telangiectasia		1.976e-05	0.07642	0.0003728	0.003295	12	160	NPM1,COL7A1,PIGL,RTEL1,PRKCZ,RERE,CTNNB1,ACVRL1,PIGV,TERT,PRDM16,CASZ1
MicroRNA	hsa-miR-4496		MirDB	1.854e-05	0.1391	0.0003731	0.003544	8	759	CDKN1B,PPP3CA,TRIM32,RERE,CTNNB1,PRKAG2,GNB1,WAC
Human Phenotype	HP:0008034	Abnormal iris pigmentation		2.002e-05	0.07742	0.0003758	0.003321	18	341	RAD51,RAD51C,CDKN1B,NPM1,CDKN2C,MLXIPL,RTEL1,INSR,BCL7B,BAZ1B,WDR73,PRKCZ,RERE,TERT,PRDM16,JMJD1C,TBL2,CASZ1
Mouse Phenotype	MP:0000438	abnormal cranium morphology		2.942e-06	0.009452	0.0003781	0.003271	17	764	CDKN1B,PTPN11,FBN1,ADAMTS3,PLCB1,BAZ1B,DAAM2,CCND1,FGFR1,CTNNB1,SMOC1,PBX1,PIGV,SUFU,PRDM16,TRIM37,WAC
MicroRNA	hsa-miR-411:mirSVR_lowEffct	hsa-miR-411:mirSVR_conserved_lowEffect-0.1-0.5	MicroRNA.org	1.899e-05	0.1425	0.0003807	0.003617	10	1262	RAD51,ERBB3,ADAMTS3,SDCCAG8,BCL7B,DAAM2,PBX1,CCDC141,JMJD1C,KNL1
MicroRNA	hsa-miR-6791-5p		MirDB	1.902e-05	0.1428	0.0003807	0.003617	7	549	GLI1,DAAM2,MYOCD,PLEC,SUFU,TERT,CASZ1
Mouse Phenotype	MP:0001243	abnormal dermal layer morphology		3.082e-06	0.009903	0.0003808	0.003295	7	103	COL7A1,FBN1,CTNNB1,PLEC,LTBP4,ZAP70,VDR
Mouse Phenotype	MP:0001544	abnormal cardiovascular system physiology		3.2e-06	0.01028	0.0003808	0.003295	28	1877	COL4A1,CDKN1B,CACNA1D,ERBB3,NPHS2,PTPN11,FBN1,MCPH1,ADAMTS3,RTEL1,KCNJ5,AGT,APOA1,MYOCD,FGFR1,CTNNB1,PLEC,ACVRL1,PRKAG2,ARID1A,SUFU,ACE,LTBP4,TRIM37,CASZ1,STAT1,PLCE1,VDR
Mouse Phenotype	MP:0011098	embryonic lethality during organogenesis, complete penetrance		3.446e-06	0.01107	0.0003844	0.003326	16	688	NPM1,PIGL,ERBB3,PTPN11,FBN1,CEP120,VPS33B,RTEL1,WNT3,MYOCD,FGFR1,RERE,CTNNB1,ACVRL1,ARID1A,SUFU
Mouse Phenotype	MP:0021205	effusion		3.47e-06	0.01115	0.0003844	0.003326	8	149	PTPN11,FBN1,ADAMTS3,RTEL1,MYOCD,ACVRL1,ARID1A,TRIM37
MicroRNA	hsa-miR-3164:mirSVR_highEffct	hsa-miR-3164:mirSVR_nonconserved_highEffect-0.5	MicroRNA.org	1.94e-05	0.1456	0.0003873	0.00368	9	1003	NPHS2,PIEZO2,CEP120,MCPH1,PKHD1,BAZ1B,FGFR1,PRKAG2,WAC
Drug	CID000005040	NSC226080	Stitch	2.942e-07	0.005089	0.0003914	0.004046	15	782	RAD51,CDKN1B,NPM1,AKT3,ERBB3,FBN1,PPP3CA,AGT,INSR,CCND1,FGFR1,PRKCZ,ACVRL1,TERT,STAT1
MicroRNA	hsa-miR-221-3p:Functional MTI	Functional MTI	miRTarbase	1.97e-05	0.1479	0.0003919	0.003724	6	368	RAD51,CDKN1B,AKT3,CTNNB1,ARID1A,PRDM16
MicroRNA	hsa-miR-3166:mirSVR_lowEffct	hsa-miR-3166:mirSVR_nonconserved_lowEffect-0.1-0.5	MicroRNA.org	1.974e-05	0.1482	0.0003919	0.003724	12	1853	RAD51,RAD51C,MLXIPL,PIEZO2,POLR1A,RTEL1,PKHD1,FGFR1,CTNNB1,CCDC141,LTBP4,TCTN1
MicroRNA	hsa-miR-3619-5p		MirDB	1.979e-05	0.1485	0.0003919	0.003724	8	766	WNT3,FGFR1,CTNNB1,SMOC1,ACVRL1,CCDC141,PRDM16,VDR
GO: Biological Process	GO:0031023	microtubule organizing center organization		1.475e-05	0.06125	0.0003926	0.003498	7	186	NPM1,CEP120,MCPH1,SDCCAG8,PKHD1,CTNNB1,TRIM37
MicroRNA	hsa-miR-4498		MirDB	1.998e-05	0.1499	0.0003946	0.003749	8	767	AKT3,CLCNKA,BAZ1B,PLEC,ACVRL1,SUFU,ACE,VDR
Human Phenotype	HP:0002683	Abnormal calvaria morphology		2.125e-05	0.08221	0.0003971	0.00351	39	1201	RAD51,RAD51C,MLXIPL,PIGL,AKT3,PTPN11,PIEZO2,FBN1,PPP3CA,CEP120,ADAMTS3,ABCC8,ZNF423,KCNJ5,MPDU1,AGT,SETBP1,BCL7B,BAZ1B,WDR73,FGFR1,PRKCZ,RERE,CTNNB1,PLEC,SMOC1,PIGV,SUFU,ACE,PRDM16,LTBP4,JMJD1C,TRIM37,TBL2,CASZ1,TCTN1,H19,WAC,VDR
MicroRNA	hsa-miR-1236:mirSVR_highEffct	hsa-miR-1236:mirSVR_nonconserved_highEffect-0.5	MicroRNA.org	2.017e-05	0.1514	0.0003974	0.003775	10	1271	RAD51,ERBB3,CLPB,INSR,PKHD1,RERE,SUFU,ACE,TRIM37,TBL2
GO: Biological Process	GO:0072091	regulation of stem cell proliferation		1.505e-05	0.06251	0.0003982	0.003547	6	124	CDKN2C,FGFR1,CTNNB1,PBX1,ACE,TERT
GO: Biological Process	GO:0001934	positive regulation of protein phosphorylation		1.515e-05	0.06292	0.0003983	0.003548	14	858	CDKN1B,NPM1,HNF1A,ERBB3,PTPN11,FBN1,AGT,INSR,CCND1,FGFR1,PRKCZ,ACVRL1,PRKAG2,ACE
Mouse Phenotype	MP:0002116	abnormal craniofacial bone morphology		3.758e-06	0.01208	0.0004025	0.003483	17	778	CDKN1B,PTPN11,FBN1,ADAMTS3,PLCB1,BAZ1B,DAAM2,CCND1,FGFR1,CTNNB1,SMOC1,PBX1,PIGV,SUFU,PRDM16,TRIM37,WAC
MicroRNA	hsa-miR-431*:mirSVR_lowEffct	hsa-miR-431*:mirSVR_nonconserved_lowEffect-0.1-0.5	MicroRNA.org	2.062e-05	0.1548	0.0004051	0.003849	6	371	CACNA1D,CLPB,SDCCAG8,DAAM2,LTBP4,TRIM37
GO: Biological Process	GO:0033002	muscle cell proliferation		1.564e-05	0.06494	0.0004064	0.00362	9	343	CDKN1B,GLI1,AGT,MYOCD,FGFR1,CTNNB1,TERT,PRDM16,STAT1
GO: Biological Process	GO:0044772	mitotic cell cycle phase transition		1.57e-05	0.0652	0.0004064	0.00362	11	531	RAD51C,CDKN1B,CDKN2C,PPP3CA,BCL7B,PLCB1,CCND1,PBX1,ARID1A,TERT,WAC
GO: Biological Process	GO:0040008	regulation of growth		1.575e-05	0.06542	0.0004064	0.00362	14	861	CDKN1B,NPM1,CDKN2C,TRIM32,GLI1,WNT3,AGT,INSR,PLCB1,MYOCD,FGFR1,ACVRL1,LTBP4,PLCE1
MicroRNA	hsa-miR-4487:Functional MTI (Weak)	Functional MTI (Weak)	miRTarbase	2.079e-05	0.156	0.0004074	0.00387	5	220	RAD51,WNT3,FGFR1,PLEC,KNL1
MicroRNA	hsa-miR-17*:mirSVR_highEffct	hsa-miR-17*:mirSVR_nonconserved_highEffect-0.5	MicroRNA.org	2.097e-05	0.1574	0.0004098	0.003894	9	1013	CACNA1D,PIGL,AKT3,ARHGAP24,PPP3CA,ZNF423,MAPKBP1,TCTN1,VDR
GO: Biological Process	GO:0010035	response to inorganic substance		1.611e-05	0.06691	0.000413	0.00368	13	747	RAD51,CDKN1B,PPP3CA,ABCC8,PLCB1,CCND1,PAX2,FGFR1,PLEC,TERT,STAT1,H19,SLC5A1
GO: Biological Process	GO:0001704	formation of primary germ layer		1.636e-05	0.06793	0.0004168	0.003713	7	189	COL7A1,HNF1A,WNT3,PAX2,FGFR1,CTNNB1,ARID1A
MicroRNA	mmu-miR-6974-5p		MirDB	2.171e-05	0.1629	0.0004232	0.00402	5	222	CACNA1D,SETBP1,MAPKBP1,PRKAG2,VDR
MicroRNA	hsa-miR-7162-3p		MirDB	2.184e-05	0.1639	0.0004246	0.004034	7	561	CACNA1D,ARHGAP24,PPP3CA,INSR,DAAM2,ARID1A,PRDM16
GO: Biological Process	GO:0043434	response to peptide hormone		1.683e-05	0.0699	0.0004262	0.003797	11	535	CDKN1B,AKT3,PTPN11,FBN1,ABCC8,AGT,INSR,PLCB1,PRKCZ,CTNNB1,STAT1
MicroRNA	hsa-miR-511-5p		MirDB	2.211e-05	0.1659	0.0004286	0.004072	8	778	SETBP1,MYOCD,CCND1,ARID1A,CCDC141,TCTN1,BICC1,STAT1
MicroRNA	hsa-miR-145:mirSVR_lowEffct	hsa-miR-145:mirSVR_conserved_lowEffect-0.1-0.5	MicroRNA.org	2.216e-05	0.1663	0.0004286	0.004072	12	1875	PIEZO2,MCPH1,ADAMTS3,PKHD1,DAAM2,MYOCD,PRKCZ,PBX1,CCDC141,JMJD1C,CASZ1,VDR
MicroRNA	hsa-miR-532-5p:mirSVR_highEffct	hsa-miR-532-5p:mirSVR_nonconserved_highEffect-0.5	MicroRNA.org	2.23e-05	0.1673	0.0004287	0.004073	9	1021	PTPN11,ARHGAP24,ZNF423,CCT2,RERE,PIGV,SUFU,STAT1,PLCE1
MicroRNA	hsa-miR-143*:mirSVR_lowEffct	hsa-miR-143*:mirSVR_nonconserved_lowEffect-0.1-0.5	MicroRNA.org	2.232e-05	0.1675	0.0004287	0.004073	11	1572	CDKN2C,CACNA1D,PIEZO2,PPP3CA,CLCNKA,WNT3,ZNF423,PRKCZ,MAPKBP1,JMJD1C,TRIM37
MicroRNA	hsa-miR-4735-5p		MirDB	2.234e-05	0.1676	0.0004287	0.004073	7	563	COL4A1,CACNA1D,FBN1,PLCB1,WDR73,BICC1,WAC
Human Phenotype	HP:0000125	Pelvic kidney		2.318e-05	0.08966	0.0004295	0.003796	6	34	MLXIPL,BCL7B,BAZ1B,FGFR1,TBL2,WAC
Human Phenotype	HP:0000316	Hypertelorism		2.321e-05	0.08977	0.0004295	0.003796	29	761	RAD51,RAD51C,RPGRIP1,PIGL,AKT3,PTPN11,PIEZO2,FBN1,PPP3CA,CEP120,POLR1A,ADAMTS3,KCNJ5,SETBP1,INSR,WDR73,FGFR1,RPS26,RPS27,RERE,PIGV,SUFU,KISS1,LTBP4,JMJD1C,TRIM37,TCTN1,WAC,KNL1
MicroRNA	hsa-miR-3185:mirSVR_highEffct	hsa-miR-3185:mirSVR_nonconserved_highEffect-0.5	MicroRNA.org	2.258e-05	0.1695	0.0004316	0.004101	10	1288	RAD51,RAD51C,COL4A1,PIEZO2,PPP3CA,CCND1,ACVRL1,SUFU,TCTN1,H19
MicroRNA	hsa-miR-378c:mirSVR_lowEffct	hsa-miR-378c:mirSVR_nonconserved_lowEffect-0.1-0.5	MicroRNA.org	2.263e-05	0.1698	0.0004316	0.004101	12	1879	RAD51,NPM1,AKT3,ERBB3,PTPN11,SDCCAG8,PKHD1,DAAM2,WDR73,SMOC1,ACVRL1,TCTN1
MicroRNA	mmu-miR-770-5p		MirDB	2.266e-05	0.1701	0.0004316	0.004101	5	224	PPP3CA,ADAMTS3,CTNNB1,SMOC1,CASZ1
Human Phenotype	HP:0000812	Abnormal internal genitalia		2.352e-05	0.09097	0.0004332	0.003828	44	1448	RAD51,RAD51C,COL4A1,CDKN1B,NPM1,CDKN2C,RPGRIP1,MLXIPL,COL7A1,HNF1A,PTPN11,PIEZO2,FBN1,CEP120,ADAMTS3,RTEL1,TRIM32,GLI1,WNT3,SDCCAG8,SETBP1,INSR,BCL7B,BAZ1B,CCND1,PAX2,FGFR1,PRKCZ,RERE,CTNNB1,SMOC1,PBX1,ARID1A,SUFU,CCDC141,KISS1,TERT,PRDM16,LTBP4,JMJD1C,TBL2,CASZ1,TCTN1,H19
Human Phenotype	HP:0000137	Abnormality of the ovary		2.363e-05	0.0914	0.0004332	0.003828	16	280	RAD51,RAD51C,MLXIPL,HNF1A,PTPN11,TRIM32,SDCCAG8,SETBP1,INSR,BCL7B,BAZ1B,FGFR1,CTNNB1,SUFU,KISS1,TBL2
MicroRNA	hsa-let-7g:mirSVR_lowEffct	hsa-let-7g:mirSVR_conserved_lowEffect-0.1-0.5	MicroRNA.org	2.286e-05	0.1716	0.0004344	0.004127	12	1881	COL4A1,CDKN1B,AKT3,MCPH1,INSR,PLCB1,DAAM2,RERE,PBX1,ACE,CASZ1,SLC5A1
GO: Biological Process	GO:0034762	regulation of transmembrane transport		1.728e-05	0.07178	0.000435	0.003875	13	752	CACNA1D,ERBB3,PTPN11,PPP3CA,CLCNKA,ABCC8,KCNJ5,AGT,INSR,PLCB1,PRKAG2,ACE,TERT
Human Phenotype	HP:0003072	Hypercalcemia		2.391e-05	0.09249	0.0004363	0.003856	8	69	CDKN1B,CDKN2C,MLXIPL,BCL7B,BAZ1B,CCND1,TBL2,SLC5A1
Mouse Phenotype	MP:0005312	pericardial effusion		4.233e-06	0.0136	0.0004387	0.003796	7	108	PTPN11,FBN1,ADAMTS3,RTEL1,MYOCD,ACVRL1,ARID1A
MicroRNA	hsa-miR-5690:Functional MTI (Weak)	Functional MTI (Weak)	miRTarbase	2.315e-05	0.1737	0.0004387	0.004168	5	225	RAD51,CLPB,KCNJ5,WDR73,TBL2
MicroRNA	mmu-miR-1960		MirDB	2.324e-05	0.1744	0.0004393	0.004173	6	379	COL4A1,CDKN1B,BCL7B,PRKCZ,PRDM16,CASZ1
Mouse Phenotype	MP:0000281	abnormal interventricular septum morphology		4.386e-06	0.01409	0.0004404	0.003811	11	325	PTPN11,ADAMTS3,BAZ1B,RERE,PBX1,ARID1A,PIGV,SUFU,LTBP4,CASZ1,BICC1
MicroRNA	hsa-miR-3126-5p:Functional MTI (Weak)	Functional MTI (Weak)	miRTarbase	2.346e-05	0.1761	0.0004413	0.004193	4	110	WNT3,SETBP1,CCND1,SMOC1
MicroRNA	hsa-miR-6875-5p:Functional MTI (Weak)	Functional MTI (Weak)	miRTarbase	2.346e-05	0.1761	0.0004413	0.004193	4	110	WNT3,SETBP1,CCND1,SMOC1
GO: Biological Process	GO:0030072	peptide hormone secretion		1.794e-05	0.07449	0.0004432	0.003948	9	349	CACNA1D,HNF1A,PTPN11,FBN1,PPP3CA,ABCC8,AGT,PLCB1,KISS1
GO: Biological Process	GO:0051054	positive regulation of DNA metabolic process		1.794e-05	0.07449	0.0004432	0.003948	9	349	RAD51,NPM1,RTEL1,GLI1,BCL7B,CCT2,FGFR1,CTNNB1,ARID1A
GO: Biological Process	GO:0050886	endocrine process		1.804e-05	0.0749	0.0004432	0.003948	6	128	PTPN11,AGT,FGFR1,ACE,KISS1,VDR
GO: Biological Process	GO:0072080	nephron tubule development		1.804e-05	0.0749	0.0004432	0.003948	6	128	AGT,PAX2,PRKCZ,CTNNB1,PBX1,STAT1
MicroRNA	hsa-miR-19a-3p:Functional MTI	Functional MTI	miRTarbase	2.416e-05	0.1813	0.0004533	0.004307	7	570	ZNF423,BCL7B,CCND1,SMOC1,TRIM37,CASZ1,WAC
Pubmed	27591083	Loss of Zeb2 in mesenchyme-derived nephrons causes primary glomerulocystic disease.	Pubmed	2.226e-07	0.009105	0.0004553	0.005097	4	21	HNF1A,NPHS2,PKHD1,PAX2
Human Phenotype	HP:0011830	Abnormal oral mucosa morphology		2.538e-05	0.09818	0.0004609	0.004074	18	347	CDKN1B,NPM1,CDKN2C,MLXIPL,COL7A1,CLPB,ADAMTS3,RTEL1,GLI1,SETBP1,INSR,BCL7B,BAZ1B,PLEC,ACVRL1,TERT,ZAP70,TBL2
GO: Biological Process	GO:0043009	chordate embryonic development		1.901e-05	0.07893	0.0004643	0.004136	17	1255	HNF1A,PTPN11,POLR1A,ADAMTS3,GLI1,SDCCAG8,INSR,PAX2,FGFR1,RERE,CTNNB1,ACVRL1,PBX1,ARID1A,SUFU,PRDM16,TCTN1
Human Phenotype	HP:0011800	Midface retrusion		2.582e-05	0.09987	0.0004665	0.004123	16	282	MLXIPL,PTPN11,FBN1,CEP120,POLR1A,SETBP1,WDR73,FGFR1,PRKCZ,RERE,PIGV,PRDM16,LTBP4,CASZ1,H19,WAC
Human Phenotype	HP:0002565	Complex cardiac malformations		2.605e-05	0.1008	0.0004665	0.004123	15	251	RAD51,RAD51C,MLXIPL,PIGL,BCL7B,BAZ1B,FGFR1,PRKCZ,RERE,ARID1A,SUFU,PRDM16,JMJD1C,TBL2,CASZ1
Human Phenotype	HP:0034274	Gastrointestinal ulcer		2.605e-05	0.1008	0.0004665	0.004123	7	51	CDKN1B,CDKN2C,MLXIPL,COL7A1,BCL7B,BAZ1B,TBL2
Human Phenotype	HP:0001513	Obesity		2.621e-05	0.1014	0.0004672	0.004129	20	417	MLXIPL,HNF1A,TRIM32,ABCC8,SDCCAG8,SETBP1,BCL7B,BAZ1B,FGFR1,PRKCZ,RERE,CTNNB1,SUFU,CCDC141,TERT,PRDM16,JMJD1C,TBL2,CASZ1,WAC
Drug	CID000006569	methyl ethyl ketone	Stitch	3.985e-07	0.006894	0.0004715	0.004873	13	587	CDKN1B,ERBB3,PTPN11,AGT,INSR,MYOCD,CCND1,FGFR1,PRKCZ,CTNNB1,ZAP70,STAT1,VDR
Drug	ctd:C085911	2-(4-morpholinyl)-8-phenyl-4H-1-benzopyran-4-one	CTD	4.088e-07	0.007072	0.0004715	0.004873	11	400	CDKN1B,HNF1A,ERBB3,PTPN11,GLI1,AGT,CCND1,PRKCZ,CTNNB1,TERT,VDR
MicroRNA	hsa-miR-150:mirSVR_highEffct	hsa-miR-150:mirSVR_conserved_highEffect-0.5	MicroRNA.org	2.531e-05	0.19	0.0004737	0.004501	8	793	CDKN1B,CACNA1D,AKT3,GLI1,CCT2,MYOCD,CTNNB1,WAC
Human Phenotype	HP:0002778	Abnormal tracheal morphology		2.695e-05	0.1042	0.0004782	0.004226	12	165	RAD51,RAD51C,NPM1,MLXIPL,RTEL1,WNT3,BCL7B,BAZ1B,FGFR1,TERT,LTBP4,TBL2
MicroRNA	hsa-miR-2115:mirSVR_lowEffct	hsa-miR-2115:mirSVR_nonconserved_lowEffect-0.1-0.5	MicroRNA.org	2.601e-05	0.1952	0.0004855	0.004613	12	1906	NPHS2,PIEZO2,TRIM32,PKHD1,DAAM2,CCT2,MYOCD,MAPKBP1,ACE,H19,SLC5A1,VDR
MicroRNA	mmu-miR-3083-5p		MirDB	2.611e-05	0.196	0.0004862	0.00462	7	577	CLPB,BCL7B,RERE,MAPKBP1,SUFU,CASZ1,VDR
Human Phenotype	HP:0001136	Retinal arteriolar tortuosity		2.758e-05	0.1067	0.0004872	0.004305	6	35	COL4A1,MLXIPL,BCL7B,BAZ1B,JMJD1C,TBL2
MicroRNA	hsa-miR-19a:mirSVR_highEffct	hsa-miR-19a:mirSVR_conserved_highEffect-0.5	MicroRNA.org	2.667e-05	0.2002	0.0004875	0.004632	11	1603	ERBB3,MCPH1,WNT3,BCL7B,PLCB1,CCND1,SMOC1,TRIM37,CASZ1,H19,WAC
MicroRNA	hsa-miR-12122		MirDB	2.669e-05	0.2003	0.0004875	0.004632	7	579	AKT3,ERBB3,PIEZO2,TRIM32,PAX2,PBX1,PRDM16
MicroRNA	hsa-miR-106b:PITA	hsa-miR-106b:PITA_TOP	PITA	2.67e-05	0.2004	0.0004875	0.004632	8	799	COL4A1,ERBB3,PPP3CA,CEP120,PLCB1,CCND1,SMOC1,WAC
MicroRNA	hsa-miR-20b:PITA	hsa-miR-20b:PITA_TOP	PITA	2.67e-05	0.2004	0.0004875	0.004632	8	799	COL4A1,ERBB3,PPP3CA,CEP120,PLCB1,CCND1,SMOC1,WAC
MicroRNA	hsa-miR-93:PITA	hsa-miR-93:PITA_TOP	PITA	2.67e-05	0.2004	0.0004875	0.004632	8	799	COL4A1,ERBB3,PPP3CA,CEP120,PLCB1,CCND1,SMOC1,WAC
MicroRNA	hsa-miR-20a:PITA	hsa-miR-20a:PITA_TOP	PITA	2.67e-05	0.2004	0.0004875	0.004632	8	799	COL4A1,ERBB3,PPP3CA,CEP120,PLCB1,CCND1,SMOC1,WAC
MicroRNA	hsa-miR-17:PITA	hsa-miR-17:PITA_TOP	PITA	2.67e-05	0.2004	0.0004875	0.004632	8	799	COL4A1,ERBB3,PPP3CA,CEP120,PLCB1,CCND1,SMOC1,WAC
MicroRNA	hsa-miR-106a:PITA	hsa-miR-106a:PITA_TOP	PITA	2.67e-05	0.2004	0.0004875	0.004632	8	799	COL4A1,ERBB3,PPP3CA,CEP120,PLCB1,CCND1,SMOC1,WAC
MicroRNA	mmu-miR-1907		MirDB	2.694e-05	0.2022	0.0004903	0.004659	8	800	AKT3,ADAMTS3,VPS33B,ZNF423,INSR,CCND1,FGFR1,RERE
MicroRNA	hsa-miR-1910-3p		MirDB	2.698e-05	0.2025	0.0004903	0.004659	7	580	CDKN1B,PPP3CA,DAAM2,RERE,ARID1A,SUFU,VDR
MicroRNA	hsa-miR-519d:PITA	hsa-miR-519d:PITA_TOP	PITA	2.717e-05	0.2039	0.0004923	0.004677	8	801	COL4A1,ERBB3,PPP3CA,CEP120,PLCB1,CCND1,SMOC1,WAC
MicroRNA	hsa-miR-6762-3p		MirDB	2.726e-05	0.2046	0.0004923	0.004677	6	390	AKT3,SETBP1,CTNNB1,ARID1A,TCTN1,PLCE1
MicroRNA	hsa-miR-6885-3p		MirDB	2.732e-05	0.2051	0.0004923	0.004677	9	1048	MLXIPL,PTPN11,PIEZO2,CEP120,ADAMTS3,SETBP1,CCND1,RERE,CASZ1
MicroRNA	hsa-miR-4741		MirDB	2.735e-05	0.2053	0.0004923	0.004677	5	233	CLPB,SETBP1,ACVRL1,SUFU,VDR
MicroRNA	hsa-miR-5688		MirDB	2.76e-05	0.2071	0.0004955	0.004707	11	1609	COL4A1,CDKN1B,CDKN2C,CACNA1D,PPP3CA,TRIM32,RERE,MAPKBP1,PRKAG2,PRDM16,STAT1
MicroRNA	mmu-miR-7030-5p		MirDB	2.79e-05	0.2094	0.0004998	0.004748	8	804	FBN1,KCNJ5,SDCCAG8,DAAM2,FGFR1,GNB1,ARID1A,PRDM16
GO: Biological Process	GO:0072182	regulation of nephron tubule epithelial cell differentiation		2.074e-05	0.08613	0.0005008	0.004461	3	13	PAX2,CTNNB1,STAT1
GO: Biological Process	GO:0003337	mesenchymal to epithelial transition involved in metanephros morphogenesis		2.074e-05	0.08613	0.0005008	0.004461	3	13	PAX2,CTNNB1,STAT1
MicroRNA	hsa-miR-320a:Functional MTI	Functional MTI	miRTarbase	2.819e-05	0.2115	0.0005036	0.004785	7	584	NPM1,HNF1A,PTPN11,BCL7B,RPS27,RERE,CTNNB1
Transcription Factor Binding Site	M40831	INSM2_TARGET_GENES	MSigDB	3.066e-06	0.00252	0.000504	0.003674	13	843	PIGL,ERBB3,ARHGAP24,CLPB,KCNJ5,CCT2,RPS26,RERE,CTNNB1,PRKAG2,ARID1A,JMJD1C,CASZ1
Pubmed	23505323	Genomic study in Mexicans identifies a new locus for triglycerides and refines European lipid loci.	Pubmed	2.667e-07	0.01091	0.0005049	0.005653	5	54	MLXIPL,BCL7B,BAZ1B,APOA1,TBL2
Pubmed	20506362	The rho GTPase Rac1 is required for proliferation and survival of progenitors in the developing forebrain.	Pubmed	2.716e-07	0.01111	0.0005049	0.005653	4	22	CDKN1B,CDKN2C,CCND1,CTNNB1
MicroRNA	mmu-miR-7646-3p		MirDB	2.849e-05	0.2138	0.0005065	0.004812	5	235	PIEZO2,TRIM32,PLCB1,CCND1,PRKAG2
MicroRNA	hsa-miR-514b-3p:mirSVR_lowEffct	hsa-miR-514b-3p:mirSVR_nonconserved_lowEffect-0.1-0.5	MicroRNA.org	2.855e-05	0.2142	0.0005065	0.004812	11	1615	RAD51C,ERBB3,FBN1,ZNF423,PRKCZ,NUP93,PRKAG2,PIGV,SUFU,CCDC141,SLC5A1
MicroRNA	hsa-miR-1304:mirSVR_lowEffct	hsa-miR-1304:mirSVR_nonconserved_lowEffect-0.1-0.5	MicroRNA.org	2.855e-05	0.2142	0.0005065	0.004812	11	1615	NPM1,CEP120,ABCC8,SETBP1,INSR,CCT2,FGFR1,ACVRL1,PRDM16,ZAP70,H19
Human Phenotype	HP:0000277	Abnormal mandible morphology		2.891e-05	0.1118	0.0005083	0.004493	35	1031	RAD51,RAD51C,RPGRIP1,MLXIPL,PIGL,ERBB3,PTPN11,PIEZO2,FBN1,PPP3CA,CEP120,POLR1A,CLPB,ADAMTS3,VPS33B,WNT3,KCNJ5,SETBP1,INSR,BCL7B,PKHD1,BAZ1B,WDR73,FGFR1,RPS26,RPS27,RERE,SMOC1,PIGV,SUFU,LTBP4,JMJD1C,TBL2,TCTN1,KNL1
GO: Biological Process	GO:0002790	peptide secretion		2.145e-05	0.08906	0.0005148	0.004587	9	357	CACNA1D,HNF1A,PTPN11,FBN1,PPP3CA,ABCC8,AGT,PLCB1,KISS1
MicroRNA	hsa-let-7b:mirSVR_lowEffct	hsa-let-7b:mirSVR_conserved_lowEffect-0.1-0.5	MicroRNA.org	2.922e-05	0.2193	0.0005165	0.004907	12	1929	COL4A1,CDKN1B,PIGL,AKT3,MCPH1,INSR,PLCB1,DAAM2,PBX1,ACE,CASZ1,SLC5A1
MicroRNA	hsa-miR-450b-3p:mirSVR_lowEffct	hsa-miR-450b-3p:mirSVR_nonconserved_lowEffect-0.1-0.5	MicroRNA.org	2.925e-05	0.2195	0.0005165	0.004907	10	1328	CDKN1B,MLXIPL,SETBP1,INSR,MYOCD,CTNNB1,SMOC1,PRKAG2,CCDC141,PRDM16
MicroRNA	hsa-miR-154*:mirSVR_lowEffct	hsa-miR-154*:mirSVR_nonconserved_lowEffect-0.1-0.5	MicroRNA.org	2.936e-05	0.2203	0.0005172	0.004914	11	1620	NPM1,AKT3,PIEZO2,CEP120,SDCCAG8,PKHD1,PLCB1,BAZ1B,GNB1,ARID1A,WAC
GO: Biological Process	GO:0009749	response to glucose		2.171e-05	0.09018	0.0005183	0.004617	8	273	CDKN1B,CACNA1D,MLXIPL,HNF1A,PPP3CA,ABCC8,PAX2,ACE
MicroRNA	hsa-miR-1279:PITA	hsa-miR-1279:PITA_TOP	PITA	2.967e-05	0.2227	0.0005214	0.004954	5	237	COL4A1,ARHGAP24,FBN1,PLCB1,PRKAG2
ToppCell Atlas	eb546d5065ac506405d240f9a1f55f2122d0c368	droplet-Heart-nan-24m|Heart / Tongue_Heart_Limb_Muscle_Aorta_Diaphragm - method, tissue, subtissue, age, lineage, cell ontology and free annotation	Mouse Aging Atlas- Tabula Muris Senis	7.479e-07	0.01413	0.0005225	0.005446	6	161	RPS27,SMOC1,GNB1,LTBP4,STAT1,H19
ToppCell Atlas	5416b092321c7d9b63f0418c60f2402a138355bf	Children_(3_yrs)-Mesenchymal-vascular_smooth_muscle_cell|Children_(3_yrs) / Lineage, Cell type, age group and donor	Human Lung Cells in 3 Age Groups (Wang et al.)	1.138e-06	0.0215	0.0005225	0.005446	6	173	COL4A1,SETBP1,PLCB1,DAAM2,MYOCD,PBX1
ToppCell Atlas	c4418da959ab5324f5daa159d0ca3ce7bf53d3df	renal_medulla_nuclei-Hypertensive_with+without-CKD-Endothelial-lymphatic_endothelial_cell-lymphatic_endothelial_cell_of_renal_medulla|renal_medulla_nuclei / Celltypes from Cells and Nuclei per compartment and clinical group	Integrated Single-nucleus and Single-cell RNA-seq of the Adult Human Kidney	1.3e-06	0.02456	0.0005225	0.005446	6	177	PIEZO2,FBN1,ZNF423,SMOC1,CCDC141,PLCE1
ToppCell Atlas	31cde300d6df0665ac226fa348519061b650334b	renal_medulla_nuclei-Hypertensive_with+without-CKD-Endothelial-lymphatic_endothelial_cell-lymphatic_endothelial_cell_of_renal_medulla-lymphatic_endothelial_cell_of_renal_medulla|renal_medulla_nuclei / Celltypes from Cells and Nuclei per compartment and clinical group	Integrated Single-nucleus and Single-cell RNA-seq of the Adult Human Kidney	1.3e-06	0.02456	0.0005225	0.005446	6	177	PIEZO2,FBN1,ZNF423,SMOC1,CCDC141,PLCE1
ToppCell Atlas	db8e5d10ae673dfae69e682ded8e5a9696f17a63	renal_medulla_nuclei-Hypertensive_with+without-CKD-Endothelial-lymphatic_endothelial_cell|renal_medulla_nuclei / Celltypes from Cells and Nuclei per compartment and clinical group	Integrated Single-nucleus and Single-cell RNA-seq of the Adult Human Kidney	1.3e-06	0.02456	0.0005225	0.005446	6	177	PIEZO2,FBN1,ZNF423,SMOC1,CCDC141,PLCE1
ToppCell Atlas	066dbc4cc2083c549d98122ed44707127f34d582	Fetal_29-31_weeks-Mesenchymal-vascular_smooth_muscle_cell-D150|Fetal_29-31_weeks / Lineage, Cell type, age group and donor	Human Lung Cells in 3 Age Groups (Wang et al.)	1.343e-06	0.02538	0.0005225	0.005446	6	178	COL4A1,ABCC8,AGT,PLCB1,DAAM2,MYOCD
ToppCell Atlas	a493a277d175e5e153410a745b26ebe2e0839ea0	356C-Fibroblasts-Fibroblast-E-|356C / Donor, Lineage, Cell class and subclass (all cells)	Tissue Stability Cell Atlas - Lung Cells	1.343e-06	0.02538	0.0005225	0.005446	6	178	FBN1,ADAMTS3,GLI1,ZNF423,PBX1,BICC1
ToppCell Atlas	371218babddfd3d8a7bb82a46ce65327ee3fcf12	356C-Fibroblasts-Fibroblast-E|356C / Donor, Lineage, Cell class and subclass (all cells)	Tissue Stability Cell Atlas - Lung Cells	1.343e-06	0.02538	0.0005225	0.005446	6	178	FBN1,ADAMTS3,GLI1,ZNF423,PBX1,BICC1
ToppCell Atlas	111b1084f73306bdeffaaf240e7dbb4f5bf33de1	COVID-19-kidney-vSMC/Pericyte|COVID-19 / Disease (COVID-19 only), tissue and cell type	COVID-19 Autopsy Atlas (Lung, Liver, Kidney, Heart)	1.387e-06	0.02622	0.0005225	0.005446	6	179	COL4A1,SETBP1,DAAM2,MYOCD,KISS1,PLCE1
ToppCell Atlas	a69ad6912b5c10bb9f9d800f724c792341e9bab1	COVID-19-Heart-VSMC|Heart / Disease (COVID-19 only), tissue and cell type	COVID-19 Autopsy Atlas (Lung, Liver, Kidney, Heart)	1.387e-06	0.02622	0.0005225	0.005446	6	179	COL4A1,SETBP1,DAAM2,MYOCD,PRDM16,PLCE1
ToppCell Atlas	2d66b86d3a2ff45067846f7e292b45e510bc7947	E18.5-group-Endothelial|E18.5-group / lineage hierarchy within sample groups	Mouse developmental Lung	1.528e-06	0.02887	0.0005225	0.005446	6	182	COL4A1,PIEZO2,CCND1,ACVRL1,ACE,CASZ1
ToppCell Atlas	7af3b2029b7f55b923d5a4b764d4292f4ea48599	E18.5-samps-Endothelial-Mature_fetal_endothelial|E18.5-samps / Age Group, Lineage, Cell class and subclass	Mouse_Lung_DevAtlas	1.528e-06	0.02887	0.0005225	0.005446	6	182	COL4A1,PIEZO2,CCND1,ACVRL1,ACE,CASZ1
ToppCell Atlas	e2d799e6e7526176a6fe6515b8fbe4d83d3a3ea1	E18.5-samps-Endothelial|E18.5-samps / Age Group, Lineage, Cell class and subclass	Mouse_Lung_DevAtlas	1.528e-06	0.02887	0.0005225	0.005446	6	182	COL4A1,PIEZO2,CCND1,ACVRL1,ACE,CASZ1
ToppCell Atlas	af5eb3650fafc808828eb42f68c0f1e9c278adbb	facs-Lung-Endomucin-3m-Endothelial-endothelial_cell_of_lung|Lung / Lung_Trachea - method, tissue, subtissue, age, lineage, cell ontology and free annotation	Mouse Aging Atlas- Tabula Muris Senis	1.628e-06	0.03076	0.0005225	0.005446	6	184	CDKN1B,PLEC,ACVRL1,GNB1,ACE,TRIM37
ToppCell Atlas	88b1a4c9a96a99fc3a39f7a2c3d0838739606f3e	Control-Stromal-SMC|World / Disease state, Lineage and Cell class	Resident Cell Populations in IPF and COPD	1.628e-06	0.03076	0.0005225	0.005446	6	184	COL4A1,AGT,DAAM2,MYOCD,PBX1,PRDM16
ToppCell Atlas	fb6bd7e849ecf4ed9cd9c4e2a946a2d12d62f804	Adult-Mesenchymal-matrix_fibroblast_2_cell-D231|Adult / Lineage, Cell type, age group and donor	Human Lung Cells in 3 Age Groups (Wang et al.)	1.68e-06	0.03174	0.0005225	0.005446	6	185	CACNA1D,FBN1,SETBP1,FGFR1,PBX1,BICC1
ToppCell Atlas	1d874608aa2062024323512f68889219471b2f00	pdx-Tumor_cells-T0|Tumor_cells / Sample and Cell Type and Tumor Cluster (all cells)	Human Hepatoblastoma Atlas	1.68e-06	0.03174	0.0005225	0.005446	6	185	CACNA1D,MLXIPL,ERBB3,PKHD1,PLCB1,PRDM16
ToppCell Atlas	673308ca0514a4d3629d61fe91e9d8fb31b72166	COVID-19-kidney-FLT1+PLVAP+EC|COVID-19 / Disease (COVID-19 only), tissue and cell type	COVID-19 Autopsy Atlas (Lung, Liver, Kidney, Heart)	1.68e-06	0.03174	0.0005225	0.005446	6	185	COL4A1,INSR,PLCB1,FGFR1,CTNNB1,JMJD1C
ToppCell Atlas	13056622d9921ee0b03325701d94df82ffbaa5d4	droplet-Tongue-nan-24m-Epithelial-basal_cell|Tongue / Tongue_Heart_Limb_Muscle_Aorta_Diaphragm - method, tissue, subtissue, age, lineage, cell ontology and free annotation	Mouse Aging Atlas- Tabula Muris Senis	1.788e-06	0.03379	0.0005225	0.005446	6	187	NPM1,CCND1,RPS26,RPS27,LTBP4,H19
ToppCell Atlas	884a5f4d00091fbaa8752c8effe6f5ceb4fc47ec	kidney_cells-Hypertensive_with+without-CKD-Epithelial-Distal_tubule_epithelial_cell-kidney_loop_of_Henle_thick_ascending_limb_epithelial_cell-Medullary_Thick_Ascending_Limb_Cell|kidney_cells / Celltypes from Cells and Nuclei per compartment and clinical group	Integrated Single-nucleus and Single-cell RNA-seq of the Adult Human Kidney	1.788e-06	0.03379	0.0005225	0.005446	6	187	ARHGAP24,CLCNKA,KCNJ5,PKHD1,PLCB1,PAX2
ToppCell Atlas	92d468dde81125d51daf7abd4703741abe1ab91c	Control-Fibroblasts-Alveolar_FB|Control / group, cell type (main and fine annotations)	COVID-19 Lung Autopsy Data (SCP1219)	1.788e-06	0.03379	0.0005225	0.005446	6	187	CACNA1D,PIEZO2,FBN1,SETBP1,PBX1,BICC1
ToppCell Atlas	706a26c372add839d947749f0521a0e1f5c9b0ec	Control-Fibroblasts-Adventitial_FB|Control / group, cell type (main and fine annotations)	COVID-19 Lung Autopsy Data (SCP1219)	1.844e-06	0.03485	0.0005225	0.005446	6	188	FBN1,ADAMTS3,SETBP1,FGFR1,BICC1,H19
ToppCell Atlas	842982de2197770f999a70083ed9fca40ac22d79	facs-Pancreas-Exocrine-3m-Epithelial-pancreatic_ductal_cell|Pancreas / Large_Intestine_Pancreas_Liver - method, tissue, subtissue, age, lineage, cell ontology and free annotation	Mouse Aging Atlas- Tabula Muris Senis	1.844e-06	0.03485	0.0005225	0.005446	6	188	ERBB3,PKHD1,SMOC1,BICC1,SLC5A1,PLCE1
ToppCell Atlas	a0815eaf68eedd6e5ec4af520df80a6ab4eb0864	facs-Pancreas-Exocrine-3m-Epithelial-pancreatic_ductal_cell|Pancreas / Large_Intestine_Pancreas_Liver - method, tissue, subtissue, age, lineage, cell ontology and free annotation	Mouse Aging Atlas- Tabula Muris Senis	1.844e-06	0.03485	0.0005225	0.005446	6	188	ERBB3,PKHD1,SMOC1,BICC1,SLC5A1,PLCE1
ToppCell Atlas	1c60eb06b1bb2e4e6fbb67adee47140833a8c602	E16.5-group-Fibroblast|E16.5-group / lineage hierarchy within sample groups	Mouse developmental Lung	1.844e-06	0.03485	0.0005225	0.005446	6	188	CACNA1D,FBN1,GLI1,PBX1,LTBP4,BICC1
ToppCell Atlas	e39bd6e656236c327ab2375955a4bd901beb67b1	renal_medulla_nuclei-CKD+DKD_normotensive-Mesenchymal-Fibroblast-high_collagen-matrisome_fibroblast-|renal_medulla_nuclei / Celltypes from Cells and Nuclei per compartment and clinical group	Integrated Single-nucleus and Single-cell RNA-seq of the Adult Human Kidney	1.901e-06	0.03593	0.0005225	0.005446	6	189	COL4A1,PIEZO2,FBN1,DAAM2,TERT,LTBP4
ToppCell Atlas	9d62909d97aebff215407f1a887bdc859e0ff0f1	renal_medulla_nuclei-CKD+DKD_normotensive-Mesenchymal-Fibroblast-high_collagen-matrisome_fibroblast|renal_medulla_nuclei / Celltypes from Cells and Nuclei per compartment and clinical group	Integrated Single-nucleus and Single-cell RNA-seq of the Adult Human Kidney	1.901e-06	0.03593	0.0005225	0.005446	6	189	COL4A1,PIEZO2,FBN1,DAAM2,TERT,LTBP4
ToppCell Atlas	f1363f7806cfc4f14fbc1b0e8dac2de813a88eee	renal_medulla_nuclei-Adult_normal_reference|renal_medulla_nuclei / Celltypes from Cells and Nuclei per compartment and clinical group	Integrated Single-nucleus and Single-cell RNA-seq of the Adult Human Kidney	1.96e-06	0.03705	0.0005225	0.005446	6	190	MCPH1,SETBP1,PAX2,RERE,PRDM16,JMJD1C
ToppCell Atlas	3a42a9b98d954685d38a741f44545898d0e3e9ce	Control-Fibroblasts|Control / group, cell type (main and fine annotations)	COVID-19 Lung Autopsy Data (SCP1219)	1.96e-06	0.03705	0.0005225	0.005446	6	190	COL4A1,CACNA1D,PIEZO2,FBN1,SETBP1,BICC1
ToppCell Atlas	6806a1a9fe00395dc1abc3e0124b4261dc701f31	facs-Liver-Liver_non-hepato/SCs_st-18m-Endothelial-nan|Liver / Large_Intestine_Pancreas_Liver - method, tissue, subtissue, age, lineage, cell ontology and free annotation	Mouse Aging Atlas- Tabula Muris Senis	2.083e-06	0.03936	0.0005225	0.005446	6	192	CCND1,RPS27,CTNNB1,GNB1,LTBP4,TRIM37
ToppCell Atlas	2b13cca5c4b58628dbbbb356859632dba66d43f9	Endothelial|World / shred on cell class and cell subclass (v4)	mouse_P3_lung_dropseq (2716 cells)	2.083e-06	0.03936	0.0005225	0.005446	6	192	COL4A1,PIEZO2,CCND1,ACVRL1,ACE,CASZ1
ToppCell Atlas	e8cc4d08fcfceeab75a02558817e4ccd7dbafe3a	renal_cortex_nuclei|World / Celltypes from Cells and Nuclei per compartment and clinical group	Integrated Single-nucleus and Single-cell RNA-seq of the Adult Human Kidney	2.083e-06	0.03936	0.0005225	0.005446	6	192	SETBP1,INSR,PKHD1,RERE,JMJD1C,BICC1
ToppCell Atlas	77734b80d623688f56db1cd93a0ff1520f0acf02	renal_medulla_nuclei-Renal_AKI_(acute_kidney_injury)-Mesenchymal-Fibroblast-high_collagen-matrisome_fibroblast|renal_medulla_nuclei / Celltypes from Cells and Nuclei per compartment and clinical group	Integrated Single-nucleus and Single-cell RNA-seq of the Adult Human Kidney	2.146e-06	0.04056	0.0005225	0.005446	6	193	COL7A1,PIEZO2,FBN1,GLI1,DAAM2,LTBP4
ToppCell Atlas	5c6ea1369acaf3a7096f35a7ca79321470d0f1ea	renal_medulla_nuclei-Renal_AKI_(acute_kidney_injury)-Mesenchymal-Fibroblast-high_collagen-matrisome_fibroblast-|renal_medulla_nuclei / Celltypes from Cells and Nuclei per compartment and clinical group	Integrated Single-nucleus and Single-cell RNA-seq of the Adult Human Kidney	2.146e-06	0.04056	0.0005225	0.005446	6	193	COL7A1,PIEZO2,FBN1,GLI1,DAAM2,LTBP4
ToppCell Atlas	99525545552b371c86b18b6ea6f4897dc6e9a9ec	Children_(3_yrs)-Mesenchymal-matrix_fibroblast_1_cell|Children_(3_yrs) / Lineage, Cell type, age group and donor	Human Lung Cells in 3 Age Groups (Wang et al.)	2.146e-06	0.04056	0.0005225	0.005446	6	193	CACNA1D,PIEZO2,FBN1,SETBP1,PBX1,BICC1
ToppCell Atlas	b3ad5ff480d99217f36cc7471e5a96a519ddb409	Children_(3_yrs)-Mesenchymal-matrix_fibroblast_1_cell-D032|Children_(3_yrs) / Lineage, Cell type, age group and donor	Human Lung Cells in 3 Age Groups (Wang et al.)	2.146e-06	0.04056	0.0005225	0.005446	6	193	CACNA1D,PIEZO2,SETBP1,PBX1,LTBP4,BICC1
ToppCell Atlas	e55b6d78e67754f312ee4a657e72f78605245de6	lung_parenchyma-Mesenchymal-Fibroblastic-Alveolar_fibroblasts-African|lung_parenchyma / Tissue groups, Lineages, Lineage subclass, Cell class Per Ethnicity	The Integrated Human Lung Cell Atlas	2.146e-06	0.04056	0.0005225	0.005446	6	193	CACNA1D,PIEZO2,FBN1,SETBP1,LTBP4,BICC1
ToppCell Atlas	025836c5c5a711e477c326559e618e47cae42d11	droplet-Lung-3m-Mesenchymal-fibroblast-adventitial_fibroblast-adventitial_fibroblast_l1|3m / method, tissue, age, lineage, sublineage, cell ontologies, cell type and subtype	Mouse Aging Atlas- Tabula Muris Senis (Lung and Trachea)	2.146e-06	0.04056	0.0005225	0.005446	6	193	FBN1,GLI1,FGFR1,PBX1,LTBP4,BICC1
ToppCell Atlas	dc17f3b9758936d428cf17f77a1ce6d4c479b165	LV-01._Fibroblast_I|LV / Chamber and Cluster_Paper	Transcriptional and Cellular Diversity of the Human Heart	2.146e-06	0.04056	0.0005225	0.005446	6	193	COL4A1,AKT3,FBN1,PLCB1,LTBP4,BICC1
ToppCell Atlas	acad568621ed677031797b8c2e34dafea798d681	Mesenchymal-matrix_fibroblast_1_cell|World / Lineage, Cell type, age group and donor	Human Lung Cells in 3 Age Groups (Wang et al.)	2.146e-06	0.04056	0.0005225	0.005446	6	193	CACNA1D,PIEZO2,FBN1,SETBP1,PBX1,BICC1
ToppCell Atlas	e93de9428c986b8943fc169258847c650cfab0e5	Children_(3_yrs)-Mesenchymal-matrix_fibroblast_1_cell-D139|Children_(3_yrs) / Lineage, Cell type, age group and donor	Human Lung Cells in 3 Age Groups (Wang et al.)	2.212e-06	0.04179	0.0005225	0.005446	6	194	CACNA1D,PIEZO2,FBN1,SETBP1,PBX1,BICC1
ToppCell Atlas	014d2feb5db2a6a35ef759761a41e466e108c3c1	LV-02._Fibroblast_II|LV / Chamber and Cluster_Paper	Transcriptional and Cellular Diversity of the Human Heart	2.212e-06	0.04179	0.0005225	0.005446	6	194	COL4A1,AKT3,FBN1,PLCB1,LTBP4,BICC1
ToppCell Atlas	8fc98d2c9d94f3bc6292265e20ab71c4f1f37bb3	21-Trachea-Mesenchymal-Mesenchyme_RSPO2+|Trachea / Age, Tissue, Lineage and Cell class	Human Fetal Lung in Development	2.212e-06	0.04179	0.0005225	0.005446	6	194	COL4A1,CACNA1D,PIEZO2,FBN1,GLI1,ZNF423
ToppCell Atlas	234d1494c114cce77c619708bbcd8d5ce805f19b	LA-02._Fibroblast_II|LA / Chamber and Cluster_Paper	Transcriptional and Cellular Diversity of the Human Heart	2.212e-06	0.04179	0.0005225	0.005446	6	194	AKT3,FBN1,SETBP1,PLCB1,LTBP4,BICC1
ToppCell Atlas	ffcf76cd72e43d8cf1058a49c76e0956065038bc	Control-Stromal-Myofibroblast|Control / Disease state, Lineage and Cell class	Resident Cell Populations in IPF and COPD	2.278e-06	0.04305	0.0005225	0.005446	6	195	COL4A1,CACNA1D,SETBP1,PBX1,LTBP4,BICC1
ToppCell Atlas	0dab5cfd4eefe4699e6c0b0b028b94b57a64f318	Parenchyma_lung-Mesenchymal-Fibroblastic-Adventitial_fibroblasts-Adventitial_fibroblasts_L.2.1.2.1|Parenchyma_lung / Tissue groups, Lineages, Lineage subclass, Cell_type2, Cell_subtypes_L4L5-Leiden	The Integrated Human Lung Cell Atlas	2.278e-06	0.04305	0.0005225	0.005446	6	195	PIEZO2,FBN1,FGFR1,PBX1,LTBP4,BICC1
ToppCell Atlas	61c9e09fc84d1012e472185d70ad0a06cee30d6e	Adult-Mesenchymal-matrix_fibroblast_1_cell|Adult / Lineage, Cell type, age group and donor	Human Lung Cells in 3 Age Groups (Wang et al.)	2.278e-06	0.04305	0.0005225	0.005446	6	195	CACNA1D,PIEZO2,FBN1,SETBP1,PBX1,BICC1
ToppCell Atlas	603050beeb33c331d4b2e3fa46cae3f3e0e4bdc7	COVID-19-Fibroblasts-Alveolar_FB|COVID-19 / group, cell type (main and fine annotations)	COVID-19 Lung Autopsy Data (SCP1219)	2.278e-06	0.04305	0.0005225	0.005446	6	195	CACNA1D,PIEZO2,FBN1,SETBP1,PBX1,BICC1
ToppCell Atlas	4493ebcd29a87472e06bf3d22e97a16c78ac75b5	kidney_cells-Renal_AKI_(acute_kidney_injury)-Epithelial-Collecting_tubule_epithelial_cell-kidney_connecting_tubule_epithelial_cell-Connecting_Tubule_Cell|kidney_cells / Celltypes from Cells and Nuclei per compartment and clinical group	Integrated Single-nucleus and Single-cell RNA-seq of the Adult Human Kidney	2.278e-06	0.04305	0.0005225	0.005446	6	195	COL4A1,COL7A1,ADAMTS3,PKHD1,PAX2,BICC1
ToppCell Atlas	23033e185308aa9b4d1e1838fcc12fe67bc7f481	PND01-03-group-Fibroblast|PND01-03-group / lineage hierarchy within sample groups	Mouse developmental Lung	2.347e-06	0.04435	0.0005225	0.005446	6	196	CACNA1D,FBN1,AGT,FGFR1,PBX1,LTBP4
ToppCell Atlas	e6fb0bfab1779ec64a8c35d01519eaafbf62e977	background-Endothelial_cells|background / Sample and Cell Type and Tumor Cluster (all cells)	Human Hepatoblastoma Atlas	2.347e-06	0.04435	0.0005225	0.005446	6	196	COL4A1,AKT3,PIEZO2,INSR,PLCB1,FGFR1
ToppCell Atlas	5a6f794cb7a4e7bc81615780dcc56262d0a680f0	medial-Mesenchymal-Adventitial_Fibroblast|medial / Location, Lineage and Cell class from Smart-Seq	Human Lung Cell Atlas (HLCA)	2.347e-06	0.04435	0.0005225	0.005446	6	196	FBN1,ZNF423,FGFR1,LTBP4,BICC1,H19
ToppCell Atlas	bc94909f9b2dc08a59eef1914148b69720569c8f	Children_(3_yrs)-Mesenchymal|Children_(3_yrs) / Lineage, Cell type, age group and donor	Human Lung Cells in 3 Age Groups (Wang et al.)	2.347e-06	0.04435	0.0005225	0.005446	6	196	CACNA1D,PIEZO2,FBN1,SETBP1,PBX1,BICC1
ToppCell Atlas	1ec7a4daa51b3156db97e1fd6cb925ad311bb4b5	Control-Stromal-Fibroblast|World / Disease state, Lineage and Cell class	Resident Cell Populations in IPF and COPD	2.347e-06	0.04435	0.0005225	0.005446	6	196	FBN1,FGFR1,PBX1,LTBP4,BICC1,H19
ToppCell Atlas	b05f77f3990b662682ffeaf0e4c2fb190e0a6e65	facs-Lung-nan|Lung / Lung_Trachea - method, tissue, subtissue, age, lineage, cell ontology and free annotation	Mouse Aging Atlas- Tabula Muris Senis	2.347e-06	0.04435	0.0005225	0.005446	6	196	COL4A1,FBN1,FGFR1,LTBP4,BICC1,PLCE1
ToppCell Atlas	787c6cd92035e0b1108c2c086c42a229016e476b	facs-Lung-nan-3m|Lung / Lung_Trachea - method, tissue, subtissue, age, lineage, cell ontology and free annotation	Mouse Aging Atlas- Tabula Muris Senis	2.347e-06	0.04435	0.0005225	0.005446	6	196	COL4A1,FBN1,FGFR1,LTBP4,BICC1,PLCE1
ToppCell Atlas	695e1e2b7deb4ec735152fc38ea82131b98014d4	SmallIntestine_GW_trimst-1-Mesenchymal-fibroblastic-Stromal_3_(KCNN3+)|SmallIntestine_GW_trimst-1 / Per Region, Age_group, Lineage, cell class, cell type	Cells of the human intestinal tract mapped across space and time	2.417e-06	0.04567	0.0005225	0.005446	6	197	PIEZO2,FBN1,FGFR1,LTBP4,BICC1,PLCE1
ToppCell Atlas	519f5684005652cfe3b22d9e6aac58ef047b4360	kidney_(cortex)_61-year-old_RenalCancer_female-epithelial_cell|kidney_(cortex)_61-year-old_RenalCancer_female / Per sample, Lineage, Cell type	Adult human kidney single cell transcriptional and chromatin accessibility profiling	2.417e-06	0.04567	0.0005225	0.005446	6	197	CACNA1D,ARHGAP24,PKHD1,PAX2,PRKAG2,BICC1
ToppCell Atlas	270f2f92bbd7c29de74dd261787eb4f647143180	LargeIntestine_Adult-Mesenchymal-fibroblastic-Stromal_3_(C7+)|LargeIntestine_Adult / Per Region, Age_group, Lineage, cell class, cell type	Cells of the human intestinal tract mapped across space and time	2.417e-06	0.04567	0.0005225	0.005446	6	197	COL4A1,PIEZO2,FBN1,PLCB1,FGFR1,LTBP4
ToppCell Atlas	d5390d86acaa8c39f1da893e8d2271f9ed2951d7	COPD-Stromal|COPD / Disease state, Lineage and Cell class	Resident Cell Populations in IPF and COPD	2.417e-06	0.04567	0.0005225	0.005446	6	197	COL4A1,FBN1,FGFR1,PBX1,LTBP4,BICC1
ToppCell Atlas	fb847f2277609c31fffcdf49517243ce0684facf	COVID-19-Fibroblasts|COVID-19 / group, cell type (main and fine annotations)	COVID-19 Lung Autopsy Data (SCP1219)	2.417e-06	0.04567	0.0005225	0.005446	6	197	COL4A1,PIEZO2,FBN1,SETBP1,PBX1,BICC1
ToppCell Atlas	3ec01a55ade5e1627258cc3cfebb2c3207a4cb43	COVID-19-lung-Fibroblast|COVID-19 / Disease (COVID-19 only), tissue and cell type	COVID-19 Autopsy Atlas (Lung, Liver, Kidney, Heart)	2.488e-06	0.04702	0.0005225	0.005446	6	198	CACNA1D,PIEZO2,FBN1,SETBP1,PBX1,BICC1
ToppCell Atlas	23783572c22c24d9fb8e14dc1f3852d2094157df	11.5-Airway-Mesenchymal-Mesenchyme_RSPO2+|Airway / Age, Tissue, Lineage and Cell class	Human Fetal Lung in Development	2.488e-06	0.04702	0.0005225	0.005446	6	198	NPM1,PIEZO2,CCND1,RPS26,RPS27,LTBP4
ToppCell Atlas	26e55b409db2a1637c95fae7c54b0abea1ef550c	Adult-Mesenchymal|Adult / Lineage, Cell type, age group and donor	Human Lung Cells in 3 Age Groups (Wang et al.)	2.488e-06	0.04702	0.0005225	0.005446	6	198	CACNA1D,PIEZO2,FBN1,SETBP1,PBX1,BICC1
ToppCell Atlas	0dc7d59a07428a7b7e8bdc81f0e2417dd4ce3cf2	facs-Trachea-nan-3m-Mesenchymal-fibroblast|Trachea / Lung_Trachea - method, tissue, subtissue, age, lineage, cell ontology and free annotation	Mouse Aging Atlas- Tabula Muris Senis	2.488e-06	0.04702	0.0005225	0.005446	6	198	COL4A1,FBN1,FGFR1,PBX1,LTBP4,BICC1
ToppCell Atlas	df3de77216f5c5d6141ec44d01c56b942f611838	COVID-19-lung-Fibroblast|lung / Disease (COVID-19 only), tissue and cell type	COVID-19 Autopsy Atlas (Lung, Liver, Kidney, Heart)	2.488e-06	0.04702	0.0005225	0.005446	6	198	CACNA1D,PIEZO2,FBN1,SETBP1,PBX1,BICC1
ToppCell Atlas	21cf4d81386761d09d0f6829c01c198e5524176d	Fetal_29-31_weeks-Mesenchymal|Fetal_29-31_weeks / Lineage, Cell type, age group and donor	Human Lung Cells in 3 Age Groups (Wang et al.)	2.488e-06	0.04702	0.0005225	0.005446	6	198	COL4A1,CACNA1D,PIEZO2,FBN1,SETBP1,BICC1
GO: Biological Process	GO:0050768	negative regulation of neurogenesis		2.208e-05	0.09169	0.000524	0.004668	7	198	PPP3CA,WNT3,ABCC8,DAAM2,CTNNB1,TERT,CASZ1
ToppCell Atlas	9b0916d8d07ac2bf1739f7be5296bf77ffee6094	LPS_anti-TNF-Mesenchymal_fibroblastic-Fibroblasts-MatrixFB|LPS_anti-TNF / Treatment groups by lineage, cell group, cell type	PretermPrimateLungAtlas	2.637e-06	0.04983	0.0005245	0.005468	6	200	COL4A1,CACNA1D,FBN1,ADAMTS3,LTBP4,BICC1
ToppCell Atlas	b5b5a32925f225610fe25a021a742d6397162863	LPS_IL1RA_TNF-Mesenchymal_myocytic-Pericyte|LPS_IL1RA_TNF / Treatment groups by lineage, cell group, cell type	PretermPrimateLungAtlas	2.637e-06	0.04983	0.0005245	0.005468	6	200	COL4A1,AGT,PLCB1,DAAM2,MYOCD,PLCE1
ToppCell Atlas	d2fcd3bd7c3223875f027eeb48ff621192a5f242	LPS_IL1RA_TNF-Mesenchymal_myocytic-Pericyte-Pericyte_2|LPS_IL1RA_TNF / Treatment groups by lineage, cell group, cell type	PretermPrimateLungAtlas	2.637e-06	0.04983	0.0005245	0.005468	6	200	COL4A1,ARHGAP24,PLCB1,DAAM2,KISS1,PLCE1
ToppCell Atlas	1f99afa1f3c32a2a9cfb4ad33ff4d404e34fac63	Kidney|World / Skin and Kidney Cells in Lupus Nephritis Patients.	Rheumatoid Arthritis and Lupus Nephritis Atlas	2.637e-06	0.04983	0.0005245	0.005468	6	200	COL4A1,ARHGAP24,CLCNKA,PKHD1,PAX2,BICC1
ToppCell Atlas	a7ef7022b8efcaedb7319b0b43d8c4e99d788fe2	LPS_only-Mesenchymal_fibroblastic-Fibroblasts-MatrixFB|LPS_only / Treatment groups by lineage, cell group, cell type	PretermPrimateLungAtlas	2.637e-06	0.04983	0.0005245	0.005468	6	200	COL4A1,CACNA1D,FBN1,ADAMTS3,LTBP4,BICC1
Human Phenotype	HP:0004329	Abnormal posterior eye segment morphology		2.997e-05	0.1159	0.0005246	0.004636	45	1511	RAD51,RAD51C,COL4A1,CDKN1B,NPM1,CDKN2C,RPGRIP1,MLXIPL,PIGL,HNF1A,AKT3,ERBB3,PIEZO2,FBN1,PPP3CA,CEP120,RTEL1,TRIM32,WNT3,ABCC8,ZNF423,SDCCAG8,MPDU1,INSR,BCL7B,BAZ1B,WDR73,CCND1,PAX2,FGFR1,PRKCZ,RERE,CTNNB1,SMOC1,ACVRL1,SUFU,CCDC141,TERT,PRDM16,JMJD1C,TRIM37,TBL2,CASZ1,TCTN1,WAC
MicroRNA	mmu-miR-466i-3p		MirDB	2.992e-05	0.2246	0.0005247	0.004985	8	812	PIGL,FBN1,KCNJ5,INSR,NUP93,PRKAG2,PRDM16,CASZ1
MicroRNA	mmu-miR-130a-5p		MirDB	3.007e-05	0.2257	0.0005261	0.004998	7	590	CDKN1B,ARHGAP24,MCPH1,SDCCAG8,CCND1,PBX1,PLCE1
MicroRNA	hsa-miR-182:mirSVR_highEffct	hsa-miR-182:mirSVR_conserved_highEffect-0.5	MicroRNA.org	3.019e-05	0.2266	0.000527	0.005006	11	1625	COL4A1,NPM1,CDKN2C,PTPN11,FBN1,KCNJ5,INSR,PKHD1,JMJD1C,TRIM37,TBL2
GO: Biological Process	GO:1901698	response to nitrogen compound		2.235e-05	0.09283	0.0005275	0.004699	18	1407	RAD51,COL4A1,CDKN1B,NPM1,HNF1A,AKT3,PTPN11,FBN1,PPP3CA,ABCC8,AGT,INSR,PLCB1,CCND1,PRKCZ,CTNNB1,GNB1,STAT1
Human Phenotype	HP:0000306	Abnormality of the chin		3.038e-05	0.1175	0.0005293	0.004678	19	386	MLXIPL,PIGL,PTPN11,PIEZO2,FBN1,SETBP1,INSR,BCL7B,BAZ1B,FGFR1,PRKCZ,RERE,PIGV,SUFU,PRDM16,TBL2,CASZ1,H19,WAC
GO: Biological Process	GO:0090183	regulation of kidney development		2.26e-05	0.09386	0.0005303	0.004724	4	39	PPP3CA,AGT,PAX2,STAT1
MicroRNA	hsa-miR-1231:mirSVR_lowEffct	hsa-miR-1231:mirSVR_nonconserved_lowEffect-0.1-0.5	MicroRNA.org	3.053e-05	0.2291	0.0005316	0.005051	11	1627	CDKN1B,NPM1,ARHGAP24,PLCB1,CCT2,PLEC,SMOC1,CCDC141,PRDM16,JMJD1C,ZAP70
GO: Biological Process	GO:0071333	cellular response to glucose stimulus		2.281e-05	0.09471	0.0005321	0.00474	7	199	CACNA1D,MLXIPL,HNF1A,PPP3CA,ABCC8,PAX2,ACE
MicroRNA	hsa-miR-641:mirSVR_highEffct	hsa-miR-641:mirSVR_nonconserved_highEffect-0.5	MicroRNA.org	3.073e-05	0.2306	0.0005338	0.005072	12	1939	FBN1,TRIM32,SETBP1,PLCB1,BAZ1B,CCND1,FGFR1,RERE,PRKAG2,PBX1,SLC5A1,PLCE1
GO: Biological Process	GO:1901699	cellular response to nitrogen compound		2.304e-05	0.09568	0.0005345	0.004762	14	891	RAD51,COL4A1,NPM1,HNF1A,AKT3,PTPN11,FBN1,AGT,INSR,PLCB1,PRKCZ,CTNNB1,GNB1,STAT1
MicroRNA	hsa-miR-5787		MirDB	3.098e-05	0.2325	0.0005357	0.00509	8	816	ERBB3,PAX2,RERE,PLEC,MAPKBP1,ACVRL1,PRDM16,CASZ1
MicroRNA	mmu-miR-692		MirDB	3.098e-05	0.2325	0.0005357	0.00509	8	816	CDKN1B,CACNA1D,WNT3,SDCCAG8,SETBP1,CCND1,GNB1,CASZ1
GO: Molecular Function	GO:0008134	transcription factor binding		1.041e-06	0.0005392	0.0005392	0.003682	15	766	NPM1,MLXIPL,HNF1A,TRIM32,MYOCD,PAX2,CTNNB1,PBX1,ARID1A,SUFU,TERT,PRDM16,JMJD1C,STAT1,VDR
Human Phenotype	HP:0010930	Abnormal blood monovalent inorganic cation concentration		3.13e-05	0.1211	0.0005429	0.004798	11	141	CACNA1D,CLCNKA,KCNJ5,INSR,PKHD1,PAX2,FGFR1,CTNNB1,PBX1,TERT,SLC5A1
MicroRNA	hsa-miR-4254:mirSVR_lowEffct	hsa-miR-4254:mirSVR_nonconserved_lowEffect-0.1-0.5	MicroRNA.org	3.15e-05	0.2364	0.0005435	0.005164	12	1944	CDKN1B,NPM1,ERBB3,ARHGAP24,ADAMTS3,RTEL1,BCL7B,PKHD1,DAAM2,PRKCZ,SUFU,TRIM37
MicroRNA	mmu-let-7a-2-3p		MirDB	3.172e-05	0.2381	0.0005447	0.005175	7	595	CACNA1D,AKT3,ADAMTS3,PLCB1,FGFR1,SUFU,JMJD1C
MicroRNA	hsa-miR-4267:mirSVR_highEffct	hsa-miR-4267:mirSVR_nonconserved_highEffect-0.5	MicroRNA.org	3.172e-05	0.2381	0.0005447	0.005175	7	595	PIGL,ERBB3,ZNF423,AGT,PLCB1,PRKCZ,TBL2
MicroRNA	hsa-miR-519d-3p		MirDB	3.187e-05	0.2392	0.0005461	0.005188	9	1069	COL4A1,NPM1,AKT3,CEP120,PLCB1,CCND1,SMOC1,TRIM37,BICC1
Mouse Phenotype	MP:0014138	abnormal germ layer morphology		5.622e-06	0.01806	0.0005474	0.004736	8	159	RAD51,PTPN11,RTEL1,WNT3,PAX2,FGFR1,CTNNB1,ARID1A
MicroRNA	hsa-miR-378:mirSVR_lowEffct	hsa-miR-378:mirSVR_conserved_lowEffect-0.1-0.5	MicroRNA.org	3.21e-05	0.2409	0.000548	0.005207	11	1636	RAD51,NPM1,ERBB3,PTPN11,PPP3CA,SDCCAG8,DAAM2,WDR73,SMOC1,ACVRL1,TCTN1
MicroRNA	hsa-miR-3664-5p		MirDB	3.213e-05	0.2411	0.000548	0.005207	5	241	PTPN11,CEP120,SETBP1,RERE,PBX1
MicroRNA	mmu-miR-292b-5p		MirDB	3.234e-05	0.2427	0.0005504	0.005229	8	821	CACNA1D,PPP3CA,INSR,MYOCD,RERE,PBX1,PIGV,CASZ1
MicroRNA	hsa-miR-16-1*:mirSVR_lowEffct	hsa-miR-16-1*:mirSVR_nonconserved_lowEffect-0.1-0.5	MicroRNA.org	3.246e-05	0.2436	0.0005512	0.005236	12	1950	RAD51C,NPM1,PIGL,MCPH1,PKHD1,DAAM2,FGFR1,RERE,SMOC1,CCDC141,JMJD1C,TCTN1
MicroRNA	hsa-miR-328:mirSVR_highEffct	hsa-miR-328:mirSVR_conserved_highEffect-0.5	MicroRNA.org	3.272e-05	0.2456	0.0005531	0.005255	6	403	HNF1A,ZNF423,PLCB1,MYOCD,PRKAG2,PLCE1
MicroRNA	hsa-miR-4679		MirDB	3.272e-05	0.2456	0.0005531	0.005255	6	403	PPP3CA,CEP120,GLI1,SETBP1,MYOCD,TBL2
Pubmed	11507973	The estimation of gametic disequilibrium between DNA markers in candidate genes for coronary artery disease (CAD) and the associations of gene complexes with risk factors for CAD.	Pubmed	3.125e-07	0.01278	0.0005556	0.006221	3	6	AGT,APOA1,ACE
GO: Biological Process	GO:0009746	response to hexose		2.41e-05	0.1001	0.000556	0.004953	8	277	CDKN1B,CACNA1D,MLXIPL,HNF1A,PPP3CA,ABCC8,PAX2,ACE
MicroRNA	hsa-miR-93-5p		MirDB	3.304e-05	0.248	0.0005573	0.005295	9	1074	COL4A1,NPM1,AKT3,CEP120,PLCB1,CCND1,SMOC1,TRIM37,BICC1
GO: Biological Process	GO:0071331	cellular response to hexose stimulus		2.432e-05	0.101	0.000558	0.004971	7	201	CACNA1D,MLXIPL,HNF1A,PPP3CA,ABCC8,PAX2,ACE
MicroRNA	hsa-miR-22:mirSVR_lowEffct	hsa-miR-22:mirSVR_conserved_lowEffect-0.1-0.5	MicroRNA.org	3.336e-05	0.2504	0.0005607	0.005327	11	1643	RAD51C,MLXIPL,ADAMTS3,ZNF423,BCL7B,DAAM2,FGFR1,PBX1,ACE,CCDC141,PRDM16
MicroRNA	mmu-miR-3105-3p		MirDB	3.342e-05	0.2508	0.0005607	0.005327	5	243	CDKN2C,ZNF423,SETBP1,CTNNB1,PLCE1
MicroRNA	mmu-miR-1961		MirDB	3.347e-05	0.2512	0.0005607	0.005327	8	825	COL4A1,CACNA1D,CEP120,CLPB,INSR,CCND1,PBX1,CCDC141
MicroRNA	hsa-miR-335:mirSVR_lowEffct	hsa-miR-335:mirSVR_conserved_lowEffect-0.1-0.5	MicroRNA.org	3.361e-05	0.2522	0.0005617	0.005337	12	1957	RAD51C,PTPN11,ARHGAP24,ADAMTS3,ZNF423,PLCB1,FGFR1,CTNNB1,ACVRL1,SUFU,JMJD1C,CASZ1
Human Phenotype	HP:0000847	Abnormality of renin-angiotensin system		3.263e-05	0.1262	0.0005635	0.00498	6	36	CDKN1B,CDKN2C,CACNA1D,CLCNKA,KCNJ5,INSR
GO: Biological Process	GO:0060986	endocrine hormone secretion		2.489e-05	0.1034	0.0005657	0.00504	5	81	PTPN11,AGT,FGFR1,KISS1,VDR
GO: Biological Process	GO:0019725	cellular homeostasis		2.493e-05	0.1035	0.0005657	0.00504	15	1021	NPM1,CACNA1D,MLXIPL,HNF1A,PPP3CA,TRIM32,ABCC8,AGT,PKHD1,PLCB1,CCND1,PAX2,ACE,PLCE1,VDR
MicroRNA	hsa-miR-1979:mirSVR_lowEffct	hsa-miR-1979:mirSVR_nonconserved_lowEffect-0.1-0.5	MicroRNA.org	3.394e-05	0.2547	0.0005659	0.005377	12	1959	RAD51,PTPN11,ARHGAP24,TRIM32,INSR,RERE,CTNNB1,MAPKBP1,PBX1,SUFU,TCTN1,VDR
MicroRNA	hsa-miR-20b-5p		MirDB	3.401e-05	0.2552	0.0005659	0.005377	9	1078	COL4A1,NPM1,AKT3,CEP120,PLCB1,CCND1,SMOC1,TRIM37,BICC1
MicroRNA	hsa-miR-194*:mirSVR_lowEffct	hsa-miR-194*:mirSVR_nonconserved_lowEffect-0.1-0.5	MicroRNA.org	3.411e-05	0.256	0.0005663	0.00538	12	1960	COL4A1,CACNA1D,COL7A1,ERBB3,PTPN11,CLCNKA,SETBP1,WDR73,CCT2,SUFU,LTBP4,TCTN1
GO: Biological Process	GO:0031401	positive regulation of protein modification process		2.512e-05	0.1043	0.000567	0.005052	16	1150	CDKN1B,NPM1,HNF1A,ERBB3,PTPN11,FBN1,AGT,INSR,BAZ1B,CCND1,FGFR1,PRKCZ,CTNNB1,ACVRL1,PRKAG2,ACE
MicroRNA	hsa-miR-1254:mirSVR_lowEffct	hsa-miR-1254:mirSVR_nonconserved_lowEffect-0.1-0.5	MicroRNA.org	3.428e-05	0.2572	0.0005679	0.005395	12	1961	AKT3,ERBB3,INSR,BCL7B,PKHD1,DAAM2,CCND1,SMOC1,ACVRL1,LTBP4,TRIM37,CASZ1
GO: Biological Process	GO:0048562	embryonic organ morphogenesis		2.545e-05	0.1057	0.0005714	0.00509	12	667	PTPN11,FBN1,POLR1A,GLI1,PAX2,FGFR1,CTNNB1,SMOC1,ARID1A,SUFU,PRDM16,VDR
MicroRNA	mmu-miR-294-5p		MirDB	3.463e-05	0.2599	0.0005724	0.005439	8	829	CACNA1D,PPP3CA,INSR,MYOCD,RERE,PBX1,PIGV,CASZ1
MicroRNA	hsa-miR-29a-3p		MirDB	3.522e-05	0.2643	0.0005788	0.005499	8	831	COL4A1,COL7A1,AKT3,FBN1,DAAM2,RERE,MAPKBP1,TRIM37
MicroRNA	hsa-miR-29c-3p		MirDB	3.522e-05	0.2643	0.0005788	0.005499	8	831	COL4A1,COL7A1,AKT3,FBN1,DAAM2,RERE,MAPKBP1,TRIM37
MicroRNA	hsa-miR-17-5p		MirDB	3.525e-05	0.2645	0.0005788	0.005499	9	1083	COL4A1,NPM1,AKT3,CEP120,PLCB1,CCND1,SMOC1,TRIM37,BICC1
GO: Biological Process	GO:0043086	negative regulation of catalytic activity		2.602e-05	0.1081	0.000581	0.005177	13	782	CDKN1B,NPM1,CDKN2C,COL7A1,HNF1A,AGT,APOA1,MYOCD,PAX2,PRKCZ,PLEC,PRKAG2,H19
MicroRNA	hsa-miR-29b-3p		MirDB	3.552e-05	0.2666	0.0005817	0.005526	8	832	COL4A1,COL7A1,AKT3,FBN1,DAAM2,RERE,MAPKBP1,TRIM37
MicroRNA	hsa-miR-21*:mirSVR_lowEffct	hsa-miR-21*:mirSVR_nonconserved_lowEffect-0.1-0.5	MicroRNA.org	3.563e-05	0.2674	0.0005817	0.005526	11	1655	COL4A1,PIEZO2,CEP120,KCNJ5,SETBP1,PKHD1,MYOCD,PRKCZ,CTNNB1,SUFU,CCDC141
MicroRNA	hsa-let-7e:mirSVR_lowEffct	hsa-let-7e:mirSVR_conserved_lowEffect-0.1-0.5	MicroRNA.org	3.565e-05	0.2676	0.0005817	0.005526	12	1969	COL4A1,CDKN1B,AKT3,MCPH1,INSR,PLCB1,DAAM2,RERE,PBX1,ACE,CASZ1,SLC5A1
GO: Biological Process	GO:0080134	regulation of response to stress		2.64e-05	0.1097	0.0005835	0.005199	21	1858	RAD51,NPM1,PTPN11,PPP3CA,MCPH1,CLPB,RTEL1,TRIM32,ABCC8,AGT,BCL7B,PLCB1,APOA1,FGFR1,CTNNB1,MAPKBP1,ARID1A,ACE,KISS1,STAT1,H19
GO: Biological Process	GO:0060976	coronary vasculature development		2.642e-05	0.1097	0.0005835	0.005199	5	82	MYOCD,FGFR1,CTNNB1,SUFU,ACE
MicroRNA	hsa-miR-28-5p:mirSVR_lowEffct	hsa-miR-28-5p:mirSVR_conserved_lowEffect-0.1-0.5	MicroRNA.org	3.602e-05	0.2703	0.0005864	0.005572	11	1657	RAD51,PTPN11,PIEZO2,SDCCAG8,SETBP1,BCL7B,BAZ1B,CTNNB1,ACVRL1,BICC1,WAC
Human Phenotype	HP:0010938	Abnormal external nose morphology		3.413e-05	0.132	0.0005867	0.005185	33	949	RPGRIP1,MLXIPL,PIGL,PTPN11,PIEZO2,FBN1,PPP3CA,CEP120,CLPB,ADAMTS3,ABCC8,ZNF423,KCNJ5,SETBP1,INSR,PKHD1,WDR73,FGFR1,PRKCZ,RERE,CTNNB1,PLEC,SMOC1,PBX1,ARID1A,PIGV,SUFU,PRDM16,JMJD1C,CASZ1,TCTN1,WAC,KNL1
MicroRNA	hsa-miR-943:mirSVR_lowEffct	hsa-miR-943:mirSVR_nonconserved_lowEffect-0.1-0.5	MicroRNA.org	3.618e-05	0.2715	0.0005876	0.005583	10	1362	COL4A1,AKT3,ARHGAP24,DAAM2,MYOCD,PBX1,CCDC141,JMJD1C,TCTN1,SLC5A1
Human Phenotype	HP:0001710	Conotruncal defect		3.443e-05	0.1332	0.0005892	0.005207	15	257	RAD51,RAD51C,MLXIPL,PIGL,BCL7B,BAZ1B,FGFR1,PRKCZ,RERE,ARID1A,SUFU,PRDM16,JMJD1C,TBL2,CASZ1
MicroRNA	hsa-miR-3179		MirDB	3.65e-05	0.2739	0.0005916	0.005621	6	411	CLPB,ZNF423,BAZ1B,DAAM2,GNB1,PBX1
MicroRNA	mmu-miR-324-3p		MirDB	3.682e-05	0.2763	0.0005942	0.005645	5	248	COL7A1,PPP3CA,PLCB1,MAPKBP1,TCTN1
MicroRNA	hsa-miR-12127		MirDB	3.682e-05	0.2763	0.0005942	0.005645	5	248	COL4A1,AKT3,ADAMTS3,SETBP1,GNB1
MicroRNA	hsa-miR-106a-5p		MirDB	3.704e-05	0.278	0.0005966	0.005668	9	1090	COL4A1,NPM1,AKT3,CEP120,PLCB1,CCND1,SMOC1,TRIM37,BICC1
MicroRNA	hsa-miR-17-3p		MirDB	3.749e-05	0.2814	0.0006005	0.005705	6	413	CACNA1D,AKT3,PPP3CA,ZNF423,MAPKBP1,SUFU
MicroRNA	hsa-let-7e-5p:Functional MTI	Functional MTI	miRTarbase	3.751e-05	0.2815	0.0006005	0.005705	7	611	CEP120,BAZ1B,CCND1,RPS27,ARID1A,JMJD1C,COX14
MicroRNA	mmu-miR-7666-3p		MirDB	3.753e-05	0.2816	0.0006005	0.005705	5	249	COL4A1,CLPB,TRIM32,ARID1A,WAC
MicroRNA	hsa-miR-98:mirSVR_lowEffct	hsa-miR-98:mirSVR_conserved_lowEffect-0.1-0.5	MicroRNA.org	3.783e-05	0.2839	0.000604	0.005739	11	1666	COL4A1,CDKN1B,PIGL,AKT3,MCPH1,INSR,PLCB1,PBX1,ACE,CASZ1,SLC5A1
Human Phenotype	HP:0000240	Abnormality of skull size		3.551e-05	0.1374	0.0006051	0.005348	46	1571	RAD51,RAD51C,COL4A1,RPGRIP1,MLXIPL,PIGL,HNF1A,AKT3,PTPN11,PIEZO2,FBN1,PPP3CA,CEP120,POLR1A,MCPH1,CLPB,VPS33B,RTEL1,ABCC8,MPDU1,AGT,INSR,BCL7B,BAZ1B,WDR73,FGFR1,PRKCZ,RPS26,RPS27,RERE,CTNNB1,PLEC,GNB1,ARID1A,PIGV,SUFU,ACE,TERT,PRDM16,JMJD1C,TRIM37,TBL2,CASZ1,TCTN1,H19,KNL1
Human Phenotype	HP:0040077	Abnormal concentration of calcium in blood		3.571e-05	0.1381	0.0006058	0.005354	11	143	CDKN1B,CDKN2C,MLXIPL,ADAMTS3,BCL7B,BAZ1B,CCND1,JMJD1C,TBL2,SLC5A1,VDR
Human Phenotype	HP:0012718	Morphological abnormality of the gastrointestinal tract		3.587e-05	0.1387	0.0006059	0.005355	53	1941	RAD51,RAD51C,CDKN1B,NPM1,CDKN2C,MLXIPL,COL7A1,PIGL,ERBB3,NPHS2,PIEZO2,ARHGAP24,FBN1,PPP3CA,CEP120,CLPB,ADAMTS3,RTEL1,WNT3,ZNF423,SETBP1,INSR,BCL7B,PKHD1,BAZ1B,DAAM2,WDR73,CCND1,PAX2,FGFR1,PRKCZ,RPS26,NUP93,RPS27,RERE,CTNNB1,PLEC,ACVRL1,GNB1,PIGV,SUFU,TERT,PRDM16,LTBP4,JMJD1C,ZAP70,TBL2,CASZ1,TCTN1,STAT1,WAC,SLC5A1,PLCE1
MicroRNA	hsa-miR-4308:mirSVR_lowEffct	hsa-miR-4308:mirSVR_nonconserved_lowEffect-0.1-0.5	MicroRNA.org	3.823e-05	0.2869	0.0006079	0.005775	10	1371	ERBB3,ARHGAP24,POLR1A,SETBP1,MYOCD,RERE,SMOC1,ACVRL1,TCTN1,SLC5A1
MicroRNA	hsa-miR-625*:mirSVR_lowEffct	hsa-miR-625*:mirSVR_nonconserved_lowEffect-0.1-0.5	MicroRNA.org	3.823e-05	0.2869	0.0006079	0.005775	10	1371	CDKN1B,CACNA1D,PPP3CA,CEP120,SETBP1,CCND1,CTNNB1,ARID1A,JMJD1C,TRIM37
Human Phenotype	HP:0011603	Congenital malformation of the great arteries		3.653e-05	0.1413	0.0006143	0.005429	22	500	RAD51,RAD51C,MLXIPL,PIGL,PTPN11,FBN1,CEP120,POLR1A,BCL7B,BAZ1B,MYOCD,FGFR1,PRKCZ,RPS26,RERE,ARID1A,SUFU,PRDM16,JMJD1C,TBL2,CASZ1,WAC
MicroRNA	hsa-miR-708:mirSVR_lowEffct	hsa-miR-708:mirSVR_conserved_lowEffect-0.1-0.5	MicroRNA.org	3.886e-05	0.2917	0.0006167	0.005859	11	1671	RAD51,PTPN11,PIEZO2,FBN1,SDCCAG8,BCL7B,BAZ1B,CTNNB1,ACVRL1,BICC1,WAC
MicroRNA	mmu-miR-5617-5p		MirDB	3.898e-05	0.2926	0.0006172	0.005864	5	251	SETBP1,PRKAG2,GNB1,CASZ1,PLCE1
Pubmed	19165927	Pathological responses to oncogenic Hedgehog signaling in skin are dependent on canonical Wnt/beta3-catenin signaling.	Pubmed	3.93e-07	0.01607	0.0006182	0.006921	4	24	GLI1,WNT3,CCND1,CTNNB1
Pubmed	31634485	Shp2 in myocytes is essential for cardiovascular and neointima development.	Pubmed	3.93e-07	0.01607	0.0006182	0.006921	4	24	CDKN1B,PTPN11,MYOCD,CCND1
Pubmed	24852369	Atmin mediates kidney morphogenesis by modulating Wnt signaling.	Pubmed	3.93e-07	0.01607	0.0006182	0.006921	4	24	GLI1,DAAM2,PRKCZ,CTNNB1
MicroRNA	hsa-miR-1227:mirSVR_highEffct	hsa-miR-1227:mirSVR_nonconserved_highEffect-0.5	MicroRNA.org	3.955e-05	0.2968	0.0006249	0.005937	6	417	TRIM32,SDCCAG8,PBX1,JMJD1C,TRIM37,TCTN1
GO: Biological Process	GO:0051961	negative regulation of nervous system development		2.846e-05	0.1182	0.0006255	0.005572	7	206	PPP3CA,WNT3,ABCC8,DAAM2,CTNNB1,TERT,CASZ1
MicroRNA	hsa-miR-3173:mirSVR_highEffct	hsa-miR-3173:mirSVR_nonconserved_highEffect-0.5	MicroRNA.org	3.975e-05	0.2983	0.0006267	0.005954	9	1100	ARHGAP24,CEP120,ADAMTS3,RERE,PBX1,ARID1A,CCDC141,PRDM16,TCTN1
MicroRNA	hsa-miR-9:mirSVR_highEffct	hsa-miR-9:mirSVR_conserved_highEffect-0.5	MicroRNA.org	3.989e-05	0.2994	0.0006277	0.005963	10	1378	ARHGAP24,FBN1,ADAMTS3,SETBP1,MYOCD,FGFR1,RERE,ARID1A,BICC1,KNL1
Human Phenotype	HP:0000238	Hydrocephalus		3.77e-05	0.1458	0.0006288	0.005557	19	392	RAD51,RAD51C,COL4A1,RPGRIP1,AKT3,PIEZO2,FBN1,CEP120,WNT3,ZNF423,FGFR1,CTNNB1,SMOC1,PRKAG2,PIGV,SUFU,TERT,JMJD1C,TCTN1
Human Phenotype	HP:0025033	Abnormality of digestive system morphology		3.771e-05	0.1459	0.0006288	0.005557	53	1944	RAD51,RAD51C,CDKN1B,NPM1,CDKN2C,MLXIPL,COL7A1,PIGL,ERBB3,NPHS2,PIEZO2,ARHGAP24,FBN1,PPP3CA,CEP120,CLPB,ADAMTS3,RTEL1,WNT3,ZNF423,SETBP1,INSR,BCL7B,PKHD1,BAZ1B,DAAM2,WDR73,CCND1,PAX2,FGFR1,PRKCZ,RPS26,NUP93,RPS27,RERE,CTNNB1,PLEC,ACVRL1,GNB1,PIGV,SUFU,TERT,PRDM16,LTBP4,JMJD1C,ZAP70,TBL2,CASZ1,TCTN1,STAT1,WAC,SLC5A1,PLCE1
Human Phenotype	HP:0011004	Abnormal systemic arterial morphology		3.799e-05	0.1469	0.0006306	0.005573	26	657	RAD51,RAD51C,COL4A1,CACNA1D,MLXIPL,PTPN11,FBN1,BCL7B,BAZ1B,APOA1,CCND1,FGFR1,PRKCZ,RPS26,RPS27,RERE,CTNNB1,ACVRL1,TERT,PRDM16,JMJD1C,TBL2,CASZ1,BICC1,STAT1,WAC
MicroRNA	hsa-miR-144:mirSVR_lowEffct	hsa-miR-144:mirSVR_conserved_lowEffect-0.1-0.5	MicroRNA.org	4.027e-05	0.3022	0.0006314	0.005998	12	1994	RAD51,COL4A1,CACNA1D,AKT3,MCPH1,CTNNB1,SMOC1,GNB1,PBX1,CCDC141,TERT,PRDM16
MicroRNA	hsa-miR-135b-5p		MirDB	4.03e-05	0.3024	0.0006314	0.005998	7	618	CACNA1D,AKT3,WNT3,SETBP1,MAPKBP1,PRDM16,CASZ1
Human Phenotype	HP:0000286	Epicanthus		3.826e-05	0.148	0.0006324	0.005589	24	578	RAD51,RAD51C,MLXIPL,PIGL,PTPN11,PIEZO2,ADAMTS3,BCL7B,BAZ1B,WDR73,FGFR1,PRKCZ,RPS26,RPS27,RERE,PBX1,PIGV,SUFU,PRDM16,JMJD1C,TBL2,CASZ1,WAC,VDR
MicroRNA	hsa-miR-935:mirSVR_lowEffct	hsa-miR-935:mirSVR_nonconserved_lowEffect-0.1-0.5	MicroRNA.org	4.057e-05	0.3045	0.0006344	0.006027	11	1679	PIEZO2,CEP120,ABCC8,ZNF423,SDCCAG8,SETBP1,MYOCD,ARID1A,CCDC141,JMJD1C,TRIM37
Human Phenotype	HP:0000492	Abnormal eyelid morphology		3.887e-05	0.1503	0.0006375	0.005634	41	1327	RAD51,RAD51C,NPM1,MLXIPL,PIGL,AKT3,PTPN11,PIEZO2,FBN1,PPP3CA,POLR1A,MCPH1,ADAMTS3,RTEL1,TRIM32,KCNJ5,SDCCAG8,SETBP1,BCL7B,BAZ1B,WDR73,APOA1,FGFR1,PRKCZ,RPS26,RPS27,RERE,PLEC,SMOC1,PBX1,ARID1A,PIGV,SUFU,TERT,PRDM16,JMJD1C,TBL2,CASZ1,WAC,KNL1,VDR
Human Phenotype	HP:0000453	Choanal atresia		3.89e-05	0.1505	0.0006375	0.005634	10	119	RAD51,RAD51C,POLR1A,WNT3,FGFR1,RPS26,RERE,SUFU,JMJD1C,WAC
Human Phenotype	HP:0001172	Abnormal thumb morphology		3.906e-05	0.1511	0.0006375	0.005634	19	393	RAD51,RAD51C,RPGRIP1,MLXIPL,ERBB3,FBN1,GLI1,SETBP1,BCL7B,BAZ1B,WDR73,FGFR1,RPS26,RPS27,SMOC1,GNB1,SUFU,TBL2,TCTN1
MicroRNA	hsa-miR-516b*:mirSVR_highEffct	hsa-miR-516b*:mirSVR_nonconserved_highEffect-0.5	MicroRNA.org	4.094e-05	0.3073	0.0006375	0.006056	8	849	RAD51C,AKT3,PTPN11,CLPB,TRIM32,CTNNB1,GNB1,ACE
MicroRNA	hsa-miR-516a-3p:mirSVR_highEffct	hsa-miR-516a-3p:mirSVR_nonconserved_highEffect-0.5	MicroRNA.org	4.094e-05	0.3073	0.0006375	0.006056	8	849	RAD51C,AKT3,PTPN11,CLPB,TRIM32,CTNNB1,GNB1,ACE
MicroRNA	hsa-miR-29c-3p:Functional MTI	Functional MTI	miRTarbase	4.124e-05	0.3095	0.0006408	0.006088	5	254	COL4A1,COL7A1,AKT3,FBN1,MAPKBP1
MicroRNA	hsa-miR-153-3p:TargetScan	hsa-miR-153-3p	TargetScan	4.154e-05	0.3118	0.0006415	0.006095	7	621	AKT3,PPP3CA,PKHD1,PLCB1,PAX2,ARID1A,PRDM16
MicroRNA	hsa-miR-135a-5p		MirDB	4.154e-05	0.3118	0.0006415	0.006095	7	621	CACNA1D,AKT3,WNT3,SETBP1,MAPKBP1,PRDM16,CASZ1
MicroRNA	hsa-miR-153-3p		MirDB	4.154e-05	0.3118	0.0006415	0.006095	7	621	RAD51C,COL4A1,ARHGAP24,PKHD1,PLCB1,PAX2,ARID1A
MicroRNA	hsa-miR-3126-5p:mirSVR_lowEffct	hsa-miR-3126-5p:mirSVR_nonconserved_lowEffect-0.1-0.5	MicroRNA.org	4.212e-05	0.3161	0.0006491	0.006167	11	1686	CDKN1B,MLXIPL,COL7A1,ARHGAP24,CEP120,MCPH1,CLCNKA,SETBP1,PLCB1,PRKCZ,ACVRL1
Human Phenotype	HP:0004428	Elfin facies		4.025e-05	0.1557	0.0006522	0.005764	5	23	MLXIPL,INSR,BCL7B,BAZ1B,TBL2
Human Phenotype	HP:0004377	Hematological neoplasm		4.047e-05	0.1565	0.0006522	0.005764	19	394	RAD51,RAD51C,NPM1,PIGL,ERBB3,PTPN11,CLPB,RTEL1,GLI1,SETBP1,CCND1,FGFR1,RPS26,RPS27,ACVRL1,GNB1,SUFU,TERT,ZAP70
Human Phenotype	HP:0000549	Abnormal conjugate eye movement		4.067e-05	0.1573	0.0006522	0.005764	37	1139	RAD51,RAD51C,COL4A1,MLXIPL,PIGL,PTPN11,PIEZO2,FBN1,CEP120,ADAMTS3,GLI1,ABCC8,ZNF423,MPDU1,SETBP1,BCL7B,BAZ1B,WDR73,PAX2,FGFR1,PRKCZ,RPS26,RPS27,RERE,CTNNB1,GNB1,PBX1,ARID1A,PIGV,SUFU,PRDM16,JMJD1C,TRIM37,TBL2,CASZ1,TCTN1,WAC
Human Phenotype	HP:0000670	Carious teeth		4.081e-05	0.1578	0.0006522	0.005764	12	172	NPM1,MLXIPL,COL7A1,RTEL1,BCL7B,BAZ1B,PLEC,SUFU,TERT,JMJD1C,TBL2,VDR
Human Phenotype	HP:0001909	Leukemia		4.081e-05	0.1578	0.0006522	0.005764	12	172	NPM1,PIGL,ERBB3,PTPN11,CLPB,GLI1,SETBP1,RPS26,RPS27,GNB1,TERT,ZAP70
MicroRNA	hsa-miR-570-3p		MirDB	4.257e-05	0.3195	0.0006548	0.006221	11	1688	PPP3CA,CEP120,MCPH1,SETBP1,INSR,MYOCD,PRKAG2,GNB1,PBX1,ARID1A,CCDC141
MicroRNA	hsa-miR-520g:mirSVR_highEffct	hsa-miR-520g:mirSVR_nonconserved_highEffect-0.5	MicroRNA.org	4.289e-05	0.3219	0.0006583	0.006255	10	1390	RAD51C,NPHS2,PIEZO2,FBN1,PPP3CA,PKHD1,PLCB1,CCDC141,JMJD1C,WAC
GO: Biological Process	GO:0046887	positive regulation of hormone secretion		3.028e-05	0.1257	0.0006597	0.005878	7	208	CACNA1D,PTPN11,ABCC8,PLCB1,FGFR1,KISS1,VDR
GO: Biological Process	GO:0001568	blood vessel development		3.034e-05	0.126	0.0006597	0.005878	16	1168	COL4A1,AKT3,ARHGAP24,ABCC8,AGT,MYOCD,FGFR1,PRKCZ,CTNNB1,ACVRL1,ARID1A,SUFU,ACE,TERT,ZAP70,STAT1
Human Phenotype	HP:0000159	Abnormal lip morphology		4.18e-05	0.1617	0.000663	0.00586	36	1094	MLXIPL,PIGL,PTPN11,PIEZO2,FBN1,PPP3CA,CEP120,MCPH1,ADAMTS3,GLI1,WNT3,ABCC8,KCNJ5,MPDU1,SETBP1,INSR,BCL7B,BAZ1B,FGFR1,PRKCZ,RERE,CTNNB1,SMOC1,ACVRL1,GNB1,PBX1,ARID1A,PIGV,SUFU,PRDM16,LTBP4,JMJD1C,TBL2,CASZ1,WAC,KNL1
Human Phenotype	HP:0012727	Thoracic aortic aneurysm		4.183e-05	0.1618	0.000663	0.00586	10	120	MLXIPL,FBN1,BCL7B,BAZ1B,PRKCZ,RERE,PRDM16,TBL2,CASZ1,BICC1
MicroRNA	hsa-miR-3154		MirDB	4.337e-05	0.3255	0.0006643	0.006311	6	424	RAD51C,PPP3CA,SETBP1,BAZ1B,DAAM2,PLEC
MicroRNA	hsa-miR-505:mirSVR_lowEffct	hsa-miR-505:mirSVR_conserved_lowEffect-0.1-0.5	MicroRNA.org	4.372e-05	0.3281	0.0006683	0.006349	11	1693	AKT3,PTPN11,ARHGAP24,SETBP1,INSR,DAAM2,SUFU,JMJD1C,TRIM37,WAC,SLC5A1
Human Phenotype	HP:0031065	Abnormal ovarian morphology		4.322e-05	0.1672	0.0006797	0.006007	12	173	MLXIPL,HNF1A,PTPN11,TRIM32,SDCCAG8,SETBP1,INSR,BCL7B,BAZ1B,FGFR1,KISS1,TBL2
Human Phenotype	HP:0000290	Abnormality of the forehead		4.323e-05	0.1672	0.0006797	0.006007	37	1142	RAD51,RAD51C,RPGRIP1,MLXIPL,PIGL,AKT3,PTPN11,FBN1,PPP3CA,MCPH1,ADAMTS3,VPS33B,ABCC8,KCNJ5,SETBP1,INSR,BCL7B,BAZ1B,WDR73,FGFR1,PRKCZ,RPS26,RPS27,RERE,SMOC1,ARID1A,SUFU,PRDM16,LTBP4,TRIM37,TBL2,CASZ1,TCTN1,H19,WAC,KNL1,VDR
Mouse Phenotype	MP:0011501	increased glomerular capsule space		7.239e-06	0.02326	0.0006841	0.005919	4	21	COL4A1,PKHD1,ACE,BICC1
MicroRNA	hsa-miR-142-3p.2:TargetScan	hsa-miR-142-3p.2	TargetScan	4.51e-05	0.3385	0.0006879	0.006536	6	427	COL4A1,CDKN1B,AKT3,CCND1,CTNNB1,PLEC
Transcription Factor Binding Site	GGGAGGRR_V$MAZ_Q6	GGGAGGRR_V$MAZ_Q6	TFBS	5.03e-06	0.004135	0.0006892	0.005024	19	1836	PIGL,HNF1A,ERBB3,ARHGAP24,FBN1,PPP3CA,ADAMTS3,WNT3,SDCCAG8,CCND1,PAX2,FGFR1,RERE,PLEC,ARID1A,SUFU,PRDM16,WAC,SLC5A1
GO: Biological Process	GO:0010631	epithelial cell migration		3.19e-05	0.1325	0.0006901	0.006148	10	471	AKT3,PTPN11,AGT,DAAM2,APOA1,FGFR1,PRKCZ,ACVRL1,ZAP70,STAT1
Human Phenotype	HP:0000849	Adrenocortical abnormality		4.426e-05	0.1712	0.0006931	0.006125	8	75	CDKN1B,CDKN2C,CACNA1D,CLCNKA,KCNJ5,INSR,CTNNB1,TERT
Pubmed	29158444	HNF1B controls epithelial organization and cell polarity during ureteric bud branching and collecting duct morphogenesis.	Pubmed	4.669e-07	0.0191	0.0006972	0.007806	4	25	PKHD1,PAX2,PRKCZ,CTNNB1
Pubmed	19625176	PTEN identified as important risk factor of chronic obstructive pulmonary disease.	Pubmed	4.773e-07	0.01952	0.0006972	0.007806	9	374	RAD51,CDKN1B,MPDU1,INSR,CCND1,CTNNB1,TERT,STAT1,VDR
MicroRNA	mmu-miR-1264-3p		MirDB	4.593e-05	0.3447	0.0006992	0.006643	7	631	AKT3,FBN1,PLCB1,MYOCD,RERE,TRIM37,PLCE1
MicroRNA	hsa-miR-6811-3p		MirDB	4.607e-05	0.3457	0.0006999	0.006649	5	260	HNF1A,PPP3CA,SMOC1,PBX1,SUFU
MicroRNA	hsa-miR-125b-5p:Functional MTI	Functional MTI	miRTarbase	4.628e-05	0.3473	0.0007017	0.006666	6	429	NPM1,ERBB3,FBN1,GLI1,NUP93,VDR
Pubmed	11963567	[Analysis of gene complexes predisposing to coronary atherosclerosis].	Pubmed	5.458e-07	0.02232	0.0007055	0.007899	3	7	AGT,APOA1,ACE
Pubmed	23740243	Activation of the transcription factor GLI1 by WNT signaling underlies the role of SULFATASE 2 as a regulator of tissue regeneration.	Pubmed	5.458e-07	0.02232	0.0007055	0.007899	3	7	GLI1,CCND1,CTNNB1
Pubmed	19520069	Analysis of polymorphism in renin angiotensin system and other related genes in South Indian chronic kidney disease patients.	Pubmed	5.458e-07	0.02232	0.0007055	0.007899	3	7	NPHS2,AGT,ACE
Pubmed	18676680	Pathway-based evaluation of 380 candidate genes and lung cancer susceptibility suggests the importance of the cell cycle pathway.	Pubmed	5.57e-07	0.02278	0.0007055	0.007899	9	381	RAD51,CDKN1B,MPDU1,INSR,CCND1,CTNNB1,TERT,STAT1,VDR
Pubmed	19170196	Polymorphisms in innate immunity genes and lung cancer risk in Xuanwei, China.	Pubmed	5.692e-07	0.02328	0.0007055	0.007899	9	382	RAD51,CDKN1B,MPDU1,INSR,CCND1,CTNNB1,TERT,STAT1,VDR
MicroRNA	hsa-miR-502-5p:mirSVR_highEffct	hsa-miR-502-5p:mirSVR_nonconserved_highEffect-0.5	MicroRNA.org	4.666e-05	0.3502	0.000706	0.006708	8	865	CDKN1B,AKT3,WNT3,PRKCZ,GNB1,CCDC141,JMJD1C,STAT1
GO: Biological Process	GO:0015833	peptide transport		3.287e-05	0.1365	0.0007067	0.006296	9	377	CACNA1D,HNF1A,PTPN11,FBN1,PPP3CA,ABCC8,AGT,PLCB1,KISS1
GO: Biological Process	GO:0023061	signal release		3.301e-05	0.1371	0.0007067	0.006296	12	685	CACNA1D,HNF1A,PTPN11,FBN1,PPP3CA,ABCC8,AGT,PLCB1,FGFR1,KISS1,LTBP4,VDR
Human Phenotype	HP:0001629	Ventricular septal defect		4.532e-05	0.1753	0.0007068	0.006246	22	507	CACNA1D,MLXIPL,PIGL,AKT3,ERBB3,PTPN11,PIEZO2,FBN1,VPS33B,GLI1,INSR,BCL7B,BAZ1B,MYOCD,FGFR1,RPS26,RPS27,RERE,ARID1A,JMJD1C,TBL2,WAC
MicroRNA	hsa-miR-6875-3p:Functional MTI (Weak)	Functional MTI (Weak)	miRTarbase	4.691e-05	0.3521	0.000707	0.006717	5	261	PTPN11,MYOCD,SMOC1,JMJD1C,BICC1
MicroRNA	hsa-miR-29b-3p:Functional MTI	Functional MTI	miRTarbase	4.691e-05	0.3521	0.000707	0.006717	5	261	COL4A1,COL7A1,AKT3,FBN1,MAPKBP1
Human Phenotype	HP:0010876	Abnormal circulating protein concentration		4.576e-05	0.177	0.000708	0.006257	26	664	COL4A1,MLXIPL,COL7A1,HNF1A,NPHS2,PIEZO2,ARHGAP24,TRIM32,ABCC8,MPDU1,INSR,BCL7B,PKHD1,BAZ1B,DAAM2,WDR73,APOA1,CCND1,PAX2,NUP93,CTNNB1,PLEC,PRDM16,LTBP4,TBL2,PLCE1
Human Phenotype	HP:0000044	Hypogonadotropic hypogonadism		4.576e-05	0.177	0.000708	0.006257	12	174	RAD51,MLXIPL,PTPN11,BCL7B,BAZ1B,FGFR1,CTNNB1,SUFU,CCDC141,KISS1,TERT,TBL2
MicroRNA	mmu-miR-325-3p		MirDB	4.708e-05	0.3533	0.0007081	0.006727	11	1707	CDKN1B,MLXIPL,PPP3CA,ADAMTS3,ZNF423,PLCB1,NUP93,MAPKBP1,ACVRL1,TBL2,CASZ1
MicroRNA	hsa-miR-3199:mirSVR_lowEffct	hsa-miR-3199:mirSVR_nonconserved_lowEffect-0.1-0.5	MicroRNA.org	4.719e-05	0.3542	0.0007084	0.00673	10	1406	NPM1,CACNA1D,PIGL,CLCNKA,GLI1,WDR73,RERE,SUFU,TCTN1,STAT1
GO: Biological Process	GO:0072210	metanephric nephron development		3.347e-05	0.139	0.0007109	0.006333	4	43	NPHS2,PAX2,CTNNB1,STAT1
GO: Biological Process	GO:0048738	cardiac muscle tissue development		3.355e-05	0.1393	0.0007109	0.006333	9	378	ERBB3,GLI1,AGT,MYOCD,FGFR1,CTNNB1,PLEC,ARID1A,PRDM16
MicroRNA	hsa-miR-124*:mirSVR_lowEffct	hsa-miR-124*:mirSVR_nonconserved_lowEffect-0.1-0.5	MicroRNA.org	4.758e-05	0.3571	0.0007124	0.006769	11	1709	PIGL,FBN1,MCPH1,VPS33B,MPDU1,MYOCD,PAX2,CTNNB1,PRKAG2,PRDM16,BICC1
MicroRNA	hsa-miR-4483:Functional MTI (Weak)	Functional MTI (Weak)	miRTarbase	4.79e-05	0.3595	0.0007124	0.006769	4	132	CLPB,CCND1,PLEC,VDR
MicroRNA	hsa-miR-1915-3p		MirDB	4.826e-05	0.3622	0.0007124	0.006769	7	636	MLXIPL,PIGL,HNF1A,MYOCD,PBX1,SUFU,VDR
MicroRNA	hsa-miR-762		MirDB	4.826e-05	0.3622	0.0007124	0.006769	7	636	AKT3,CLCNKA,PLEC,ACVRL1,SUFU,ACE,VDR
MicroRNA	hsa-miR-98-3p		MirDB	4.861e-05	0.3648	0.0007124	0.006769	10	1411	COL4A1,CACNA1D,FBN1,PPP3CA,BAZ1B,FGFR1,CTNNB1,SMOC1,PRDM16,WAC
MicroRNA	hsa-miR-4290		MirDB	4.864e-05	0.365	0.0007124	0.006769	5	263	COL4A1,CDKN1B,ERBB3,FGFR1,ACE
MicroRNA	hsa-let-7f-1-3p		MirDB	4.89e-05	0.367	0.0007124	0.006769	10	1412	COL4A1,CACNA1D,FBN1,PPP3CA,BAZ1B,FGFR1,CTNNB1,SMOC1,PRDM16,WAC
MicroRNA	hsa-let-7b-3p		MirDB	4.89e-05	0.367	0.0007124	0.006769	10	1412	COL4A1,CACNA1D,FBN1,PPP3CA,BAZ1B,FGFR1,CTNNB1,SMOC1,PRDM16,WAC
MicroRNA	hsa-miR-302b*:mirSVR_highEffct	hsa-miR-302b*:mirSVR_nonconserved_highEffect-0.5	MicroRNA.org	4.919e-05	0.3691	0.0007124	0.006769	10	1413	NPM1,MCPH1,WNT3,ZNF423,SDCCAG8,BAZ1B,FGFR1,ACE,JMJD1C,PLCE1
MicroRNA	hsa-miR-7112-3p:Functional MTI (Weak)	Functional MTI (Weak)	miRTarbase	4.929e-05	0.37	0.0007124	0.006769	3	47	DAAM2,CCND1,TERT
MicroRNA	hsa-miR-3116:mirSVR_lowEffct	hsa-miR-3116:mirSVR_nonconserved_lowEffect-0.1-0.5	MicroRNA.org	4.935e-05	0.3704	0.0007124	0.006769	11	1716	AKT3,ERBB3,INSR,BCL7B,PKHD1,DAAM2,CCND1,SMOC1,ACVRL1,TRIM37,CASZ1
MicroRNA	hsa-let-7g-5p:TargetScan	hsa-let-7g-5p	TargetScan	4.936e-05	0.3705	0.0007124	0.006769	8	872	COL4A1,PPP3CA,CLPB,INSR,CCND1,PAX2,PBX1,CCDC141
MicroRNA	hsa-let-7c-5p:TargetScan	hsa-let-7c-5p	TargetScan	4.936e-05	0.3705	0.0007124	0.006769	8	872	COL4A1,PPP3CA,CLPB,INSR,CCND1,PAX2,PBX1,CCDC141
MicroRNA	hsa-let-7b-5p:TargetScan	hsa-let-7b-5p	TargetScan	4.936e-05	0.3705	0.0007124	0.006769	8	872	COL4A1,PPP3CA,CLPB,INSR,CCND1,PAX2,PBX1,CCDC141
MicroRNA	hsa-miR-98-5p:TargetScan	hsa-miR-98-5p	TargetScan	4.936e-05	0.3705	0.0007124	0.006769	8	872	COL4A1,PPP3CA,CLPB,INSR,CCND1,PAX2,PBX1,CCDC141
MicroRNA	hsa-let-7e-5p:TargetScan	hsa-let-7e-5p	TargetScan	4.936e-05	0.3705	0.0007124	0.006769	8	872	COL4A1,PPP3CA,CLPB,INSR,CCND1,PAX2,PBX1,CCDC141
MicroRNA	hsa-let-7a-5p:TargetScan	hsa-let-7a-5p	TargetScan	4.936e-05	0.3705	0.0007124	0.006769	8	872	COL4A1,PPP3CA,CLPB,INSR,CCND1,PAX2,PBX1,CCDC141
MicroRNA	hsa-let-7i-5p:TargetScan	hsa-let-7i-5p	TargetScan	4.936e-05	0.3705	0.0007124	0.006769	8	872	COL4A1,PPP3CA,CLPB,INSR,CCND1,PAX2,PBX1,CCDC141
MicroRNA	hsa-let-7d-5p:TargetScan	hsa-let-7d-5p	TargetScan	4.936e-05	0.3705	0.0007124	0.006769	8	872	COL4A1,PPP3CA,CLPB,INSR,CCND1,PAX2,PBX1,CCDC141
MicroRNA	hsa-let-7f-5p:TargetScan	hsa-let-7f-5p	TargetScan	4.936e-05	0.3705	0.0007124	0.006769	8	872	COL4A1,PPP3CA,CLPB,INSR,CCND1,PAX2,PBX1,CCDC141
MicroRNA	hsa-let-7a-3p		MirDB	4.948e-05	0.3713	0.0007127	0.006771	10	1414	COL4A1,CACNA1D,FBN1,PPP3CA,BAZ1B,FGFR1,CTNNB1,SMOC1,PRDM16,WAC
Human Phenotype	HP:0002088	Abnormal lung morphology		4.659e-05	0.1802	0.0007162	0.00633	49	1742	NPM1,CACNA1D,MLXIPL,PIGL,ERBB3,NPHS2,PTPN11,PIEZO2,ARHGAP24,FBN1,CEP120,CLPB,ADAMTS3,RTEL1,GLI1,WNT3,KCNJ5,SDCCAG8,AGT,SETBP1,BCL7B,PKHD1,BAZ1B,DAAM2,CCND1,PAX2,FGFR1,RPS26,NUP93,CTNNB1,PLEC,ACVRL1,PRKAG2,GNB1,PBX1,ARID1A,SUFU,ACE,TERT,LTBP4,JMJD1C,TRIM37,ZAP70,TBL2,STAT1,H19,COX14,WAC,PLCE1
Human Phenotype	HP:0002315	Headache		4.666e-05	0.1805	0.0007162	0.00633	17	329	COL4A1,CDKN1B,CDKN2C,CACNA1D,NPHS2,ARHGAP24,ADAMTS3,KCNJ5,DAAM2,CCND1,PAX2,NUP93,CTNNB1,ACVRL1,SUFU,TERT,PLCE1
MicroRNA	hsa-miR-3139:mirSVR_lowEffct	hsa-miR-3139:mirSVR_nonconserved_lowEffect-0.1-0.5	MicroRNA.org	5.013e-05	0.3762	0.0007207	0.006847	11	1719	RAD51,PTPN11,PIEZO2,FBN1,SDCCAG8,BCL7B,PLCB1,BAZ1B,CTNNB1,BICC1,WAC
GO: Biological Process	GO:0048754	branching morphogenesis of an epithelial tube		3.419e-05	0.142	0.0007208	0.006422	7	212	COL4A1,AGT,PKHD1,PAX2,CTNNB1,PBX1,VDR
MicroRNA	hsa-miR-29a-3p:Functional MTI	Functional MTI	miRTarbase	5.041e-05	0.3784	0.0007214	0.006854	5	265	COL4A1,AKT3,FBN1,CCND1,MAPKBP1
MicroRNA	mmu-miR-15b-5p		MirDB	5.056e-05	0.3795	0.0007214	0.006854	8	875	AKT3,ADAMTS3,VPS33B,ZNF423,INSR,CCND1,FGFR1,RERE
MicroRNA	hsa-miR-4533		MirDB	5.056e-05	0.3795	0.0007214	0.006854	8	875	PIEZO2,TRIM32,KCNJ5,PLEC,CCDC141,PRDM16,STAT1,VDR
MicroRNA	hsa-let-7f-2-3p		MirDB	5.056e-05	0.3795	0.0007214	0.006854	8	875	COL4A1,CDKN1B,BAZ1B,FGFR1,CTNNB1,SMOC1,PRDM16,WAC
MicroRNA	mmu-miR-6353		MirDB	5.097e-05	0.3825	0.0007244	0.006883	8	876	AKT3,ADAMTS3,VPS33B,ZNF423,INSR,CCND1,FGFR1,RERE
MicroRNA	mmu-miR-16-5p		MirDB	5.097e-05	0.3825	0.0007244	0.006883	8	876	AKT3,ADAMTS3,VPS33B,ZNF423,INSR,CCND1,FGFR1,RERE
MicroRNA	hsa-miR-150-5p:TargetScan	hsa-miR-150-5p	TargetScan	5.132e-05	0.3852	0.0007281	0.006917	5	266	RAD51,AKT3,PKHD1,MYOCD,CTNNB1
GO: Biological Process	GO:0010243	response to organonitrogen compound		3.48e-05	0.1445	0.0007299	0.006502	17	1316	RAD51,COL4A1,CDKN1B,HNF1A,AKT3,PTPN11,FBN1,PPP3CA,ABCC8,AGT,INSR,PLCB1,CCND1,PRKCZ,CTNNB1,GNB1,STAT1
MicroRNA	mmu-miR-195b		MirDB	5.178e-05	0.3886	0.0007319	0.006953	8	878	AKT3,ADAMTS3,VPS33B,ZNF423,INSR,CCND1,FGFR1,RERE
MicroRNA	mmu-miR-195a-5p		MirDB	5.178e-05	0.3886	0.0007319	0.006953	8	878	AKT3,ADAMTS3,VPS33B,ZNF423,INSR,CCND1,FGFR1,RERE
Human Phenotype	HP:0001000	Abnormality of skin pigmentation		4.788e-05	0.1852	0.000732	0.006469	23	547	RAD51,RAD51C,CDKN1B,NPM1,CDKN2C,MLXIPL,COL7A1,PTPN11,FBN1,RTEL1,SETBP1,INSR,WDR73,FGFR1,PRKCZ,RPS27,RERE,PLEC,SUFU,TERT,PRDM16,JMJD1C,CASZ1
MicroRNA	hsa-miR-155*:mirSVR_lowEffct	hsa-miR-155*:mirSVR_nonconserved_lowEffect-0.1-0.5	MicroRNA.org	5.216e-05	0.3915	0.0007323	0.006957	10	1423	RAD51C,CACNA1D,HNF1A,PIEZO2,CLPB,WDR73,CCND1,CTNNB1,CCDC141,PRDM16
MicroRNA	mmu-miR-15a-5p		MirDB	5.22e-05	0.3917	0.0007323	0.006957	8	879	AKT3,ADAMTS3,VPS33B,ZNF423,INSR,CCND1,FGFR1,RERE
MicroRNA	hsa-miR-512-5p:Functional MTI	Functional MTI	miRTarbase	5.228e-05	0.3923	0.0007323	0.006957	4	135	CLPB,KCNJ5,CTNNB1,TERT
MicroRNA	hsa-miR-1293:Functional MTI (Weak)	Functional MTI (Weak)	miRTarbase	5.228e-05	0.3923	0.0007323	0.006957	4	135	CLPB,CCND1,PLEC,VDR
MicroRNA	hsa-miR-4719		MirDB	5.23e-05	0.3925	0.0007323	0.006957	9	1140	RAD51C,AKT3,NUP93,RERE,GNB1,PBX1,JMJD1C,TBL2,SLC5A1
MicroRNA	hsa-miR-6735-3p:Functional MTI (Weak)	Functional MTI (Weak)	miRTarbase	5.252e-05	0.3942	0.0007326	0.00696	3	48	CCND1,SMOC1,VDR
MicroRNA	hsa-miR-1185-2-3p		MirDB	5.261e-05	0.3949	0.0007326	0.00696	8	880	COL4A1,CDKN1B,BAZ1B,FGFR1,CTNNB1,SMOC1,PRDM16,WAC
MicroRNA	hsa-miR-1185-1-3p		MirDB	5.261e-05	0.3949	0.0007326	0.00696	8	880	COL4A1,CDKN1B,BAZ1B,FGFR1,CTNNB1,SMOC1,PRDM16,WAC
MicroRNA	hsa-miR-133b:mirSVR_lowEffct	hsa-miR-133b:mirSVR_conserved_lowEffect-0.1-0.5	MicroRNA.org	5.3e-05	0.3978	0.000733	0.006964	9	1142	ARHGAP24,FBN1,SETBP1,DAAM2,CCT2,FGFR1,PRKCZ,PBX1,PRDM16
MicroRNA	hsa-miR-133a:mirSVR_lowEffct	hsa-miR-133a:mirSVR_conserved_lowEffect-0.1-0.5	MicroRNA.org	5.3e-05	0.3978	0.000733	0.006964	9	1142	ARHGAP24,FBN1,SETBP1,DAAM2,CCT2,FGFR1,PRKCZ,PBX1,PRDM16
MicroRNA	hsa-miR-12124		MirDB	5.303e-05	0.398	0.000733	0.006964	8	881	AKT3,PPP3CA,WNT3,ZNF423,INSR,CTNNB1,GNB1,WAC
MicroRNA	hsa-miR-1279:mirSVR_highEffct	hsa-miR-1279:mirSVR_nonconserved_highEffect-0.5	MicroRNA.org	5.303e-05	0.398	0.000733	0.006964	8	881	COL4A1,ARHGAP24,BCL7B,PLCB1,FGFR1,CCDC141,JMJD1C,SLC5A1
Mouse Phenotype	MP:0002152	abnormal brain morphology		8.057e-06	0.02589	0.0007333	0.006345	26	1739	COL4A1,CDKN1B,NPM1,CDKN2C,AKT3,ERBB3,PPP3CA,MCPH1,ADAMTS3,ZNF423,SDCCAG8,AGT,PKHD1,PLCB1,PAX2,FGFR1,RERE,CTNNB1,ACVRL1,GNB1,PBX1,ARID1A,SUFU,TERT,PRDM16,TCTN1
Mouse Phenotype	MP:0002086	abnormal extraembryonic tissue morphology		8.216e-06	0.0264	0.0007333	0.006345	17	825	RAD51,COL4A1,NPM1,PIGL,PTPN11,FBN1,ADAMTS3,VPS33B,RTEL1,WNT3,MYOCD,FGFR1,CTNNB1,ACVRL1,PBX1,ARID1A,SUFU
MicroRNA	hsa-miR-5001-5p		MirDB	5.322e-05	0.3994	0.0007342	0.006975	7	646	AKT3,PAX2,PLEC,ACVRL1,SUFU,ACE,VDR
MicroRNA	hsa-miR-4795-3p		MirDB	5.339e-05	0.4007	0.0007347	0.00698	10	1427	COL4A1,CDKN1B,FBN1,PPP3CA,SETBP1,PKHD1,PLCB1,PAX2,ARID1A,TCTN1
MicroRNA	hsa-miR-4652-3p		MirDB	5.345e-05	0.4012	0.0007347	0.00698	8	882	AKT3,PPP3CA,MCPH1,MYOCD,PAX2,ACVRL1,SUFU,TRIM37
Pubmed	20602615	Physiogenomic analysis of statin-treated patients: domain-specific counter effects within the ACACB gene on low-density lipoprotein cholesterol?	Pubmed	6.144e-07	0.02513	0.000739	0.008274	7	192	MCPH1,ABCC8,AGT,INSR,APOA1,PRKAG2,ACE
GO: Biological Process	GO:0090132	epithelium migration		3.551e-05	0.1475	0.000741	0.006602	10	477	AKT3,PTPN11,AGT,DAAM2,APOA1,FGFR1,PRKCZ,ACVRL1,ZAP70,STAT1
MicroRNA	hsa-miR-148b*:mirSVR_highEffct	hsa-miR-148b*:mirSVR_nonconserved_highEffect-0.5	MicroRNA.org	5.408e-05	0.4059	0.0007411	0.007041	9	1145	RAD51,FBN1,ADAMTS3,PKHD1,FGFR1,CTNNB1,SUFU,TCTN1,WAC
MicroRNA	hsa-miR-628-5p		MirDB	5.411e-05	0.4061	0.0007411	0.007041	5	269	COL4A1,PTPN11,TRIM32,SLC5A1,PLCE1
Human Phenotype	HP:0007400	Irregular hyperpigmentation		4.951e-05	0.1915	0.000754	0.006663	14	234	RAD51,RAD51C,CDKN1B,NPM1,CDKN2C,COL7A1,PTPN11,RTEL1,SETBP1,INSR,FGFR1,RERE,PLEC,TERT
MicroRNA	hsa-miR-1915:mirSVR_highEffct	hsa-miR-1915:mirSVR_nonconserved_highEffect-0.5	MicroRNA.org	5.525e-05	0.4147	0.0007547	0.00717	6	443	PIGL,HNF1A,DAAM2,MYOCD,PBX1,CASZ1
MicroRNA	hsa-miR-4324:mirSVR_lowEffct	hsa-miR-4324:mirSVR_nonconserved_lowEffect-0.1-0.5	MicroRNA.org	5.531e-05	0.4151	0.0007547	0.00717	11	1738	RAD51C,HNF1A,ERBB3,MCPH1,PKHD1,MYOCD,PRKCZ,SMOC1,ACVRL1,GNB1,CCDC141
GO: Biological Process	GO:0031667	response to nutrient levels		3.643e-05	0.1513	0.0007564	0.006739	11	582	MLXIPL,FBN1,INSR,CCND1,PAX2,PLEC,PRKAG2,ACE,TBL2,STAT1,VDR
MicroRNA	mmu-miR-744-5p		MirDB	5.589e-05	0.4194	0.0007613	0.007232	3	49	RAD51,PLCB1,PAX2
Mouse Phenotype	MP:0003675	kidney cyst		9.202e-06	0.02957	0.0007623	0.006595	8	170	COL4A1,CDKN2C,SDCCAG8,PKHD1,PAX2,PIGV,ACE,BICC1
Mouse Phenotype	MP:0001718	abnormal visceral yolk sac morphology		9.557e-06	0.03071	0.0007623	0.006595	9	226	NPM1,PIGL,PTPN11,WNT3,MYOCD,FGFR1,ACVRL1,ARID1A,SUFU
Mouse Phenotype	MP:0000820	abnormal choroid plexus morphology		9.57e-06	0.03075	0.0007623	0.006595	5	47	ERBB3,ZNF423,SDCCAG8,PAX2,PRDM16
Mouse Phenotype	MP:0013306	abnormal tela choroidea morphology		9.57e-06	0.03075	0.0007623	0.006595	5	47	ERBB3,ZNF423,SDCCAG8,PAX2,PRDM16
Mouse Phenotype	MP:0004811	abnormal neuron physiology		9.727e-06	0.03125	0.0007623	0.006595	14	578	CDKN1B,CDKN2C,CACNA1D,AKT3,ERBB3,FBN1,MCPH1,ZNF423,SDCCAG8,CTNNB1,GNB1,CCDC141,TERT,STAT1
MicroRNA	hsa-miR-583:mirSVR_highEffct	hsa-miR-583:mirSVR_nonconserved_highEffect-0.5	MicroRNA.org	5.658e-05	0.4246	0.0007692	0.007308	10	1437	CDKN1B,PIEZO2,MCPH1,FGFR1,ARID1A,CCDC141,JMJD1C,STAT1,WAC,SLC5A1
GO: Biological Process	GO:0044087	regulation of cellular component biogenesis		3.763e-05	0.1563	0.0007775	0.006927	16	1189	CDKN1B,NPM1,PTPN11,ARHGAP24,CEP120,RTEL1,SDCCAG8,AGT,DAAM2,APOA1,PRKCZ,CTNNB1,ACVRL1,ACE,TRIM37,PLCE1
Mouse Phenotype	MP:0006208	lethality throughout fetal growth and development		1.017e-05	0.03267	0.0007779	0.00673	12	426	COL4A1,NPM1,ERBB3,ADAMTS3,PAX2,FGFR1,GNB1,PBX1,SUFU,CASZ1,TCTN1,BICC1
Drug	CID000006956	phthalamide	Stitch	7.215e-07	0.01248	0.0007801	0.008062	6	81	NPM1,GLI1,WNT3,ABCC8,PBX1,ACE
Mouse Phenotype	MP:0000771	abnormal brain size		1.098e-05	0.03527	0.0007802	0.006751	11	358	CDKN1B,AKT3,MCPH1,ZNF423,PLCB1,RERE,CTNNB1,GNB1,PBX1,ARID1A,TERT
Mouse Phenotype	MP:0002083	premature death		1.106e-05	0.03554	0.0007802	0.006751	19	1032	COL4A1,CDKN1B,CDKN2C,MLXIPL,HNF1A,PTPN11,FBN1,PPP3CA,MCPH1,ZNF423,PKHD1,CTNNB1,ACVRL1,ACE,TERT,TRIM37,BICC1,SLC5A1,VDR
Mouse Phenotype	MP:0005502	abnormal renal/urinary system physiology		1.112e-05	0.03573	0.0007802	0.006751	15	668	COL4A1,HNF1A,NPHS2,FBN1,PPP3CA,CLCNKA,SDCCAG8,AGT,INSR,PKHD1,PAX2,ACE,BICC1,SLC5A1,VDR
Mouse Phenotype	MP:0002191	abnormal artery morphology		1.117e-05	0.03589	0.0007802	0.006751	12	430	NPHS2,FBN1,ADAMTS3,AGT,BAZ1B,MYOCD,RERE,ACVRL1,PIGV,SUFU,ACE,LTBP4
MicroRNA	hsa-miR-1979:mirSVR_highEffct	hsa-miR-1979:mirSVR_nonconserved_highEffect-0.5	MicroRNA.org	5.782e-05	0.4339	0.0007847	0.007455	8	892	RAD51C,MPDU1,WDR73,RPS27,SMOC1,PIGV,JMJD1C,TBL2
Human Phenotype	HP:0012591	Abnormal urinary electrolyte concentration		5.177e-05	0.2002	0.0007853	0.00694	10	123	CDKN1B,CDKN2C,MLXIPL,CLCNKA,KCNJ5,INSR,BCL7B,BAZ1B,TBL2,BICC1
Human Phenotype	HP:0012243	Abnormal reproductive system morphology		5.202e-05	0.2012	0.0007854	0.006941	47	1644	RAD51,RAD51C,COL4A1,CDKN1B,NPM1,CDKN2C,RPGRIP1,MLXIPL,COL7A1,HNF1A,PTPN11,PIEZO2,FBN1,CEP120,ADAMTS3,RTEL1,TRIM32,GLI1,WNT3,SDCCAG8,SETBP1,INSR,BCL7B,BAZ1B,CCND1,PAX2,FGFR1,PRKCZ,RPS26,RPS27,RERE,CTNNB1,PLEC,SMOC1,PBX1,ARID1A,SUFU,CCDC141,KISS1,TERT,PRDM16,LTBP4,JMJD1C,TBL2,CASZ1,TCTN1,H19
Human Phenotype	HP:0002592	Gastric ulcer		5.239e-05	0.2026	0.0007854	0.006941	6	39	CDKN1B,CDKN2C,MLXIPL,BCL7B,BAZ1B,TBL2
Human Phenotype	HP:0004398	Peptic ulcer		5.239e-05	0.2026	0.0007854	0.006941	6	39	CDKN1B,CDKN2C,MLXIPL,BCL7B,BAZ1B,TBL2
MicroRNA	hsa-miR-6803-5p		MirDB	5.802e-05	0.4354	0.000786	0.007467	5	273	COL7A1,FBN1,SETBP1,SUFU,CCDC141
MicroRNA	mmu-miR-6995-5p		MirDB	5.856e-05	0.4395	0.0007919	0.007524	4	139	DAAM2,PAX2,PLEC,MAPKBP1
GO: Biological Process	GO:0042327	positive regulation of phosphorylation		3.863e-05	0.1604	0.0007943	0.007076	14	934	CDKN1B,NPM1,HNF1A,ERBB3,PTPN11,FBN1,AGT,INSR,CCND1,FGFR1,PRKCZ,ACVRL1,PRKAG2,ACE
Coexpression	M9150	GRESHOCK_CANCER_COPY_NUMBER_UP	C2:CGP: Chemical and Genetic Perturbations	1.379e-07	0.0007962	0.0007962	0.007356	10	323	NPM1,HNF1A,PTPN11,CCND1,FGFR1,CTNNB1,PBX1,SUFU,PRDM16,KNL1
MicroRNA	mmu-miR-29a-3p		MirDB	5.915e-05	0.4439	0.0007984	0.007585	7	657	COL4A1,COL7A1,AKT3,FBN1,RERE,MAPKBP1,TRIM37
GO: Biological Process	GO:0010833	telomere maintenance via telomere lengthening		3.926e-05	0.163	0.0007999	0.007126	5	89	RAD51,RTEL1,CCT2,CTNNB1,TERT
GO: Biological Process	GO:0071375	cellular response to peptide hormone stimulus		3.948e-05	0.164	0.0007999	0.007126	9	386	AKT3,PTPN11,FBN1,AGT,INSR,PLCB1,PRKCZ,CTNNB1,STAT1
GO: Biological Process	GO:0048762	mesenchymal cell differentiation		3.948e-05	0.164	0.0007999	0.007126	9	386	ERBB3,POLR1A,AGT,MYOCD,PAX2,FGFR1,CTNNB1,ACVRL1,STAT1
MicroRNA	hsa-miR-135b:PITA	hsa-miR-135b:PITA_TOP	PITA	5.95e-05	0.4465	0.0008002	0.007603	6	449	CACNA1D,INSR,PLCB1,SUFU,PRDM16,WAC
MicroRNA	hsa-miR-135a:PITA	hsa-miR-135a:PITA_TOP	PITA	5.95e-05	0.4465	0.0008002	0.007603	6	449	CACNA1D,INSR,PLCB1,SUFU,PRDM16,WAC
MicroRNA	mmu-miR-29b-3p		MirDB	5.971e-05	0.4481	0.0008002	0.007603	7	658	COL4A1,COL7A1,AKT3,FBN1,RERE,MAPKBP1,TRIM37
MicroRNA	mmu-miR-29c-3p		MirDB	5.971e-05	0.4481	0.0008002	0.007603	7	658	COL4A1,COL7A1,AKT3,FBN1,RERE,MAPKBP1,TRIM37
Human Phenotype	HP:0000099	Glomerulonephritis		5.364e-05	0.2075	0.000801	0.007079	8	77	COL7A1,NPHS2,ARHGAP24,DAAM2,PAX2,NUP93,ZAP70,PLCE1
MicroRNA	hsa-miR-296-3p:mirSVR_lowEffct	hsa-miR-296-3p:mirSVR_conserved_lowEffect-0.1-0.5	MicroRNA.org	5.993e-05	0.4497	0.0008017	0.007617	10	1447	COL4A1,MLXIPL,ZNF423,MPDU1,PLCB1,DAAM2,RERE,ARID1A,TCTN1,WAC
MicroRNA	mmu-miR-767		MirDB	6.005e-05	0.4507	0.0008019	0.007619	5	275	COL4A1,FBN1,PPP3CA,ADAMTS3,INSR
Mouse Phenotype	MP:0003014	abnormal kidney medulla morphology		1.178e-05	0.03786	0.0008055	0.00697	5	49	COL4A1,AGT,PAX2,PBX1,ACE
MicroRNA	hsa-miR-601:mirSVR_lowEffct	hsa-miR-601:mirSVR_nonconserved_lowEffect-0.1-0.5	MicroRNA.org	6.058e-05	0.4546	0.0008075	0.007672	8	898	CDKN1B,MLXIPL,AKT3,POLR1A,PLCB1,MYOCD,CCDC141,SLC5A1
GO: Biological Process	GO:0072283	metanephric renal vesicle morphogenesis		4.024e-05	0.1671	0.0008082	0.0072	3	16	PAX2,CTNNB1,STAT1
GO: Biological Process	GO:0048592	eye morphogenesis		4.028e-05	0.1673	0.0008082	0.0072	9	387	RPGRIP1,FBN1,CCND1,PAX2,PRKCZ,CTNNB1,SMOC1,ARID1A,CASZ1
MicroRNA	hsa-miR-922:mirSVR_highEffct	hsa-miR-922:mirSVR_nonconserved_highEffect-0.5	MicroRNA.org	6.096e-05	0.4575	0.0008112	0.007707	10	1450	CLPB,TRIM32,SETBP1,WDR73,PLEC,GNB1,PIGV,CCDC141,TRIM37,TCTN1
GO: Biological Process	GO:0009968	negative regulation of signal transduction		4.084e-05	0.1696	0.0008128	0.007241	19	1616	ERBB3,PTPN11,ARHGAP24,FBN1,TRIM32,GLI1,AGT,PKHD1,APOA1,MYOCD,PRKCZ,RERE,CTNNB1,MAPKBP1,SUFU,TERT,PRDM16,BICC1,STAT1
GO: Biological Process	GO:0021987	cerebral cortex development		4.093e-05	0.17	0.0008128	0.007241	6	148	CEP120,MCPH1,PLCB1,FGFR1,CTNNB1,CCDC141
GO: Biological Process	GO:0010001	glial cell differentiation		4.11e-05	0.1707	0.0008128	0.007241	9	388	CDKN2C,ERBB3,PTPN11,AGT,DAAM2,PAX2,CTNNB1,PLEC,CASZ1
GO: Biological Process	GO:0035850	epithelial cell differentiation involved in kidney development		4.143e-05	0.172	0.0008154	0.007264	5	90	NPHS2,PAX2,PRKCZ,CTNNB1,STAT1
MicroRNA	hsa-miR-602:mirSVR_highEffct	hsa-miR-602:mirSVR_nonconserved_highEffect-0.5	MicroRNA.org	6.191e-05	0.4646	0.0008223	0.007813	4	141	SMOC1,ARID1A,STAT1,WAC
Human Phenotype	HP:0005112	Abdominal aortic aneurysm		5.55e-05	0.2147	0.0008226	0.00727	10	124	MLXIPL,FBN1,BCL7B,BAZ1B,PRKCZ,RERE,PRDM16,TBL2,CASZ1,BICC1
Human Phenotype	HP:0000457	Depressed nasal ridge		5.55e-05	0.2147	0.0008226	0.00727	10	124	RPGRIP1,PIGL,PTPN11,PKHD1,FGFR1,PRKCZ,RERE,PRDM16,CASZ1,TCTN1
GO: Biological Process	GO:0090130	tissue migration		4.229e-05	0.1756	0.0008285	0.007381	10	487	AKT3,PTPN11,AGT,DAAM2,APOA1,FGFR1,PRKCZ,ACVRL1,ZAP70,STAT1
MicroRNA	hsa-miR-545-3p		MirDB	6.296e-05	0.4725	0.0008296	0.007881	8	903	COL4A1,AKT3,ARHGAP24,FGFR1,CTNNB1,GNB1,TRIM37,COX14
MicroRNA	hsa-miR-654-3p:mirSVR_highEffct	hsa-miR-654-3p:mirSVR_nonconserved_highEffect-0.5	MicroRNA.org	6.296e-05	0.4725	0.0008296	0.007881	8	903	NPM1,AKT3,ARHGAP24,PPP3CA,MCPH1,MYOCD,FGFR1,COX14
MicroRNA	hsa-miR-519b-3p:PITA	hsa-miR-519b-3p:PITA_TOP	PITA	6.319e-05	0.4743	0.0008296	0.007881	7	664	ERBB3,ARHGAP24,PPP3CA,CEP120,PLCB1,SMOC1,PRDM16
MicroRNA	hsa-miR-519c-3p:PITA	hsa-miR-519c-3p:PITA_TOP	PITA	6.319e-05	0.4743	0.0008296	0.007881	7	664	ERBB3,ARHGAP24,PPP3CA,CEP120,PLCB1,SMOC1,PRDM16
MicroRNA	hsa-miR-519a:PITA	hsa-miR-519a:PITA_TOP	PITA	6.319e-05	0.4743	0.0008296	0.007881	7	664	ERBB3,ARHGAP24,PPP3CA,CEP120,PLCB1,SMOC1,PRDM16
MicroRNA	hsa-miR-29b-3p:TargetScan	hsa-miR-29b-3p	TargetScan	6.345e-05	0.4762	0.0008296	0.007881	8	904	COL4A1,COL7A1,AKT3,FBN1,DAAM2,RERE,MAPKBP1,JMJD1C
MicroRNA	hsa-miR-6873-3p		MirDB	6.345e-05	0.4762	0.0008296	0.007881	8	904	ADAMTS3,SETBP1,PKHD1,CCND1,GNB1,PRDM16,TBL2,BICC1
MicroRNA	hsa-miR-29a-3p:TargetScan	hsa-miR-29a-3p	TargetScan	6.345e-05	0.4762	0.0008296	0.007881	8	904	COL4A1,COL7A1,AKT3,FBN1,DAAM2,RERE,MAPKBP1,JMJD1C
MicroRNA	hsa-miR-29c-3p:TargetScan	hsa-miR-29c-3p	TargetScan	6.345e-05	0.4762	0.0008296	0.007881	8	904	COL4A1,COL7A1,AKT3,FBN1,DAAM2,RERE,MAPKBP1,JMJD1C
Human Phenotype	HP:0002308	Chiari malformation		5.67e-05	0.2193	0.000837	0.007397	9	100	MLXIPL,PIEZO2,FBN1,SETBP1,BCL7B,BAZ1B,PAX2,FGFR1,TBL2
MicroRNA	hsa-miR-128-3p		MirDB	6.443e-05	0.4835	0.0008409	0.007989	8	906	TRIM32,INSR,MYOCD,RERE,PRKAG2,PRDM16,JMJD1C,BICC1
GO: Biological Process	GO:0071824	protein-DNA complex organization		4.337e-05	0.1801	0.0008457	0.007534	14	944	RAD51,RAD51C,NPM1,HNF1A,SETBP1,BCL7B,BAZ1B,MYOCD,RERE,ARID1A,PRDM16,JMJD1C,TRIM37,WAC
MicroRNA	hsa-miR-4306		MirDB	6.503e-05	0.4881	0.0008459	0.008036	9	1173	NPHS2,ZNF423,KCNJ5,SETBP1,INSR,PAX2,RERE,ARID1A,CCDC141
MicroRNA	hsa-miR-1324:mirSVR_highEffct	hsa-miR-1324:mirSVR_nonconserved_highEffect-0.5	MicroRNA.org	6.503e-05	0.4881	0.0008459	0.008036	9	1173	RAD51,MLXIPL,PPP3CA,ZNF423,PLCB1,CCT2,GNB1,JMJD1C,WAC
MicroRNA	mmu-miR-664-5p		MirDB	6.538e-05	0.4906	0.0008489	0.008065	5	280	RERE,SMOC1,ACVRL1,PBX1,PRDM16
MicroRNA	hsa-miR-1237-3p		MirDB	6.557e-05	0.4921	0.0008489	0.008065	6	457	ERBB3,MYOCD,CCND1,PRDM16,TBL2,VDR
MicroRNA	hsa-miR-101-3p.1:TargetScan	hsa-miR-101-3p.1	TargetScan	6.56e-05	0.4924	0.0008489	0.008065	7	668	AKT3,FBN1,ADAMTS3,PLCB1,GNB1,ARID1A,BICC1
MicroRNA	hsa-miR-103-as:mirSVR_highEffct	hsa-miR-103-as:mirSVR_nonconserved_highEffect-0.5	MicroRNA.org	6.636e-05	0.498	0.0008572	0.008144	6	458	CDKN1B,GLI1,SETBP1,CCT2,CCND1,JMJD1C
MicroRNA	mmu-miR-7657-3p		MirDB	6.648e-05	0.499	0.0008573	0.008145	5	281	CDKN1B,AKT3,CLPB,ADAMTS3,ACVRL1
Mouse Phenotype	MP:0011085	postnatal lethality, complete penetrance		1.284e-05	0.04124	0.0008592	0.007434	12	436	COL7A1,ERBB3,NPHS2,FBN1,ZNF423,INSR,BAZ1B,MYOCD,FGFR1,PLEC,SMOC1,BICC1
GO: Biological Process	GO:0010721	negative regulation of cell development		4.45e-05	0.1848	0.0008597	0.007659	9	392	FBN1,PPP3CA,WNT3,ABCC8,DAAM2,CTNNB1,TERT,PRDM16,CASZ1
GO: Biological Process	GO:0030902	hindbrain development		4.451e-05	0.1848	0.0008597	0.007659	8	302	PTPN11,CLPB,GLI1,ZNF423,WDR73,PAX2,RERE,CTNNB1
MicroRNA	hsa-miR-6505-3p:Functional MTI (Weak)	Functional MTI (Weak)	miRTarbase	6.682e-05	0.5015	0.0008602	0.008173	3	52	PKHD1,PBX1,CCDC141
MicroRNA	hsa-miR-4303:mirSVR_lowEffct	hsa-miR-4303:mirSVR_nonconserved_lowEffect-0.1-0.5	MicroRNA.org	6.707e-05	0.5033	0.0008619	0.008188	11	1776	PIEZO2,SETBP1,WDR73,MYOCD,CTNNB1,MAPKBP1,GNB1,SUFU,ZAP70,STAT1,VDR
MicroRNA	hsa-miR-761:mirSVR_highEffct	hsa-miR-761:mirSVR_nonconserved_highEffect-0.5	MicroRNA.org	6.745e-05	0.5062	0.0008653	0.008221	8	912	RAD51C,VPS33B,CTNNB1,ACVRL1,PBX1,CCDC141,TCTN1,WAC
GO: Biological Process	GO:0055017	cardiac muscle tissue growth		4.579e-05	0.1902	0.0008771	0.007814	6	151	GLI1,AGT,MYOCD,FGFR1,CTNNB1,PRDM16
GO: Biological Process	GO:0001678	intracellular glucose homeostasis		4.583e-05	0.1903	0.0008771	0.007814	7	222	CACNA1D,MLXIPL,HNF1A,PPP3CA,ABCC8,PAX2,ACE
Human Phenotype	HP:0011355	Localized skin lesion		5.98e-05	0.2313	0.0008795	0.007773	32	930	RAD51,RAD51C,CDKN1B,NPM1,CDKN2C,MLXIPL,COL7A1,PIGL,PTPN11,FBN1,CLPB,RTEL1,MPDU1,SETBP1,INSR,BCL7B,BAZ1B,APOA1,FGFR1,PRKCZ,RERE,CTNNB1,PLEC,SMOC1,SUFU,TERT,PRDM16,JMJD1C,TRIM37,TBL2,CASZ1,H19
MicroRNA	hsa-miR-142-5p:TargetScan	hsa-miR-142-5p	TargetScan	6.872e-05	0.5158	0.0008801	0.008362	7	673	PPP3CA,CCND1,RERE,PBX1,ARID1A,PRDM16,JMJD1C
MicroRNA	hsa-miR-4317:mirSVR_lowEffct	hsa-miR-4317:mirSVR_nonconserved_lowEffect-0.1-0.5	MicroRNA.org	6.893e-05	0.5173	0.0008813	0.008372	9	1182	RAD51,RAD51C,COL4A1,COL7A1,DAAM2,CCT2,FGFR1,TBL2,PLCE1
Human Phenotype	HP:0008067	Abnormally lax or hyperextensible skin		6.049e-05	0.234	0.0008862	0.007832	12	179	MLXIPL,AKT3,PTPN11,FBN1,RTEL1,INSR,BCL7B,BAZ1B,PAX2,TERT,LTBP4,TBL2
MicroRNA	hsa-miR-218:mirSVR_lowEffct	hsa-miR-218:mirSVR_conserved_lowEffect-0.1-0.5	MicroRNA.org	6.945e-05	0.5212	0.0008865	0.008422	11	1783	COL4A1,AKT3,FBN1,RTEL1,SDCCAG8,SETBP1,INSR,CCND1,ACE,TBL2,SLC5A1
MicroRNA	hsa-miR-624:mirSVR_lowEffct	hsa-miR-624:mirSVR_nonconserved_lowEffect-0.1-0.5	MicroRNA.org	7.05e-05	0.5291	0.0008983	0.008534	11	1786	CDKN1B,CACNA1D,PIEZO2,FBN1,MCPH1,ADAMTS3,TRIM32,KCNJ5,BCL7B,CCDC141,BICC1
MicroRNA	hsa-miR-550:mirSVR_lowEffct	hsa-miR-550:mirSVR_nonconserved_lowEffect-0.1-0.5	MicroRNA.org	7.085e-05	0.5317	0.0009001	0.008551	11	1787	CDKN1B,HNF1A,AKT3,ERBB3,CLCNKA,RTEL1,CCT2,NUP93,CTNNB1,ACVRL1,CASZ1
MicroRNA	hsa-miR-365b-3p:TargetScan	hsa-miR-365b-3p	TargetScan	7.106e-05	0.5333	0.0009001	0.008551	5	285	COL7A1,AKT3,PAX2,PRDM16,PLCE1
MicroRNA	hsa-miR-365a-3p:TargetScan	hsa-miR-365a-3p	TargetScan	7.106e-05	0.5333	0.0009001	0.008551	5	285	COL7A1,AKT3,PAX2,PRDM16,PLCE1
MicroRNA	hsa-miR-4325:mirSVR_highEffct	hsa-miR-4325:mirSVR_nonconserved_highEffect-0.5	MicroRNA.org	7.112e-05	0.5337	0.0009001	0.008551	8	919	FBN1,PPP3CA,MCPH1,ADAMTS3,PRKAG2,GNB1,SUFU,JMJD1C
MicroRNA	mmu-miR-6901-5p		MirDB	7.127e-05	0.5349	0.0009005	0.008555	6	464	MLXIPL,SETBP1,PBX1,SUFU,TRIM37,COX14
Human Phenotype	HP:0001734	Annular pancreas		6.181e-05	0.2391	0.0009021	0.007973	5	25	SETBP1,PRKCZ,RERE,PRDM16,CASZ1
MicroRNA	mmu-miR-493-5p		MirDB	7.196e-05	0.5401	0.0009077	0.008624	7	678	PLCB1,DAAM2,GNB1,ARID1A,SUFU,JMJD1C,VDR
Human Phenotype	HP:0004324	Increased body weight		6.268e-05	0.2425	0.0009079	0.008024	21	480	MLXIPL,PIGL,HNF1A,TRIM32,ABCC8,SDCCAG8,SETBP1,BCL7B,BAZ1B,FGFR1,PRKCZ,RERE,CTNNB1,SUFU,CCDC141,TERT,PRDM16,JMJD1C,TBL2,CASZ1,WAC
Human Phenotype	HP:0010438	Abnormal ventricular septum morphology		6.302e-05	0.2437	0.0009079	0.008024	22	518	CACNA1D,MLXIPL,PIGL,AKT3,ERBB3,PTPN11,PIEZO2,FBN1,VPS33B,GLI1,INSR,BCL7B,BAZ1B,MYOCD,FGFR1,RPS26,RPS27,RERE,ARID1A,JMJD1C,TBL2,WAC
Human Phenotype	HP:0005599	Hypopigmentation of hair		6.384e-05	0.2469	0.0009079	0.008024	15	271	RAD51,RAD51C,CDKN1B,NPM1,CDKN2C,MLXIPL,RTEL1,INSR,WDR73,PRKCZ,RERE,TERT,PRDM16,JMJD1C,CASZ1
Human Phenotype	HP:0001107	Ocular albinism		6.384e-05	0.2469	0.0009079	0.008024	15	271	RAD51,RAD51C,CDKN1B,NPM1,CDKN2C,MLXIPL,RTEL1,INSR,WDR73,PRKCZ,RERE,TERT,PRDM16,JMJD1C,CASZ1
Human Phenotype	HP:0007513	Generalized hypopigmentation		6.384e-05	0.2469	0.0009079	0.008024	15	271	RAD51,RAD51C,CDKN1B,NPM1,CDKN2C,MLXIPL,RTEL1,INSR,WDR73,PRKCZ,RERE,TERT,PRDM16,JMJD1C,CASZ1
Human Phenotype	HP:0001022	Albinism		6.384e-05	0.2469	0.0009079	0.008024	15	271	RAD51,RAD51C,CDKN1B,NPM1,CDKN2C,MLXIPL,RTEL1,INSR,WDR73,PRKCZ,RERE,TERT,PRDM16,JMJD1C,CASZ1
Human Phenotype	HP:0001010	Hypopigmentation of the skin		6.384e-05	0.2469	0.0009079	0.008024	15	271	RAD51,RAD51C,CDKN1B,NPM1,CDKN2C,MLXIPL,RTEL1,INSR,WDR73,PRKCZ,RERE,TERT,PRDM16,JMJD1C,CASZ1
Pubmed	28560839	Suppressor of fused controls cerebellar neuronal differentiation in a manner modulated by GLI3 repressor and Fgf15.	Pubmed	8.7e-07	0.03558	0.0009096	0.01018	4	29	GLI1,CCND1,PAX2,SUFU
Pubmed	14522949	Beta1 integrins regulate chondrocyte rotation, G1 progression, and cytokinesis.	Pubmed	8.7e-07	0.03558	0.0009096	0.01018	4	29	CDKN1B,CCND1,FGFR1,STAT1
Pubmed	34929174	Temporospatial regulation of intraflagellar transport is required for the endochondral ossification in mice.	Pubmed	8.7e-07	0.03558	0.0009096	0.01018	4	29	GLI1,FGFR1,CTNNB1,STAT1
Pubmed	28611215	Genome-wide CRISPR screen identifies HNRNPL as a prostate cancer dependency regulating RNA splicing.	Pubmed	9.391e-07	0.03841	0.0009096	0.01018	16	1489	PPP3CA,POLR1A,MCPH1,RTEL1,ABCC8,SDCCAG8,SETBP1,INSR,CCND1,PRKCZ,RERE,PRKAG2,PBX1,ARID1A,JMJD1C,CASZ1
Pubmed	24472646	Integrin linked kinase (ILK) is required for lens epithelial cell survival, proliferation and differentiation.	Pubmed	1.002e-06	0.04097	0.0009096	0.01018	4	30	AKT3,PTPN11,CCND1,CTNNB1
Pubmed	22228100	Regulation of retinal progenitor expansion by Frizzled receptors: implications for microphthalmia and retinal coloboma.	Pubmed	1.148e-06	0.04695	0.0009096	0.01018	4	31	CDKN1B,CCND1,PAX2,CTNNB1
Pubmed	16702404	Nuclear receptor TLX prevents retinal dystrophy and recruits the corepressor atrophin1.	Pubmed	1.148e-06	0.04695	0.0009096	0.01018	4	31	CDKN1B,CACNA1D,CCND1,PLCE1
Pubmed	19692168	Genetic susceptibility to distinct bladder cancer subphenotypes.	Pubmed	1.272e-06	0.052	0.0009096	0.01018	9	421	RAD51,CDKN1B,MPDU1,INSR,CCND1,CTNNB1,TERT,STAT1,VDR
Pubmed	15371513	Tlx, an orphan nuclear receptor, regulates cell numbers and astrocyte development in the developing retina.	Pubmed	1.305e-06	0.05338	0.0009096	0.01018	3	9	CDKN1B,CCND1,PAX2
Pubmed	19327148	Functional characterization and identification of mouse Rad51d splice variants.	Pubmed	1.305e-06	0.05338	0.0009096	0.01018	3	9	RAD51,RAD51C,PAX2
Pubmed	16489008	Patched1 functions as a gatekeeper by promoting cell cycle progression.	Pubmed	1.305e-06	0.05338	0.0009096	0.01018	3	9	GLI1,CCND1,CTNNB1
Pubmed	31613912	Dynamic activation of Wnt, Fgf, and Hh signaling during soft palate development.	Pubmed	1.305e-06	0.05338	0.0009096	0.01018	3	9	GLI1,FGFR1,CTNNB1
Pubmed	29386246	?-Catenin signaling is essential for mammalian larynx recanalization and the establishment of vocal fold progenitor cells.	Pubmed	1.305e-06	0.05338	0.0009096	0.01018	3	9	CDKN1B,CCND1,CTNNB1
Pubmed	34436835	Genetic Steroid-Resistant Nephrotic Syndrome Overview	Pubmed	1.305e-06	0.05338	0.0009096	0.01018	3	9	NPHS2,NUP93,PLCE1
Pubmed	19286674	Tubby-like protein 3 (TULP3) regulates patterning in the mouse embryo through inhibition of Hedgehog signaling.	Pubmed	1.31e-06	0.05356	0.0009096	0.01018	4	32	CDKN1B,GLI1,CCND1,SUFU
Pubmed	18193044	Six new loci associated with blood low-density lipoprotein cholesterol, high-density lipoprotein cholesterol or triglycerides in humans.	Pubmed	1.487e-06	0.06083	0.0009096	0.01018	4	33	MLXIPL,BCL7B,APOA1,TBL2
Pubmed	25689933	Genetic interaction between Pax6 and ?-catenin in the developing retinal pigment epithelium.	Pubmed	1.861e-06	0.07611	0.0009096	0.01018	3	10	CCND1,PAX2,CTNNB1
Pubmed	10022865	Cyclin D-CDK subunit arrangement is dependent on the availability of competing INK4 and p21 class inhibitors.	Pubmed	1.861e-06	0.07611	0.0009096	0.01018	3	10	CDKN1B,CDKN2C,CCND1
Pubmed	24886500	G1 checkpoint establishment in vivo during embryonic liver development.	Pubmed	1.861e-06	0.07611	0.0009096	0.01018	3	10	RAD51,CDKN1B,CCND1
Pubmed	11013070	Fine-scale comparative mapping of the human 7q11.23 region and the orthologous region on mouse chromosome 5G: the low-copy repeats that flank the Williams-Beuren syndrome deletion arose at breakpoint sites of an evolutionary inversion(s).	Pubmed	1.896e-06	0.07753	0.0009096	0.01018	4	35	MLXIPL,BCL7B,BAZ1B,TBL2
Pubmed	20686565	Biological, clinical and population relevance of 95 loci for blood lipids.	Pubmed	2.029e-06	0.08298	0.0009096	0.01018	6	146	MLXIPL,HNF1A,APOA1,PLEC,JMJD1C,TBL2
Pubmed	33737325	Hnf1b haploinsufficiency differentially affects developmental target genes in a new renal cysts and diabetes mouse model.	Pubmed	2.129e-06	0.08705	0.0009096	0.01018	4	36	HNF1A,PKHD1,PAX2,BICC1
Pubmed	25715395	Hnf1b controls pancreas morphogenesis and the generation of Ngn3+ endocrine progenitors.	Pubmed	2.129e-06	0.08705	0.0009096	0.01018	4	36	PKHD1,PRKCZ,CTNNB1,BICC1
Pubmed	27434733	Karyopherin Alpha 1 Regulates Satellite Cell Proliferation and Survival by Modulating Nuclear Import.	Pubmed	2.129e-06	0.08705	0.0009096	0.01018	4	36	CDKN1B,NPM1,CCND1,CTNNB1
Pubmed	9344654	Mouse chromosomal locations of nine genes encoding homologs of human paraneoplastic neurologic disorder antigens.	Pubmed	2.129e-06	0.08705	0.0009096	0.01018	4	36	ERBB3,GLI1,INSR,FGFR1
Pubmed	15735755	PML interacts with Myc, and Myc target gene expression is altered in PML-null fibroblasts.	Pubmed	2.382e-06	0.09742	0.0009096	0.01018	4	37	CDKN1B,NPM1,CCND1,TERT
Pubmed	22465667	GLI3 constrains digit number by controlling both progenitor proliferation and BMP-dependent exit to chondrogenesis.	Pubmed	2.382e-06	0.09742	0.0009096	0.01018	4	37	CDKN2C,GLI1,CCND1,FGFR1
Pubmed	19854167	Cell cycle regulation in the inner ear sensory epithelia: role of cyclin D1 and cyclin-dependent kinase inhibitors.	Pubmed	2.554e-06	0.1045	0.0009096	0.01018	3	11	CDKN1B,CDKN2C,CCND1
Pubmed	17822758	Altered trophoblast proliferation is insufficient to account for placental dysfunction in Egfr null embryos.	Pubmed	2.554e-06	0.1045	0.0009096	0.01018	3	11	CDKN1B,CDKN2C,ERBB3
Pubmed	20537417	Impact of genomic polymorphism on arterial hypertension after aortic coarctation repair.	Pubmed	2.554e-06	0.1045	0.0009096	0.01018	3	11	FBN1,AGT,ACE
Pubmed	16396903	GLI3-dependent transcriptional repression of Gli1, Gli2 and kidney patterning genes disrupts renal morphogenesis.	Pubmed	2.554e-06	0.1045	0.0009096	0.01018	3	11	GLI1,CCND1,PAX2
Pubmed	11779826	Generation and comparative analysis of approximately 3.3 Mb of mouse genomic sequence orthologous to the region of human chromosome 7q11.23 implicated in Williams syndrome.	Pubmed	2.657e-06	0.1087	0.0009096	0.01018	4	38	MLXIPL,BCL7B,BAZ1B,TBL2
Pubmed	12482669	Signaling pathways triggered by HIV-1 Tat in human monocytes to induce TNF-alpha.	Pubmed	2.657e-06	0.1087	0.0009096	0.01018	4	38	PPP3CA,PLCB1,PRKCZ,PLCE1
Pubmed	16510873	Cdc42 controls progenitor cell differentiation and beta-catenin turnover in skin.	Pubmed	2.955e-06	0.1209	0.0009096	0.01018	4	39	AKT3,WNT3,PRKCZ,CTNNB1
Pubmed	21909109	Large-scale genome-wide association studies in East Asians identify new genetic loci influencing metabolic traits.	Pubmed	2.955e-06	0.1209	0.0009096	0.01018	4	39	MLXIPL,HNF1A,APOA1,TBL2
Pubmed	33580754	FGF8 and BMP2 mediated dynamic regulation of dental mesenchyme proliferation and differentiation via Lhx8/Suv39h1 complex.	Pubmed	2.955e-06	0.1209	0.0009096	0.01018	4	39	COL4A1,COL7A1,CCND1,FGFR1
Pubmed	12756179	Retinal ganglion cell-derived sonic hedgehog signaling is required for optic disc and stalk neuroepithelial cell development.	Pubmed	3.399e-06	0.139	0.0009096	0.01018	3	12	GLI1,CCND1,PAX2
Pubmed	25535395	Notch inhibition induces mitotically generated hair cells in mammalian cochleae via activating the Wnt pathway.	Pubmed	3.399e-06	0.139	0.0009096	0.01018	3	12	CDKN1B,CCND1,CTNNB1
Pubmed	16273093	A quantitative protein interaction network for the ErbB receptors using protein microarrays.	Pubmed	3.45e-06	0.1411	0.0009096	0.01018	5	90	ERBB3,PTPN11,FGFR1,ZAP70,STAT1
Pubmed	18660489	Multiple genetic variants along candidate pathways influence plasma high-density lipoprotein cholesterol concentrations.	Pubmed	3.555e-06	0.1454	0.0009096	0.01018	7	250	PTPN11,PPP3CA,AGT,INSR,APOA1,ACE,STAT1
Pubmed	30485816	Six3 and Six6 Are Jointly Required for the Maintenance of Multipotent Retinal Progenitors through Both Positive and Negative Regulation.	Pubmed	3.998e-06	0.1635	0.0009096	0.01018	4	42	CDKN1B,GLI1,CCND1,PRKCZ
Pubmed	19258477	Candidate gene analysis using imputed genotypes: cell cycle single-nucleotide polymorphisms and ovarian cancer risk.	Pubmed	4.411e-06	0.1804	0.0009096	0.01018	3	13	CDKN1B,CDKN2C,CCND1
Pubmed	30979723	Deficiency in the secreted protein Semaphorin3d causes abnormal parathyroid development in mice.	Pubmed	4.411e-06	0.1804	0.0009096	0.01018	3	13	CDKN1B,CDKN2C,CCND1
Pubmed	18625210	Control of glial precursor cell development in the mouse optic nerve by sonic hedgehog from retinal ganglion cells.	Pubmed	4.411e-06	0.1804	0.0009096	0.01018	3	13	GLI1,CCND1,PAX2
Pubmed	18507837	Effects of common germline genetic variation in cell cycle control genes on breast cancer survival: results from a population-based cohort.	Pubmed	4.411e-06	0.1804	0.0009096	0.01018	3	13	CDKN1B,CDKN2C,CCND1
Pubmed	18463247	Loss of apoptosis-inducing factor results in cell-type-specific neurogenesis defects.	Pubmed	4.411e-06	0.1804	0.0009096	0.01018	3	13	CDKN1B,GLI1,CCND1
Pubmed	18174243	Association of single-nucleotide polymorphisms in the cell cycle genes with breast cancer in the British population.	Pubmed	4.411e-06	0.1804	0.0009096	0.01018	3	13	CDKN1B,CDKN2C,CCND1
Pubmed	34887903	Lineage Specific Deletion of	Pubmed	4.411e-06	0.1804	0.0009096	0.01018	3	13	GLI1,CCND1,CTNNB1
Pubmed	27174565	Homozygous mutation of VPS16 gene is responsible for an autosomal recessive adolescent-onset primary dystonia.	Pubmed	4.411e-06	0.1804	0.0009096	0.01018	3	13	CDKN1B,CCND1,PAX2
Pubmed	22154697	p21, an important mediator of quiescence during pituitary tumor formation, is dispensable for normal pituitary development during embryogenesis.	Pubmed	4.411e-06	0.1804	0.0009096	0.01018	3	13	CDKN1B,CDKN2C,CCND1
Pubmed	8530075	Distribution of the mammalian Stat gene family in mouse chromosomes.	Pubmed	4.411e-06	0.1804	0.0009096	0.01018	3	13	ERBB3,WNT3,STAT1
Pubmed	19155782	The environmental and genetic evidence for the association of hyperlipidemia and hypertension.	Pubmed	4.411e-06	0.1804	0.0009096	0.01018	3	13	AGT,APOA1,ACE
Pubmed	17409409	Tagging single nucleotide polymorphisms in cell cycle control genes and susceptibility to invasive epithelial ovarian cancer.	Pubmed	4.411e-06	0.1804	0.0009096	0.01018	3	13	CDKN1B,CDKN2C,CCND1
Pubmed	20858271	EMG1 is essential for mouse pre-implantation embryo development.	Pubmed	4.411e-06	0.1804	0.0009096	0.01018	3	13	NPM1,RTEL1,CTNNB1
Pubmed	15121182	Effects of Wnt1 signaling on proliferation in the developing mid-/hindbrain region.	Pubmed	4.411e-06	0.1804	0.0009096	0.01018	3	13	CCND1,PAX2,CTNNB1
Pubmed	19064572	Polymorphism in the IL18 gene and epithelial ovarian cancer in non-Hispanic white women.	Pubmed	4.889e-06	0.2	0.0009096	0.01018	6	170	RAD51,CDKN1B,INSR,CCND1,CTNNB1,VDR
Pubmed	28317875	Chd7 is indispensable for mammalian brain development through activation of a neuronal differentiation programme.	Pubmed	5.604e-06	0.2292	0.0009096	0.01018	3	14	CDKN1B,CCND1,PAX2
Pubmed	18281541	Effects of common germ-line genetic variation in cell cycle genes on ovarian cancer survival.	Pubmed	5.604e-06	0.2292	0.0009096	0.01018	3	14	CDKN1B,CDKN2C,CCND1
Pubmed	33640491	Proximity-dependent Mapping of the Androgen Receptor Identifies Kruppel-like Factor 4 as a Functional Partner.	Pubmed	5.607e-06	0.2293	0.0009096	0.01018	7	268	BCL7B,RERE,ARID1A,JMJD1C,CASZ1,WAC,KNL1
Pubmed	20059953	A systems approach reveals that the myogenesis genome network is regulated by the transcriptional repressor RP58.	Pubmed	5.805e-06	0.2374	0.0009096	0.01018	15	1515	CDKN2C,MLXIPL,HNF1A,POLR1A,CLPB,GLI1,ZNF423,MYOCD,CTNNB1,PBX1,TERT,PRDM16,JMJD1C,STAT1,VDR
Pubmed	25942340	HCT116 colonospheres shows elevated expression of hTERT and ?-catenin protein - a short report.	Pubmed	6.361e-06	0.2601	0.0009096	0.01018	2	2	CTNNB1,TERT
Pubmed	17608790	Sex-specific effects of AGT-6 and ACE I/D on pulse pressure after 6 months on antihypertensive treatment: the GenHAT study.	Pubmed	6.361e-06	0.2601	0.0009096	0.01018	2	2	AGT,ACE
Pubmed	15387996	[Association of polymorphisms in the angiotensin system genes with obstructive sleep apnea-hypopnea syndrome].	Pubmed	6.361e-06	0.2601	0.0009096	0.01018	2	2	AGT,ACE
Pubmed	17090192	Pleuropulmonary desmoid tumors: immunohistochemical comparison with solitary fibrous tumors and assessment of beta-catenin and cyclin D1 expression.	Pubmed	6.361e-06	0.2601	0.0009096	0.01018	2	2	CCND1,CTNNB1
Pubmed	34630086	Fractions of Shen-Sui-Tong-Zhi Formula Enhance Osteogenesis	Pubmed	6.361e-06	0.2601	0.0009096	0.01018	2	2	GLI1,CTNNB1
Pubmed	11158317	Genetic evidence for the interactions of cyclin D1 and p27(Kip1) in mice.	Pubmed	6.361e-06	0.2601	0.0009096	0.01018	2	2	CDKN1B,CCND1
Pubmed	27661004	Frequent somatic TERT promoter mutations and CTNNB1 mutations in hepatocellular carcinoma.	Pubmed	6.361e-06	0.2601	0.0009096	0.01018	2	2	CTNNB1,TERT
Pubmed	8982357	On the masking of signals on immunoblots by cellular proteins.	Pubmed	6.361e-06	0.2601	0.0009096	0.01018	2	2	CDKN1B,CCND1
Pubmed	32392180	Identification of candidate lncRNAs and circRNAs regulating WNT3/?-catenin signaling in essential hypertension.	Pubmed	6.361e-06	0.2601	0.0009096	0.01018	2	2	WNT3,CTNNB1
Pubmed	11836555	Immunohistochemistry of cyclin D1 and beta-catenin, and mutational analysis of exon 3 of beta-catenin gene in parathyroid adenomas.	Pubmed	6.361e-06	0.2601	0.0009096	0.01018	2	2	CCND1,CTNNB1
Pubmed	19932491	Angiotensinogen polymorphisms and acquired atrial fibrillation in Chinese.	Pubmed	6.361e-06	0.2601	0.0009096	0.01018	2	2	AGT,ACE
Pubmed	20671115	RNA interference reveals a requirement for both p18INK4c and p27Kip1 in B lymphopoiesis.	Pubmed	6.361e-06	0.2601	0.0009096	0.01018	2	2	CDKN1B,CDKN2C
Pubmed	23026511	1?,25(OH)2-dihydroxyvitamin D3/VDR protects the skin from UVB-induced tumor formation by interacting with the ?-catenin pathway.	Pubmed	6.361e-06	0.2601	0.0009096	0.01018	2	2	CTNNB1,VDR
Pubmed	12449516	Angiotensin-converting enzyme insertion/deletion polymorphism and polyneuropathy in type 2 diabetes without macroalbuminuria.	Pubmed	6.361e-06	0.2601	0.0009096	0.01018	2	2	AGT,ACE
Pubmed	18413162	Association of the angiotensinogen M235T and angiotensin-converting enzyme insertion/deletion gene polymorphisms in Turkish type 2 diabetic patients with and without nephropathy.	Pubmed	6.361e-06	0.2601	0.0009096	0.01018	2	2	AGT,ACE
Pubmed	23812731	RTEL1 and TERT polymorphisms are associated with astrocytoma risk in the Chinese Han population.	Pubmed	6.361e-06	0.2601	0.0009096	0.01018	2	2	RTEL1,TERT
Pubmed	15023884	Renin-angiotensin system gene polymorphisms and atrial fibrillation.	Pubmed	6.361e-06	0.2601	0.0009096	0.01018	2	2	AGT,ACE
Pubmed	29439679	Comprehensive genomic analysis identifies pathogenic variants in maturity-onset diabetes of the young (MODY) patients in South India.	Pubmed	6.361e-06	0.2601	0.0009096	0.01018	2	2	HNF1A,ABCC8
Pubmed	30599132	Rho GTPase Activating Protein 24 (ARHGAP24) Silencing Promotes Lung Cancer Cell Migration and Invasion by Activating ?-Catenin Signaling.	Pubmed	6.361e-06	0.2601	0.0009096	0.01018	2	2	ARHGAP24,CTNNB1
Pubmed	26626498	Refining the phenotype associated with CASC5 mutation.	Pubmed	6.361e-06	0.2601	0.0009096	0.01018	2	2	MCPH1,KNL1
Pubmed	11330874	Angiotensin-converting enzyme and angiotensinogen gene polymorphisms are non-randomly distributed in oral contraceptive-induced hypertension.	Pubmed	6.361e-06	0.2601	0.0009096	0.01018	2	2	AGT,ACE
Pubmed	11909970	Stat1-vitamin D receptor interactions antagonize 1,25-dihydroxyvitamin D transcriptional activity and enhance stat1-mediated transcription.	Pubmed	6.361e-06	0.2601	0.0009096	0.01018	2	2	STAT1,VDR
Pubmed	32632529	Rewiring ERBB3 and ERK signaling confers resistance to FGFR1 inhibition in gastrointestinal cancer harbored an ERBB3-E928G mutation.	Pubmed	6.361e-06	0.2601	0.0009096	0.01018	2	2	ERBB3,FGFR1
Pubmed	19900369	[Significance of beta-catenin and Cyclin D1 express in glioma].	Pubmed	6.361e-06	0.2601	0.0009096	0.01018	2	2	CCND1,CTNNB1
Pubmed	18672804	[Gene polymorphism of the renin-angiotensin system in six ethnic/geographic regions of Belarus].	Pubmed	6.361e-06	0.2601	0.0009096	0.01018	2	2	AGT,ACE
Pubmed	12692418	Expression of beta-catenin in hepatocellular carcinoma in relation to tumor cell proliferation and cyclin D1 expression.	Pubmed	6.361e-06	0.2601	0.0009096	0.01018	2	2	CCND1,CTNNB1
Pubmed	16635753	Polymorphism of the renin-angiotensin-aldosterone system in patients with chronic allograft dysfunction.	Pubmed	6.361e-06	0.2601	0.0009096	0.01018	2	2	AGT,ACE
Pubmed	21492065	Human telomerase reverse transcriptase regulates cyclin D1 and G1/S phase transition in laryngeal squamous carcinoma.	Pubmed	6.361e-06	0.2601	0.0009096	0.01018	2	2	CCND1,TERT
Pubmed	20683061	CCND1 and CDKN1B polymorphisms and risk of breast cancer.	Pubmed	6.361e-06	0.2601	0.0009096	0.01018	2	2	CDKN1B,CCND1
Pubmed	18309246	Effects of hepatitis B virus X protein (HBx) on cell-growth inhibition in a CCL13-HBx stable cell line.	Pubmed	6.361e-06	0.2601	0.0009096	0.01018	2	2	WNT3,CTNNB1
Pubmed	17429448	Polymorphisms of angiotensinogen and angiotensin-converting enzyme associated with lower extremity arterial disease in the Health, Aging and Body Composition study.	Pubmed	6.361e-06	0.2601	0.0009096	0.01018	2	2	AGT,ACE
Pubmed	24866132	Genetic spectrum and clinical correlates of somatic mutations in aldosterone-producing adenoma.	Pubmed	6.361e-06	0.2601	0.0009096	0.01018	2	2	CACNA1D,KCNJ5
Pubmed	28712073	Association between ACE and AGT polymorphism and cardiovascular risk in acromegalic patients.	Pubmed	6.361e-06	0.2601	0.0009096	0.01018	2	2	AGT,ACE
Pubmed	10559945	Mammalian suppressor-of-fused modulates nuclear-cytoplasmic shuttling of Gli-1.	Pubmed	6.361e-06	0.2601	0.0009096	0.01018	2	2	GLI1,SUFU
Pubmed	17069434	Genetic polymorphisms of angiotensin-I converting enzyme, haptoglobin and angiotensinogen and oxidative stress parameters in 12 to 15-year-old adolescents.	Pubmed	6.361e-06	0.2601	0.0009096	0.01018	2	2	AGT,ACE
Pubmed	29378484	The relationship between ACE/AGT gene polymorphisms and the risk of diabetic retinopathy in Chinese patients with type 2 diabetes.	Pubmed	6.361e-06	0.2601	0.0009096	0.01018	2	2	AGT,ACE
Pubmed	20722844	Renin angiotensin system gene polymorphisms modify angiotensin-converting enzyme inhibitors' effect on cognitive function: the health, aging and body composition study.	Pubmed	6.361e-06	0.2601	0.0009096	0.01018	2	2	AGT,ACE
Pubmed	12511525	Angiotensinogen 235T allele "dosage" is associated with blood pressure phenotypes.	Pubmed	6.361e-06	0.2601	0.0009096	0.01018	2	2	AGT,ACE
Pubmed	19062524	[Polymorphisms of genes of rennin-angiotensine system and their correlation with psychological manifestations of birth stress].	Pubmed	6.361e-06	0.2601	0.0009096	0.01018	2	2	AGT,ACE
Pubmed	15082899	Association of Angiotensin-converting enzyme and angiotensinogen gene polymorphisms with preeclampsia.	Pubmed	6.361e-06	0.2601	0.0009096	0.01018	2	2	AGT,ACE
Pubmed	15789057	Renin-angiotensin system gene polymorphisms predict the progression to renal insufficiency among Asians with lupus nephritis.	Pubmed	6.361e-06	0.2601	0.0009096	0.01018	2	2	AGT,ACE
Pubmed	32380883	FGFR1 regulates proliferation and metastasis by targeting CCND1 in FGFR1 amplified lung cancer.	Pubmed	6.361e-06	0.2601	0.0009096	0.01018	2	2	CCND1,FGFR1
Pubmed	16572049	Epistatic effects between two genes in the renin-angiotensin system and systolic blood pressure and coronary artery calcification.	Pubmed	6.361e-06	0.2601	0.0009096	0.01018	2	2	AGT,ACE
Pubmed	25692908	Small-molecule inhibitors targeting INK4 protein p18(INK4C) enhance ex vivo expansion of haematopoietic stem cells.	Pubmed	6.361e-06	0.2601	0.0009096	0.01018	2	2	CDKN1B,CDKN2C
Pubmed	12669427	[Polymorphism of the promotor region of the angiotensinogen gene and the gene for angiotensin I-converting enzyme in arterial hypertension and myocardial ischemia of the Kazakh ethnic groups].	Pubmed	6.361e-06	0.2601	0.0009096	0.01018	2	2	AGT,ACE
Pubmed	16981142	Insertion/deletion polymorphism on ACE gene is associated with endothelial dysfunction in young patients with hypertension.	Pubmed	6.361e-06	0.2601	0.0009096	0.01018	2	2	AGT,ACE
Pubmed	13679587	Dissecting the roles of beta-catenin and cyclin D1 during mammary development and neoplasia.	Pubmed	6.361e-06	0.2601	0.0009096	0.01018	2	2	CCND1,CTNNB1
Pubmed	11677359	Angiotensinogen genotype and blood pressure response in the Dietary Approaches to Stop Hypertension (DASH) study.	Pubmed	6.361e-06	0.2601	0.0009096	0.01018	2	2	AGT,ACE
Pubmed	23557855	PI3K and Notch signal pathways coordinately regulate the activation and proliferation of T lymphocytes in asthma.	Pubmed	6.361e-06	0.2601	0.0009096	0.01018	2	2	CDKN1B,CCND1
Pubmed	16644723	The glucocorticoid receptor represses cyclin D1 by targeting the Tcf-beta-catenin complex.	Pubmed	6.361e-06	0.2601	0.0009096	0.01018	2	2	CCND1,CTNNB1
Pubmed	17083063	Influence of gender and genetic variability on plasma angiotensin peptides.	Pubmed	6.361e-06	0.2601	0.0009096	0.01018	2	2	AGT,ACE
Pubmed	30521887	Gene polymorphisms of angiotensin-converting enzyme and angiotensinogen and risk of idiopathic ischemic stroke.	Pubmed	6.361e-06	0.2601	0.0009096	0.01018	2	2	AGT,ACE
Pubmed	20400964	Germline mutations in breast and ovarian cancer pedigrees establish RAD51C as a human cancer susceptibility gene.	Pubmed	6.361e-06	0.2601	0.0009096	0.01018	2	2	RAD51,RAD51C
Pubmed	25925673	Statin-induced anti-proliferative effects via cyclin D1 and p27 in a window-of-opportunity breast cancer trial.	Pubmed	6.361e-06	0.2601	0.0009096	0.01018	2	2	CDKN1B,CCND1
Pubmed	17579251	Cardiovascular diseases and molecular variants of the renin-angiotensin system components in Slovak population.	Pubmed	6.361e-06	0.2601	0.0009096	0.01018	2	2	AGT,ACE
Pubmed	30354720	Cellular and Genetic Causes of Idiopathic Hyperaldosteronism.	Pubmed	6.361e-06	0.2601	0.0009096	0.01018	2	2	CACNA1D,KCNJ5
Pubmed	18941537	Stat1 phosphorylation determines Ras oncogenicity by regulating p27 kip1.	Pubmed	6.361e-06	0.2601	0.0009096	0.01018	2	2	CDKN1B,STAT1
Pubmed	32871819	Association Between	Pubmed	6.361e-06	0.2601	0.0009096	0.01018	2	2	AGT,ACE
Pubmed	18180298	Alternate cyclin D1 mRNA splicing modulates p27KIP1 binding and cell migration.	Pubmed	6.361e-06	0.2601	0.0009096	0.01018	2	2	CDKN1B,CCND1
Pubmed	20300047	COC use, ACE/AGT gene polymorphisms, and risk of stroke.	Pubmed	6.361e-06	0.2601	0.0009096	0.01018	2	2	AGT,ACE
Pubmed	20833334	MEN-4 and other multiple endocrine neoplasias due to cyclin-dependent kinase inhibitors (p27(Kip1) and p18(INK4C)) mutations.	Pubmed	6.361e-06	0.2601	0.0009096	0.01018	2	2	CDKN1B,CDKN2C
Pubmed	35779252	Histopathology and Genetic Causes of Primary Aldosteronism in Young Adults.	Pubmed	6.361e-06	0.2601	0.0009096	0.01018	2	2	CACNA1D,KCNJ5
Pubmed	12575194	[Angiotensinogen and angiotensin-I converting enzyme gene variations in Chinese pregnancy induced hypertension].	Pubmed	6.361e-06	0.2601	0.0009096	0.01018	2	2	AGT,ACE
Pubmed	24427347	Overexpression of ?-catenin and cyclinD1 predicts a poor prognosis in ovarian serous carcinomas.	Pubmed	6.361e-06	0.2601	0.0009096	0.01018	2	2	CCND1,CTNNB1
Pubmed	35593740	Dysregulation of the Scribble/YAP/?-catenin axis sustains the fibroinflammatory response in a PKHD1	Pubmed	6.361e-06	0.2601	0.0009096	0.01018	2	2	PKHD1,CTNNB1
Pubmed	12675870	Cardiac hypertrophy and remodeling in relation to ACE and angiotensinogen genes genotypes in Chinese dialysis patients.	Pubmed	6.361e-06	0.2601	0.0009096	0.01018	2	2	AGT,ACE
Pubmed	33096083	Inverse Correlation of TRIM32 and Protein Kinase C ? in T Helper Type 2-Biased Inflammation.	Pubmed	6.361e-06	0.2601	0.0009096	0.01018	2	2	TRIM32,PRKCZ
Pubmed	19329935	Aberrant activation of hedgehog signaling pathway contributes to endometrial carcinogenesis through beta-catenin.	Pubmed	6.361e-06	0.2601	0.0009096	0.01018	2	2	GLI1,CTNNB1
Pubmed	16387306	Polymorphism of the angiotensin-converting enzyme (ACE) and angiotesinogen (AGT) genes and their associations with blood pressure and carotid artery intima media thickness among healthy Finnish young adults--the Cardiovascular Risk in Young Finns Study.	Pubmed	6.361e-06	0.2601	0.0009096	0.01018	2	2	AGT,ACE
Pubmed	26395261	TRIM37 promoted the growth and migration of the pancreatic cancer cells.	Pubmed	6.361e-06	0.2601	0.0009096	0.01018	2	2	CTNNB1,TRIM37
Pubmed	21440764	Angiotensinogen t235 and angiotensin-converting enzyme insertion/deletion polymorphisms associated with the development of posttransplantation diabetes mellitus in renal allograft recipients.	Pubmed	6.361e-06	0.2601	0.0009096	0.01018	2	2	AGT,ACE
Pubmed	34758313	Single-cell transcriptomics reveals opposing roles of Shp2 in Myc-driven liver tumor cells and microenvironment.	Pubmed	6.361e-06	0.2601	0.0009096	0.01018	2	2	PTPN11,CTNNB1
Pubmed	17710155	Mutational analysis of p27 (CDKN1B) and p18 (CDKN2C) in sporadic pancreatic endocrine tumors argues against tumor-suppressor function.	Pubmed	6.361e-06	0.2601	0.0009096	0.01018	2	2	CDKN1B,CDKN2C
Pubmed	26442284	Diabetic Nephropathy Induced by Increased Ace Gene Dosage Is Associated with High Renal Levels of Angiotensin (1-7) and Bradykinin.	Pubmed	6.361e-06	0.2601	0.0009096	0.01018	2	2	AGT,ACE
Pubmed	15112973	Association between polymorphisms of the angiotensin-converting enzyme and angiotensinogen genes and allergic rhinitis in a Korean population.	Pubmed	6.361e-06	0.2601	0.0009096	0.01018	2	2	AGT,ACE
Pubmed	12830507	[The role of polymorphic variants of renin-angiotensin system genes in the development of ischemic stroke in Moscow population].	Pubmed	6.361e-06	0.2601	0.0009096	0.01018	2	2	AGT,ACE
Pubmed	19846569	Major role for ACE-independent intrarenal ANG II formation in type II diabetes.	Pubmed	6.361e-06	0.2601	0.0009096	0.01018	2	2	AGT,ACE
Pubmed	23392256	Delayed puberty but normal fertility in mice with selective deletion of insulin receptors from Kiss1 cells.	Pubmed	6.361e-06	0.2601	0.0009096	0.01018	2	2	INSR,KISS1
Pubmed	17124396	Polymorphisms in genes of the renin-angiotensin system and cerebral small vessel disease.	Pubmed	6.361e-06	0.2601	0.0009096	0.01018	2	2	AGT,ACE
Pubmed	23056909	Molecular recognition and regulation of human angiotensin-I converting enzyme (ACE) activity by natural inhibitory peptides.	Pubmed	6.361e-06	0.2601	0.0009096	0.01018	2	2	AGT,ACE
Pubmed	24449255	Persistent Wnt/?-catenin signaling determines dorsalization of the postnatal subventricular zone and neural stem cell specification into oligodendrocytes and glutamatergic neurons.	Pubmed	6.361e-06	0.2601	0.0009096	0.01018	2	2	WNT3,CTNNB1
Pubmed	16843438	Telomerase reverse transcriptase regulates the expression of a key cell cycle regulator, cyclin D1.	Pubmed	6.361e-06	0.2601	0.0009096	0.01018	2	2	CCND1,TERT
Pubmed	22989054	ErbB3 mRNA leukocyte levels as a biomarker for major depressive disorder.	Pubmed	6.361e-06	0.2601	0.0009096	0.01018	2	2	ERBB3,FGFR1
Pubmed	19339512	Enhancement of calcium transport in Caco-2 monolayer through PKCzeta-dependent Cav1.3-mediated transcellular and rectifying paracellular pathways by prolactin.	Pubmed	6.361e-06	0.2601	0.0009096	0.01018	2	2	CACNA1D,PRKCZ
Pubmed	18279468	Ten renin-angiotensin system-related gene polymorphisms in maximally treated Canadian Caucasian patients with heart failure.	Pubmed	6.361e-06	0.2601	0.0009096	0.01018	2	2	AGT,ACE
Pubmed	10742110	The SH2 tyrosine phosphatase shp2 is required for mammalian limb development.	Pubmed	6.361e-06	0.2601	0.0009096	0.01018	2	2	PTPN11,FGFR1
Pubmed	22884695	Myocardin-A enhances expression of promyogenic genes without depressing telomerase activity in adipose tissue-derived mesenchymal stem cells.	Pubmed	6.361e-06	0.2601	0.0009096	0.01018	2	2	MYOCD,TERT
Pubmed	12964504	Angiotensin-converting enzyme gene polymorphism as a potent risk factor for developing microalbuminuria in Japanese patients with type 2 diabetes mellitus: a 9-year follow-up study.	Pubmed	6.361e-06	0.2601	0.0009096	0.01018	2	2	AGT,ACE
Pubmed	11668351	Effect of race, genetic population structure, and genetic models in two-locus association studies: clustering of functional renin-angiotensin system gene variants in hypertension association studies.	Pubmed	6.361e-06	0.2601	0.0009096	0.01018	2	2	AGT,ACE
Pubmed	10720939	Understanding hypertension through genetic manipulation in mice.	Pubmed	6.361e-06	0.2601	0.0009096	0.01018	2	2	AGT,ACE
Pubmed	17379330	AGT and ACE genes influence classic mitral valve prolapse predisposition in Marfan patients.	Pubmed	6.361e-06	0.2601	0.0009096	0.01018	2	2	AGT,ACE
Pubmed	11027844	Angiotensinogen and angiotensin converting enzyme gene polymorphisms and the risk of bipolar affective disorder in humans.	Pubmed	6.361e-06	0.2601	0.0009096	0.01018	2	2	AGT,ACE
Pubmed	26782563	Role of ACE and AGT gene polymorphisms in genetic susceptibility to diabetes mellitus type 2 in a Brazilian sample.	Pubmed	6.361e-06	0.2601	0.0009096	0.01018	2	2	AGT,ACE
Pubmed	19898427	Coincident expression of beta-catenin and cyclin D1 in endometrial stromal tumors and related high-grade sarcomas.	Pubmed	6.361e-06	0.2601	0.0009096	0.01018	2	2	CCND1,CTNNB1
Pubmed	29703210	Telomerase regulation by the long non-coding RNA H19 in human acute promyelocytic leukemia cells.	Pubmed	6.361e-06	0.2601	0.0009096	0.01018	2	2	TERT,H19
Pubmed	20415212	Lack of association between renin-angiotensin system (RAS) polymorphisms and hypertension in Tunisian type 2 diabetics.	Pubmed	6.361e-06	0.2601	0.0009096	0.01018	2	2	AGT,ACE
Pubmed	26108805	WNT3 and membrane-associated ?-catenin regulate trophectoderm lineage differentiation in human blastocysts.	Pubmed	6.361e-06	0.2601	0.0009096	0.01018	2	2	WNT3,CTNNB1
Pubmed	31527798	Trim32 suppresses cerebellar development and tumorigenesis by degrading Gli1/sonic hedgehog signaling.	Pubmed	6.361e-06	0.2601	0.0009096	0.01018	2	2	TRIM32,GLI1
Pubmed	32334373	Bushenhuoxue formula promotes osteogenic differentiation of growth plate chondrocytes through ?-catenin-dependent manner during osteoporosis.	Pubmed	6.361e-06	0.2601	0.0009096	0.01018	2	2	GLI1,CTNNB1
Pubmed	34462253	Genetic and Clinical Characterization of Patients with Maturity-Onset of Diabetes of the Young (MODY): Identification of Novel Variations.	Pubmed	6.361e-06	0.2601	0.0009096	0.01018	2	2	HNF1A,ABCC8
Pubmed	27162064	Relationship of the rs1799752 polymorphism of the angiotensin-converting enzyme gene and the rs699 polymorphism of the angiotensinogen gene to the process of in-stent restenosis in a population of Polish patients with stable coronary artery disease.	Pubmed	6.361e-06	0.2601	0.0009096	0.01018	2	2	AGT,ACE
Pubmed	24737640	Genetic variants of ACE (Insertion/Deletion) and AGT (M268T) genes in patients with diabetes and nephropathy.	Pubmed	6.361e-06	0.2601	0.0009096	0.01018	2	2	AGT,ACE
Pubmed	16937603	Renin-angiotensin system genes and exercise training-induced changes in sodium excretion in African American hypertensives.	Pubmed	6.361e-06	0.2601	0.0009096	0.01018	2	2	AGT,ACE
Pubmed	22644634	Associations of ACE I/D, AGT M235T gene polymorphisms with pregnancy induced hypertension in Chinese population: a meta-analysis.	Pubmed	6.361e-06	0.2601	0.0009096	0.01018	2	2	AGT,ACE
Pubmed	18284543	Mutational analysis of Wnt signaling molecules in ameloblastoma with aberrant nuclear expression of beta-catenin.	Pubmed	6.361e-06	0.2601	0.0009096	0.01018	2	2	CCND1,CTNNB1
Pubmed	20299978	The I allele of the angiotensin converting enzyme I/D polymorphism confers protection against coronary artery disease.	Pubmed	6.361e-06	0.2601	0.0009096	0.01018	2	2	AGT,ACE
Pubmed	21190963	Loss of canonical insulin signaling accelerates vascular smooth muscle cell proliferation and migration through changes in p27Kip1 regulation.	Pubmed	6.361e-06	0.2601	0.0009096	0.01018	2	2	CDKN1B,INSR
Pubmed	21248783	Epistatic effects of ACE I/D and AGT gene variants on left ventricular mass in hypertensive patients: the HyperGEN study.	Pubmed	6.361e-06	0.2601	0.0009096	0.01018	2	2	AGT,ACE
Pubmed	29249966	Lithium Suppresses Hedgehog Signaling via Promoting ITCH E3 Ligase Activity and Gli1-SUFU Interaction in PDA Cells.	Pubmed	6.361e-06	0.2601	0.0009096	0.01018	2	2	GLI1,SUFU
Pubmed	18849600	Gender-dependent effect of ACE I/D and AGT M235T polymorphisms on the progression of urinary albumin excretion in Taiwanese with type 2 diabetes.	Pubmed	6.361e-06	0.2601	0.0009096	0.01018	2	2	AGT,ACE
Pubmed	15009701	Wnt signaling through the beta-catenin pathway is sufficient to maintain, but not restore, anagen-phase characteristics of dermal papilla cells.	Pubmed	6.361e-06	0.2601	0.0009096	0.01018	2	2	WNT3,CTNNB1
Pubmed	29343518	Fibroblast-Specific	Pubmed	6.361e-06	0.2601	0.0009096	0.01018	2	2	GLI1,CTNNB1
Pubmed	19725129	Phenotype-genotype correlation in a patient with co-occurrence of Marfan and LEOPARD syndromes.	Pubmed	6.361e-06	0.2601	0.0009096	0.01018	2	2	PTPN11,FBN1
Pubmed	27019433	Case-control association study of polymorphisms in the angiotensinogen and angiotensin-converting enzyme genes and coronary artery disease and systemic artery hypertension in African-Brazilians and Caucasian-Brazilians.	Pubmed	6.361e-06	0.2601	0.0009096	0.01018	2	2	AGT,ACE
Pubmed	12169209	Essential arterial hypertension and polymorphism of angiotensinogen M235T gene.	Pubmed	6.361e-06	0.2601	0.0009096	0.01018	2	2	AGT,ACE
Pubmed	12015946	[Genetic polymorphisms of the renin-angiotensin system and essential hypertension].	Pubmed	6.361e-06	0.2601	0.0009096	0.01018	2	2	AGT,ACE
Pubmed	19379556	[Beta-catenin and cyclin D1 mRNA levels in newly diagnosed patients with acute myeloid leukemia and their significance].	Pubmed	6.361e-06	0.2601	0.0009096	0.01018	2	2	CCND1,CTNNB1
Pubmed	19805912	Suppression of KATP channel activity protects murine pancreatic beta cells against oxidative stress.	Pubmed	6.361e-06	0.2601	0.0009096	0.01018	2	2	ABCC8,KCNJ5
Pubmed	11737220	ACE and angiotensinogen gene genotypes and left ventricular mass in athletes.	Pubmed	6.361e-06	0.2601	0.0009096	0.01018	2	2	AGT,ACE
Pubmed	15475001	p18INK4c and p27KIP1 are required for cell cycle arrest of differentiated myotubes.	Pubmed	6.361e-06	0.2601	0.0009096	0.01018	2	2	CDKN1B,CDKN2C
Pubmed	21867613	[Cyclin D1, hTERT expression and telomerase activity in HL-60 and HL-60A cell lines and their significance].	Pubmed	6.361e-06	0.2601	0.0009096	0.01018	2	2	CCND1,TERT
Pubmed	32031116	Association of different patterns of expression of beta-catenin and cyclin D1 with pathogenesis of breast carcinoma.	Pubmed	6.361e-06	0.2601	0.0009096	0.01018	2	2	CCND1,CTNNB1
Pubmed	26953344	Inactivating ARID1A Tumor Suppressor Enhances TERT Transcription and Maintains Telomere Length in Cancer Cells.	Pubmed	6.361e-06	0.2601	0.0009096	0.01018	2	2	ARID1A,TERT
Pubmed	36853865	Association of the ACE and AGT gene polymorphisms with global disparities in COVID-19-related deaths.	Pubmed	6.361e-06	0.2601	0.0009096	0.01018	2	2	AGT,ACE
Pubmed	26292318	A Conserved Gammaherpesvirus Cyclin Specifically Bypasses Host p18(INK4c) To Promote Reactivation from Latency.	Pubmed	6.361e-06	0.2601	0.0009096	0.01018	2	2	CDKN1B,CDKN2C
Pubmed	24821973	Vitamin D receptor and Jak-STAT signaling crosstalk results in calcitriol-mediated increase of hepatocellular response to IFN-?.	Pubmed	6.361e-06	0.2601	0.0009096	0.01018	2	2	STAT1,VDR
Pubmed	33440156	Endogenous Fatty Acid Synthesis Drives Brown Adipose Tissue Involution.	Pubmed	6.361e-06	0.2601	0.0009096	0.01018	2	2	MLXIPL,INSR
Pubmed	12426310	Characterization of the physical interaction of Gli proteins with SUFU proteins.	Pubmed	6.361e-06	0.2601	0.0009096	0.01018	2	2	GLI1,SUFU
Pubmed	32356512	Association of angiotensin-converting enzyme insertion/deletion (ACE I/D) and angiotensinogen (AGT M235T) polymorphisms with the risk of obesity in a Tunisian population.	Pubmed	6.361e-06	0.2601	0.0009096	0.01018	2	2	AGT,ACE
Pubmed	34309825	Prognostic significance of E-Cadherin, ?-Catenin and cyclin D1 in oral squamous cell carcinoma: a tissue microarray study.	Pubmed	6.361e-06	0.2601	0.0009096	0.01018	2	2	CCND1,CTNNB1
Pubmed	17563539	Impact of maternal angiotensinogen M235T polymorphism and angiotensin-converting enzyme insertion/deletion polymorphism on blood pressure, protein excretion and fetal outcome in pregnancy.	Pubmed	6.361e-06	0.2601	0.0009096	0.01018	2	2	AGT,ACE
Pubmed	30079558	TRIM32 promotes cell proliferation and invasion by activating ?-catenin signalling in gastric cancer.	Pubmed	6.361e-06	0.2601	0.0009096	0.01018	2	2	TRIM32,CTNNB1
Pubmed	33358698	Targeting NPM1 in irradiated cells inhibits NPM1 binding to RAD51, RAD51 foci formation and radiosensitizes NSCLC.	Pubmed	6.361e-06	0.2601	0.0009096	0.01018	2	2	RAD51,NPM1
Pubmed	24204726	The influence of Angiotensin converting enzyme and angiotensinogen gene polymorphisms on hypertrophic cardiomyopathy.	Pubmed	6.361e-06	0.2601	0.0009096	0.01018	2	2	AGT,ACE
Pubmed	31812438	Ten patients with high-grade transformation of acinic cell carcinomas: Expression profiling of ?-catenin and cyclin D1 is useful.	Pubmed	6.361e-06	0.2601	0.0009096	0.01018	2	2	CCND1,CTNNB1
Pubmed	32944401	SHP2 promotes proliferation of breast cancer cells through regulating Cyclin D1 stability	Pubmed	6.361e-06	0.2601	0.0009096	0.01018	2	2	PTPN11,CCND1
Pubmed	23363816	SHP2 is overexpressed and inhibits pSTAT1-mediated APM component expression, T-cell attracting chemokine secretion, and CTL recognition in head and neck cancer cells.	Pubmed	6.361e-06	0.2601	0.0009096	0.01018	2	2	PTPN11,STAT1
Pubmed	36334246	Novel germline variants of CDKN1B and CDKN2C identified during screening for familial primary hyperparathyroidism.	Pubmed	6.361e-06	0.2601	0.0009096	0.01018	2	2	CDKN1B,CDKN2C
Pubmed	17107992	ACE I/D but not AGT (-6)A/G polymorphism is a risk factor for mortality in ARDS.	Pubmed	6.361e-06	0.2601	0.0009096	0.01018	2	2	AGT,ACE
Pubmed	29693804	Synergistic Growth Inhibitory Effects of Chrysin and Metformin Combination on Breast Cancer Cells through hTERT and Cyclin D1 Suppression	Pubmed	6.361e-06	0.2601	0.0009096	0.01018	2	2	CCND1,TERT
Pubmed	12426159	Relation of renin-angiotensin system gene polymorphisms and expressions with the efficacy of antihypertensive drugs.	Pubmed	6.361e-06	0.2601	0.0009096	0.01018	2	2	AGT,ACE
Pubmed	17492314	Sex-specific effects of ACE I/D and AGT-M235T on pulse pressure: the HyperGEN Study.	Pubmed	6.361e-06	0.2601	0.0009096	0.01018	2	2	AGT,ACE
Pubmed	19404196	Influence of angiotensinogen and angiotensin-converting enzyme polymorphisms on cardiac hypertrophy and improvement on maximal aerobic capacity caused by exercise training.	Pubmed	6.361e-06	0.2601	0.0009096	0.01018	2	2	AGT,ACE
Pubmed	15876875	The regulation of S phase initiation by p27Kip1 in NIH3T3 cells.	Pubmed	6.361e-06	0.2601	0.0009096	0.01018	2	2	CDKN1B,CCND1
Pubmed	15849235	Enhanced expression of fibrillin-1, a constituent of the myocardial extracellular matrix in fibrosis.	Pubmed	6.361e-06	0.2601	0.0009096	0.01018	2	2	FBN1,AGT
Pubmed	27879202	Quantifying ?-catenin subcellular dynamics and cyclin D1 mRNA transcription during Wnt signaling in single living cells.	Pubmed	6.361e-06	0.2601	0.0009096	0.01018	2	2	CCND1,CTNNB1
Pubmed	21179427	CyclinD1 protein expressed in pterygia is associated with ?-catenin protein localization.	Pubmed	6.361e-06	0.2601	0.0009096	0.01018	2	2	CCND1,CTNNB1
Pubmed	18925698	Cyclin D1 and p27 expression as prognostic factor in papillary carcinoma of thyroid: association with clinicopathological parameters.	Pubmed	6.361e-06	0.2601	0.0009096	0.01018	2	2	CDKN1B,CCND1
Pubmed	20087216	Association of angiotensinogen gene M235T and angiotensin-converting enzyme gene I/D polymorphisms with essential hypertension in Han Chinese population: a meta-analysis.	Pubmed	6.361e-06	0.2601	0.0009096	0.01018	2	2	AGT,ACE
Pubmed	18829466	Nuclear protein tyrosine phosphatase Shp-2 is one important negative regulator of nuclear export of telomerase reverse transcriptase.	Pubmed	6.361e-06	0.2601	0.0009096	0.01018	2	2	PTPN11,TERT
Pubmed	20185782	Renin angiotensin system gene polymorphisms and cerebral blood flow regulation: the MOBILIZE Boston study.	Pubmed	6.361e-06	0.2601	0.0009096	0.01018	2	2	AGT,ACE
Pubmed	35962322	CTNNB1 mutations, TERT polymorphism and CD8+ cell densities in resected hepatocellular carcinoma are associated with longer time to recurrence.	Pubmed	6.361e-06	0.2601	0.0009096	0.01018	2	2	CTNNB1,TERT
Pubmed	32711050	HNF1? controls glucagon secretion in pancreatic ?-cells through modulation of SGLT1.	Pubmed	6.361e-06	0.2601	0.0009096	0.01018	2	2	HNF1A,SLC5A1
Pubmed	29134609	Expression of p27	Pubmed	6.361e-06	0.2601	0.0009096	0.01018	2	2	CDKN1B,CDKN2C
Pubmed	21747292	Angiotensin-converting enzyme/vitamin D receptor gene polymorphisms and bioelectrical impedance analysis in predicting athletic performances of Italian young soccer players.	Pubmed	6.361e-06	0.2601	0.0009096	0.01018	2	2	ACE,VDR
Pubmed	11345362	Association of angiotensinogen M235T and A(-6)G gene polymorphisms with coronary heart disease with independence of essential hypertension: the PROCAGENE study. Prospective Cardiac Gene.	Pubmed	6.361e-06	0.2601	0.0009096	0.01018	2	2	AGT,ACE
Pubmed	11142763	Lack of association of ACE/angiotensinogen genotype with renal function in autosomal dominant polycystic kidney disease.	Pubmed	6.361e-06	0.2601	0.0009096	0.01018	2	2	AGT,ACE
Pubmed	8135823	Insulin receptor kinase phosphorylates protein tyrosine phosphatase containing Src homology 2 regions and modulates its PTPase activity in vitro.	Pubmed	6.361e-06	0.2601	0.0009096	0.01018	2	2	PTPN11,INSR
Pubmed	15294367	Associations of polymorphisms of the angiotensinogen M235 polymorphism and angiotensin-converting-enzyme intron 16 insertion/deletion polymorphism with preeclampsia in Korean women.	Pubmed	6.361e-06	0.2601	0.0009096	0.01018	2	2	AGT,ACE
Pubmed	11181802	Prognostic value of angiotensin-I converting enzyme I/D polymorphism for nephropathy in type 1 diabetes mellitus: a prospective study.	Pubmed	6.361e-06	0.2601	0.0009096	0.01018	2	2	AGT,ACE
Pubmed	11431175	Contribution of gene polymorphisms in the renin-angiotensin system to macroangiopathy in patients with diabetic nephropathy.	Pubmed	6.361e-06	0.2601	0.0009096	0.01018	2	2	AGT,ACE
Pubmed	15642127	Polymorphisms of the insertion / deletion ACE and M235T AGT genes and hypertension: surprising new findings and meta-analysis of data.	Pubmed	6.361e-06	0.2601	0.0009096	0.01018	2	2	AGT,ACE
Pubmed	32880048	CCND1 and FGFR1 gene amplifications are associated with reduced benefit from aromatase inhibitors in metastatic breast cancer.	Pubmed	6.361e-06	0.2601	0.0009096	0.01018	2	2	CCND1,FGFR1
Pubmed	12515730	Sequestration of p27Kip1 protein by cyclin D1 in typical and blastic variants of mantle cell lymphoma (MCL): implications for pathogenesis.	Pubmed	6.361e-06	0.2601	0.0009096	0.01018	2	2	CDKN1B,CCND1
Pubmed	27932504	Expression of Cav1.3 calcium channel in the human and mouse colon: posttranscriptional inhibition by IFN?.	Pubmed	6.361e-06	0.2601	0.0009096	0.01018	2	2	CACNA1D,STAT1
Pubmed	18832438	Loss of vitamin D receptor produces polyuria by increasing thirst.	Pubmed	6.361e-06	0.2601	0.0009096	0.01018	2	2	AGT,VDR
Pubmed	19324500	Immunohistochemical analyses of beta-catenin and cyclin D1 expression in giant cell tumor of bone (GCTB): a possible role of Wnt pathway in GCTB tumorigenesis.	Pubmed	6.361e-06	0.2601	0.0009096	0.01018	2	2	CCND1,CTNNB1
Pubmed	16339037	Multiple receptors coupled to phospholipase C gate long-term depression in visual cortex.	Pubmed	6.361e-06	0.2601	0.0009096	0.01018	2	2	PLCB1,CTNNB1
Pubmed	22240313	MCPH1/BRIT1 represses transcription of the human telomerase reverse transcriptase gene.	Pubmed	6.361e-06	0.2601	0.0009096	0.01018	2	2	MCPH1,TERT
Pubmed	20702504	Renin-angiotensin system gene polymorphisms in children with Henoch-Schönlein purpura in West China.	Pubmed	6.361e-06	0.2601	0.0009096	0.01018	2	2	AGT,ACE
Pubmed	25645196	?-Catenin-Gli1 interaction regulates proliferation and tumor growth in medulloblastoma.	Pubmed	6.361e-06	0.2601	0.0009096	0.01018	2	2	GLI1,CTNNB1
Pubmed	22152854	Wnt signaling and telomerase activation of hepatoblastoma: correlation with chemosensitivity and surgical resectability.	Pubmed	6.361e-06	0.2601	0.0009096	0.01018	2	2	CTNNB1,TERT
Pubmed	32025262	The Severity of Oxidative Stress in Comorbid Chronic Obstructive Pulmonary Disease (COPD) and Hypertension: Does it Depend On ACE and AGT Gene Polymorphisms?	Pubmed	6.361e-06	0.2601	0.0009096	0.01018	2	2	AGT,ACE
Pubmed	22800767	Association of AGT M235T and ACE I/D polymorphisms with the risk of ischemic stroke: meta-analysis in Han Chinese population.	Pubmed	6.361e-06	0.2601	0.0009096	0.01018	2	2	AGT,ACE
Pubmed	27276713	Tumor specific mutations in TERT promoter and CTNNB1 gene in hepatitis B and hepatitis C related hepatocellular carcinoma.	Pubmed	6.361e-06	0.2601	0.0009096	0.01018	2	2	CTNNB1,TERT
Pubmed	28733222	Molecular classification of hepatocellular adenoma in clinical practice.	Pubmed	6.361e-06	0.2601	0.0009096	0.01018	2	2	HNF1A,CTNNB1
Pubmed	16386515	Association of the genetic polymorphisms of the renin-angiotensin system with kidney graft long-term outcome: preliminary results.	Pubmed	6.361e-06	0.2601	0.0009096	0.01018	2	2	AGT,ACE
Pubmed	12938141	Coronary heart disease, hypertension, and angiotensinogen gene variants in Indian population.	Pubmed	6.361e-06	0.2601	0.0009096	0.01018	2	2	AGT,ACE
Pubmed	18604165	Confluence-induced cell cycle exit involves pre-mitotic CDK inhibition by p27(Kip1) and cyclin D1 downregulation.	Pubmed	6.361e-06	0.2601	0.0009096	0.01018	2	2	CDKN1B,CCND1
Pubmed	14767060	Calcineurin regulates cyclin D1 accumulation in growth-stimulated fibroblasts.	Pubmed	6.361e-06	0.2601	0.0009096	0.01018	2	2	PPP3CA,CCND1
Pubmed	23887712	High frequency of telomerase reverse-transcriptase promoter somatic mutations in hepatocellular carcinoma and preneoplastic lesions.	Pubmed	6.361e-06	0.2601	0.0009096	0.01018	2	2	CTNNB1,TERT
Pubmed	22942432	Selective sequestration of STAT1 in the cytoplasm via phosphorylated SHP-2 ameliorates murine experimental colitis.	Pubmed	6.361e-06	0.2601	0.0009096	0.01018	2	2	PTPN11,STAT1
Pubmed	20861628	Association between genetic polymorphisms in the renin-angiotensin system and systolic heart failure revised by a propensity score-based analysis.	Pubmed	6.361e-06	0.2601	0.0009096	0.01018	2	2	AGT,ACE
Pubmed	28059452	Shp2 promotes liver cancer stem cell expansion by augmenting ?-catenin signaling and predicts chemotherapeutic response of patients.	Pubmed	6.361e-06	0.2601	0.0009096	0.01018	2	2	PTPN11,CTNNB1
Pubmed	23151617	Association between RAS gene polymorphisms (ACE I/D, AGT M235T) and Henoch-Schönlein purpura in a Turkish population.	Pubmed	6.361e-06	0.2601	0.0009096	0.01018	2	2	AGT,ACE
Pubmed	9744866	CDK inhibitors p18(INK4c) and p27(Kip1) mediate two separate pathways to collaboratively suppress pituitary tumorigenesis.	Pubmed	6.361e-06	0.2601	0.0009096	0.01018	2	2	CDKN1B,CDKN2C
Pubmed	25373737	Suppressor of fused (Sufu) represses Gli1 transcription and nuclear accumulation, inhibits glioma cell proliferation, invasion and vasculogenic mimicry, improving glioma chemo-sensitivity and prognosis.	Pubmed	6.361e-06	0.2601	0.0009096	0.01018	2	2	GLI1,SUFU
Pubmed	17448297	M235T polymorphism of the angiotensinogen gene and insertion/deletion polymorphism of the angiotensin-1 converting enzyme gene in essential arterial hypertension in Caucasians.	Pubmed	6.361e-06	0.2601	0.0009096	0.01018	2	2	AGT,ACE
Pubmed	18665077	Exon III splicing of fibroblast growth factor receptor 1 is modulated by growth factors and cyclin D1.	Pubmed	6.361e-06	0.2601	0.0009096	0.01018	2	2	CCND1,FGFR1
Pubmed	21436211	Polymorphisms of the angiotensin-converting enzyme and angiotensinogen gene in patients with atrial fibrillation.	Pubmed	6.361e-06	0.2601	0.0009096	0.01018	2	2	AGT,ACE
Pubmed	22956765	The tyrosine phosphatase SHP2 regulates recovery of endothelial adherens junctions through control of ?-catenin phosphorylation.	Pubmed	6.361e-06	0.2601	0.0009096	0.01018	2	2	PTPN11,CTNNB1
Pubmed	18158355	Angiotensin-converting enzyme C-terminal catalytic domain is the main site of angiotensin I cleavage in vivo.	Pubmed	6.361e-06	0.2601	0.0009096	0.01018	2	2	AGT,ACE
Human Phenotype	HP:0001679	Abnormal aortic morphology		6.434e-05	0.2489	0.0009116	0.008057	18	372	RAD51,RAD51C,MLXIPL,PTPN11,FBN1,BCL7B,BAZ1B,FGFR1,PRKCZ,RPS26,RPS27,RERE,PRDM16,JMJD1C,TBL2,CASZ1,BICC1,WAC
GO: Biological Process	GO:0045892	negative regulation of DNA-templated transcription		4.85e-05	0.2014	0.0009184	0.008182	18	1492	CDKN1B,MLXIPL,HNF1A,MCPH1,ZNF423,PLCB1,MYOCD,CCND1,PAX2,FGFR1,RERE,CTNNB1,ARID1A,SUFU,PRDM16,TRIM37,STAT1,VDR
GO: Biological Process	GO:0072088	nephron epithelium morphogenesis		4.85e-05	0.2014	0.0009184	0.008182	5	93	AGT,PAX2,CTNNB1,PBX1,STAT1
GO: Biological Process	GO:0016049	cell growth		4.865e-05	0.2021	0.0009184	0.008182	12	713	CDKN1B,NPM1,CDKN2C,TRIM32,WNT3,AGT,MYOCD,PRKCZ,CTNNB1,ACVRL1,LTBP4,PLCE1
MicroRNA	hsa-miR-3925-5p		MirDB	7.297e-05	0.5476	0.0009189	0.00873	6	466	WNT3,INSR,DAAM2,RERE,PBX1,CCDC141
Drug	CID000005376	AC1L1K7T	Stitch	9.14e-07	0.01581	0.0009252	0.009562	13	632	RAD51,CDKN1B,ERBB3,CLCNKA,TRIM32,PLCB1,CCND1,PAX2,FGFR1,PRKCZ,ACVRL1,PLCE1,VDR
Drug	CID004184747	AC1N4UEG	Stitch	9.627e-07	0.01665	0.0009252	0.009562	4	20	NPM1,GLI1,CTNNB1,ACVRL1
Human Phenotype	HP:0011356	Regional abnormality of skin		6.564e-05	0.2539	0.0009267	0.00819	23	558	NPM1,MLXIPL,COL7A1,PIGL,PTPN11,PIEZO2,PPP3CA,VPS33B,RTEL1,SETBP1,BCL7B,BAZ1B,PLEC,SMOC1,ACVRL1,SUFU,TERT,PRDM16,LTBP4,TRIM37,TBL2,COX14,WAC
GO: Biological Process	GO:1903507	negative regulation of nucleic acid-templated transcription		4.935e-05	0.205	0.0009274	0.008262	18	1494	CDKN1B,MLXIPL,HNF1A,MCPH1,ZNF423,PLCB1,MYOCD,CCND1,PAX2,FGFR1,RERE,CTNNB1,ARID1A,SUFU,PRDM16,TRIM37,STAT1,VDR
MicroRNA	hsa-miR-424:mirSVR_highEffct	hsa-miR-424:mirSVR_conserved_highEffect-0.5	MicroRNA.org	7.424e-05	0.5572	0.0009326	0.008861	10	1485	RAD51,RAD51C,MLXIPL,AKT3,ADAMTS3,VPS33B,CCND1,FGFR1,CCDC141,TCTN1
MicroRNA	hsa-miR-145-5p		MirDB	7.464e-05	0.5602	0.0009326	0.008861	7	682	CACNA1D,AKT3,PPP3CA,MCPH1,CASZ1,BICC1,PLCE1
MicroRNA	hsa-miR-495-3p		MirDB	7.465e-05	0.5603	0.0009326	0.008861	10	1486	COL4A1,CDKN1B,CACNA1D,PPP3CA,TRIM32,RERE,MAPKBP1,PRKAG2,PRDM16,STAT1
MicroRNA	hsa-miR-6768-5p:Functional MTI (Weak)	Functional MTI (Weak)	miRTarbase	7.471e-05	0.5607	0.0009326	0.008861	4	148	CDKN1B,CCND1,WAC,PLCE1
MicroRNA	hsa-miR-3679-3p:Functional MTI (Weak)	Functional MTI (Weak)	miRTarbase	7.471e-05	0.5607	0.0009326	0.008861	4	148	ERBB3,POLR1A,WAC,VDR
MicroRNA	hsa-miR-32:mirSVR_lowEffct	hsa-miR-32:mirSVR_conserved_lowEffect-0.1-0.5	MicroRNA.org	7.481e-05	0.5615	0.0009326	0.008861	11	1798	NPM1,ARHGAP24,CEP120,ZNF423,SDCCAG8,PLCB1,CCT2,PRKAG2,CCDC141,JMJD1C,TRIM37
GO: Biological Process	GO:0009953	dorsal/ventral pattern formation		4.989e-05	0.2072	0.0009334	0.008315	7	225	GLI1,WNT3,FGFR1,CTNNB1,ACVRL1,SUFU,TCTN1
GO: Biological Process	GO:0060485	mesenchyme development		5.016e-05	0.2083	0.0009341	0.008322	10	497	HNF1A,ERBB3,POLR1A,AGT,MYOCD,PAX2,FGFR1,CTNNB1,ACVRL1,STAT1
MicroRNA	hsa-miR-5195-3p		MirDB	7.601e-05	0.5705	0.0009461	0.008988	7	684	CACNA1D,AKT3,PPP3CA,MCPH1,CASZ1,BICC1,PLCE1
Mouse Phenotype	MP:0006113	abnormal heart septum morphology		1.457e-05	0.04682	0.0009462	0.008186	11	369	PTPN11,ADAMTS3,BAZ1B,RERE,PBX1,ARID1A,PIGV,SUFU,LTBP4,CASZ1,BICC1
Mouse Phenotype	MP:0001614	abnormal blood vessel morphology		1.485e-05	0.0477	0.0009462	0.008186	22	1359	COL4A1,NPM1,NPHS2,FBN1,MCPH1,ADAMTS3,RTEL1,AGT,PKHD1,BAZ1B,MYOCD,PAX2,RERE,ACVRL1,PBX1,ARID1A,PIGV,SUFU,ACE,LTBP4,TRIM37,CASZ1
Mouse Phenotype	MP:0011499	abnormal glomerular capsule space morphology		1.502e-05	0.04825	0.0009462	0.008186	4	25	COL4A1,PKHD1,ACE,BICC1
Drug	2652_UP	Coralyne chloride hydrate [38989-38-7]; Up 200; 9.6uM; MCF7; HT_HG-U133A	Broad Institute CMAP Up	1.046e-06	0.01809	0.000952	0.009839	8	199	RAD51,KCNJ5,AGT,PLCB1,FGFR1,RERE,PLEC,TBL2
MicroRNA	hsa-miR-130b*:mirSVR_highEffct	hsa-miR-130b*:mirSVR_nonconserved_highEffect-0.5	MicroRNA.org	7.717e-05	0.5791	0.0009589	0.00911	10	1492	RAD51C,AKT3,ERBB3,PIEZO2,ADAMTS3,SDCCAG8,SETBP1,PRKCZ,SMOC1,WAC
Mouse Phenotype	MP:0005367	renal/urinary system phenotype		1.557e-05	0.05002	0.0009618	0.008322	25	1690	COL4A1,CDKN1B,CDKN2C,HNF1A,NPHS2,FBN1,PPP3CA,CLCNKA,ADAMTS3,SDCCAG8,AGT,INSR,PKHD1,PLCB1,MYOCD,PAX2,RERE,MAPKBP1,PBX1,PIGV,ACE,KISS1,BICC1,SLC5A1,VDR
MicroRNA	hsa-miR-519e*:mirSVR_highEffct	hsa-miR-519e*:mirSVR_nonconserved_highEffect-0.5	MicroRNA.org	7.76e-05	0.5824	0.0009626	0.009145	10	1493	RAD51,ARHGAP24,TRIM32,KCNJ5,SETBP1,PKHD1,CCT2,RERE,ACE,COX14
MicroRNA	hsa-miR-181a-2*:mirSVR_lowEffct	hsa-miR-181a-2*:mirSVR_nonconserved_lowEffect-0.1-0.5	MicroRNA.org	7.781e-05	0.584	0.0009626	0.009145	11	1806	ERBB3,PIEZO2,CEP120,TRIM32,ZNF423,PLCB1,GNB1,PBX1,ARID1A,SUFU,ZAP70
MicroRNA	hsa-miR-377-3p:TargetScan	hsa-miR-377-3p	TargetScan	7.827e-05	0.5874	0.0009626	0.009145	6	472	CDKN1B,PLCB1,MYOCD,FGFR1,ARID1A,JMJD1C
MicroRNA	hsa-miR-548bb-3p:Functional MTI (Weak)	Functional MTI (Weak)	miRTarbase	7.836e-05	0.5881	0.0009626	0.009145	5	291	CDKN1B,PTPN11,MYOCD,ARID1A,VDR
MicroRNA	hsa-miR-548h-3p:Functional MTI (Weak)	Functional MTI (Weak)	miRTarbase	7.836e-05	0.5881	0.0009626	0.009145	5	291	CDKN1B,PTPN11,MYOCD,ARID1A,VDR
MicroRNA	mmu-miR-222-5p		MirDB	7.836e-05	0.5881	0.0009626	0.009145	5	291	ADAMTS3,PLCB1,SMOC1,ACVRL1,CCDC141
MicroRNA	hsa-miR-548z:Functional MTI (Weak)	Functional MTI (Weak)	miRTarbase	7.836e-05	0.5881	0.0009626	0.009145	5	291	CDKN1B,PTPN11,MYOCD,ARID1A,VDR
MicroRNA	hsa-miR-509-3-5p:mirSVR_highEffct	hsa-miR-509-3-5p:mirSVR_nonconserved_highEffect-0.5	MicroRNA.org	7.896e-05	0.5926	0.0009683	0.009199	8	933	RAD51C,AKT3,PTPN11,PIEZO2,ZNF423,INSR,CCT2,CTNNB1
Mouse Phenotype	MP:0000787	abnormal telencephalon morphology		1.604e-05	0.05152	0.0009721	0.008411	16	777	COL4A1,CDKN1B,AKT3,ERBB3,PPP3CA,MCPH1,ADAMTS3,ZNF423,SDCCAG8,AGT,PLCB1,RERE,CTNNB1,GNB1,TERT,TCTN1
Human Phenotype	HP:0001098	Abnormal fundus morphology		6.914e-05	0.2674	0.0009725	0.008595	44	1507	RAD51,RAD51C,COL4A1,CDKN1B,NPM1,CDKN2C,RPGRIP1,MLXIPL,PIGL,HNF1A,AKT3,PIEZO2,FBN1,PPP3CA,CEP120,RTEL1,TRIM32,WNT3,ABCC8,ZNF423,SDCCAG8,MPDU1,INSR,BCL7B,BAZ1B,WDR73,CCND1,PAX2,FGFR1,PRKCZ,RERE,CTNNB1,SMOC1,ACVRL1,SUFU,CCDC141,TERT,PRDM16,JMJD1C,TRIM37,TBL2,CASZ1,TCTN1,WAC
Human Phenotype	HP:0011563	Abnormal ventriculoarterial connection		6.948e-05	0.2688	0.0009738	0.008606	15	273	RAD51,RAD51C,MLXIPL,PIGL,BCL7B,BAZ1B,FGFR1,PRKCZ,RERE,ARID1A,SUFU,PRDM16,JMJD1C,TBL2,CASZ1
MicroRNA	hsa-miR-548ac:Functional MTI (Weak)	Functional MTI (Weak)	miRTarbase	7.964e-05	0.5977	0.000975	0.009263	5	292	CDKN1B,PTPN11,MYOCD,ARID1A,VDR
MicroRNA	hsa-let-7g*:mirSVR_highEffct	hsa-let-7g*:mirSVR_nonconserved_highEffect-0.5	MicroRNA.org	7.979e-05	0.5988	0.0009752	0.009265	9	1205	COL4A1,CACNA1D,ERBB3,PLCB1,PBX1,ARID1A,JMJD1C,TCTN1,VDR
GO: Biological Process	GO:1905114	cell surface receptor signaling pathway involved in cell-cell signaling		5.274e-05	0.219	0.0009777	0.008711	12	719	HNF1A,PPP3CA,GLI1,WNT3,ZNF423,BCL7B,DAAM2,CCND1,PRKCZ,CTNNB1,TERT,BICC1
GO: Biological Process	GO:0014706	striated muscle tissue development		5.302e-05	0.2202	0.0009783	0.008716	9	401	ERBB3,GLI1,AGT,MYOCD,FGFR1,CTNNB1,PLEC,ARID1A,PRDM16
GO: Biological Process	GO:0001667	ameboidal-type cell migration		5.345e-05	0.222	0.0009783	0.008716	12	720	AKT3,ERBB3,PTPN11,AGT,DAAM2,APOA1,FGFR1,PRKCZ,PLEC,ACVRL1,ZAP70,STAT1
GO: Biological Process	GO:0072053	renal inner medulla development		5.372e-05	0.2231	0.0009783	0.008716	2	3	CLCNKA,CTNNB1
GO: Biological Process	GO:0044338	canonical Wnt signaling pathway involved in mesenchymal stem cell differentiation		5.372e-05	0.2231	0.0009783	0.008716	2	3	WNT3,CTNNB1
GO: Biological Process	GO:0009725	response to hormone		5.395e-05	0.224	0.0009783	0.008716	15	1092	CDKN1B,AKT3,PTPN11,FBN1,ABCC8,AGT,INSR,PLCB1,CCND1,PRKCZ,CTNNB1,GNB1,ARID1A,ACE,STAT1
Pubmed	35563538	Cullin 3 Exon 9 Deletion in Familial Hyperkalemic Hypertension Impairs Cullin3-Ring-E3 Ligase (CRL3) Dynamic Regulation and Cycling.	Pubmed	6.881e-06	0.2814	0.0009806	0.01098	17	1949	RAD51C,NPM1,FBN1,CLPB,RTEL1,TRIM32,INSR,CCT2,RPS26,NUP93,RPS27,PLEC,SUFU,PRDM16,LTBP4,TRIM37,VDR
Pubmed	17681174	Phases of canonical Wnt signaling during the development of mouse intestinal epithelium.	Pubmed	6.992e-06	0.286	0.0009861	0.01104	3	15	APOA1,CCND1,CTNNB1
Pubmed	14502571	Generation of a floxed allele of Smad5 for cre-mediated conditional knockout in the mouse.	Pubmed	6.992e-06	0.286	0.0009861	0.01104	3	15	AKT3,CCND1,CTNNB1
Pubmed	19782130	Influence of natriuretic peptide receptor-1 on survival and cardiac hypertrophy during development.	Pubmed	6.992e-06	0.286	0.0009861	0.01104	3	15	PPP3CA,AGT,ACE
Transcription Factor Binding Site	V$ETF_Q6	V$ETF_Q6	TFBS	8.403e-06	0.006908	0.0009868	0.007193	5	85	RERE,GNB1,ARID1A,PRDM16,WAC
Pathway	M39637	WP_GLIOBLASTOMA_SIGNALING_PATHWAYS	WikiPathways	5.705e-07	0.0009979	0.0009979	0.008027	7	83	CDKN1B,CDKN2C,AKT3,ERBB3,CCND1,FGFR1,PRKCZ
Human Phenotype	HP:0000177	Abnormal upper lip morphology		7.152e-05	0.2766	0.0009987	0.008826	31	894	MLXIPL,PIGL,PIEZO2,FBN1,PPP3CA,CEP120,MCPH1,ADAMTS3,WNT3,ABCC8,KCNJ5,SETBP1,BCL7B,BAZ1B,FGFR1,PRKCZ,RERE,CTNNB1,SMOC1,GNB1,PBX1,ARID1A,PIGV,SUFU,PRDM16,LTBP4,JMJD1C,TBL2,CASZ1,WAC,KNL1
MicroRNA	hsa-miR-942:mirSVR_highEffct	hsa-miR-942:mirSVR_nonconserved_highEffect-0.5	MicroRNA.org	8.21e-05	0.6162	0.001002	0.009519	11	1817	CDKN1B,CACNA1D,ADAMTS3,PKHD1,PLCB1,MYOCD,CCND1,FGFR1,RERE,PIGV,BICC1
Human Phenotype	HP:0002538	Abnormal cerebral cortex morphology		7.216e-05	0.2791	0.001004	0.008873	28	765	COL4A1,NPM1,MLXIPL,PIGL,AKT3,CEP120,MCPH1,ADAMTS3,VPS33B,RTEL1,SETBP1,BCL7B,BAZ1B,WDR73,FGFR1,PRKCZ,RERE,CTNNB1,GNB1,ARID1A,PIGV,SUFU,TERT,PRDM16,TBL2,CASZ1,TCTN1,KNL1
Human Phenotype	HP:0009887	Abnormality of hair pigmentation		7.246e-05	0.2803	0.001005	0.008879	15	274	RAD51,RAD51C,CDKN1B,NPM1,CDKN2C,MLXIPL,RTEL1,INSR,WDR73,PRKCZ,RERE,TERT,PRDM16,JMJD1C,CASZ1
MicroRNA	hsa-miR-1909-3p		MirDB	8.291e-05	0.6222	0.00101	0.009597	6	477	HNF1A,WNT3,ABCC8,BCL7B,RERE,PRDM16
GO: Biological Process	GO:1902679	negative regulation of RNA biosynthetic process		5.62e-05	0.2334	0.001011	0.009006	18	1509	CDKN1B,MLXIPL,HNF1A,MCPH1,ZNF423,PLCB1,MYOCD,CCND1,PAX2,FGFR1,RERE,CTNNB1,ARID1A,SUFU,PRDM16,TRIM37,STAT1,VDR
GO: Biological Process	GO:0071417	cellular response to organonitrogen compound		5.64e-05	0.2342	0.001011	0.009006	13	843	RAD51,COL4A1,HNF1A,AKT3,PTPN11,FBN1,AGT,INSR,PLCB1,PRKCZ,CTNNB1,GNB1,STAT1
GO: Biological Process	GO:0061333	renal tubule morphogenesis		5.647e-05	0.2345	0.001011	0.009006	5	96	COL4A1,AGT,PAX2,CTNNB1,PBX1
MicroRNA	hsa-miR-548d-3p:Functional MTI	Functional MTI	miRTarbase	8.355e-05	0.627	0.001016	0.009655	5	295	CDKN1B,PTPN11,MYOCD,ARID1A,VDR
Human Phenotype	HP:0001780	Abnormal toe morphology		7.43e-05	0.2874	0.001026	0.009071	30	852	RAD51,RAD51C,RPGRIP1,MLXIPL,PIGL,PIEZO2,FBN1,CEP120,ADAMTS3,GLI1,ZNF423,KCNJ5,SETBP1,BCL7B,BAZ1B,WDR73,FGFR1,PRKCZ,RERE,PLEC,SMOC1,ARID1A,PIGV,SUFU,PRDM16,LTBP4,JMJD1C,TBL2,CASZ1,TCTN1
MicroRNA	TGGTGCT,MIR-29C:MSigDB	TGGTGCT,MIR-29C:MSigDB	MSigDB	8.483e-05	0.6366	0.001027	0.009756	6	479	COL4A1,COL7A1,AKT3,FBN1,MAPKBP1,TRIM37
MicroRNA	TGGTGCT,MIR-29A:MSigDB	TGGTGCT,MIR-29A:MSigDB	MSigDB	8.483e-05	0.6366	0.001027	0.009756	6	479	COL4A1,COL7A1,AKT3,FBN1,MAPKBP1,TRIM37
MicroRNA	TGGTGCT,MIR-29B:MSigDB	TGGTGCT,MIR-29B:MSigDB	MSigDB	8.483e-05	0.6366	0.001027	0.009756	6	479	COL4A1,COL7A1,AKT3,FBN1,MAPKBP1,TRIM37
MicroRNA	hsa-miR-1275:mirSVR_lowEffct	hsa-miR-1275:mirSVR_nonconserved_lowEffect-0.1-0.5	MicroRNA.org	8.535e-05	0.6406	0.001032	0.0098	11	1825	RAD51C,COL4A1,CDKN2C,CLCNKA,SETBP1,PKHD1,BAZ1B,PAX2,RERE,PBX1,CASZ1
MicroRNA	hsa-miR-509-3-5p		MirDB	8.58e-05	0.6439	0.001034	0.009823	6	480	AKT3,PTPN11,PIEZO2,WNT3,ZNF423,CTNNB1
MicroRNA	hsa-miR-556-3p:mirSVR_lowEffct	hsa-miR-556-3p:mirSVR_nonconserved_lowEffect-0.1-0.5	MicroRNA.org	8.618e-05	0.6468	0.001034	0.009823	11	1827	RAD51C,CACNA1D,PTPN11,INSR,PLCB1,DAAM2,GNB1,ARID1A,CASZ1,TCTN1,WAC
MicroRNA	hsa-miR-875-3p:mirSVR_highEffct	hsa-miR-875-3p:mirSVR_nonconserved_highEffect-0.5	MicroRNA.org	8.618e-05	0.6468	0.001034	0.009823	11	1827	RAD51C,ARHGAP24,CEP120,TRIM32,MPDU1,SETBP1,RERE,CTNNB1,CASZ1,STAT1,COX14
MicroRNA	mmu-miR-300-3p		MirDB	8.624e-05	0.6472	0.001034	0.009823	5	297	CDKN1B,PLCB1,PBX1,TBL2,WAC
MicroRNA	mmu-miR-6947-3p		MirDB	8.624e-05	0.6472	0.001034	0.009823	5	297	ADAMTS3,INSR,WDR73,TBL2,CASZ1
Human Phenotype	HP:0200037	Skin vesicle		7.546e-05	0.2919	0.001039	0.00918	5	26	NPM1,COL7A1,RTEL1,PLEC,TERT
MicroRNA	hsa-miR-584:mirSVR_highEffct	hsa-miR-584:mirSVR_nonconserved_highEffect-0.5	MicroRNA.org	8.687e-05	0.652	0.00104	0.009879	8	946	CACNA1D,ERBB3,MCPH1,PKHD1,SUFU,CCDC141,TCTN1,STAT1
MicroRNA	hsa-miR-151-3p:mirSVR_lowEffct	hsa-miR-151-3p:mirSVR_nonconserved_lowEffect-0.1-0.5	MicroRNA.org	8.762e-05	0.6576	0.001047	0.009948	9	1220	FBN1,PPP3CA,CEP120,ADAMTS3,MYOCD,ACE,CCDC141,TBL2,SLC5A1
MicroRNA	mmu-miR-882		MirDB	8.777e-05	0.6587	0.001047	0.00995	6	482	CEP120,ADAMTS3,RERE,PLEC,ARID1A,SUFU
Pubmed	15588985	Substrate-trapping techniques in the identification of cellular PTP targets.	Pubmed	7.466e-06	0.3054	0.001049	0.01175	4	49	PTPN11,INSR,CTNNB1,ZAP70
MicroRNA	hsa-miR-150*:mirSVR_highEffct	hsa-miR-150*:mirSVR_nonconserved_highEffect-0.5	MicroRNA.org	8.814e-05	0.6615	0.00105	0.009976	8	948	PTPN11,ARHGAP24,INSR,CCT2,PRKAG2,JMJD1C,STAT1,KNL1
MicroRNA	hsa-miR-548v:mirSVR_lowEffct	hsa-miR-548v:mirSVR_nonconserved_lowEffect-0.1-0.5	MicroRNA.org	8.845e-05	0.6638	0.001052	0.009995	10	1517	RAD51,CDKN1B,CACNA1D,CLPB,BCL7B,PBX1,ARID1A,CCDC141,PRDM16,TRIM37
Human Phenotype	HP:0001162	Postaxial hand polydactyly		7.73e-05	0.299	0.001058	0.00935	9	104	RPGRIP1,AKT3,CEP120,TRIM32,SDCCAG8,SETBP1,SMOC1,SUFU,TCTN1
Human Phenotype	HP:0004415	Pulmonary artery stenosis		7.741e-05	0.2994	0.001058	0.00935	8	81	MLXIPL,PIGL,PTPN11,BCL7B,BAZ1B,FGFR1,LTBP4,TBL2
MicroRNA	hsa-miR-3130-5p:mirSVR_lowEffct	hsa-miR-3130-5p:mirSVR_nonconserved_lowEffect-0.1-0.5	MicroRNA.org	8.926e-05	0.6699	0.00106	0.01007	9	1223	RAD51C,ERBB3,SETBP1,BCL7B,BAZ1B,CCT2,ACVRL1,ARID1A,TCTN1
MicroRNA	hsa-miR-509-5p		MirDB	8.978e-05	0.6738	0.001064	0.01011	6	484	AKT3,PTPN11,PIEZO2,WNT3,ZNF423,CTNNB1
Human Phenotype	HP:0100691	Abnormality of the curvature of the cornea		7.891e-05	0.3052	0.001075	0.009499	16	309	RAD51,RAD51C,COL4A1,RPGRIP1,MLXIPL,PIEZO2,FBN1,SETBP1,BCL7B,BAZ1B,PAX2,RERE,PBX1,TRIM37,TBL2,WAC
MicroRNA	hsa-miR-148a:mirSVR_lowEffct	hsa-miR-148a:mirSVR_conserved_lowEffect-0.1-0.5	MicroRNA.org	9.087e-05	0.6819	0.001076	0.01022	11	1838	CDKN1B,COL7A1,TRIM32,BCL7B,PLCB1,PRKCZ,RERE,CCDC141,PRDM16,TRIM37,STAT1
MicroRNA	hsa-miR-6864-5p		MirDB	9.182e-05	0.6891	0.001082	0.01028	5	301	COL4A1,ARHGAP24,ADAMTS3,PKHD1,PBX1
MicroRNA	mmu-miR-6922-5p		MirDB	9.182e-05	0.6891	0.001082	0.01028	5	301	SETBP1,INSR,MAPKBP1,PBX1,LTBP4
MicroRNA	hsa-miR-138-5p		MirDB	9.182e-05	0.6891	0.001082	0.01028	6	486	PTPN11,POLR1A,BAZ1B,DAAM2,MAPKBP1,JMJD1C
Transcription Factor Binding Site	M30001	HMG20B_TARGET_GENES	MSigDB	1.099e-05	0.00903	0.001087	0.007924	19	1939	RAD51,RAD51C,HNF1A,ARHGAP24,POLR1A,AGT,INSR,PLCB1,APOA1,CCT2,PRKCZ,RERE,CTNNB1,PLEC,MAPKBP1,ARID1A,CASZ1,STAT1,WAC
Transcription Factor Binding Site	CAGGTG_V$E12_Q6	CAGGTG_V$E12_Q6	TFBS	1.19e-05	0.009783	0.001087	0.007924	19	1950	CDKN2C,CACNA1D,ERBB3,ARHGAP24,CLCNKA,WNT3,PLCB1,DAAM2,MYOCD,PAX2,PRKCZ,PLEC,SMOC1,PRKAG2,ARID1A,PRDM16,JMJD1C,TRIM37,VDR
GO: Biological Process	GO:0009612	response to mechanical stimulus		6.12e-05	0.2542	0.001091	0.009718	8	316	CACNA1D,PTPN11,PIEZO2,AGT,PAX2,CTNNB1,PLEC,STAT1
MicroRNA	hsa-miR-133b:TargetScan	hsa-miR-133b	TargetScan	9.286e-05	0.6969	0.001091	0.01036	6	487	ARHGAP24,FBN1,INSR,FGFR1,PRDM16,BICC1
MicroRNA	hsa-miR-133a-3p.2:TargetScan	hsa-miR-133a-3p.2	TargetScan	9.286e-05	0.6969	0.001091	0.01036	6	487	ARHGAP24,FBN1,INSR,FGFR1,PRDM16,BICC1
GO: Molecular Function	GO:0019901	protein kinase binding		4.263e-06	0.002208	0.001104	0.007538	15	859	CDKN1B,NPM1,CDKN2C,MLXIPL,AKT3,PTPN11,INSR,CCND1,PRKCZ,CTNNB1,ACVRL1,PRKAG2,SUFU,ACE,TBL2
MicroRNA	hsa-miR-6895-3p		MirDB	9.471e-05	0.7108	0.001107	0.01051	5	303	NPM1,ADAMTS3,PBX1,PRDM16,TRIM37
MicroRNA	hsa-miR-9718		MirDB	9.471e-05	0.7108	0.001107	0.01051	5	303	COL4A1,PTPN11,TRIM32,SLC5A1,PLCE1
MicroRNA	mmu-miR-135a-5p		MirDB	9.496e-05	0.7126	0.001107	0.01051	6	489	CACNA1D,WNT3,SETBP1,MYOCD,MAPKBP1,CASZ1
MicroRNA	mmu-miR-135b-5p		MirDB	9.496e-05	0.7126	0.001107	0.01051	6	489	CACNA1D,WNT3,SETBP1,MYOCD,MAPKBP1,CASZ1
MicroRNA	hsa-miR-4524a-5p		MirDB	9.496e-05	0.7126	0.001107	0.01051	6	489	COL4A1,AKT3,ADAMTS3,VPS33B,ZNF423,CCND1
MicroRNA	hsa-miR-1303:mirSVR_lowEffct	hsa-miR-1303:mirSVR_nonconserved_lowEffect-0.1-0.5	MicroRNA.org	9.531e-05	0.7153	0.001109	0.01054	11	1848	COL4A1,PIGL,RTEL1,ZNF423,MPDU1,SETBP1,CTNNB1,PBX1,ACE,CCDC141,TRIM37
Human Phenotype	HP:0011545	Abnormal connection of the cardiac segments		8.209e-05	0.3175	0.001114	0.009846	15	277	RAD51,RAD51C,MLXIPL,PIGL,BCL7B,BAZ1B,FGFR1,PRKCZ,RERE,ARID1A,SUFU,PRDM16,JMJD1C,TBL2,CASZ1
MicroRNA	hsa-miR-374a*:mirSVR_highEffct	hsa-miR-374a*:mirSVR_nonconserved_highEffect-0.5	MicroRNA.org	9.588e-05	0.7196	0.001114	0.01058	10	1532	RAD51,COL4A1,PIEZO2,CEP120,GLI1,PLCB1,CTNNB1,ARID1A,TCTN1,KNL1
Mouse Phenotype	MP:0000452	abnormal mouth morphology		1.885e-05	0.06056	0.001115	0.009644	14	613	CDKN1B,COL7A1,ADAMTS3,SDCCAG8,BAZ1B,CCND1,FGFR1,RERE,CTNNB1,SMOC1,PBX1,PIGV,SUFU,PRDM16
Mouse Phenotype	MP:0002988	decreased urine osmolality		1.908e-05	0.0613	0.001115	0.009644	5	54	COL4A1,PPP3CA,CLCNKA,AGT,ACE
MicroRNA	hsa-miR-6871-3p		MirDB	9.618e-05	0.7219	0.001116	0.0106	5	304	COL4A1,COL7A1,AKT3,FBN1,RERE
MicroRNA	hsa-miR-4524b-5p		MirDB	9.709e-05	0.7287	0.001119	0.01063	6	491	COL4A1,AKT3,ADAMTS3,VPS33B,ZNF423,CCND1
MicroRNA	hsa-miR-19b-1-5p		MirDB	9.709e-05	0.7287	0.001119	0.01063	6	491	MCPH1,GNB1,PBX1,ARID1A,CCDC141,CASZ1
MicroRNA	hsa-miR-19b-2-5p		MirDB	9.709e-05	0.7287	0.001119	0.01063	6	491	MCPH1,GNB1,PBX1,ARID1A,CCDC141,CASZ1
MicroRNA	mmu-miR-3473f		MirDB	9.709e-05	0.7287	0.001119	0.01063	6	491	ADAMTS3,DAAM2,WDR73,PRDM16,LTBP4,WAC
MicroRNA	hsa-miR-145-3p:Functional MTI (Weak)	Functional MTI (Weak)	miRTarbase	9.756e-05	0.7322	0.001123	0.01067	3	59	CCND1,JMJD1C,PLCE1
MicroRNA	hsa-miR-19b-3p:Functional MTI (Weak)	Functional MTI (Weak)	miRTarbase	9.832e-05	0.7379	0.00113	0.01074	7	713	ZNF423,BCL7B,DAAM2,SMOC1,TRIM37,CASZ1,WAC
MicroRNA	hsa-miR-625:mirSVR_lowEffct	hsa-miR-625:mirSVR_nonconserved_lowEffect-0.1-0.5	MicroRNA.org	9.847e-05	0.739	0.00113	0.01074	10	1537	CDKN1B,COL7A1,AKT3,CLCNKA,PKHD1,PLCB1,BAZ1B,CCND1,PAX2,SLC5A1
MicroRNA	hsa-miR-3978		MirDB	9.917e-05	0.7443	0.001136	0.0108	7	714	ARHGAP24,SETBP1,PLCB1,MYOCD,RERE,CCDC141,PRDM16
MicroRNA	hsa-miR-489:mirSVR_lowEffct	hsa-miR-489:mirSVR_nonconserved_lowEffect-0.1-0.5	MicroRNA.org	9.947e-05	0.7465	0.001138	0.01081	11	1857	CDKN2C,ERBB3,PTPN11,SETBP1,INSR,DAAM2,GNB1,PIGV,SUFU,CCDC141,JMJD1C
MicroRNA	hsa-miR-3140-3p		MirDB	0.0001	0.7507	0.00114	0.01083	7	715	CDKN1B,MLXIPL,AKT3,PIEZO2,JMJD1C,TRIM37,TCTN1
MicroRNA	hsa-miR-10a:mirSVR_lowEffct	hsa-miR-10a:mirSVR_conserved_lowEffect-0.1-0.5	MicroRNA.org	0.0001	0.7509	0.00114	0.01083	10	1540	COL4A1,PIGL,PKHD1,DAAM2,MAPKBP1,ACVRL1,PRKAG2,SUFU,CCDC141,VDR
MicroRNA	hsa-miR-144-3p		MirDB	0.0001003	0.7529	0.00114	0.01083	8	966	CACNA1D,FBN1,ADAMTS3,PLCB1,MYOCD,ARID1A,PRDM16,BICC1
MicroRNA	hsa-miR-133b		MirDB	0.0001004	0.7533	0.00114	0.01083	6	494	ARHGAP24,FBN1,PKHD1,FGFR1,PRDM16,BICC1
MicroRNA	hsa-miR-133a-3p		MirDB	0.0001004	0.7533	0.00114	0.01083	6	494	ARHGAP24,FBN1,PKHD1,FGFR1,PRDM16,BICC1
MicroRNA	hsa-miR-3115:mirSVR_lowEffct	hsa-miR-3115:mirSVR_nonconserved_lowEffect-0.1-0.5	MicroRNA.org	0.000101	0.7583	0.001145	0.01088	8	967	RAD51C,ADAMTS3,PKHD1,FGFR1,PRKCZ,SUFU,CCDC141,KNL1
Human Phenotype	HP:0000343	Long philtrum		8.503e-05	0.3289	0.001146	0.01013	18	380	MLXIPL,PIEZO2,FBN1,ABCC8,SETBP1,BCL7B,BAZ1B,FGFR1,PRKCZ,RERE,CTNNB1,SMOC1,ARID1A,PRDM16,LTBP4,JMJD1C,TBL2,CASZ1
Human Phenotype	HP:0100627	Displacement of the urethral meatus		8.503e-05	0.3289	0.001146	0.01013	18	380	RAD51,RAD51C,NPM1,PTPN11,PIEZO2,RTEL1,GLI1,SETBP1,FGFR1,PRKCZ,RPS26,RPS27,RERE,ARID1A,TERT,PRDM16,JMJD1C,CASZ1
MicroRNA	hsa-miR-1305:mirSVR_highEffct	hsa-miR-1305:mirSVR_nonconserved_highEffect-0.5	MicroRNA.org	0.0001014	0.7608	0.001147	0.0109	11	1861	AKT3,PTPN11,PIEZO2,PKHD1,RERE,PRKAG2,GNB1,ARID1A,CCDC141,JMJD1C,STAT1
MicroRNA	hsa-miR-155*:mirSVR_highEffct	hsa-miR-155*:mirSVR_nonconserved_highEffect-0.5	MicroRNA.org	0.0001015	0.7617	0.001147	0.0109	9	1244	CDKN1B,NPM1,PTPN11,CEP120,MCPH1,PLCB1,RERE,TCTN1,PLCE1
MicroRNA	hsa-miR-589:mirSVR_lowEffct	hsa-miR-589:mirSVR_nonconserved_lowEffect-0.1-0.5	MicroRNA.org	0.0001017	0.7629	0.001147	0.0109	10	1543	RAD51,PTPN11,ADAMTS3,PLCB1,PRKCZ,GNB1,TRIM37,CASZ1,TCTN1,BICC1
MicroRNA	hsa-let-7g-3p		MirDB	0.0001018	0.7638	0.001147	0.0109	7	717	RAD51C,COL4A1,CACNA1D,PLCB1,SUFU,JMJD1C,WAC
MicroRNA	hsa-miR-875-5p:mirSVR_lowEffct	hsa-miR-875-5p:mirSVR_conserved_lowEffect-0.1-0.5	MicroRNA.org	0.0001021	0.7663	0.001147	0.0109	9	1245	GLI1,PKHD1,PRKCZ,SMOC1,PBX1,JMJD1C,TBL2,STAT1,KNL1
MicroRNA	hsa-miR-330-3p:mirSVR_highEffct	hsa-miR-330-3p:mirSVR_nonconserved_highEffect-0.5	MicroRNA.org	0.0001023	0.768	0.001147	0.0109	11	1863	CDKN1B,NPM1,PIGL,ZNF423,WDR73,FGFR1,PRKCZ,CTNNB1,PRDM16,TRIM37,TBL2
MicroRNA	hsa-miR-19a-5p		MirDB	0.0001026	0.77	0.001147	0.0109	6	496	MCPH1,GNB1,PBX1,ARID1A,CCDC141,CASZ1
MicroRNA	hsa-let-7a-2-3p		MirDB	0.0001027	0.7704	0.001147	0.0109	7	718	RAD51C,COL4A1,CACNA1D,PLCB1,SUFU,JMJD1C,WAC
MicroRNA	hsa-miR-626:mirSVR_highEffct	hsa-miR-626:mirSVR_nonconserved_highEffect-0.5	MicroRNA.org	0.0001027	0.7704	0.001147	0.0109	7	718	COL4A1,CDKN1B,ERBB3,SDCCAG8,PLCB1,RERE,TRIM37
MicroRNA	hsa-miR-148a*:mirSVR_highEffct	hsa-miR-148a*:mirSVR_nonconserved_highEffect-0.5	MicroRNA.org	0.0001027	0.771	0.001147	0.0109	10	1545	RAD51,NPM1,CACNA1D,PIEZO2,FBN1,PKHD1,PLCB1,PRKAG2,ARID1A,TCTN1
MicroRNA	hsa-miR-450b-3p		MirDB	0.0001034	0.7763	0.001153	0.01096	4	161	PTPN11,CTNNB1,CCDC141,PRDM16
MicroRNA	hsa-miR-550*:mirSVR_highEffct	hsa-miR-550*:mirSVR_nonconserved_highEffect-0.5	MicroRNA.org	0.0001037	0.7785	0.001154	0.01096	6	497	AKT3,SDCCAG8,BCL7B,PLCB1,ARID1A,TCTN1
MicroRNA	hsa-miR-3171:mirSVR_lowEffct	hsa-miR-3171:mirSVR_nonconserved_lowEffect-0.1-0.5	MicroRNA.org	0.0001038	0.7789	0.001154	0.01096	11	1866	NPM1,ARHGAP24,FBN1,ADAMTS3,ZNF423,SDCCAG8,SETBP1,SUFU,JMJD1C,TRIM37,TCTN1
MicroRNA	hsa-miR-4300:mirSVR_lowEffct	hsa-miR-4300:mirSVR_nonconserved_lowEffect-0.1-0.5	MicroRNA.org	0.0001052	0.7898	0.001168	0.0111	9	1250	CACNA1D,NPHS2,PTPN11,MCPH1,KCNJ5,MPDU1,PRKCZ,MAPKBP1,TCTN1
GO: Biological Process	GO:0003002	regionalization		6.59e-05	0.2737	0.00117	0.01042	13	856	PTPN11,GLI1,WNT3,DAAM2,PAX2,FGFR1,CTNNB1,ACVRL1,PBX1,SUFU,TCTN1,BICC1,VDR
Pubmed	19956635	Fulfilling the promise of personalized medicine? Systematic review and field synopsis of pharmacogenetic studies.	Pubmed	8.443e-06	0.3453	0.001171	0.01311	5	108	AGT,APOA1,CCND1,ACE,VDR
Pubmed	30953627	GLI3 repressor but not GLI3 activator is essential for mouse eye patterning and morphogenesis.	Pubmed	8.59e-06	0.3513	0.001171	0.01311	3	16	PAX2,CTNNB1,SMOC1
Pubmed	22677559	c-Met and NF-?B-dependent overexpression of Wnt7a and -7b and Pax2 promotes cystogenesis in polycystic kidney disease.	Pubmed	8.59e-06	0.3513	0.001171	0.01311	3	16	WNT3,PAX2,CTNNB1
Pubmed	23034632	Kif7 regulates Gli2 through Sufu-dependent and -independent functions during skin development and tumorigenesis.	Pubmed	8.59e-06	0.3513	0.001171	0.01311	3	16	GLI1,CTNNB1,SUFU
Pubmed	21736876	Phosphorylated ?-catenin localizes to centrosomes of neuronal progenitors and is required for cell polarity and neurogenesis in developing midbrain.	Pubmed	8.59e-06	0.3513	0.001171	0.01311	3	16	CDKN1B,CCND1,CTNNB1
Pubmed	19056892	A functional link between Wnt signaling and SKP2-independent p27 turnover in mammary tumors.	Pubmed	8.59e-06	0.3513	0.001171	0.01311	3	16	CDKN1B,CCND1,CTNNB1
Pubmed	19233133	Craniofacial malformation in R-spondin2 knockout mice.	Pubmed	8.59e-06	0.3513	0.001171	0.01311	3	16	GLI1,WNT3,CTNNB1
Pubmed	25196150	FOG-2 mediated recruitment of the NuRD complex regulates cardiomyocyte proliferation during heart development.	Pubmed	8.59e-06	0.3513	0.001171	0.01311	3	16	CDKN1B,CDKN2C,CCND1
Pubmed	30338292	Mitochondrial oxidation of the carbohydrate fuel is required for neural precursor/stem cell function and postnatal cerebellar development.	Pubmed	8.59e-06	0.3513	0.001171	0.01311	3	16	CDKN1B,CCND1,PAX2
MicroRNA	hsa-miR-122b-5p		MirDB	0.000106	0.7957	0.001175	0.01117	6	499	COL4A1,CDKN1B,ADAMTS3,SETBP1,CCND1,CTNNB1
Human Phenotype	HP:0002118	Abnormal cerebral ventricle morphology		8.812e-05	0.3409	0.001184	0.01046	33	993	RAD51,RAD51C,COL4A1,RPGRIP1,AKT3,PIEZO2,FBN1,CEP120,MCPH1,RTEL1,WNT3,ZNF423,MPDU1,SETBP1,WDR73,CCND1,FGFR1,PRKCZ,RERE,CTNNB1,SMOC1,PRKAG2,ARID1A,PIGV,SUFU,TERT,PRDM16,JMJD1C,TRIM37,CASZ1,TCTN1,WAC,KNL1
Pubmed	20682687	Common variants in 40 genes assessed for diabetes incidence and response to metformin and lifestyle intervention in the diabetes prevention program.	Pubmed	8.772e-06	0.3588	0.001192	0.01334	4	51	HNF1A,ABCC8,PRKAG2,ACE
Pubmed	31980649	Extensive rewiring of the EGFR network in colorectal cancer cells expressing transforming levels of KRAS	Pubmed	8.955e-06	0.3662	0.001192	0.01335	16	1776	NPM1,ERBB3,PTPN11,PPP3CA,CCT2,FGFR1,PRKCZ,RPS26,RPS27,CTNNB1,PLEC,GNB1,ZAP70,TBL2,STAT1,KNL1
Pubmed	15840001	Characterization of an exchangeable gene trap using pU-17 carrying a stop codon-beta geo cassette.	Pubmed	8.991e-06	0.3677	0.001192	0.01335	9	536	PTPN11,ZNF423,WDR73,FGFR1,RERE,CTNNB1,ARID1A,JMJD1C,TCTN1
Pubmed	10512203	Exchangeable gene trap using the Cre/mutated lox system.	Pubmed	9.262e-06	0.3788	0.001192	0.01335	9	538	PTPN11,ZNF423,WDR73,FGFR1,RERE,CTNNB1,ARID1A,JMJD1C,TCTN1
Pubmed	20301743	Congenital Hepatic Fibrosis Overview	Pubmed	9.485e-06	0.3879	0.001192	0.01335	4	52	TRIM32,ZNF423,PKHD1,TCTN1
Pubmed	18455718	Fibroblast growth factor receptor signaling is essential for lens fiber cell differentiation.	Pubmed	1.041e-05	0.4258	0.001192	0.01335	3	17	CDKN1B,CCND1,FGFR1
Pubmed	21289193	Suppressor of fused controls mid-hindbrain patterning and cerebellar morphogenesis via GLI3 repressor.	Pubmed	1.041e-05	0.4258	0.001192	0.01335	3	17	GLI1,PAX2,SUFU
Pubmed	18927546	Lp(a) and risk of recurrent cardiac events in obese postinfarction patients.	Pubmed	1.041e-05	0.4258	0.001192	0.01335	3	17	AGT,APOA1,ACE
Pubmed	29771971	Constitutive metanephric mesenchyme-specific expression of interferon-gamma causes renal dysplasia by regulating Sall1 expression.	Pubmed	1.041e-05	0.4258	0.001192	0.01335	3	17	PAX2,CTNNB1,STAT1
Pubmed	18533146	An FGF-WNT gene regulatory network controls lung mesenchyme development.	Pubmed	1.041e-05	0.4258	0.001192	0.01335	3	17	CCND1,FGFR1,CTNNB1
Pubmed	28718761	The human cytoplasmic dynein interactome reveals novel activators of motility.	Pubmed	1.052e-05	0.4303	0.001192	0.01335	11	853	CEP120,VPS33B,SDCCAG8,CCT2,NUP93,PLEC,GNB1,SUFU,ACE,LTBP4,TRIM37
Pubmed	19060906	Common variants at 30 loci contribute to polygenic dyslipidemia.	Pubmed	1.104e-05	0.4514	0.001192	0.01335	4	54	MLXIPL,HNF1A,BAZ1B,APOA1
Pubmed	19124506	Common genetic variation in candidate genes and susceptibility to subtypes of breast cancer.	Pubmed	1.247e-05	0.5098	0.001192	0.01335	5	117	RAD51,RAD51C,CDKN1B,CDKN2C,CCND1
Pubmed	18996102	Physiogenomic comparison of edema and BMI in patients receiving rosiglitazone or pioglitazone.	Pubmed	1.247e-05	0.5098	0.001192	0.01335	5	117	ABCC8,INSR,PRKAG2,ACE,TBL2
Pubmed	28334964	Mutations in the leukemia inhibitory factor receptor (LIFR) gene and Lifr deficiency cause urinary tract malformations.	Pubmed	1.247e-05	0.51	0.001192	0.01335	3	18	NPHS2,MYOCD,SLC5A1
Pubmed	21562282	N-myc controls proliferation, morphogenesis, and patterning of the inner ear.	Pubmed	1.247e-05	0.51	0.001192	0.01335	3	18	CDKN1B,CCND1,PAX2
Pubmed	18462697	Brain area-specific effect of TGF-beta signaling on Wnt-dependent neural stem cell expansion.	Pubmed	1.247e-05	0.51	0.001192	0.01335	3	18	CCND1,PAX2,CTNNB1
Pubmed	25968320	An illustrated anatomical ontology of the developing mouse lower urogenital tract.	Pubmed	1.247e-05	0.51	0.001192	0.01335	3	18	GLI1,PAX2,CTNNB1
Pubmed	22083510	Oct4 links multiple epigenetic pathways to the pluripotency network.	Pubmed	1.346e-05	0.5504	0.001192	0.01335	6	203	CCT2,NUP93,CTNNB1,GNB1,ARID1A,JMJD1C
Pubmed	20211142	An atlas of combinatorial transcriptional regulation in mouse and man.	Pubmed	1.362e-05	0.5568	0.001192	0.01335	11	877	RAD51,HNF1A,POLR1A,GLI1,MYOCD,RERE,CTNNB1,PBX1,SUFU,STAT1,VDR
Pubmed	35140242	Human transcription factor protein interaction networks.	Pubmed	1.389e-05	0.5682	0.001192	0.01335	14	1429	HNF1A,FBN1,BCL7B,BAZ1B,CCT2,PAX2,NUP93,RERE,PBX1,ARID1A,SUFU,PRDM16,JMJD1C,STAT1
Pubmed	20400693	Transventricular delivery of Sonic hedgehog is essential to cerebellar ventricular zone development.	Pubmed	1.478e-05	0.6045	0.001192	0.01335	3	19	GLI1,CCND1,PAX2
Pubmed	8575294	A role for En-2 and other murine homologues of Drosophila segment polarity genes in regulating positional information in the developing cerebellum.	Pubmed	1.478e-05	0.6045	0.001192	0.01335	3	19	GLI1,WNT3,PAX2
Pubmed	24492243	Patched 1 and patched 2 redundancy has a key role in regulating epidermal differentiation.	Pubmed	1.478e-05	0.6045	0.001192	0.01335	3	19	GLI1,CCND1,CTNNB1
Pubmed	28202523	Cancer Stem Cells Regulate Cancer-Associated Fibroblasts via Activation of Hedgehog Signaling in Mammary Gland Tumors.	Pubmed	1.478e-05	0.6045	0.001192	0.01335	3	19	GLI1,CCND1,CTNNB1
Pubmed	27684187	Genetic and Proteomic Interrogation of Lower Confidence Candidate Genes Reveals Signaling Networks in ?-Catenin-Active Cancers.	Pubmed	1.524e-05	0.6233	0.001192	0.01335	13	1247	RAD51,NPM1,INSR,CCT2,PRKCZ,RPS26,NUP93,RPS27,CTNNB1,GNB1,ARID1A,TBL2,STAT1
Pubmed	26912792	An improved smaller biotin ligase for BioID proximity labeling.	Pubmed	1.589e-05	0.6497	0.001192	0.01335	5	123	FBN1,CCT2,NUP93,ARID1A,JMJD1C
Pubmed	21654808	A function for cyclin D1 in DNA repair uncovered by protein interactome analyses in human cancers.	Pubmed	1.717e-05	0.7024	0.001192	0.01335	5	125	RAD51,CDKN1B,CDKN2C,CCT2,CCND1
Pubmed	21935430	Fuz regulates craniofacial development through tissue specific responses to signaling factors.	Pubmed	1.736e-05	0.7099	0.001192	0.01335	3	20	GLI1,CCND1,CTNNB1
Pubmed	18692041	Bmp4 is required for tracheal formation: a novel mouse model for tracheal agenesis.	Pubmed	1.736e-05	0.7099	0.001192	0.01335	3	20	GLI1,CCND1,CTNNB1
Pubmed	23193000	Correct timing of proliferation and differentiation is necessary for normal inner ear development and auditory hair cell viability.	Pubmed	1.736e-05	0.7099	0.001192	0.01335	3	20	CDKN1B,CCND1,PAX2
Pubmed	17251353	Glomerulocystic kidney disease in mice with a targeted inactivation of Wwtr1.	Pubmed	1.736e-05	0.7099	0.001192	0.01335	3	20	PKHD1,PAX2,BICC1
Pubmed	12036913	Effect of germ-line genetic variation on breast cancer survival in a population-based study.	Pubmed	1.736e-05	0.7099	0.001192	0.01335	3	20	RAD51,RAD51C,VDR
Pubmed	25803581	Stromally expressed ?-catenin modulates Wnt9b signaling in the ureteric epithelium.	Pubmed	1.736e-05	0.7099	0.001192	0.01335	3	20	PAX2,CTNNB1,PBX1
Pubmed	20637749	Pinin modulates expression of an intestinal homeobox gene, Cdx2, and plays an essential role for small intestinal morphogenesis.	Pubmed	1.736e-05	0.7099	0.001192	0.01335	3	20	GLI1,APOA1,CTNNB1
Pubmed	20459474	Can we predict top-level sports performance in power vs endurance events? A genetic approach.	Pubmed	1.736e-05	0.7099	0.001192	0.01335	3	20	AGT,APOA1,ACE
Pubmed	19542352	Cux2 functions downstream of Notch signaling to regulate dorsal interneuron formation in the spinal cord.	Pubmed	1.736e-05	0.7099	0.001192	0.01335	3	20	CDKN1B,CCND1,PAX2
Pubmed	24465223	FGFR1-Frs2/3 signalling maintains sensory progenitors during inner ear hair cell formation.	Pubmed	1.736e-05	0.7099	0.001192	0.01335	3	20	CDKN1B,PAX2,FGFR1
Pubmed	17123502	A cell-autonomous requirement for Cip/Kip cyclin-kinase inhibitors in regulating neuronal cell cycle exit but not differentiation in the developing spinal cord.	Pubmed	1.736e-05	0.7099	0.001192	0.01335	3	20	CDKN1B,CCND1,PAX2
Pubmed	34746147	Alternative Functions of Cell Cycle-Related and DNA Repair Proteins in Post-mitotic Neurons.	Pubmed	1.797e-05	0.7349	0.001192	0.01335	4	61	RAD51,CDKN1B,CDKN2C,CCND1
Pubmed	26871637	Widespread Expansion of Protein Interaction Capabilities by Alternative Splicing.	Pubmed	1.876e-05	0.7671	0.001192	0.01335	10	742	NPM1,RPGRIP1,PPP3CA,VPS33B,TRIM32,MPDU1,FGFR1,TRIM37,TBL2,WAC
Pubmed	25073953	Colocalization of ?-catenin with Notch intracellular domain in colon cancer: a possible role of Notch1 signaling in activation of CyclinD1-mediated cell proliferation.	Pubmed	1.9e-05	0.7772	0.001192	0.01335	2	3	CCND1,CTNNB1
Pubmed	26553052	Comprehensive analyses of mutations and hepatitis B virus integration in hepatocellular carcinoma with clinicopathological features.	Pubmed	1.9e-05	0.7772	0.001192	0.01335	2	3	CTNNB1,TERT
Pubmed	19887615	Wnt signaling stimulates transcriptional outcome of the Hedgehog pathway by stabilizing GLI1 mRNA.	Pubmed	1.9e-05	0.7772	0.001192	0.01335	2	3	GLI1,CTNNB1
Pubmed	23810717	The HsRAD51B-HsRAD51C stabilizes the HsRAD51 nucleoprotein filament.	Pubmed	1.9e-05	0.7772	0.001192	0.01335	2	3	RAD51,RAD51C
Pubmed	28584016	Aldosterone-Producing Adenomas: Histopathology-Genotype Correlation and Identification of a Novel CACNA1D Mutation.	Pubmed	1.9e-05	0.7772	0.001192	0.01335	2	3	CACNA1D,KCNJ5
Pubmed	19147535	Two tumor suppressors, p27Kip1 and patched-1, collaborate to prevent medulloblastoma.	Pubmed	1.9e-05	0.7772	0.001192	0.01335	2	3	CDKN1B,CDKN2C
Pubmed	28584012	NEFM (Neurofilament Medium) Polypeptide, a Marker for Zona Glomerulosa Cells in Human Adrenal, Inhibits D1R (Dopamine D1 Receptor)-Mediated Secretion of Aldosterone.	Pubmed	1.9e-05	0.7772	0.001192	0.01335	2	3	CACNA1D,KCNJ5
Pubmed	11484170	[Association between angiotensin system gene polymorphism and essential hypertension].	Pubmed	1.9e-05	0.7772	0.001192	0.01335	2	3	AGT,ACE
Pubmed	19549900	Microcephalin regulates BRCA2 and Rad51-associated DNA double-strand break repair.	Pubmed	1.9e-05	0.7772	0.001192	0.01335	2	3	RAD51,MCPH1
Pubmed	15062885	Gene polymorphisms of the renin-angiotensin system and age-related changes in systolic and diastolic blood pressure in subjects with hypertension.	Pubmed	1.9e-05	0.7772	0.001192	0.01335	2	3	AGT,ACE
Pubmed	24885829	Associations of hormone replacement therapy and oral contraceptives with risk of colorectal cancer defined by clinicopathological factors, beta-catenin alterations, expression of cyclin D1, p53, and microsatellite-instability.	Pubmed	1.9e-05	0.7772	0.001192	0.01335	2	3	CCND1,CTNNB1
Pubmed	10780788	WBSCR14, a putative transcription factor gene deleted in Williams-Beuren syndrome: complete characterisation of the human gene and the mouse ortholog.	Pubmed	1.9e-05	0.7772	0.001192	0.01335	2	3	MLXIPL,TBL2
Pubmed	22864797	Prognostic significance of cyclin D1, ?-catenin, and MTA1 in patients with invasive ductal carcinoma of the breast.	Pubmed	1.9e-05	0.7772	0.001192	0.01335	2	3	CCND1,CTNNB1
Pubmed	17307998	Angiotensin II mediates postischemic leukocyte-endothelial interactions: role of calcitonin gene-related peptide.	Pubmed	1.9e-05	0.7772	0.001192	0.01335	2	3	AGT,ACE
Pubmed	11594781	Involvement of tyrosine phosphatase PTP1D in the inhibition of interleukin-6-induced Stat3 signaling by alpha-thrombin.	Pubmed	1.9e-05	0.7772	0.001192	0.01335	2	3	PTPN11,STAT1
Pubmed	16865250	Aberrant expression of beta-catenin, Pin1 and cylin D1 in salivary adenoid cystic carcinoma: relation to tumor proliferation and metastasis.	Pubmed	1.9e-05	0.7772	0.001192	0.01335	2	3	CCND1,CTNNB1
Pubmed	29079187	Overexpression of eEF1A1 regulates G1-phase progression to promote HCC proliferation through the STAT1-cyclin D1 pathway.	Pubmed	1.9e-05	0.7772	0.001192	0.01335	2	3	CCND1,STAT1
Pubmed	24978482	Polymorphisms in genes of the renin-angiotensin-aldosterone system and renal cell cancer risk: interplay with hypertension and intakes of sodium, potassium and fluid.	Pubmed	1.9e-05	0.7772	0.001192	0.01335	2	3	AGT,ACE
Pubmed	19185300	A propensity score-based case-control study of renin-angiotensin system gene polymorphisms and diastolic heart failure.	Pubmed	1.9e-05	0.7772	0.001192	0.01335	2	3	AGT,ACE
Pubmed	11401320	FGF-1 and FGF-2 modulate the E-cadherin/catenin system in pancreatic adenocarcinoma cell lines.	Pubmed	1.9e-05	0.7772	0.001192	0.01335	2	3	FGFR1,CTNNB1
Pubmed	11330506	Interaction between gene polymorphisms of renin-angiotensin system and metabolic risk factors in premature myocardial infarction.	Pubmed	1.9e-05	0.7772	0.001192	0.01335	2	3	AGT,ACE
Pubmed	12932862	Interaction between the polymorphisms of the renin-angiotensin system in preeclampsia.	Pubmed	1.9e-05	0.7772	0.001192	0.01335	2	3	AGT,ACE
Pubmed	21803945	LEOPARD-type SHP2 mutant Gln510Glu attenuates cardiomyocyte differentiation and promotes cardiac hypertrophy via dysregulation of Akt/GSK-3?/?-catenin signaling.	Pubmed	1.9e-05	0.7772	0.001192	0.01335	2	3	PTPN11,CTNNB1
Pubmed	31262447	PIWIL2 stabilizes ?-catenin to promote cell cycle and proliferation in tumor cells.	Pubmed	1.9e-05	0.7772	0.001192	0.01335	2	3	CCND1,CTNNB1
Pubmed	15069075	Protein kinase C-zeta-induced phosphorylation of Ser318 in insulin receptor substrate-1 (IRS-1) attenuates the interaction with the insulin receptor and the tyrosine phosphorylation of IRS-1.	Pubmed	1.9e-05	0.7772	0.001192	0.01335	2	3	INSR,PRKCZ
Pubmed	27771714	Wnt/?-Catenin Signaling Exacerbates Keloid Cell Proliferation by Regulating Telomerase.	Pubmed	1.9e-05	0.7772	0.001192	0.01335	2	3	CTNNB1,TERT
Pubmed	11800646	Immunohistochemical analysis of p18INK4C and p14ARF protein expression in 117 oligodendrogliomas: correlation with tumor grade and clinical outcome.	Pubmed	1.9e-05	0.7772	0.001192	0.01335	2	3	CDKN1B,CDKN2C
Pubmed	19440933	Quercetin inhibit human SW480 colon cancer growth in association with inhibition of cyclin D1 and survivin expression through Wnt/beta-catenin signaling pathway.	Pubmed	1.9e-05	0.7772	0.001192	0.01335	2	3	CCND1,CTNNB1
Pubmed	15505642	Renin-angiotensin system gene polymorphisms: relationship with blood pressure and microalbuminuria in telmisartan-treated hypertensive patients.	Pubmed	1.9e-05	0.7772	0.001192	0.01335	2	3	AGT,ACE
Pubmed	17393422	Interaction of MUC1 with beta-catenin modulates the Wnt target gene cyclinD1 in H. pylori-induced gastric cancer.	Pubmed	1.9e-05	0.7772	0.001192	0.01335	2	3	CCND1,CTNNB1
Pubmed	11053482	Polymorphism of angiotensin converting enzyme, angiotensinogen, and angiotensin II type 1 receptor genes and end-stage renal failure in IgA nephropathy: IGARAS--a study of 274 Men.	Pubmed	1.9e-05	0.7772	0.001192	0.01335	2	3	AGT,ACE
Pubmed	18413222	Angiotensinogen gene T235 variant: a marker for the development of persistent microalbuminuria in children and adolescents with type 1 diabetes mellitus.	Pubmed	1.9e-05	0.7772	0.001192	0.01335	2	3	AGT,ACE
Pubmed	22234583	Resveratrol downregulates Akt/GSK and ERK signalling pathways in OVCAR-3 ovarian cancer cells.	Pubmed	1.9e-05	0.7772	0.001192	0.01335	2	3	AKT3,CCND1
Pubmed	16395335	Interplay between human DNA repair proteins at a unique double-strand break in vivo.	Pubmed	1.9e-05	0.7772	0.001192	0.01335	2	3	RAD51,RAD51C
Pubmed	18258629	Vitamin D receptor genotypes influence quadriceps strength in chronic obstructive pulmonary disease.	Pubmed	1.9e-05	0.7772	0.001192	0.01335	2	3	ACE,VDR
Pubmed	22439934	The crosstalk of mTOR/S6K1 and Hedgehog pathways.	Pubmed	1.9e-05	0.7772	0.001192	0.01335	2	3	GLI1,SUFU
Pubmed	25024229	Arhgap36-dependent activation of Gli transcription factors.	Pubmed	1.9e-05	0.7772	0.001192	0.01335	2	3	GLI1,SUFU
Pubmed	24401839	Telomerase governs immunomodulatory properties of mesenchymal stem cells by regulating FAS ligand expression.	Pubmed	1.9e-05	0.7772	0.001192	0.01335	2	3	FBN1,TERT
Pubmed	11354780	Polymorphisms of renin-angiotensin system genes in childhood IgA nephropathy.	Pubmed	1.9e-05	0.7772	0.001192	0.01335	2	3	AGT,ACE
Pubmed	12183406	Cyclin D1 is not an essential target of beta-catenin signaling during intestinal tumorigenesis, but it may act as a modifier of disease severity in multiple intestinal neoplasia (Min) mice.	Pubmed	1.9e-05	0.7772	0.001192	0.01335	2	3	CCND1,CTNNB1
Pubmed	16407831	TIMP-1 regulation of cell cycle in human breast epithelial cells via stabilization of p27(KIP1) protein.	Pubmed	1.9e-05	0.7772	0.001192	0.01335	2	3	CDKN1B,CCND1
Pubmed	14765837	The renin-angiotensin system genetic polymorphisms and rheumatic mitral valve disease.	Pubmed	1.9e-05	0.7772	0.001192	0.01335	2	3	AGT,ACE
Pubmed	15045574	Renin-angiotensin system polymorphisms in Taiwanese primary vesicoureteral reflux.	Pubmed	1.9e-05	0.7772	0.001192	0.01335	2	3	AGT,ACE
Pubmed	33042275	Cyclin K interacts with ?-catenin to induce Cyclin D1 expression and facilitates tumorigenesis and radioresistance in lung cancer.	Pubmed	1.9e-05	0.7772	0.001192	0.01335	2	3	CCND1,CTNNB1
Pubmed	11317203	Polymorphisms of the renin-angiotensin system in patients with multifocal renal arterial fibromuscular dysplasia.	Pubmed	1.9e-05	0.7772	0.001192	0.01335	2	3	AGT,ACE
Pubmed	26014354	CCDC26, CDKN2BAS, RTEL1 and TERT Polymorphisms in pediatric brain tumor susceptibility.	Pubmed	1.9e-05	0.7772	0.001192	0.01335	2	3	RTEL1,TERT
Pubmed	11200871	Albuminuria and the renin-angiotensin system gene polymorphisms in type-2-diabetic and in normoglycemic hypertensive Chinese.	Pubmed	1.9e-05	0.7772	0.001192	0.01335	2	3	AGT,ACE
Pubmed	15934435	Polymorphisms of the renin-angiotensin system genes in Brazilian patients with lupus nephropathy.	Pubmed	1.9e-05	0.7772	0.001192	0.01335	2	3	AGT,ACE
Pubmed	12728975	Study of the polymorphism of angiotensinogen, anigiotensin-converting enzyme and angiotensin receptor in type II diabetes with end-stage renal disease in Taiwan.	Pubmed	1.9e-05	0.7772	0.001192	0.01335	2	3	AGT,ACE
Pubmed	18491423	Relation between renin-angiotensin-aldosterone system and otosclerosis: a genetic association and in vitro study.	Pubmed	1.9e-05	0.7772	0.001192	0.01335	2	3	AGT,ACE
Pubmed	12476891	[Association of the renin-angiotensin system gene polymorphism with nephropathy in type II diabetes].	Pubmed	1.9e-05	0.7772	0.001192	0.01335	2	3	AGT,ACE
Pubmed	11136175	Effect of ACE gene polymorphism on age at renal death in polycystic kidney disease in Japan.	Pubmed	1.9e-05	0.7772	0.001192	0.01335	2	3	AGT,ACE
Pubmed	15153556	Angiotensin II increases Pax-2 expression in fetal kidney cells via the AT2 receptor.	Pubmed	1.9e-05	0.7772	0.001192	0.01335	2	3	AGT,PAX2
Pubmed	12427746	Complex formation by the human Rad51B and Rad51C DNA repair proteins and their activities in vitro.	Pubmed	1.9e-05	0.7772	0.001192	0.01335	2	3	RAD51,RAD51C
Pubmed	24854174	Overlapping binding sites for importin ?1 and suppressor of fused (SuFu) on glioma-associated oncogene homologue 1 (Gli1) regulate its nuclear localization.	Pubmed	1.9e-05	0.7772	0.001192	0.01335	2	3	GLI1,SUFU
Pubmed	20107607	BRIT1/MCPH1 is essential for mitotic and meiotic recombination DNA repair and maintaining genomic stability in mice.	Pubmed	1.9e-05	0.7772	0.001192	0.01335	2	3	RAD51,MCPH1
Pubmed	28126968	CD244 maintains the proliferation ability of leukemia initiating cells through SHP-2/p27(kip1) signaling.	Pubmed	1.9e-05	0.7772	0.001192	0.01335	2	3	CDKN1B,PTPN11
Pubmed	29486427	Pharmacogenetics and target identification in diabetes.	Pubmed	1.9e-05	0.7772	0.001192	0.01335	2	3	HNF1A,ABCC8
Pubmed	18454324	Angiotensinogen, angiotensine converting enzyme and plasminogen activator inhibitor-1 gene polymorphism in chronic allograft dysfunction.	Pubmed	1.9e-05	0.7772	0.001192	0.01335	2	3	AGT,ACE
Pubmed	12716844	Renin-angiotensin system gene polymorphisms and retinopathy in chinese patients with type 2 diabetes.	Pubmed	1.9e-05	0.7772	0.001192	0.01335	2	3	AGT,ACE
Pubmed	21636204	Haplotype-based association of ACE I/D, AT1R 1166A>C, and AGT M235T polymorphisms in renin-angiotensin-aldosterone system genes in Korean women with idiopathic recurrent spontaneous abortions.	Pubmed	1.9e-05	0.7772	0.001192	0.01335	2	3	AGT,ACE
Pubmed	12511523	Angiotensinogen gene haplotype and hypertension: interaction with ACE gene I allele.	Pubmed	1.9e-05	0.7772	0.001192	0.01335	2	3	AGT,ACE
Pubmed	24217340	Structural insight into the mutual recognition and regulation between Suppressor of Fused and Gli/Ci.	Pubmed	1.9e-05	0.7772	0.001192	0.01335	2	3	GLI1,SUFU
Pubmed	10775573	Increased cardiac angiotensin II levels induce right and left ventricular hypertrophy in normotensive mice.	Pubmed	1.9e-05	0.7772	0.001192	0.01335	2	3	AGT,ACE
Pubmed	19236533	Renin-angiotensin gene polymorphisms in relation to severe chronic periodontitis.	Pubmed	1.9e-05	0.7772	0.001192	0.01335	2	3	AGT,ACE
Pubmed	25077884	Synergistic association of six well-characterized polymorphisms in three genes of the renin-angiotensin system with breast cancer among Han Chinese women.	Pubmed	1.9e-05	0.7772	0.001192	0.01335	2	3	AGT,ACE
Pubmed	28209613	WNT/?-Catenin Directs Self-Renewal Symmetric Cell Division of hTERT(high) Prostate Cancer Stem Cells.	Pubmed	1.9e-05	0.7772	0.001192	0.01335	2	3	CTNNB1,TERT
Pubmed	15153745	Renin-angiotensin system gene polymorphisms: its impact on IgAN and its progression to end-stage renal failure among Chinese in Singapore.	Pubmed	1.9e-05	0.7772	0.001192	0.01335	2	3	AGT,ACE
Pubmed	23592589	A study on the polymorphisms of the renin-angiotensin system pathway genes for their effect on blood pressure levels in males from Algeria.	Pubmed	1.9e-05	0.7772	0.001192	0.01335	2	3	AGT,ACE
Pubmed	17143591	Combinational effect of genes for the renin-angiotensin system in conferring susceptibility to diabetic nephropathy.	Pubmed	1.9e-05	0.7772	0.001192	0.01335	2	3	AGT,ACE
Pubmed	16525944	Effects of genetic polymorphisms of the renin-angiotensin system in children with nephrotic syndrome.	Pubmed	1.9e-05	0.7772	0.001192	0.01335	2	3	AGT,ACE
Pubmed	15332393	Sarcoidosis and granuloma genes: a family-based study in African-Americans.	Pubmed	1.9e-05	0.7772	0.001192	0.01335	2	3	ACE,VDR
Pubmed	12031704	An aldosterone synthase gene variant is associated with improvement in left ventricular ejection fraction in dilated cardiomyopathy.	Pubmed	1.9e-05	0.7772	0.001192	0.01335	2	3	AGT,ACE
Pubmed	11751903	p21(Cip1) Promotes cyclin D1 nuclear accumulation via direct inhibition of nuclear export.	Pubmed	1.9e-05	0.7772	0.001192	0.01335	2	3	CDKN1B,CCND1
Pubmed	30551879	Long noncoding RNA H19 promotes vascular remodeling by sponging let-7a to upregulate the expression of cyclin D1.	Pubmed	1.9e-05	0.7772	0.001192	0.01335	2	3	CCND1,H19
Pubmed	18456656	The molecular mechanism governing the oncogenic potential of SOX2 in breast cancer.	Pubmed	1.9e-05	0.7772	0.001192	0.01335	2	3	CCND1,CTNNB1
Pubmed	25109108	Association of renin-angiotensin system genes polymorphism with progression of diabetic nephropathy in patients with type 1 diabetes mellitus.	Pubmed	1.9e-05	0.7772	0.001192	0.01335	2	3	AGT,ACE
Pubmed	20854100	Evaluation of the contribution of renin angiotensin system polymorphisms to the risk of coronary artery disease among Tunisians.	Pubmed	1.9e-05	0.7772	0.001192	0.01335	2	3	AGT,ACE
Pubmed	15743363	A1166C angiotensin II type 1 receptor gene polymorphism may predict hemodynamic response to losartan in patients with cirrhosis and portal hypertension.	Pubmed	1.9e-05	0.7772	0.001192	0.01335	2	3	AGT,ACE
Pubmed	16885339	Impaired notch signaling promotes de novo squamous cell carcinoma formation.	Pubmed	1.9e-05	0.7772	0.001192	0.01335	2	3	CCND1,CTNNB1
Pubmed	17118372	Renin-angiotensin system gene polymorphisms and coronary artery disease in a large angiographic cohort: detection of high order gene-gene interaction.	Pubmed	1.9e-05	0.7772	0.001192	0.01335	2	3	AGT,ACE
Pubmed	31365169	ARID1A-SIN3A drives retinoic acid-induced neuroblastoma differentiation by transcriptional repression of TERT.	Pubmed	1.9e-05	0.7772	0.001192	0.01335	2	3	ARID1A,TERT
Pubmed	15031629	Influence of genetic polymorphisms of the renin-angiotensin system on IgA nephropathy.	Pubmed	1.9e-05	0.7772	0.001192	0.01335	2	3	AGT,ACE
Pubmed	19108684	ACE variants interact with the RAS pathway to confer risk and protection against type 2 diabetic nephropathy.	Pubmed	1.9e-05	0.7772	0.001192	0.01335	2	3	AGT,ACE
Pubmed	17851801	Alterations in the 'local umbilical cord blood renin-angiotensin system' during pre-eclampsia.	Pubmed	1.9e-05	0.7772	0.001192	0.01335	2	3	AGT,ACE
Pubmed	18985387	Genetic variants in the renin-angiotensin system genes are associated with cardiovascular-renal-related risk factors in Mexican Americans.	Pubmed	1.9e-05	0.7772	0.001192	0.01335	2	3	AGT,ACE
Pubmed	16047641	Association between polymorphisms of the renin-angiotensin system and more severe histological forms of lupus nephritis.	Pubmed	1.9e-05	0.7772	0.001192	0.01335	2	3	AGT,ACE
Pubmed	20950152	Growth inhibition effect of ?-catenin small interfering RNA-mediated gene silencing on human colon carcinoma HT-29 cells.	Pubmed	1.9e-05	0.7772	0.001192	0.01335	2	3	CCND1,CTNNB1
Pubmed	33357202	Investigation of ACE rs4646994, MTHFR rs1801133 and VDR rs2228570 Genotypes in Jordanian Patients with Fibromyalgia Syndrome.	Pubmed	1.9e-05	0.7772	0.001192	0.01335	2	3	ACE,VDR
Pubmed	20580725	Genotypic interactions of renin-angiotensin system genes with diabetes type 2 in a Tunisian population.	Pubmed	1.9e-05	0.7772	0.001192	0.01335	2	3	AGT,ACE
Pubmed	19096232	Immunohistochemical analysis of cell cycle-related molecules in gastric carcinoma: prognostic significance, correlation with clinicopathological parameters, proliferation and apoptosis.	Pubmed	1.9e-05	0.7772	0.001192	0.01335	2	3	CDKN1B,CCND1
Pubmed	12095411	Angiotensinogen M235T gene polymorphism and recurrent restenosis after repeated percutaneous transluminal coronary angiography.	Pubmed	1.9e-05	0.7772	0.001192	0.01335	2	3	AGT,ACE
Pubmed	10913196	Functional collaboration between different cyclin-dependent kinase inhibitors suppresses tumor growth with distinct tissue specificity.	Pubmed	1.9e-05	0.7772	0.001192	0.01335	2	3	CDKN1B,CDKN2C
Pubmed	21350045	Association of sequence variants on chromosomes 20, 11, and 5 (20q13.33, 11q23.3, and 5p15.33) with glioma susceptibility in a Chinese population.	Pubmed	1.9e-05	0.7772	0.001192	0.01335	2	3	RTEL1,TERT
Pubmed	28120210	Renin-angiotensin system gene polymorphisms as potential modifiers of hypertrophic and dilated cardiomyopathy phenotypes.	Pubmed	1.9e-05	0.7772	0.001192	0.01335	2	3	AGT,ACE
Pubmed	17541127	Recurrent in-stent restenosis is not associated with the angiotensin-converting enzyme D/I, angiotensinogen Thr174Met and Met235Thr, and the angiotensin-II receptor 1 A1166C polymorphism.	Pubmed	1.9e-05	0.7772	0.001192	0.01335	2	3	AGT,ACE
Pubmed	21543335	Modulation of the transactivation function and stability of Krüppel-like zinc finger protein Gli-similar 3 (Glis3) by Suppressor of Fused.	Pubmed	1.9e-05	0.7772	0.001192	0.01335	2	3	GLI1,SUFU
Pubmed	17083073	Renal haemodynamics are not related to genotypes in offspring of parents with essential hypertension.	Pubmed	1.9e-05	0.7772	0.001192	0.01335	2	3	AGT,ACE
Pubmed	16681991	Prolylcarboxypeptidase gene, chronic hypertension, and risk of preeclampsia.	Pubmed	1.9e-05	0.7772	0.001192	0.01335	2	3	AGT,ACE
Pubmed	15557280	p27Kip1 and cyclin D1 are necessary for focal adhesion kinase regulation of cell cycle progression in glioblastoma cells propagated in vitro and in vivo in the scid mouse brain.	Pubmed	1.9e-05	0.7772	0.001192	0.01335	2	3	CDKN1B,CCND1
Pubmed	16786128	Enhancement of GLI1-transcriptional activity by beta-catenin in human cancer cells.	Pubmed	1.9e-05	0.7772	0.001192	0.01335	2	3	GLI1,CTNNB1
Pubmed	15905345	Renin-angiotensin system polymorphisms and coronary artery surgery patients.	Pubmed	1.9e-05	0.7772	0.001192	0.01335	2	3	AGT,ACE
Pubmed	23480300	Association between polymorphisms in the renin-angiotensin system genes and prevalence of spontaneously aborted fetuses.	Pubmed	1.9e-05	0.7772	0.001192	0.01335	2	3	AGT,ACE
Pubmed	27693451	Crosstalk between the vitamin D receptor (VDR) and miR-214 in regulating SuFu, a hedgehog pathway inhibitor in breast cancer cells.	Pubmed	1.9e-05	0.7772	0.001192	0.01335	2	3	SUFU,VDR
Pubmed	21056029	NF-?B p65 represses ?-catenin-activated transcription of cyclin D1.	Pubmed	1.9e-05	0.7772	0.001192	0.01335	2	3	CCND1,CTNNB1
Pubmed	21638051	Association between polymorphisms of the renin-angiotensin system genes and breast cancer risk: a meta-analysis.	Pubmed	1.9e-05	0.7772	0.001192	0.01335	2	3	AGT,ACE
Pubmed	8952516	Renin angiotensin system in development of mice and men.	Pubmed	1.9e-05	0.7772	0.001192	0.01335	2	3	AGT,ACE
Pubmed	27715403	Vitamin D decreases STAT phosphorylation and inflammatory cytokine output in T-LGL leukemia.	Pubmed	1.9e-05	0.7772	0.001192	0.01335	2	3	STAT1,VDR
Pubmed	11938025	Relationship between polymorphisms in the renin-angiotensin system and nephropathy in type 2 diabetic patients.	Pubmed	1.9e-05	0.7772	0.001192	0.01335	2	3	AGT,ACE
Pubmed	26305278	Synergistic effects of gene polymorphisms of the renin-angiotensin-aldosterone system on essential hypertension in Kazakhs in Xinjiang.	Pubmed	1.9e-05	0.7772	0.001192	0.01335	2	3	AGT,ACE
Pubmed	11082147	Renin-angiotensin system polymorphisms and coronary events in familial hypercholesterolemia.	Pubmed	1.9e-05	0.7772	0.001192	0.01335	2	3	AGT,ACE
Pubmed	36524356	WNT5A, ??catenin and SUFU expression patterns, and the significance of microRNA deregulation in placentas with intrauterine growth restriction.	Pubmed	1.9e-05	0.7772	0.001192	0.01335	2	3	CTNNB1,SUFU
Pubmed	18637188	RAS gene polymorphisms, classical risk factors and the advent of coronary artery disease in the Portuguese population.	Pubmed	1.9e-05	0.7772	0.001192	0.01335	2	3	AGT,ACE
Pubmed	15498133	[Gene polymorphisms of rennin-angiotensin system and coronary artery thrombosis disease].	Pubmed	1.9e-05	0.7772	0.001192	0.01335	2	3	AGT,ACE
Pubmed	12213576	ErbB-2-induced mammary tumor growth: the role of cyclin D1 and p27Kip1.	Pubmed	1.9e-05	0.7772	0.001192	0.01335	2	3	CDKN1B,CCND1
Pubmed	12068298	Mutations in SUFU predispose to medulloblastoma.	Pubmed	1.9e-05	0.7772	0.001192	0.01335	2	3	GLI1,SUFU
Pubmed	16088850	Renin-angiotensin system gene polymorphisms and premature coronary heart disease.	Pubmed	1.9e-05	0.7772	0.001192	0.01335	2	3	AGT,ACE
Pubmed	20373052	Simultaneous over activation of EGFR, telomerase (h TERT), and cyclin D1 correlates with advanced disease in larynx squamous cell carcinoma: a tissue microarray analysis.	Pubmed	1.9e-05	0.7772	0.001192	0.01335	2	3	CCND1,TERT
Pubmed	14500990	Polymorphism of angiotensin-converting enzyme, angiotensinogen, and apolipoprotein E genes in Korean patients with cerebral infarction.	Pubmed	1.9e-05	0.7772	0.001192	0.01335	2	3	AGT,ACE
Pubmed	15699465	Role of Rho-kinase and p27 in angiotensin II-induced vascular injury.	Pubmed	1.9e-05	0.7772	0.001192	0.01335	2	3	CDKN1B,AGT
Pubmed	11865575	[Renin-angiotensin system genes in chronic glomerulonephritis].	Pubmed	1.9e-05	0.7772	0.001192	0.01335	2	3	AGT,ACE
Pubmed	15504143	Polymorphism of renin-angiotensin system genes in IgA nephropathy.	Pubmed	1.9e-05	0.7772	0.001192	0.01335	2	3	AGT,ACE
Pubmed	20186148	Endothelial nitric oxide synthase, angiotensin-converting enzyme and angiotensinogen gene polymorphisms in hypertensive disorders of pregnancy.	Pubmed	1.9e-05	0.7772	0.001192	0.01335	2	3	AGT,ACE
Pubmed	11300226	The association study of DRD2, ACE and AGT gene polymorphisms and metamphetamine dependence.	Pubmed	1.9e-05	0.7772	0.001192	0.01335	2	3	AGT,ACE
Pubmed	12469628	[Clinico-genetic aspects of the hypotensive response and regression of left ventricular hypertrophy in arterial hypertension patients].	Pubmed	1.9e-05	0.7772	0.001192	0.01335	2	3	AGT,ACE
Pubmed	29505847	Shp2 deletion in hepatocytes suppresses hepatocarcinogenesis driven by oncogenic ?-Catenin, PIK3CA and MET.	Pubmed	1.9e-05	0.7772	0.001192	0.01335	2	3	PTPN11,CTNNB1
Pubmed	11422735	Genetic polymorphisms of the renin-angiotensin-aldosterone system in end-stage renal disease.	Pubmed	1.9e-05	0.7772	0.001192	0.01335	2	3	AGT,ACE
Pubmed	33157202	ALK-1 to ALK-5 ratio dictated by the Akt1-?-catenin pathway regulates TGF?-induced endothelial-to-mesenchymal transition.	Pubmed	1.9e-05	0.7772	0.001192	0.01335	2	3	CTNNB1,ACVRL1
Pubmed	12107263	Aberrant localization of beta-catenin correlates with overexpression of its target gene in human papillary thyroid cancer.	Pubmed	1.9e-05	0.7772	0.001192	0.01335	2	3	HNF1A,CTNNB1
Pubmed	34545858	Reliable Identification of Endometrial Precancers Through Combined Pax2, ?-Catenin, and Pten Immunohistochemistry.	Pubmed	1.9e-05	0.7772	0.001192	0.01335	2	3	PAX2,CTNNB1
Pubmed	16133060	Implication of genetic variations in congenital obstructive nephropathy.	Pubmed	1.9e-05	0.7772	0.001192	0.01335	2	3	AGT,ACE
Pubmed	16231503	[Pharmacogenetics of angiotensin system in non diabetic nephropathy].	Pubmed	1.9e-05	0.7772	0.001192	0.01335	2	3	AGT,ACE
Pubmed	12205735	Renin-angiotensin-aldosterone system (RAAS) gene polymorphism as a risk factor of coronary in-stent restenosis.	Pubmed	1.9e-05	0.7772	0.001192	0.01335	2	3	AGT,ACE
Pubmed	17327458	Polymorphisms of the renin-angiotensin system genes predict progression of subclinical coronary atherosclerosis.	Pubmed	1.9e-05	0.7772	0.001192	0.01335	2	3	AGT,ACE
Pubmed	26332075	Age-Related Changes in FGF-2, Fibroblast Growth Factor Receptors and ?-Catenin Expression in Human Mesenchyme-Derived Progenitor Cells.	Pubmed	1.9e-05	0.7772	0.001192	0.01335	2	3	FGFR1,CTNNB1
Pubmed	18316595	Synergistic effect of oncogenic RET and loss of p18 on medullary thyroid carcinoma development.	Pubmed	1.9e-05	0.7772	0.001192	0.01335	2	3	CDKN1B,CDKN2C
Pubmed	17785413	Distinct pathways of genomic progression to benign and malignant tumors of the liver.	Pubmed	1.9e-05	0.7772	0.001192	0.01335	2	3	HNF1A,CTNNB1
Pubmed	35831023	ERK2 MAP kinase regulates SUFU binding by multisite phosphorylation of GLI1.	Pubmed	1.9e-05	0.7772	0.001192	0.01335	2	3	GLI1,SUFU
Pubmed	11924723	Genotype-specific association between circulating soluble cellular adhesion molecules and carotid intima-media thickness in community residents: J-SHIPP study. Shimanami Health Promoting Program.	Pubmed	1.9e-05	0.7772	0.001192	0.01335	2	3	AGT,ACE
Pubmed	16108768	Polymorphisms of the renin-angiotensin system and the severity of fibrosis in chronic hepatitis C virus infection.	Pubmed	1.9e-05	0.7772	0.001192	0.01335	2	3	AGT,ACE
Pubmed	15364762	Polymorphisms of renin-angiotensin system genes with high-altitude pulmonary edema in Japanese subjects.	Pubmed	1.9e-05	0.7772	0.001192	0.01335	2	3	AGT,ACE
Pubmed	15097234	Hypertension-related gene polymorphisms in pre-eclampsia, eclampsia and gestational hypertension in Black South African women.	Pubmed	1.9e-05	0.7772	0.001192	0.01335	2	3	AGT,ACE
Pubmed	26008979	Vitamin D3-dependent VDR signaling delays ron-mediated breast tumorigenesis through suppression of ?-catenin activity.	Pubmed	1.9e-05	0.7772	0.001192	0.01335	2	3	CTNNB1,VDR
Pubmed	20027122	Common genetic variations of the renin-angiotensin-aldosterone system and response to acute angiotensin I-converting enzyme inhibition in essential hypertension.	Pubmed	1.9e-05	0.7772	0.001192	0.01335	2	3	AGT,ACE
Pubmed	31914402	TRIM32/USP11 Balances ARID1A Stability and the Oncogenic/Tumor-Suppressive Status of Squamous Cell Carcinoma.	Pubmed	1.9e-05	0.7772	0.001192	0.01335	2	3	TRIM32,ARID1A
Pubmed	17378368	Effects of angiotensin II type 1 receptor gene polymorphisms on insulin resistance in a Japanese general population: the Tanno-Sobetsu study.	Pubmed	1.9e-05	0.7772	0.001192	0.01335	2	3	AGT,ACE
Pubmed	11532865	Characterization of a vitamin D receptor knockout mouse as a model of colorectal hyperproliferation and DNA damage.	Pubmed	1.9e-05	0.7772	0.001192	0.01335	2	3	CCND1,VDR
Pubmed	17903694	Renal function dependent association of AGTR1 polymorphism (A1166C) and electrocardiographic left-ventricular hypertrophy.	Pubmed	1.9e-05	0.7772	0.001192	0.01335	2	3	AGT,ACE
Pubmed	21628354	The association of hypertension with renin-angiotensin system gene polymorphisms in the Lebanese population.	Pubmed	1.9e-05	0.7772	0.001192	0.01335	2	3	AGT,ACE
Pubmed	22261253	ErbB3(80 kDa), a nuclear variant of the ErbB3 receptor, binds to the Cyclin D1 promoter to activate cell proliferation but is negatively controlled by p14ARF.	Pubmed	1.9e-05	0.7772	0.001192	0.01335	2	3	ERBB3,CCND1
Pubmed	12579405	Renin-angiotensin gene polymorphism in children with uremia and essential hypertension.	Pubmed	1.9e-05	0.7772	0.001192	0.01335	2	3	AGT,ACE
Pubmed	19761684	Effects of imatinib mesylate on renin-angiotensin system (RAS) activity during the clinical course of chronic myeloid leukaemia.	Pubmed	1.9e-05	0.7772	0.001192	0.01335	2	3	AGT,ACE
Pubmed	31468534	A negative feedback loop of H19/miR-675/VDR mediates therapeutic effect of cucurmin in the treatment of glioma.	Pubmed	1.9e-05	0.7772	0.001192	0.01335	2	3	H19,VDR
Pubmed	22466651	Aberrant nuclear localization of EBP50 promotes colorectal carcinogenesis in xenotransplanted mice by modulating TCF-1 and ?-catenin interactions.	Pubmed	1.9e-05	0.7772	0.001192	0.01335	2	3	HNF1A,CTNNB1
Pubmed	25262176	Gene polymorphisms of adducin GLY460TRP, ACE I/D, AND AGT M235T in pediatric hypertension patients.	Pubmed	1.9e-05	0.7772	0.001192	0.01335	2	3	AGT,ACE
Pubmed	27563828	IPMK and ?-catenin mediate PLC-?1-dependent signaling in myogenic differentiation.	Pubmed	1.9e-05	0.7772	0.001192	0.01335	2	3	PLCB1,CTNNB1
Pubmed	24008375	Metformin suppresses hepatocellular carcinoma cell growth through induction of cell cycle G1/G0 phase arrest and p21CIP and p27KIP expression and downregulation of cyclin D1 in vitro and in vivo.	Pubmed	1.9e-05	0.7772	0.001192	0.01335	2	3	CDKN1B,CCND1
Pubmed	21569306	Lipid phosphate phosphatase-3 regulates tumor growth via ?-catenin and CYCLIN-D1 signaling.	Pubmed	1.9e-05	0.7772	0.001192	0.01335	2	3	CCND1,CTNNB1
Pubmed	19463113	[Structure of risk factors, damages of target organs, and metabolic changes in patients with arterial hypertension of various age groups].	Pubmed	1.9e-05	0.7772	0.001192	0.01335	2	3	AGT,ACE
Pubmed	29860064	Expression analysis of the MCPH1/BRIT1 and BRCA1 tumor suppressor genes and telomerase splice variants in epithelial ovarian cancer.	Pubmed	1.9e-05	0.7772	0.001192	0.01335	2	3	MCPH1,TERT
Pubmed	21816948	Increased hedgehog signaling in postnatal kidney results in aberrant activation of nephron developmental programs.	Pubmed	1.9e-05	0.7772	0.001192	0.01335	2	3	GLI1,SUFU
Pubmed	20236250	Beta-catenin regulates melanocyte dendricity through the modulation of PKCzeta and PKCdelta.	Pubmed	1.9e-05	0.7772	0.001192	0.01335	2	3	PRKCZ,CTNNB1
Pubmed	16105049	Renin-angiotensin polymorphisms and QTc interval prolongation in end-stage renal disease.	Pubmed	1.9e-05	0.7772	0.001192	0.01335	2	3	AGT,ACE
Pubmed	24331926	A mesodermal factor, T, specifies mouse germ cell fate by directly activating germline determinants.	Pubmed	1.9e-05	0.7772	0.001192	0.01335	2	3	WNT3,CTNNB1
Pubmed	14749533	Angiotensin converting enzyme I/D, angiotensinogen T174M-M235T and angiotensin II type 1 receptor A1166C gene polymorphisms in Turkish hypertensive patients.	Pubmed	1.9e-05	0.7772	0.001192	0.01335	2	3	AGT,ACE
Pubmed	11544438	Angiotensin gene polymorphism as a determinant of posttransplantation renal dysfunction and hypertension.	Pubmed	1.9e-05	0.7772	0.001192	0.01335	2	3	AGT,ACE
Pubmed	17524880	Renin-angiotensin system polymorphisms and hemoglobin level in renal allografts: a comparative study between losartan and enalapril.	Pubmed	1.9e-05	0.7772	0.001192	0.01335	2	3	AGT,ACE
Pubmed	24157943	Gene-gene interactions in APOL1-associated nephropathy.	Pubmed	1.9e-05	0.7772	0.001192	0.01335	2	3	NPHS2,SDCCAG8
Pubmed	14502296	Renin-angiotensin system gene polymorphisms: assessment of the risk of coronary heart disease.	Pubmed	1.9e-05	0.7772	0.001192	0.01335	2	3	AGT,ACE
Pubmed	24847765	From inception to output, Tcf1 and Lef1 safeguard development of T cells and innate immune cells.	Pubmed	1.9e-05	0.7772	0.001192	0.01335	2	3	HNF1A,CTNNB1
Pubmed	29984662	Renin-Angiotensin-Aldosterone System Gene Polymorphisms and Type 2 Diabetic Nephropathy in Asian Populations: An Updated Meta-analysis.	Pubmed	1.9e-05	0.7772	0.001192	0.01335	2	3	AGT,ACE
Pubmed	19811349	Genetic variation in the renin-angiotensin system and arterial stiffness. The Rotterdam Study.	Pubmed	1.9e-05	0.7772	0.001192	0.01335	2	3	AGT,ACE
Pubmed	16384824	Genetic polymorphisms of the renin-angiotensin system in end-stage renal disease.	Pubmed	1.9e-05	0.7772	0.001192	0.01335	2	3	AGT,ACE
Pubmed	20525211	Are "functionally related polymorphisms" of renin-angiotensin-aldosterone system gene polymorphisms associated with hypertension?	Pubmed	1.9e-05	0.7772	0.001192	0.01335	2	3	AGT,ACE
Pubmed	7493946	Adapter function of protein-tyrosine phosphatase 1D in insulin receptor/insulin receptor substrate-1 interaction.	Pubmed	1.9e-05	0.7772	0.001192	0.01335	2	3	PTPN11,INSR
Pubmed	16215984	Cellular localization of human Rad51C and regulation of ubiquitin-mediated proteolysis of Rad51.	Pubmed	1.9e-05	0.7772	0.001192	0.01335	2	3	RAD51,RAD51C
Pubmed	16685579	Associations between RAS Gene polymorphisms, environmental factors and hypertension in Mongolian people.	Pubmed	1.9e-05	0.7772	0.001192	0.01335	2	3	AGT,ACE
Pubmed	19379721	Multi-locus interactions of vascular homeostasis genes in essential hypertension: a gender-based study.	Pubmed	1.9e-05	0.7772	0.001192	0.01335	2	3	AGT,ACE
Pubmed	17671674	EGFR, HER2 and HER3 expression in esophageal primary tumours and corresponding metastases.	Pubmed	1.9e-05	0.7772	0.001192	0.01335	2	3	ERBB3,FGFR1
Pubmed	10969042	A novel angiotensin-converting enzyme-related carboxypeptidase (ACE2) converts angiotensin I to angiotensin 1-9.	Pubmed	1.9e-05	0.7772	0.001192	0.01335	2	3	AGT,ACE
Pubmed	21633717	Renin-angiotensin-aldosterone system genes and nonarteritic anterior ischemic optic neuropathy.	Pubmed	1.9e-05	0.7772	0.001192	0.01335	2	3	AGT,ACE
Pubmed	10888877	Gene encoding a new RING-B-box-Coiled-coil protein is mutated in mulibrey nanism.	Pubmed	1.9e-05	0.7772	0.001192	0.01335	2	3	RAD51C,TRIM37
Pubmed	28164117	The lncRNA H19 Promotes Cell Proliferation by Competitively Binding to miR-200a and Derepressing ?-Catenin Expression in Colorectal Cancer.	Pubmed	1.9e-05	0.7772	0.001192	0.01335	2	3	CTNNB1,H19
Pubmed	16019571	Candidate genes of cerebral infarction and traditional classification in Koreans with cerebral infarction.	Pubmed	1.9e-05	0.7772	0.001192	0.01335	2	3	AGT,ACE
Pubmed	11593098	Angiotensin converting enzyme gene polymorphism predicts blood pressure response to angiotensin II receptor type 1 antagonist treatment in hypertensive patients.	Pubmed	1.9e-05	0.7772	0.001192	0.01335	2	3	AGT,ACE
Pubmed	30334169	Hedgehog signaling pathway and vitamin D receptor gene variants as potential risk factors in odontogenic cystic lesions.	Pubmed	1.9e-05	0.7772	0.001192	0.01335	2	3	GLI1,VDR
Pubmed	19162259	Angiotensin-converting enzyme (ACE), angiotensinogen (AGT), and angiotensin II type 1 receptor (AT1R) gene polymorphisms in generalized aggressive periodontitis.	Pubmed	1.9e-05	0.7772	0.001192	0.01335	2	3	AGT,ACE
Pubmed	10681592	SHP2 association with VE-cadherin complexes in human endothelial cells is regulated by thrombin.	Pubmed	1.9e-05	0.7772	0.001192	0.01335	2	3	PTPN11,CTNNB1
Pubmed	16876684	Gene polymorphisms of the renin-angiotensin system and early development of hypertension.	Pubmed	1.9e-05	0.7772	0.001192	0.01335	2	3	AGT,ACE
Pubmed	22387727	Renin-angiotensin system genes polymorphism in Egyptians with premature coronary artery disease.	Pubmed	1.9e-05	0.7772	0.001192	0.01335	2	3	AGT,ACE
Pubmed	24530241	Impact of the renin-angiotensin system and inflammatory gene polymorphisms on diastolic heart failure.	Pubmed	1.9e-05	0.7772	0.001192	0.01335	2	3	AGT,ACE
Pubmed	24241364	The influence of renin-angiotensin system genotypes on the antiproteinuric response to high doses of olmesartan in non-diabetic proteinuric nephropathies.	Pubmed	1.9e-05	0.7772	0.001192	0.01335	2	3	AGT,ACE
Pubmed	12898858	Genetic polymorphisms of renin-angiotensin system and progression of interstitial nephritis.	Pubmed	1.9e-05	0.7772	0.001192	0.01335	2	3	AGT,ACE
Pubmed	11884607	ErbB2/Neu-induced, cyclin D1-dependent transformation is accelerated in p27-haploinsufficient mammary epithelial cells but impaired in p27-null cells.	Pubmed	1.9e-05	0.7772	0.001192	0.01335	2	3	CDKN1B,CCND1
Pubmed	10076178	Tissue-specific changes of type 1 angiotensin II receptor and angiotensin-converting enzyme mRNA in angiotensinogen gene-knockout mice.	Pubmed	1.9e-05	0.7772	0.001192	0.01335	2	3	AGT,ACE
Pubmed	20361261	Angiotensin converting enzyme I/D, angiotensinogen M235T and AT1-R A/C1166 gene polymorphisms in patients with acromegaly.	Pubmed	1.9e-05	0.7772	0.001192	0.01335	2	3	AGT,ACE
Pubmed	20816596	Renin angiotensin system polymorphisms in patients with metabolic syndrome (MetS).	Pubmed	1.9e-05	0.7772	0.001192	0.01335	2	3	AGT,ACE
Pubmed	21145869	The transforming growth factor-? and cyclin D1 genes are direct targets of ?-catenin signaling in hepatocyte proliferation.	Pubmed	1.9e-05	0.7772	0.001192	0.01335	2	3	CCND1,CTNNB1
Pubmed	28255170	Nucleophosmin Interacts with PIN2/TERF1-interacting Telomerase Inhibitor 1 (PinX1) and Attenuates the PinX1 Inhibition on Telomerase Activity.	Pubmed	1.9e-05	0.7772	0.001192	0.01335	2	3	NPM1,TERT
Pubmed	16274774	ACE-DD genotype is associated with the occurrence of acute coronary syndrome in postmenopausal women.	Pubmed	1.9e-05	0.7772	0.001192	0.01335	2	3	AGT,ACE
Pubmed	24806449	The Down syndrome-related protein kinase DYRK1A phosphorylates p27(Kip1) and Cyclin D1 and induces cell cycle exit and neuronal differentiation.	Pubmed	1.9e-05	0.7772	0.001192	0.01335	2	3	CDKN1B,CCND1
Pubmed	17129455	[Expression of Pin1, beta-catenin and cyclin D1 in salivary adenoid cystic carcinoma and its significance].	Pubmed	1.9e-05	0.7772	0.001192	0.01335	2	3	CCND1,CTNNB1
Pubmed	15791567	Abnormal beta-catenin expression in oral cancer with no gene mutation: correlation with expression of cyclin D1 and epidermal growth factor receptor, Ki-67 labeling index, and clinicopathological features.	Pubmed	1.9e-05	0.7772	0.001192	0.01335	2	3	CCND1,CTNNB1
Pubmed	25869879	The high expression of TC1 (C8orf4) was correlated with the expression of ?-catenin and cyclin D1 and the progression of squamous cell carcinomas of the tongue.	Pubmed	1.9e-05	0.7772	0.001192	0.01335	2	3	CCND1,CTNNB1
Pubmed	26556555	Polymorphisms of three genes (ACE, AGT and CYP11B2) in the renin-angiotensin-aldosterone system are not associated with blood pressure salt sensitivity: A systematic meta-analysis.	Pubmed	1.9e-05	0.7772	0.001192	0.01335	2	3	AGT,ACE
Pubmed	17298481	Pharmacogenetic interactions of three candidate gene polymorphisms with ACE-inhibitors or beta-blockers and the risk of atherosclerosis.	Pubmed	1.9e-05	0.7772	0.001192	0.01335	2	3	AGT,ACE
Pubmed	24157068	Correlation analysis of angiotensin-converting enzyme, angiotensinogen, and endothelial nitric oxide synthase gene polymorphisms and the progression of immunoglobulin A nephropathy/membranous nephropathy.	Pubmed	1.9e-05	0.7772	0.001192	0.01335	2	3	AGT,ACE
Pubmed	26831068	G protein-gated IKACh channels as therapeutic targets for treatment of sick sinus syndrome and heart block.	Pubmed	1.9e-05	0.7772	0.001192	0.01335	2	3	CACNA1D,KCNJ5
Pubmed	22365972	Rab23 negatively regulates Gli1 transcriptional factor in a Su(Fu)-dependent manner.	Pubmed	1.9e-05	0.7772	0.001192	0.01335	2	3	GLI1,SUFU
Pubmed	16260600	Convergence of protein kinase C and JAK-STAT signaling on transcription factor GATA-4.	Pubmed	1.9e-05	0.7772	0.001192	0.01335	2	3	AGT,STAT1
Pubmed	23880184	Role of the angiotensin converting enzyme 1/angiotensin II/angiotensin receptor 1 axis in interstitial collagenase expression in human carotid atheroma.	Pubmed	1.9e-05	0.7772	0.001192	0.01335	2	3	AGT,ACE
Pubmed	12597535	Gene polymorphisms of the renin-angiotensin-aldosterone system and essential arterial hypertension in childhood.	Pubmed	1.9e-05	0.7772	0.001192	0.01335	2	3	AGT,ACE
Pubmed	11213892	Renin-angiotensin system gene polymorphisms, blood pressure, dyslipidemia, and diabetes in Hong Kong Chinese: a significant association of tne ACE insertion/deletion polymorphism with type 2 diabetes.	Pubmed	1.9e-05	0.7772	0.001192	0.01335	2	3	AGT,ACE
Pubmed	31909710	Nucleotide inhibition of the pancreatic ATP-sensitive K+ channel explored with patch-clamp fluorometry.	Pubmed	1.9e-05	0.7772	0.001192	0.01335	2	3	ABCC8,KCNJ5
Pubmed	18685787	Simultaneous knockdown of p18INK4C, p27Kip1 and MAD1 via RNA interference results in the expansion of long-term culture-initiating cells of murine bone marrow cells in vitro.	Pubmed	1.9e-05	0.7772	0.001192	0.01335	2	3	CDKN1B,CDKN2C
Pubmed	19286758	Impact of renin-angiotensin system polymorphisms on renal haemodynamic responsiveness to acute angiotensin-converting enzyme inhibition in type 2 diabetes mellitus.	Pubmed	1.9e-05	0.7772	0.001192	0.01335	2	3	AGT,ACE
Pubmed	28965847	Hypomorphic Recessive Variants in SUFU Impair the Sonic Hedgehog Pathway and Cause Joubert Syndrome with Cranio-facial and Skeletal Defects.	Pubmed	1.9e-05	0.7772	0.001192	0.01335	2	3	GLI1,SUFU
Pubmed	19014923	Survival in type 2 diabetic patients in dialysis and the number of risk alleles in polymorphisms of the renin-angiotensin system genes.	Pubmed	1.9e-05	0.7772	0.001192	0.01335	2	3	AGT,ACE
Pubmed	25961019	High order gene-gene interactions in eight single nucleotide polymorphisms of renin-angiotensin system genes for hypertension association study.	Pubmed	1.9e-05	0.7772	0.001192	0.01335	2	3	AGT,ACE
Pubmed	31968250	Vitamin D Receptor Controls Cell Stemness in Acute Myeloid Leukemia and in Normal Bone Marrow.	Pubmed	1.9e-05	0.7772	0.001192	0.01335	2	3	NPM1,VDR
Pubmed	11882570	Renin-angiotensin system genetic polymorphisms and cerebral white matter lesions in essential hypertension.	Pubmed	1.9e-05	0.7772	0.001192	0.01335	2	3	AGT,ACE
Pubmed	23615648	Association between polymorphisms in renin-angiotensin system genes and primary ovarian insufficiency in Korean women.	Pubmed	1.9e-05	0.7772	0.001192	0.01335	2	3	AGT,ACE
Pubmed	18563180	CTLA-4 is a direct target of Wnt/beta-catenin signaling and is expressed in human melanoma tumors.	Pubmed	1.9e-05	0.7772	0.001192	0.01335	2	3	WNT3,CTNNB1
Pubmed	18563171	Genetic variation in the renin-angiotensin system modifies the beneficial effects of ACE inhibitors on the risk of diabetes mellitus among hypertensives.	Pubmed	1.9e-05	0.7772	0.001192	0.01335	2	3	AGT,ACE
Pubmed	19673938	Genetic models provide unique insight into angiotensin and bradykinin peptides in the extravascular compartment of the heart in vivo.	Pubmed	1.9e-05	0.7772	0.001192	0.01335	2	3	AGT,ACE
Pubmed	12490560	Genetic rescue of cell number in a mouse model of microphthalmia: interactions between Chx10 and G1-phase cell cycle regulators.	Pubmed	1.9e-05	0.7772	0.001192	0.01335	2	3	CDKN1B,CCND1
Pubmed	17921431	Association between functional polymorphisms of renin-angiotensin system, left ventricular mass, and geometry over 4 years in a healthy Chinese population aged 60 years and older.	Pubmed	1.9e-05	0.7772	0.001192	0.01335	2	3	AGT,ACE
Pubmed	14610337	Effects of the genetic polymorphisms of the renin-angiotensin system on focal segmental glomerulosclerosis.	Pubmed	1.9e-05	0.7772	0.001192	0.01335	2	3	AGT,ACE
Pubmed	9305920	Identification of serine 643 of protein kinase C-delta as an important autophosphorylation site for its enzymatic activity.	Pubmed	1.9e-05	0.7772	0.001192	0.01335	2	3	AKT3,PRKCZ
Pubmed	27150392	Type 1 Deiodinase Regulates ApoA-I Gene Expression and ApoA-I Synthesis Independent of Thyroid Hormone Signaling.	Pubmed	1.9e-05	0.7772	0.001192	0.01335	2	3	INSR,APOA1
Pubmed	20407011	STAT1 represses Skp2 gene transcription to promote p27Kip1 stabilization in Ras-transformed cells.	Pubmed	1.9e-05	0.7772	0.001192	0.01335	2	3	CDKN1B,STAT1
Pubmed	25076298	Update on the new classification of hepatic adenomas: clinical, molecular, and pathologic characteristics.	Pubmed	1.9e-05	0.7772	0.001192	0.01335	2	3	HNF1A,CTNNB1
Pubmed	17972951	Characterization of acute myeloid leukemia with PTPN11 mutation: the mutation is closely associated with NPM1 mutation but inversely related to FLT3/ITD.	Pubmed	1.9e-05	0.7772	0.001192	0.01335	2	3	NPM1,PTPN11
Pubmed	18710949	Phosphorylation of p27Kip1 regulates assembly and activation of cyclin D1-Cdk4.	Pubmed	1.9e-05	0.7772	0.001192	0.01335	2	3	CDKN1B,CCND1
Pubmed	10049570	WNT signaling in the control of hair growth and structure.	Pubmed	1.9e-05	0.7772	0.001192	0.01335	2	3	WNT3,CTNNB1
Pubmed	19422682	Collagen mRNA levels changes during colorectal cancer carcinogenesis.	Pubmed	1.9e-05	0.7772	0.001192	0.01335	2	3	COL4A1,COL7A1
Pubmed	15017542	Genetic polymorphisms of angiotensin system genes in congenital diaphragmatic hernia associated with persistent pulmonary hypertension.	Pubmed	1.9e-05	0.7772	0.001192	0.01335	2	3	AGT,ACE
Pubmed	28627709	The homologous recombination protein RAD51 is a promising therapeutic target for cervical carcinoma.	Pubmed	1.9e-05	0.7772	0.001192	0.01335	2	3	RAD51,CCND1
Pubmed	14569094	Genetic variation in the Renin-Angiotensin system and progression of diabetic nephropathy.	Pubmed	1.9e-05	0.7772	0.001192	0.01335	2	3	AGT,ACE
Pubmed	17145768	p18Ink4c, but not p27Kip1, collaborates with Men1 to suppress neuroendocrine organ tumors.	Pubmed	1.9e-05	0.7772	0.001192	0.01335	2	3	CDKN1B,CDKN2C
Pubmed	25053516	Cyclin D1, p16(INK) (4A) and p27(Kip1) in pancreatic adenocarcinoma: assessing prognostic implications through quantitative image analysis.	Pubmed	1.9e-05	0.7772	0.001192	0.01335	2	3	CDKN1B,CCND1
Pubmed	24311597	Structural basis of SUFU-GLI interaction in human Hedgehog signalling regulation.	Pubmed	1.9e-05	0.7772	0.001192	0.01335	2	3	GLI1,SUFU
Pubmed	14643573	Impact of renin-angiotensin-aldosterone system gene variants on the severity of hypertension in patients with newly diagnosed hypertension.	Pubmed	1.9e-05	0.7772	0.001192	0.01335	2	3	AGT,ACE
Pubmed	18829525	SCL/TAL1 interrupting locus derepresses GLI1 from the negative control of suppressor-of-fused in pancreatic cancer cell.	Pubmed	1.9e-05	0.7772	0.001192	0.01335	2	3	GLI1,SUFU
Pubmed	19021695	Renin-angiotensin system gene polymorphisms and diastolic heart failure.	Pubmed	1.9e-05	0.7772	0.001192	0.01335	2	3	AGT,ACE
Pubmed	27329205	Association of serum levels of AngII, KLK1, and ACE/KLK1 polymorphisms with acute myocardial infarction induced by coronary artery stenosis.	Pubmed	1.9e-05	0.7772	0.001192	0.01335	2	3	AGT,ACE
Pubmed	18758497	Polymorphisms of EDNRB, ATG, and ACE genes in salt-sensitive hypertension.	Pubmed	1.9e-05	0.7772	0.001192	0.01335	2	3	AGT,ACE
Pubmed	29158291	RAD51C/XRCC3 Facilitates Mitochondrial DNA Replication and Maintains Integrity of the Mitochondrial Genome.	Pubmed	1.9e-05	0.7772	0.001192	0.01335	2	3	RAD51,RAD51C
Pubmed	17517646	Vitamin D receptor is essential for normal keratinocyte stem cell function.	Pubmed	1.9e-05	0.7772	0.001192	0.01335	2	3	CTNNB1,VDR
Pubmed	18830250	Association between renin-angiotensin system gene polymorphism and essential hypertension: a community-based study.	Pubmed	1.9e-05	0.7772	0.001192	0.01335	2	3	AGT,ACE
Pubmed	25667444	GLI1, CTNNB1 and NOTCH1 protein expression in a thymic epithelial malignancy tissue microarray.	Pubmed	1.9e-05	0.7772	0.001192	0.01335	2	3	GLI1,CTNNB1
Pubmed	34601664	Human telomerase reverse transcriptase (hTERT) synergistic with Sp1 upregulate Gli1 expression and increase gastric cancer invasion and metastasis.	Pubmed	1.9e-05	0.7772	0.001192	0.01335	2	3	GLI1,TERT
Pubmed	25356899	De novo mutations in moderate or severe intellectual disability.	Pubmed	1.9e-05	0.7772	0.001192	0.01335	2	3	SETBP1,WAC
Pubmed	27633795	AZT exerts its antitumoral effect by telomeric and non-telomeric effects in a mammary adenocarcinoma model.	Pubmed	1.9e-05	0.7772	0.001192	0.01335	2	3	CCND1,TERT
Pubmed	16738326	The Rho GTPase effector ROCK regulates cyclin A, cyclin D1, and p27Kip1 levels by distinct mechanisms.	Pubmed	1.9e-05	0.7772	0.001192	0.01335	2	3	CDKN1B,CCND1
Pubmed	20722074	Wnt-3a and Wnt-3 differently stimulate proliferation and neurogenesis of spinal neural precursors and promote neurite outgrowth by canonical signaling.	Pubmed	1.9e-05	0.7772	0.001192	0.01335	2	3	WNT3,CTNNB1
Pubmed	16521052	Renin-angiotensin system gene polymorphisms: association with susceptibility to Henoch-Schonlein purpura and renal involvement.	Pubmed	1.9e-05	0.7772	0.001192	0.01335	2	3	AGT,ACE
Pubmed	17921816	The M235T polymorphism in the angiotensinogen gene is associated with the risk of malignant hypertension in white patients.	Pubmed	1.9e-05	0.7772	0.001192	0.01335	2	3	AGT,ACE
Pubmed	18239157	Angiotensin II type 1 receptor 1166C polymorphism is associated with abdominal aortic aneurysm in three independent cohorts.	Pubmed	1.9e-05	0.7772	0.001192	0.01335	2	3	AGT,ACE
Pubmed	12454231	Polymorphism of renin-angiotensin system genes in dialysis patients--association with cerebrovascular disease.	Pubmed	1.9e-05	0.7772	0.001192	0.01335	2	3	AGT,ACE
Pubmed	12513040	Genetic variation in the renin-angiotensin system and abdominal adiposity in men: the Olivetti Prospective Heart Study.	Pubmed	1.9e-05	0.7772	0.001192	0.01335	2	3	AGT,ACE
Pubmed	12611423	Renin-angiotensin-aldosterone system loci and multilocus interactions in young-onset essential hypertension.	Pubmed	1.9e-05	0.7772	0.001192	0.01335	2	3	AGT,ACE
Pubmed	17314399	ERK activity and G1 phase progression: identifying dispensable versus essential activities and primary versus secondary targets.	Pubmed	1.9e-05	0.7772	0.001192	0.01335	2	3	CDKN1B,CCND1
Pubmed	18832710	Inhibition of IFN-gamma-induced STAT1 tyrosine phosphorylation by human CMV is mediated by SHP2.	Pubmed	1.9e-05	0.7772	0.001192	0.01335	2	3	PTPN11,STAT1
Pubmed	32870598	Renal tubular cell binding of ?-catenin to TCF1 versus FoxO1 is associated with chronic interstitial fibrosis in transplanted kidneys.	Pubmed	1.9e-05	0.7772	0.001192	0.01335	2	3	HNF1A,CTNNB1
Pubmed	18239384	Renin-angiotensin system gene polymorphisms and atrial fibrillation: a regression approach for the detection of gene-gene interactions in a large hospitalized population.	Pubmed	1.9e-05	0.7772	0.001192	0.01335	2	3	AGT,ACE
Pubmed	17409423	p18Ink4c collaborates with Men1 to constrain lung stem cell expansion and suppress non-small-cell lung cancers.	Pubmed	1.9e-05	0.7772	0.001192	0.01335	2	3	CDKN1B,CDKN2C
Pubmed	19782519	Multilocus analysis in candidate genes ACE, AGT, and AGTR1 and predisposition to peripheral arterial disease: role of ACE D/-240T haplotype.	Pubmed	1.9e-05	0.7772	0.001192	0.01335	2	3	AGT,ACE
Pubmed	19503013	No evidence for association between the renin-angiotensin-aldosterone system and otosclerosis in a large Belgian-Dutch population.	Pubmed	1.9e-05	0.7772	0.001192	0.01335	2	3	AGT,ACE
Pubmed	15353577	No association between renin-angiotensin system gene polymorphisms and early and long-term allograft dysfunction in kidney transplant recipients.	Pubmed	1.9e-05	0.7772	0.001192	0.01335	2	3	AGT,ACE
Pubmed	16061119	Genotypic interactions of renin-angiotensin system genes in myocardial infarction.	Pubmed	1.9e-05	0.7772	0.001192	0.01335	2	3	AGT,ACE
Pubmed	11577832	Angiotensin-related genes involved in essential hypertension: allelic distribution in an Italian population sample.	Pubmed	1.9e-05	0.7772	0.001192	0.01335	2	3	AGT,ACE
Pubmed	12865608	Middle cerebral artery stenosis in type II diabetic Chinese patients is associated with conventional risk factors but not with polymorphisms of the renin-angiotensin system genes.	Pubmed	1.9e-05	0.7772	0.001192	0.01335	2	3	AGT,ACE
Pubmed	11891212	Pituitary hyperplasia in glycoprotein hormone alpha subunit-, p18(INK4C)-, and p27(kip-1)-null mice: analysis of proteins influencing p27(kip-1) ubiquitin degradation.	Pubmed	1.9e-05	0.7772	0.001192	0.01335	2	3	CDKN1B,CDKN2C
Pubmed	15064717	Vitamin D3 receptor/Sp1 complex is required for the induction of p27Kip1 expression by vitamin D3.	Pubmed	1.9e-05	0.7772	0.001192	0.01335	2	3	CDKN1B,VDR
Pubmed	31048445	Genetic associations between genes in the renin-angiotensin-aldosterone system and renal disease: a systematic review and meta-analysis.	Pubmed	1.9e-05	0.7772	0.001192	0.01335	2	3	AGT,ACE
Pubmed	31543512	SOX17, ?-catenin and CyclinD1 expression in the endometrioid adenocarcinoma and influence of 5-AZA on expression.	Pubmed	1.9e-05	0.7772	0.001192	0.01335	2	3	CCND1,CTNNB1
Pubmed	16690606	Transforming growth factor-beta stimulates cyclin D1 expression through activation of beta-catenin signaling in chondrocytes.	Pubmed	1.9e-05	0.7772	0.001192	0.01335	2	3	CCND1,CTNNB1
Pubmed	20413593	Discovery of a novel function for human Rad51: maintenance of the mitochondrial genome.	Pubmed	1.9e-05	0.7772	0.001192	0.01335	2	3	RAD51,RAD51C
Pubmed	33230614	Three polymorphisms of renin-angiotensin system and preeclampsia risk.	Pubmed	1.9e-05	0.7772	0.001192	0.01335	2	3	AGT,ACE
Pubmed	8912646	SHPTP2 serves adapter protein linking between Janus kinase 2 and insulin receptor substrates.	Pubmed	1.9e-05	0.7772	0.001192	0.01335	2	3	PTPN11,INSR
Pubmed	30458709	Targeted gene panel for genetic testing of south Indian children with steroid resistant nephrotic syndrome.	Pubmed	1.9e-05	0.7772	0.001192	0.01335	2	3	NPHS2,PLCE1
Pubmed	15314168	Cyclin D1 genetic heterozygosity regulates colonic epithelial cell differentiation and tumor number in ApcMin mice.	Pubmed	1.9e-05	0.7772	0.001192	0.01335	2	3	CCND1,CTNNB1
Pubmed	15591344	Homeostatic cell-cycle control by BLyS: Induction of cell-cycle entry but not G1/S transition in opposition to p18INK4c and p27Kip1.	Pubmed	1.9e-05	0.7772	0.001192	0.01335	2	3	CDKN1B,CDKN2C
Pubmed	19681973	Impact of genetic polymorphisms of the renin-angiotensin system and of non-genetic factors on kidney transplant function--a single-center experience.	Pubmed	1.9e-05	0.7772	0.001192	0.01335	2	3	AGT,ACE
Pubmed	19752885	Demonstrating the pharmacogenetic effects of angiotensin-converting enzyme inhibitors on long-term prognosis of diastolic heart failure.	Pubmed	1.9e-05	0.7772	0.001192	0.01335	2	3	AGT,ACE
Pubmed	19448414	Expression and significance of adenomatous polyposis coli, beta-catenin, E-cadherin and cyclin D1 in esophageal squamous cell carcinoma assessed by tissue microarray.	Pubmed	1.9e-05	0.7772	0.001192	0.01335	2	3	CCND1,CTNNB1
Pubmed	9876285	Transgenic animal models for the functional analysis of vasoactive peptides.	Pubmed	1.9e-05	0.7772	0.001192	0.01335	2	3	AGT,ACE
Pubmed	11531970	Both alleles of the M235T polymorphism of the angiotensinogen gene can be a risk factor for myocardial infarction.	Pubmed	1.9e-05	0.7772	0.001192	0.01335	2	3	AGT,ACE
Pubmed	18822693	Significance of p57(Kip2) down-regulation in oncogenesis of bladder carcinoma: an immunohistochemical study.	Pubmed	1.9e-05	0.7772	0.001192	0.01335	2	3	CDKN1B,TERT
Pubmed	16582916	Correction of X-linked chronic granulomatous disease by gene therapy, augmented by insertional activation of MDS1-EVI1, PRDM16 or SETBP1.	Pubmed	1.9e-05	0.7772	0.001192	0.01335	2	3	SETBP1,PRDM16
Pubmed	18496132	Angiotensinogen and ACE gene polymorphisms and risk of atrial fibrillation in the general population.	Pubmed	1.9e-05	0.7772	0.001192	0.01335	2	3	AGT,ACE
Pubmed	11707217	[Renin-angiotensin system genetic polymorphisms and essential hypertension in the Spanish population].	Pubmed	1.9e-05	0.7772	0.001192	0.01335	2	3	AGT,ACE
Pubmed	15867383	Cooperation between Cdk4 and p27kip1 in tumor development: a preclinical model to evaluate cell cycle inhibitors with therapeutic activity.	Pubmed	1.9e-05	0.7772	0.001192	0.01335	2	3	CDKN1B,CDKN2C
Pubmed	15108186	Angiotensin-related genes in patients with panic disorder.	Pubmed	1.9e-05	0.7772	0.001192	0.01335	2	3	AGT,ACE
Pubmed	18364271	Angiotensinogen and angiotensin II type 1 receptor gene polymorphisms and changes in repolarization parameters in elderly Chinese: a 4-year follow-up study.	Pubmed	1.9e-05	0.7772	0.001192	0.01335	2	3	AGT,ACE
Pubmed	17914507	Renin-angiotensin system polymorphisms and renal graft function in renal transplant recipients.	Pubmed	1.9e-05	0.7772	0.001192	0.01335	2	3	AGT,ACE
Pubmed	20824505	Renin-angiotensin system associated with risk of upper GI mucosal injury induced by low dose aspirin: renin angiotensin system genes' polymorphism.	Pubmed	1.9e-05	0.7772	0.001192	0.01335	2	3	AGT,ACE
Pubmed	18327303	Pioglitazone, a PPAR-gamma ligand, exerts cytostatic/cytotoxic effects against cancer cells, that do not result from inhibition of proteasome.	Pubmed	1.9e-05	0.7772	0.001192	0.01335	2	3	CDKN1B,CCND1
Pubmed	15001567	The establishment of telomerase-immortalized Tangier disease cell lines indicates the existence of an apolipoprotein A-I-inducible but ABCA1-independent cholesterol efflux pathway.	Pubmed	1.9e-05	0.7772	0.001192	0.01335	2	3	APOA1,TERT
Pubmed	17475670	HNF-1alpha plays an important role in IL-6-induced expression of the human angiotensinogen gene.	Pubmed	1.9e-05	0.7772	0.001192	0.01335	2	3	HNF1A,AGT
Pubmed	14997233	Renin-angiotensin system and associated gene polymorphisms in myocardial infarction in young South African Indians.	Pubmed	1.9e-05	0.7772	0.001192	0.01335	2	3	AGT,ACE
Pubmed	18205097	Impact of renin-angiotensin-aldosterone system genes on the treatment response of patients with hypertension and metabolic syndrome.	Pubmed	1.9e-05	0.7772	0.001192	0.01335	2	3	AGT,ACE
Pubmed	16712787	STMN2 is a novel target of beta-catenin/TCF-mediated transcription in human hepatoma cells.	Pubmed	1.9e-05	0.7772	0.001192	0.01335	2	3	HNF1A,CTNNB1
Pubmed	28287250	Changes in the expression of cyclin dependent kinase inhibitors during differentiation of immortalized fibroblasts into adipocytes.	Pubmed	1.9e-05	0.7772	0.001192	0.01335	2	3	CDKN1B,CDKN2C
Pubmed	21438754	Gene variation in resistant hypertension: multilocus analysis of the angiotensin 1-converting enzyme, angiotensinogen, and endothelial nitric oxide synthase genes.	Pubmed	1.9e-05	0.7772	0.001192	0.01335	2	3	AGT,ACE
Pubmed	21331989	?-Catenin and its relation to VEGF and cyclin D1 expression in pT3 rectosigmoid cancers.	Pubmed	1.9e-05	0.7772	0.001192	0.01335	2	3	CCND1,CTNNB1
Pubmed	17208333	Modulation of beta-catenin by cyclin-dependent kinase 6 in Wnt-stimulated cells.	Pubmed	1.9e-05	0.7772	0.001192	0.01335	2	3	CCND1,CTNNB1
Pubmed	29950351	Phase II Studies with Refametinib or Refametinib plus Sorafenib in Patients with	Pubmed	1.9e-05	0.7772	0.001192	0.01335	2	3	CTNNB1,TERT
Pubmed	15772089	RPGR ORF15 isoform co-localizes with RPGRIP1 at centrioles and basal bodies and interacts with nucleophosmin.	Pubmed	1.9e-05	0.7772	0.001192	0.01335	2	3	NPM1,RPGRIP1
MicroRNA	mmu-miR-377-3p		MirDB	0.0001084	0.8132	0.001199	0.01139	6	501	CDKN1B,CLPB,SETBP1,PLCB1,PRKCZ,ARID1A
MicroRNA	hsa-miR-122:mirSVR_lowEffct	hsa-miR-122:mirSVR_conserved_lowEffect-0.1-0.5	MicroRNA.org	0.0001084	0.8138	0.001199	0.01139	9	1255	RAD51C,CDKN1B,ERBB3,NPHS2,CLCNKA,KCNJ5,BAZ1B,PRKCZ,SUFU
Mouse Phenotype	MP:0000521	abnormal kidney cortex morphology		2.096e-05	0.06734	0.001203	0.01041	10	314	COL4A1,CDKN2C,NPHS2,SDCCAG8,AGT,PKHD1,PAX2,PBX1,ACE,BICC1
GO: Biological Process	GO:1902570	protein localization to nucleolus		6.898e-05	0.2865	0.001204	0.01072	3	19	NPM1,POLR1A,TERT
GO: Biological Process	GO:0072077	renal vesicle morphogenesis		6.898e-05	0.2865	0.001204	0.01072	3	19	PAX2,CTNNB1,STAT1
GO: Biological Process	GO:0021924	cell proliferation in external granule layer		6.898e-05	0.2865	0.001204	0.01072	3	19	GLI1,ZNF423,RERE
GO: Biological Process	GO:0021930	cerebellar granule cell precursor proliferation		6.898e-05	0.2865	0.001204	0.01072	3	19	GLI1,ZNF423,RERE
MicroRNA	hsa-miR-659:mirSVR_lowEffct	hsa-miR-659:mirSVR_nonconserved_lowEffect-0.1-0.5	MicroRNA.org	0.0001098	0.824	0.001212	0.01151	11	1878	RAD51C,COL4A1,ERBB3,FBN1,SETBP1,CCT2,CTNNB1,PLEC,ARID1A,TCTN1,STAT1
GO: Biological Process	GO:0060419	heart growth		7.008e-05	0.291	0.001218	0.01085	6	163	GLI1,AGT,MYOCD,FGFR1,CTNNB1,PRDM16
Human Phenotype	HP:0032076	Abnormal male urethral meatus morphology		9.105e-05	0.3522	0.001219	0.01077	18	382	RAD51,RAD51C,NPM1,PTPN11,PIEZO2,RTEL1,GLI1,SETBP1,FGFR1,PRKCZ,RPS26,RPS27,RERE,ARID1A,TERT,PRDM16,JMJD1C,CASZ1
Drug	CID000001287	AC1L1B55	Stitch	1.414e-06	0.02446	0.001223	0.01264	11	454	CDKN1B,CDKN2C,COL7A1,ERBB3,SETBP1,CCND1,PRKCZ,CTNNB1,TERT,ZAP70,STAT1
MicroRNA	hsa-miR-939:mirSVR_lowEffct	hsa-miR-939:mirSVR_nonconserved_lowEffect-0.1-0.5	MicroRNA.org	0.0001112	0.8342	0.001225	0.01164	10	1560	CDKN2C,MLXIPL,COL7A1,HNF1A,CLCNKA,BCL7B,MAPKBP1,ACVRL1,SUFU,ZAP70
MicroRNA	AAGCCAT,MIR-135A:MSigDB	AAGCCAT,MIR-135A:MSigDB	MSigDB	0.0001119	0.8397	0.001226	0.01165	5	314	CACNA1D,AKT3,PLCB1,MAPKBP1,WAC
MicroRNA	AAGCCAT,MIR-135B:MSigDB	AAGCCAT,MIR-135B:MSigDB	MSigDB	0.0001119	0.8397	0.001226	0.01165	5	314	CACNA1D,AKT3,PLCB1,MAPKBP1,WAC
MicroRNA	hsa-miR-139-5p:TargetScan	hsa-miR-139-5p	TargetScan	0.0001119	0.8397	0.001226	0.01165	5	314	MYOCD,PAX2,CTNNB1,GNB1,PRDM16
MicroRNA	hsa-miR-639:mirSVR_lowEffct	hsa-miR-639:mirSVR_nonconserved_lowEffect-0.1-0.5	MicroRNA.org	0.0001119	0.84	0.001226	0.01165	6	504	RAD51C,CACNA1D,POLR1A,CCT2,LTBP4,VDR
MicroRNA	hsa-miR-582-3p:mirSVR_highEffct	hsa-miR-582-3p:mirSVR_nonconserved_highEffect-0.5	MicroRNA.org	0.0001123	0.8427	0.001228	0.01167	8	982	CDKN1B,PTPN11,ARHGAP24,CEP120,PKHD1,CCT2,CTNNB1,CCDC141
Human Phenotype	HP:0002586	Peritonitis		9.25e-05	0.3578	0.00123	0.01087	6	43	NPHS2,ARHGAP24,DAAM2,PAX2,NUP93,PLCE1
Human Phenotype	HP:0002855	Abnormality of aldosterone production		9.25e-05	0.3578	0.00123	0.01087	6	43	CACNA1D,CLCNKA,KCNJ5,INSR,CTNNB1,TERT
Human Phenotype	HP:0200007	Abnormal size of the palpebral fissures		9.282e-05	0.359	0.00123	0.01087	15	280	RAD51,RAD51C,MLXIPL,PIGL,PIEZO2,POLR1A,KCNJ5,SETBP1,BCL7B,BAZ1B,RERE,SMOC1,PIGV,TBL2,WAC
GO: Biological Process	GO:1901652	response to peptide		7.122e-05	0.2958	0.001232	0.01098	11	627	CDKN1B,AKT3,PTPN11,FBN1,ABCC8,AGT,INSR,PLCB1,PRKCZ,CTNNB1,STAT1
MicroRNA	hsa-miR-518a-5p:PITA	hsa-miR-518a-5p:PITA_TOP	PITA	0.0001131	0.8491	0.001234	0.01173	6	505	COL4A1,WNT3,PLCB1,PAX2,PLEC,SUFU
MicroRNA	hsa-miR-527:PITA	hsa-miR-527:PITA_TOP	PITA	0.0001131	0.8491	0.001234	0.01173	6	505	COL4A1,WNT3,PLCB1,PAX2,PLEC,SUFU
GO: Biological Process	GO:0061005	cell differentiation involved in kidney development		7.197e-05	0.2989	0.00124	0.01105	5	101	NPHS2,PAX2,PRKCZ,CTNNB1,STAT1
Human Phenotype	HP:0001871	Abnormality of blood and blood-forming tissues		9.416e-05	0.3642	0.00124	0.01096	47	1679	RAD51,RAD51C,COL4A1,CDKN1B,NPM1,CDKN2C,CACNA1D,RPGRIP1,COL7A1,PIGL,HNF1A,ERBB3,PTPN11,FBN1,CLPB,ADAMTS3,VPS33B,RTEL1,GLI1,WNT3,ABCC8,KCNJ5,MPDU1,SETBP1,PKHD1,APOA1,CCND1,PAX2,FGFR1,PRKCZ,RPS26,RPS27,RERE,CTNNB1,PLEC,ACVRL1,GNB1,PBX1,SUFU,TERT,PRDM16,LTBP4,JMJD1C,ZAP70,CASZ1,TCTN1,STAT1
Human Phenotype	HP:0000075	Renal duplication		9.456e-05	0.3657	0.00124	0.01096	7	62	MLXIPL,PIGL,BCL7B,BAZ1B,RPS26,PLEC,TBL2
Human Phenotype	HP:0000307	Pointed chin		9.457e-05	0.3658	0.00124	0.01096	10	132	MLXIPL,SETBP1,INSR,BCL7B,BAZ1B,PRKCZ,RERE,PRDM16,TBL2,CASZ1
MicroRNA	hsa-miR-764:mirSVR_lowEffct	hsa-miR-764:mirSVR_nonconserved_lowEffect-0.1-0.5	MicroRNA.org	0.000114	0.8552	0.001241	0.01179	11	1886	CACNA1D,ARHGAP24,RTEL1,INSR,BCL7B,DAAM2,NUP93,PRKAG2,ARID1A,ACE,TCTN1
MicroRNA	hsa-miR-103a-2-5p		MirDB	0.0001144	0.8583	0.001244	0.01182	6	506	CDKN1B,AKT3,ARHGAP24,TRIM32,PLCB1,MYOCD
Human Phenotype	HP:0000288	Abnormality of the philtrum		9.601e-05	0.3714	0.001248	0.01103	25	652	MLXIPL,PIGL,PIEZO2,FBN1,PPP3CA,ADAMTS3,ABCC8,SETBP1,BCL7B,BAZ1B,FGFR1,PRKCZ,RERE,CTNNB1,SMOC1,GNB1,PBX1,ARID1A,PIGV,SUFU,PRDM16,LTBP4,JMJD1C,TBL2,CASZ1
Human Phenotype	HP:0000539	Abnormality of refraction		9.601e-05	0.3714	0.001248	0.01103	25	652	RAD51,RAD51C,COL4A1,RPGRIP1,MLXIPL,PIGL,ERBB3,PTPN11,PIEZO2,FBN1,SETBP1,BCL7B,BAZ1B,PAX2,PRKCZ,RERE,CTNNB1,PBX1,ARID1A,PIGV,PRDM16,TRIM37,TBL2,CASZ1,WAC
Human Phenotype	HP:0001595	Abnormal hair morphology		9.618e-05	0.372	0.001248	0.01103	41	1376	RAD51,RAD51C,CDKN1B,NPM1,CDKN2C,MLXIPL,COL7A1,PIGL,PTPN11,FBN1,CEP120,ADAMTS3,RTEL1,TRIM32,GLI1,ZNF423,SDCCAG8,SETBP1,INSR,WDR73,FGFR1,PRKCZ,RPS26,RPS27,RERE,CTNNB1,PLEC,SMOC1,ARID1A,PIGV,SUFU,CCDC141,KISS1,TERT,PRDM16,JMJD1C,CASZ1,TCTN1,WAC,KNL1,VDR
MicroRNA	hsa-miR-429:mirSVR_highEffct	hsa-miR-429:mirSVR_conserved_highEffect-0.5	MicroRNA.org	0.000115	0.8632	0.001249	0.01187	11	1888	COL4A1,CDKN1B,NPM1,ARHGAP24,ADAMTS3,ZNF423,CTNNB1,PRKAG2,ARID1A,PRDM16,CASZ1
Human Phenotype	HP:0002863	Myelodysplasia		9.661e-05	0.3737	0.00125	0.01104	9	107	RAD51,RAD51C,ERBB3,PTPN11,CLPB,RPS26,RPS27,GNB1,TERT
Pubmed	20081193	The transcription factor Foxg1 regulates the competence of telencephalic cells to adopt subpallial fates in mice.	Pubmed	2.021e-05	0.8267	0.001251	0.014	3	21	GLI1,CCND1,FGFR1
Pubmed	17065231	BMPs regulate multiple aspects of growth-plate chondrogenesis through opposing actions on FGF pathways.	Pubmed	2.021e-05	0.8267	0.001251	0.014	3	21	CDKN1B,FGFR1,STAT1
Pubmed	26603838	Active IKK? promotes the stability of GLI1 oncogene in diffuse large B-cell lymphoma.	Pubmed	2.021e-05	0.8267	0.001251	0.014	3	21	NPM1,GLI1,GNB1
Pubmed	16054035	Shh controls epithelial proliferation via independent pathways that converge on N-Myc.	Pubmed	2.021e-05	0.8267	0.001251	0.014	3	21	GLI1,CCND1,CTNNB1
Pubmed	23650387	Kif7 is required for the patterning and differentiation of the diaphragm in a model of syndromic congenital diaphragmatic hernia.	Pubmed	2.021e-05	0.8267	0.001251	0.014	3	21	GLI1,CCND1,PBX1
Pubmed	27336129	Nephronophthisis	Pubmed	2.021e-05	0.8267	0.001251	0.014	3	21	ZNF423,SDCCAG8,MAPKBP1
Pubmed	34928956	HES1 is a novel downstream modifier of the SHH-GLI3 Axis in the development of preaxial polydactyly.	Pubmed	2.021e-05	0.8267	0.001251	0.014	3	21	CDKN1B,GLI1,CCND1
Pubmed	28794157	Suppressor of Fused restraint of Hedgehog activity level is critical for osteogenic proliferation and differentiation during calvarial bone development.	Pubmed	2.021e-05	0.8267	0.001251	0.014	3	21	GLI1,CCND1,SUFU
Pubmed	12072567	Mutually regulated expression of Pax6 and Six3 and its implications for the Pax6 haploinsufficient lens phenotype.	Pubmed	2.021e-05	0.8267	0.001251	0.014	3	21	CDKN1B,CCND1,FGFR1
MicroRNA	hsa-miR-505:mirSVR_highEffct	hsa-miR-505:mirSVR_conserved_highEffect-0.5	MicroRNA.org	0.0001155	0.8665	0.001252	0.0119	8	986	CDKN1B,PIEZO2,ADAMTS3,VPS33B,WDR73,CCT2,PRKAG2,TCTN1
GO: Biological Process	GO:0048589	developmental growth		7.328e-05	0.3043	0.001258	0.0112	15	1122	CDKN1B,ERBB3,PTPN11,PPP3CA,GLI1,WNT3,AGT,INSR,PLCB1,MYOCD,FGFR1,PRKCZ,CTNNB1,PLEC,PRDM16
MicroRNA	hsa-miR-4500		MirDB	0.0001171	0.8786	0.001266	0.01203	8	988	COL4A1,AKT3,PPP3CA,CEP120,INSR,CCND1,PBX1,CCDC141
MicroRNA	hsa-miR-302e		MirDB	0.0001171	0.8786	0.001266	0.01203	8	988	ERBB3,ARHGAP24,SETBP1,PKHD1,MYOCD,PRDM16,BICC1,VDR
MicroRNA	hsa-miR-660:mirSVR_lowEffct	hsa-miR-660:mirSVR_nonconserved_lowEffect-0.1-0.5	MicroRNA.org	0.0001179	0.8845	0.001273	0.01209	9	1269	RAD51,CACNA1D,FBN1,MCPH1,BCL7B,PKHD1,MAPKBP1,ACVRL1,TBL2
MicroRNA	hsa-miR-34a-5p:Functional MTI (Weak)	Functional MTI (Weak)	miRTarbase	0.0001186	0.8899	0.001279	0.01215	7	735	RAD51,CDKN1B,CDKN2C,CCND1,CTNNB1,ZAP70,STAT1
GO: Biological Process	GO:0000723	telomere maintenance		7.498e-05	0.3114	0.001281	0.01142	6	165	RAD51,RAD51C,RTEL1,CCT2,CTNNB1,TERT
MicroRNA	mmu-miR-669n		MirDB	0.0001194	0.8958	0.001285	0.01221	6	510	CDKN1B,PPP3CA,INSR,PLCB1,MAPKBP1,STAT1
Transcription Factor Binding Site	M40723	MZF1_TARGET_GENES	MSigDB	1.572e-05	0.01293	0.001293	0.009422	16	1459	ERBB3,ARHGAP24,CEP120,CLPB,KCNJ5,CCT2,RPS26,RERE,PLEC,PRKAG2,PBX1,ARID1A,LTBP4,JMJD1C,TRIM37,COX14
Human Phenotype	HP:0002894	Neoplasm of the pancreas		0.0001005	0.3887	0.001296	0.01145	8	84	RAD51,RAD51C,CDKN1B,NPM1,CDKN2C,RTEL1,CCND1,TERT
Drug	ctd:C072553	benzyloxycarbonylleucyl-leucyl-leucine aldehyde	CTD	1.576e-06	0.02726	0.001298	0.01341	12	558	RAD51,CDKN1B,CDKN2C,ERBB3,AGT,CCND1,PAX2,CTNNB1,ACE,TERT,STAT1,H19
MicroRNA	hsa-miR-6815-3p		MirDB	0.0001219	0.915	0.001311	0.01245	6	512	ERBB3,MYOCD,MAPKBP1,PBX1,SUFU,WAC
MicroRNA	hsa-miR-338-3p:mirSVR_lowEffct	hsa-miR-338-3p:mirSVR_conserved_lowEffect-0.1-0.5	MicroRNA.org	0.0001233	0.925	0.001323	0.01257	11	1903	MLXIPL,PTPN11,CCND1,SMOC1,PRKAG2,PBX1,CCDC141,ZAP70,TBL2,TCTN1,SLC5A1
MicroRNA	hsa-miR-323-3p:mirSVR_highEffct	hsa-miR-323-3p:mirSVR_nonconserved_highEffect-0.5	MicroRNA.org	0.0001243	0.9326	0.00133	0.01263	9	1278	CDKN1B,PTPN11,PIEZO2,ZNF423,MPDU1,CCDC141,JMJD1C,TRIM37,SLC5A1
MicroRNA	GCAAGGA,MIR-502:MSigDB	GCAAGGA,MIR-502:MSigDB	MSigDB	0.0001244	0.9334	0.00133	0.01263	3	64	CDKN1B,AKT3,GNB1
MicroRNA	hsa-miR-26b:mirSVR_lowEffct	hsa-miR-26b:mirSVR_conserved_lowEffect-0.1-0.5	MicroRNA.org	0.0001244	0.9335	0.00133	0.01263	11	1905	COL4A1,ARHGAP24,SETBP1,BCL7B,PKHD1,CCT2,PRKAG2,ARID1A,TRIM37,WAC,KNL1
MicroRNA	hsa-miR-23b-3p:Functional MTI	Functional MTI	miRTarbase	0.0001258	0.9442	0.001339	0.01272	5	322	RAD51,NPM1,BCL7B,JMJD1C,TBL2
MicroRNA	mmu-miR-17-3p		MirDB	0.0001258	0.9442	0.001339	0.01272	5	322	CACNA1D,AKT3,ZNF423,SUFU,STAT1
MicroRNA	hsa-miR-6817-3p:Functional MTI (Weak)	Functional MTI (Weak)	miRTarbase	0.0001258	0.9442	0.001339	0.01272	5	322	SETBP1,PKHD1,ACVRL1,TBL2,BICC1
Pubmed	22261194	Proteomics analysis of cardiac extracellular matrix remodeling in a porcine model of ischemia/reperfusion injury.	Pubmed	2.175e-05	0.8896	0.001344	0.01504	4	64	COL4A1,COL7A1,ADAMTS3,APOA1
MicroRNA	hsa-miR-6867-5p		MirDB	0.0001265	0.9491	0.001344	0.01277	9	1281	AKT3,PLCB1,WDR73,MYOCD,CCND1,PAX2,MAPKBP1,GNB1,CASZ1
Pubmed	33658012	FBW7 suppresses ovarian cancer development by targeting the N	Pubmed	2.221e-05	0.9081	0.00137	0.01534	9	601	NPM1,POLR1A,BAZ1B,CCT2,RPS26,NUP93,RPS27,PLEC,STAT1
MicroRNA	hsa-miR-194:mirSVR_lowEffct	hsa-miR-194:mirSVR_conserved_lowEffect-0.1-0.5	MicroRNA.org	0.000129	0.9683	0.00137	0.01301	11	1913	RAD51C,COL4A1,CDKN1B,ARHGAP24,FBN1,PKHD1,WDR73,FGFR1,GNB1,SUFU,JMJD1C
GO: Biological Process	GO:0072087	renal vesicle development		8.09e-05	0.336	0.001371	0.01222	3	20	PAX2,CTNNB1,STAT1
GO: Biological Process	GO:2000696	regulation of epithelial cell differentiation involved in kidney development		8.09e-05	0.336	0.001371	0.01222	3	20	PAX2,CTNNB1,STAT1
MicroRNA	hsa-miR-206		MirDB	0.0001299	0.9749	0.001377	0.01308	7	746	PIEZO2,SETBP1,MYOCD,CCND1,MAPKBP1,GNB1,PBX1
MicroRNA	ATCTTGC,MIR-31:MSigDB	ATCTTGC,MIR-31:MSigDB	MSigDB	0.0001302	0.9775	0.001379	0.0131	3	65	PLCB1,BAZ1B,WAC
GO: Biological Process	GO:0051247	positive regulation of protein metabolic process		8.225e-05	0.3416	0.001389	0.01237	19	1702	CDKN1B,NPM1,HNF1A,ERBB3,PTPN11,FBN1,TRIM32,AGT,INSR,PLCB1,BAZ1B,CCND1,FGFR1,PRKCZ,CTNNB1,ACVRL1,PRKAG2,ACE,STAT1
GO: Biological Process	GO:0046326	positive regulation of glucose import		8.277e-05	0.3437	0.00139	0.01239	4	54	ERBB3,PTPN11,INSR,TERT
GO: Biological Process	GO:0032870	cellular response to hormone stimulus		8.302e-05	0.3448	0.00139	0.01239	12	754	AKT3,PTPN11,FBN1,AGT,INSR,PLCB1,PRKCZ,CTNNB1,GNB1,ARID1A,ACE,STAT1
MicroRNA	hsa-miR-124-3p.1:TargetScan	hsa-miR-124-3p.1	TargetScan	0.0001325	0.9943	0.0014	0.0133	9	1289	COL4A1,AKT3,PTPN11,PIEZO2,PLCB1,DAAM2,RERE,PLEC,PRKAG2
MicroRNA	mmu-miR-1928		MirDB	0.0001326	0.9952	0.0014	0.0133	6	520	RAD51C,CDKN1B,PIEZO2,ARID1A,CASZ1,STAT1
MicroRNA	hsa-miR-1271:mirSVR_lowEffct	hsa-miR-1271:mirSVR_conserved_lowEffect-0.1-0.5	MicroRNA.org	0.0001331	0.999	0.001403	0.01333	10	1595	RAD51,CDKN1B,NPM1,PTPN11,FBN1,PPP3CA,MYOCD,CCND1,CCDC141,PRDM16
GO: Biological Process	GO:0016570	histone modification		8.426e-05	0.3499	0.001405	0.01252	9	426	RAD51,SETBP1,BAZ1B,MYOCD,RERE,CTNNB1,JMJD1C,TRIM37,WAC
Human Phenotype	HP:0006476	Abnormality of the pancreatic islet cells		0.0001097	0.4241	0.001405	0.01242	5	28	CDKN1B,CDKN2C,ABCC8,INSR,CCND1
Human Phenotype	HP:0000135	Hypogonadism		0.0001104	0.4271	0.001405	0.01242	19	424	RAD51,RAD51C,MLXIPL,PTPN11,TRIM32,SDCCAG8,BCL7B,BAZ1B,FGFR1,PRKCZ,RERE,CTNNB1,SUFU,CCDC141,KISS1,TERT,PRDM16,TBL2,CASZ1
Human Phenotype	HP:0000593	Abnormal anterior chamber morphology		0.0001104	0.4271	0.001405	0.01242	19	424	RAD51,RAD51C,COL4A1,RPGRIP1,MLXIPL,PIGL,PIEZO2,FBN1,BCL7B,BAZ1B,WDR73,FGFR1,RPS26,RPS27,RERE,PIGV,TBL2,TCTN1,H19
Human Phenotype	HP:0011968	Feeding difficulties		0.0001104	0.4272	0.001405	0.01242	35	1096	MLXIPL,COL7A1,PIGL,HNF1A,PTPN11,PIEZO2,FBN1,PPP3CA,CEP120,CLPB,CLCNKA,ADAMTS3,ABCC8,MPDU1,SETBP1,PKHD1,WDR73,PAX2,FGFR1,PRKCZ,RERE,CTNNB1,PRKAG2,GNB1,PBX1,ARID1A,PIGV,SUFU,PRDM16,LTBP4,JMJD1C,CASZ1,TCTN1,H19,WAC
Human Phenotype	HP:0030962	Abnormal morphology of the great vessels		0.0001109	0.4288	0.001406	0.01243	26	699	RAD51,RAD51C,MLXIPL,PIGL,PTPN11,FBN1,CEP120,POLR1A,BCL7B,BAZ1B,MYOCD,FGFR1,PRKCZ,RPS26,RPS27,RERE,SMOC1,ARID1A,SUFU,PRDM16,LTBP4,JMJD1C,TBL2,CASZ1,BICC1,WAC
Interaction	int:HSP90AA1	HSP90AA1 interactions		4.513e-07	0.002813	0.001406	0.0131	19	1144	RAD51,CDKN1B,NPM1,AKT3,ERBB3,TRIM32,GLI1,AGT,APOA1,CCT2,MYOCD,CCND1,FGFR1,PRKCZ,CTNNB1,ACVRL1,TERT,TRIM37,PLCE1
MicroRNA	hsa-miR-2861:mirSVR_lowEffct	hsa-miR-2861:mirSVR_nonconserved_lowEffect-0.1-0.5	MicroRNA.org	0.0001338	1	0.001408	0.01338	10	1596	HNF1A,POLR1A,DAAM2,PBX1,SUFU,CCDC141,TRIM37,TBL2,CASZ1,TCTN1
Human Phenotype	HP:0000123	Nephritis		0.0001116	0.4317	0.001411	0.01247	9	109	COL7A1,NPHS2,ARHGAP24,DAAM2,PAX2,NUP93,ZAP70,BICC1,PLCE1
Drug	CID000011820	1-2q	Stitch	1.796e-06	0.03107	0.001412	0.01459	9	289	HNF1A,PPP3CA,MCPH1,CCND1,FGFR1,RPS26,PLEC,ACVRL1,VDR
MicroRNA	hsa-miR-4255:mirSVR_lowEffct	hsa-miR-4255:mirSVR_nonconserved_lowEffect-0.1-0.5	MicroRNA.org	0.0001352	1	0.001419	0.01348	10	1598	COL4A1,CDKN2C,AKT3,MCPH1,MPDU1,CCND1,PLEC,PRKAG2,PBX1,BICC1
MicroRNA	mmu-miR-7013-3p		MirDB	0.0001352	1	0.001419	0.01348	5	327	FBN1,ZNF423,KCNJ5,SUFU,SLC5A1
MicroRNA	hsa-miR-153:mirSVR_lowEffct	hsa-miR-153:mirSVR_conserved_lowEffect-0.1-0.5	MicroRNA.org	0.0001358	1	0.001424	0.01353	10	1599	RAD51C,CACNA1D,RTEL1,ZNF423,CCT2,CTNNB1,ARID1A,PIGV,CCDC141,SLC5A1
MicroRNA	hsa-miR-5009-3p:Functional MTI (Weak)	Functional MTI (Weak)	miRTarbase	0.0001363	1	0.001427	0.01355	3	66	CLPB,CCND1,STAT1
Pubmed	21502507	Loss of RhoA in neural progenitor cells causes the disruption of adherens junctions and hyperproliferation.	Pubmed	2.336e-05	0.9555	0.001428	0.01599	3	22	GLI1,CCND1,CTNNB1
Pubmed	24000064	Epicardial function of canonical Wnt-, Hedgehog-, Fgfr1/2-, and Pdgfra-signalling.	Pubmed	2.336e-05	0.9555	0.001428	0.01599	3	22	COL4A1,FGFR1,CTNNB1
Pubmed	25587709	Renal developmental defects resulting from in utero hypoxia are associated with suppression of ureteric ?-catenin signaling.	Pubmed	2.336e-05	0.9555	0.001428	0.01599	3	22	CCND1,PAX2,CTNNB1
Pubmed	20399730	The apical complex couples cell fate and cell survival to cerebral cortical development.	Pubmed	2.336e-05	0.9555	0.001428	0.01599	3	22	CDKN1B,PRKCZ,CTNNB1
Pubmed	28027321	Elevated Fibroblast Growth Factor Signaling Is Critical for the Pathogenesis of the Dwarfism in Evc2/Limbin Mutant Mice.	Pubmed	2.336e-05	0.9555	0.001428	0.01599	3	22	GLI1,FGFR1,STAT1
Pubmed	21693512	Sprouty genes prevent excessive FGF signalling in multiple cell types throughout development of the cerebellum.	Pubmed	2.336e-05	0.9555	0.001428	0.01599	3	22	CDKN1B,GLI1,FGFR1
Human Phenotype	HP:0001631	Atrial septal defect		0.0001138	0.4401	0.001429	0.01263	21	500	RAD51,RAD51C,CACNA1D,MLXIPL,PTPN11,VPS33B,GLI1,SETBP1,INSR,BCL7B,BAZ1B,MYOCD,FGFR1,RPS26,RPS27,RERE,ARID1A,LTBP4,JMJD1C,TBL2,STAT1
Human Phenotype	HP:0001630	Abnormality of the atrial septum		0.0001138	0.4401	0.001429	0.01263	21	500	RAD51,RAD51C,CACNA1D,MLXIPL,PTPN11,VPS33B,GLI1,SETBP1,INSR,BCL7B,BAZ1B,MYOCD,FGFR1,RPS26,RPS27,RERE,ARID1A,LTBP4,JMJD1C,TBL2,STAT1
MicroRNA	mmu-miR-7234-5p		MirDB	0.0001372	1	0.001434	0.01362	9	1295	RAD51,RPGRIP1,AKT3,ARHGAP24,PPP3CA,INSR,GNB1,PBX1,CASZ1
GO: Biological Process	GO:0072028	nephron morphogenesis		8.657e-05	0.3595	0.001438	0.01281	5	105	AGT,PAX2,CTNNB1,PBX1,STAT1
MicroRNA	hsa-miR-29a:mirSVR_highEffct	hsa-miR-29a:mirSVR_conserved_highEffect-0.5	MicroRNA.org	0.0001379	1	0.001439	0.01368	8	1012	RAD51,COL4A1,COL7A1,AKT3,FBN1,ADAMTS3,CCT2,TRIM37
Mouse Phenotype	MP:0000284	double outlet right ventricle		2.554e-05	0.08205	0.00144	0.01246	7	142	PTPN11,ADAMTS3,BAZ1B,RERE,PIGV,SUFU,BICC1
MicroRNA	hsa-let-7i:mirSVR_lowEffct	hsa-let-7i:mirSVR_conserved_lowEffect-0.1-0.5	MicroRNA.org	0.0001394	1	0.001449	0.01377	11	1930	COL4A1,CDKN1B,AKT3,MCPH1,INSR,PLCB1,DAAM2,PBX1,ACE,CASZ1,SLC5A1
MicroRNA	hsa-miR-3664-3p:Functional MTI (Weak)	Functional MTI (Weak)	miRTarbase	0.0001394	1	0.001449	0.01377	4	174	CLPB,KCNJ5,PLEC,ARID1A
MicroRNA	hsa-miR-5591-3p		MirDB	0.0001394	1	0.001449	0.01377	4	174	COL4A1,MCPH1,CTNNB1,SMOC1
Human Phenotype	HP:0000921	Missing ribs		0.0001161	0.449	0.001453	0.01284	7	64	PTPN11,FBN1,WNT3,PRKCZ,RERE,PRDM16,CASZ1
MicroRNA	hsa-miR-200c*:mirSVR_lowEffct	hsa-miR-200c*:mirSVR_nonconserved_lowEffect-0.1-0.5	MicroRNA.org	0.0001404	1	0.001457	0.01384	9	1299	COL4A1,AKT3,ERBB3,BCL7B,PRKCZ,RERE,CTNNB1,PRDM16,JMJD1C
MicroRNA	hsa-miR-570:PITA	hsa-miR-570:PITA_TOP	PITA	0.0001407	1	0.001459	0.01386	8	1015	RAD51,CDKN1B,PPP3CA,TRIM32,INSR,PRKAG2,GNB1,ARID1A
GO: Biological Process	GO:0021549	cerebellum development		8.842e-05	0.3672	0.001463	0.01303	6	170	PTPN11,CLPB,GLI1,WDR73,PAX2,RERE
GO: Biological Process	GO:0051046	regulation of secretion		8.913e-05	0.3702	0.001469	0.01309	13	882	CACNA1D,HNF1A,ERBB3,PTPN11,FBN1,PPP3CA,ABCC8,AGT,PLCB1,FGFR1,ACE,KISS1,VDR
MicroRNA	hsa-miR-380:mirSVR_highEffct	hsa-miR-380:mirSVR_nonconserved_highEffect-0.5	MicroRNA.org	0.0001419	1	0.001469	0.01395	11	1934	PIGL,AKT3,FBN1,ADAMTS3,ZNF423,SETBP1,PLCB1,FGFR1,JMJD1C,STAT1,SLC5A1
MicroRNA	mmu-miR-7674-5p		MirDB	0.0001425	1	0.001474	0.014	4	175	AKT3,PPP3CA,ZNF423,DAAM2
MicroRNA	hsa-miR-584-3p		MirDB	0.000143	1	0.001476	0.01403	5	331	HNF1A,AKT3,SETBP1,PIGV,WAC
MicroRNA	hsa-miR-2114*:mirSVR_lowEffct	hsa-miR-2114*:mirSVR_nonconserved_lowEffect-0.1-0.5	MicroRNA.org	0.0001436	1	0.001479	0.01405	9	1303	CLCNKA,WNT3,PLCB1,BAZ1B,PRKCZ,ACVRL1,ZAP70,WAC,SLC5A1
MicroRNA	hsa-miR-3132:mirSVR_lowEffct	hsa-miR-3132:mirSVR_nonconserved_lowEffect-0.1-0.5	MicroRNA.org	0.0001436	1	0.001479	0.01405	9	1303	FBN1,MCPH1,CLPB,DAAM2,CCND1,PLEC,PRKAG2,JMJD1C,BICC1
Mouse Phenotype	MP:0010426	abnormal heart and great artery attachment		2.681e-05	0.08615	0.001485	0.01285	8	197	PTPN11,ADAMTS3,BAZ1B,RERE,PBX1,PIGV,SUFU,BICC1
MicroRNA	hsa-miR-448		MirDB	0.0001444	1	0.001485	0.01411	7	759	RAD51C,PKHD1,PLCB1,ARID1A,PIGV,PRDM16,BICC1
Human Phenotype	HP:0000969	Edema		0.0001196	0.4627	0.001492	0.01319	24	620	MLXIPL,ERBB3,NPHS2,PTPN11,ARHGAP24,PPP3CA,CLCNKA,ADAMTS3,BCL7B,BAZ1B,DAAM2,APOA1,CCND1,PAX2,RPS26,NUP93,RPS27,CTNNB1,PRKAG2,PBX1,LTBP4,TRIM37,TBL2,PLCE1
MicroRNA	hsa-miR-6868-3p		MirDB	0.0001456	1	0.001494	0.01419	7	760	COL4A1,ERBB3,INSR,MYOCD,PAX2,PRDM16,STAT1
MicroRNA	hsa-miR-519e:PITA	hsa-miR-519e:PITA_TOP	PITA	0.0001457	1	0.001494	0.01419	4	176	CDKN1B,CACNA1D,BAZ1B,WAC
Pubmed	20679960	Pharmacogenetic analysis of lipid responses to rosuvastatin in Chinese patients.	Pubmed	2.458e-05	1	0.0015	0.0168	4	66	MLXIPL,HNF1A,ACE,TBL2
Human Phenotype	HP:0004349	Reduced bone mineral density		0.0001214	0.4696	0.001507	0.01332	22	541	RAD51,RAD51C,CDKN1B,NPM1,CDKN2C,MLXIPL,COL7A1,FBN1,CLPB,RTEL1,BCL7B,BAZ1B,CCND1,FGFR1,CTNNB1,CCDC141,KISS1,TERT,LTBP4,TBL2,STAT1,VDR
Human Phenotype	HP:0006712	Aplasia/Hypoplasia of the ribs		0.0001216	0.4703	0.001507	0.01332	10	136	PTPN11,FBN1,CEP120,WNT3,SETBP1,PRKCZ,RERE,SUFU,PRDM16,CASZ1
MicroRNA	hsa-miR-448:mirSVR_highEffct	hsa-miR-448:mirSVR_conserved_highEffect-0.5	MicroRNA.org	0.0001472	1	0.001507	0.01432	10	1615	ARHGAP24,ADAMTS3,PKHD1,PLCB1,PIGV,CCDC141,JMJD1C,TCTN1,STAT1,VDR
Human Phenotype	HP:0002577	Abnormal stomach morphology		0.0001221	0.4723	0.001509	0.01334	26	703	CDKN1B,CDKN2C,MLXIPL,COL7A1,PIEZO2,FBN1,PPP3CA,ADAMTS3,RTEL1,BCL7B,BAZ1B,WDR73,CCND1,FGFR1,PRKCZ,RERE,CTNNB1,PLEC,SUFU,TERT,PRDM16,LTBP4,JMJD1C,TBL2,CASZ1,WAC
Mouse Phenotype	MP:0001756	abnormal urination		2.795e-05	0.0898	0.001518	0.01314	7	144	COL4A1,HNF1A,FBN1,CLCNKA,AGT,ACE,VDR
Mouse Phenotype	MP:0010425	abnormal heart and great vessel attachment		2.883e-05	0.09262	0.001518	0.01314	8	199	PTPN11,ADAMTS3,BAZ1B,RERE,PBX1,PIGV,SUFU,BICC1
Mouse Phenotype	MP:0008772	increased heart ventricle size		2.883e-05	0.09262	0.001518	0.01314	8	199	PTPN11,ARHGAP24,FBN1,BAZ1B,FGFR1,LTBP4,PLCE1,VDR
MicroRNA	hsa-miR-515-3p:PITA	hsa-miR-515-3p:PITA_TOP	PITA	0.0001489	1	0.00152	0.01444	4	177	CDKN1B,CACNA1D,BAZ1B,WAC
MicroRNA	hsa-miR-208a:mirSVR_highEffct	hsa-miR-208a:mirSVR_conserved_highEffect-0.5	MicroRNA.org	0.0001489	1	0.00152	0.01444	4	177	RAD51C,NPM1,RERE,KNL1
MicroRNA	mmu-miR-7087-5p		MirDB	0.0001491	1	0.001521	0.01445	5	334	PIGL,ADAMTS3,PLEC,PBX1,PRDM16
Human Phenotype	HP:0011994	Abnormal atrial septum morphology		0.000124	0.4797	0.001528	0.0135	21	503	RAD51,RAD51C,CACNA1D,MLXIPL,PTPN11,VPS33B,GLI1,SETBP1,INSR,BCL7B,BAZ1B,MYOCD,FGFR1,RPS26,RPS27,RERE,ARID1A,LTBP4,JMJD1C,TBL2,STAT1
MicroRNA	hsa-miR-185-5p		MirDB	0.0001503	1	0.00153	0.01453	7	764	NPHS2,ZNF423,KCNJ5,SETBP1,PAX2,RERE,ARID1A
MicroRNA	hsa-miR-424-5p		MirDB	0.0001504	1	0.00153	0.01453	8	1025	AKT3,ADAMTS3,VPS33B,ZNF423,INSR,CCND1,FGFR1,CASZ1
Human Phenotype	HP:0008388	Abnormal toenail morphology		0.0001254	0.485	0.001536	0.01358	11	164	NPM1,MLXIPL,COL7A1,RTEL1,GLI1,BCL7B,BAZ1B,FGFR1,ARID1A,TERT,TBL2
Human Phenotype	HP:0006711	Aplasia/Hypoplasia involving bones of the thorax		0.0001255	0.4854	0.001536	0.01358	12	193	PIGL,PTPN11,FBN1,CEP120,WNT3,SETBP1,FGFR1,PRKCZ,RERE,SUFU,PRDM16,CASZ1
Human Phenotype	HP:0011025	Abnormal cardiovascular system physiology		0.0001259	0.4871	0.001537	0.01358	42	1441	COL4A1,CDKN1B,NPM1,CDKN2C,CACNA1D,MLXIPL,HNF1A,AKT3,PTPN11,FBN1,CLPB,CLCNKA,RTEL1,TRIM32,ABCC8,KCNJ5,SDCCAG8,AGT,INSR,BCL7B,PKHD1,BAZ1B,APOA1,CCND1,PAX2,FGFR1,CTNNB1,PLEC,ACVRL1,PRKAG2,PBX1,SUFU,ACE,TERT,PRDM16,JMJD1C,TRIM37,TBL2,BICC1,STAT1,H19,WAC
GO: Biological Process	GO:0007178	transmembrane receptor protein serine/threonine kinase signaling pathway		9.391e-05	0.39	0.001542	0.01373	10	536	HNF1A,FBN1,ZNF423,APOA1,MYOCD,NUP93,SMOC1,ACVRL1,PRDM16,LTBP4
GO: Biological Process	GO:0001525	angiogenesis		9.433e-05	0.3918	0.001542	0.01374	13	887	COL4A1,AKT3,ARHGAP24,ABCC8,AGT,FGFR1,PRKCZ,CTNNB1,ACVRL1,ACE,TERT,ZAP70,STAT1
MicroRNA	hsa-miR-548b-3p:mirSVR_lowEffct	hsa-miR-548b-3p:mirSVR_nonconserved_lowEffect-0.1-0.5	MicroRNA.org	0.0001524	1	0.001548	0.0147	11	1950	PIEZO2,ARHGAP24,SETBP1,BCL7B,PKHD1,DAAM2,MYOCD,SMOC1,ACVRL1,TCTN1,BICC1
MicroRNA	hsa-miR-18a:mirSVR_lowEffct	hsa-miR-18a:mirSVR_conserved_lowEffect-0.1-0.5	MicroRNA.org	0.0001532	1	0.001551	0.01473	10	1623	FBN1,INSR,BCL7B,PKHD1,PLCB1,BAZ1B,CCT2,CTNNB1,PBX1,SUFU
MicroRNA	hsa-miR-6751-5p		MirDB	0.0001533	1	0.001551	0.01473	5	336	COL7A1,FBN1,SETBP1,SUFU,CCDC141
MicroRNA	mmu-miR-222-3p		MirDB	0.0001533	1	0.001551	0.01473	5	336	RAD51C,CDKN1B,PIEZO2,CASZ1,STAT1
MicroRNA	hsa-miR-497-5p		MirDB	0.0001544	1	0.00156	0.01482	8	1029	AKT3,ADAMTS3,VPS33B,ZNF423,INSR,CCND1,FGFR1,CASZ1
MicroRNA	mmu-miR-221-3p		MirDB	0.0001555	1	0.001562	0.01484	5	337	RAD51C,CDKN1B,PIEZO2,CASZ1,STAT1
MicroRNA	mmu-let-7c-2-3p		MirDB	0.0001555	1	0.001562	0.01484	8	1030	COL4A1,PPP3CA,BAZ1B,FGFR1,CTNNB1,SMOC1,PRDM16,WAC
MicroRNA	mmu-let-7a-1-3p		MirDB	0.0001555	1	0.001562	0.01484	8	1030	COL4A1,PPP3CA,BAZ1B,FGFR1,CTNNB1,SMOC1,PRDM16,WAC
MicroRNA	hsa-miR-224*:mirSVR_highEffct	hsa-miR-224*:mirSVR_nonconserved_highEffect-0.5	MicroRNA.org	0.0001555	1	0.001562	0.01484	10	1626	CDKN1B,PTPN11,ARHGAP24,BCL7B,CCND1,PRKAG2,CCDC141,JMJD1C,TRIM37,TCTN1
MicroRNA	mmu-miR-98-3p		MirDB	0.0001565	1	0.00157	0.01492	8	1031	COL4A1,PPP3CA,BAZ1B,FGFR1,CTNNB1,SMOC1,PRDM16,WAC
MicroRNA	hsa-miR-520h:mirSVR_highEffct	hsa-miR-520h:mirSVR_nonconserved_highEffect-0.5	MicroRNA.org	0.0001573	1	0.001576	0.01497	9	1319	RAD51C,NPHS2,FBN1,PPP3CA,PKHD1,PLCB1,CCDC141,JMJD1C,WAC
MicroRNA	hsa-miR-3908		MirDB	0.0001576	1	0.001577	0.01498	5	338	RAD51,SETBP1,PRDM16,TRIM37,CASZ1
Human Phenotype	HP:0000925	Abnormality of the vertebral column		0.0001305	0.5047	0.001582	0.01398	44	1544	RAD51,RAD51C,NPM1,RPGRIP1,MLXIPL,PIGL,PTPN11,PIEZO2,FBN1,CEP120,RTEL1,TRIM32,WNT3,ZNF423,KCNJ5,SDCCAG8,SETBP1,BCL7B,BAZ1B,WDR73,CCND1,PAX2,FGFR1,PRKCZ,RPS26,RPS27,RERE,CTNNB1,PLEC,SMOC1,MAPKBP1,ARID1A,PIGV,SUFU,TERT,PRDM16,LTBP4,JMJD1C,TBL2,CASZ1,TCTN1,H19,WAC,VDR
Human Phenotype	HP:0011037	Decreased urine output		0.0001307	0.5054	0.001582	0.01398	5	29	AGT,PKHD1,PAX2,PBX1,ACE
Human Phenotype	HP:0001713	Abnormal cardiac ventricle morphology		0.0001309	0.5062	0.001582	0.01398	27	748	CACNA1D,MLXIPL,PIGL,AKT3,ERBB3,PTPN11,PIEZO2,FBN1,VPS33B,GLI1,KCNJ5,INSR,BCL7B,BAZ1B,MYOCD,CCND1,FGFR1,RPS26,RPS27,RERE,PRKAG2,ARID1A,PRDM16,LTBP4,JMJD1C,TBL2,WAC
MicroRNA	hsa-miR-636:PITA	hsa-miR-636:PITA_TOP	PITA	0.0001588	1	0.001584	0.01505	4	180	BCL7B,PLCB1,CCND1,GNB1
MicroRNA	hsa-miR-4446-5p		MirDB	0.000159	1	0.001584	0.01505	7	771	ERBB3,CEP120,FGFR1,SMOC1,ARID1A,BICC1,STAT1
MicroRNA	hsa-miR-142-3p:mirSVR_highEffct	hsa-miR-142-3p:mirSVR_conserved_highEffect-0.5	MicroRNA.org	0.000159	1	0.001584	0.01505	7	771	CACNA1D,AKT3,FBN1,ADAMTS3,PLCB1,LTBP4,COX14
Human Phenotype	HP:0000104	Renal agenesis		0.0001318	0.51	0.001589	0.01404	12	194	PTPN11,PIEZO2,MCPH1,WNT3,SDCCAG8,FGFR1,RPS26,RPS27,PBX1,SUFU,CCDC141,KNL1
MicroRNA	hsa-miR-126-5p		MirDB	0.0001596	1	0.001589	0.01509	8	1034	PTPN11,WNT3,SETBP1,PKHD1,PLCB1,PAX2,ARID1A,TCTN1
MicroRNA	mmu-let-7f-1-3p		MirDB	0.0001607	1	0.001595	0.01515	8	1035	COL4A1,PPP3CA,BAZ1B,FGFR1,CTNNB1,SMOC1,PRDM16,WAC
MicroRNA	mmu-let-7b-3p		MirDB	0.0001607	1	0.001595	0.01515	8	1035	COL4A1,PPP3CA,BAZ1B,FGFR1,CTNNB1,SMOC1,PRDM16,WAC
MicroRNA	hsa-miR-485-3p:mirSVR_highEffct	hsa-miR-485-3p:mirSVR_nonconserved_highEffect-0.5	MicroRNA.org	0.0001618	1	0.001601	0.01521	9	1324	AKT3,ADAMTS3,AGT,FGFR1,MAPKBP1,GNB1,ARID1A,BICC1,WAC
MicroRNA	hsa-miR-6722-3p:Functional MTI (Weak)	Functional MTI (Weak)	miRTarbase	0.0001622	1	0.001601	0.01521	4	181	RAD51,BCL7B,PLEC,WAC
MicroRNA	hsa-miR-4771		MirDB	0.0001622	1	0.001601	0.01521	4	181	CLPB,SETBP1,INSR,ACVRL1
MicroRNA	hsa-miR-503:PITA	hsa-miR-503:PITA_TOP	PITA	0.0001623	1	0.001601	0.01521	3	70	ZNF423,INSR,CCND1
MicroRNA	hsa-miR-6505-5p		MirDB	0.0001626	1	0.001601	0.01521	6	540	PIEZO2,MCPH1,ZNF423,SMOC1,PBX1,CCDC141
MicroRNA	hsa-miR-411:mirSVR_highEffct	hsa-miR-411:mirSVR_conserved_highEffect-0.5	MicroRNA.org	0.0001626	1	0.001601	0.01521	6	540	COL4A1,AKT3,POLR1A,MAPKBP1,TRIM37,TBL2
MicroRNA	hsa-miR-488*:mirSVR_highEffct	hsa-miR-488*:mirSVR_nonconserved_highEffect-0.5	MicroRNA.org	0.0001628	1	0.001601	0.01521	7	774	NPM1,PIEZO2,SDCCAG8,SETBP1,PKHD1,PBX1,WAC
Human Phenotype	HP:0000164	Abnormality of the dentition		0.0001335	0.5164	0.001604	0.01417	32	968	NPM1,MLXIPL,COL7A1,PIGL,PTPN11,FBN1,PPP3CA,CEP120,CLPB,ADAMTS3,RTEL1,GLI1,KCNJ5,SETBP1,INSR,BCL7B,BAZ1B,WDR73,FGFR1,RERE,PLEC,SMOC1,ARID1A,SUFU,CCDC141,KISS1,TERT,JMJD1C,TRIM37,TBL2,H19,VDR
MicroRNA	mmu-miR-742-3p		MirDB	0.0001642	1	0.001613	0.01533	6	541	PLCB1,PRDM16,CASZ1,TCTN1,WAC,PLCE1
Pubmed	19948975	Integrative predictive model of coronary artery calcification in atherosclerosis.	Pubmed	2.654e-05	1	0.001618	0.01811	6	229	COL4A1,AGT,INSR,APOA1,PRKAG2,ACE
Pubmed	9730685	HIV-1 tat molecular diversity and induction of TNF-alpha: implications for HIV-induced neurological disease.	Pubmed	2.682e-05	1	0.001618	0.01811	3	23	PLCB1,PRKAG2,PLCE1
Pubmed	26856660	Role of ?-catenin in development of bile ducts.	Pubmed	2.682e-05	1	0.001618	0.01811	3	23	CCND1,CTNNB1,BICC1
Pubmed	21600200	The inductive role of Wnt-?-Catenin signaling in the formation of oral apparatus.	Pubmed	2.682e-05	1	0.001618	0.01811	3	23	GLI1,WNT3,CTNNB1
Pubmed	11086988	Defective neurogenesis in citron kinase knockout mice by altered cytokinesis and massive apoptosis.	Pubmed	2.682e-05	1	0.001618	0.01811	3	23	CDKN1B,AKT3,CCND1
Pubmed	16459298	Genetic elimination of Suppressor of fused reveals an essential repressor function in the mammalian Hedgehog signaling pathway.	Pubmed	2.682e-05	1	0.001618	0.01811	3	23	GLI1,CTNNB1,SUFU
Pubmed	19906864	Dosage-dependent hedgehog signals integrated with Wnt/beta-catenin signaling regulate external genitalia formation as an appendicular program.	Pubmed	2.682e-05	1	0.001618	0.01811	3	23	GLI1,WNT3,CTNNB1
Pubmed	9278385	The Tat protein of HIV-1 induces tumor necrosis factor-alpha production. Implications for HIV-1-associated neurological diseases.	Pubmed	2.682e-05	1	0.001618	0.01811	3	23	PLCB1,PRKAG2,PLCE1
MicroRNA	hsa-miR-6811-3p:Functional MTI (Weak)	Functional MTI (Weak)	miRTarbase	0.0001657	1	0.001625	0.01544	4	182	RAD51,KCNJ5,SMOC1,TBL2
Human Phenotype	HP:0200021	Down-sloping shoulders		0.0001362	0.5269	0.001631	0.01442	6	46	MLXIPL,PIEZO2,BCL7B,BAZ1B,SUFU,TBL2
MicroRNA	hsa-miR-493:mirSVR_lowEffct	hsa-miR-493:mirSVR_nonconserved_lowEffect-0.1-0.5	MicroRNA.org	0.0001666	1	0.001633	0.01551	10	1640	RAD51C,AKT3,ERBB3,PIEZO2,CEP120,SDCCAG8,RERE,GNB1,SUFU,JMJD1C
Human Phenotype	HP:0100238	Synostosis involving bones of the upper limbs		0.0001374	0.5314	0.001639	0.01449	10	138	MLXIPL,PTPN11,PIEZO2,GLI1,SETBP1,BCL7B,BAZ1B,FGFR1,SMOC1,TBL2
Human Phenotype	HP:0008066	Abnormal blistering of the skin		0.0001377	0.5328	0.001639	0.01449	9	112	NPM1,COL7A1,RTEL1,PRKCZ,RERE,PLEC,TERT,PRDM16,CASZ1
MicroRNA	hsa-miR-302f		MirDB	0.0001675	1	0.001639	0.01557	6	543	COL4A1,CDKN1B,TRIM32,SETBP1,WDR73,PLEC
Human Phenotype	HP:0001034	Hypermelanotic macule		0.0001385	0.5356	0.001643	0.01452	12	195	RAD51,RAD51C,CDKN1B,NPM1,CDKN2C,PTPN11,RTEL1,SETBP1,INSR,RERE,PLEC,TERT
MicroRNA	hsa-miR-1224-5p:mirSVR_lowEffct	hsa-miR-1224-5p:mirSVR_nonconserved_lowEffect-0.1-0.5	MicroRNA.org	0.0001683	1	0.001644	0.01562	10	1642	ERBB3,NPHS2,MCPH1,RTEL1,PLCB1,CCT2,FGFR1,CTNNB1,ARID1A,CCDC141
MicroRNA	hsa-miR-1909-3p:Functional MTI (Weak)	Functional MTI (Weak)	miRTarbase	0.0001692	1	0.001646	0.01564	4	183	RAD51,BCL7B,PLEC,WAC
MicroRNA	hsa-miR-495-3p:Functional MTI	Functional MTI	miRTarbase	0.0001692	1	0.001646	0.01564	4	183	COL4A1,SMOC1,CCDC141,TRIM37
MicroRNA	hsa-miR-582-5p:PITA	hsa-miR-582-5p:PITA_TOP	PITA	0.0001692	1	0.001646	0.01564	6	544	PTPN11,ABCC8,PRKCZ,GNB1,PRDM16,WAC
MicroRNA	hsa-miR-622:mirSVR_highEffct	hsa-miR-622:mirSVR_nonconserved_highEffect-0.5	MicroRNA.org	0.0001693	1	0.001646	0.01564	7	779	NPM1,PIEZO2,FBN1,PKHD1,PLCB1,CCT2,TCTN1
GO: Biological Process	GO:0006469	negative regulation of protein kinase activity		0.0001016	0.4219	0.001654	0.01474	7	252	CDKN1B,NPM1,CDKN2C,AGT,MYOCD,PLEC,PRKAG2
MicroRNA	hsa-miR-532-3p		MirDB	0.000171	1	0.00166	0.01577	5	344	PBX1,PRDM16,TCTN1,STAT1,VDR
MicroRNA	hsa-miR-6838-5p		MirDB	0.0001726	1	0.001674	0.0159	8	1046	AKT3,ADAMTS3,VPS33B,ZNF423,INSR,CCND1,FGFR1,CASZ1
MicroRNA	hsa-miR-92a:mirSVR_lowEffct	hsa-miR-92a:mirSVR_conserved_lowEffect-0.1-0.5	MicroRNA.org	0.0001741	1	0.001685	0.01601	10	1649	NPM1,ERBB3,ARHGAP24,CEP120,SDCCAG8,PLCB1,PRKAG2,CCDC141,JMJD1C,TRIM37
MicroRNA	hsa-miR-4430		MirDB	0.0001743	1	0.001685	0.01601	6	547	RAD51,AKT3,DAAM2,WDR73,RERE,PLEC
MicroRNA	hsa-miR-144:mirSVR_highEffct	hsa-miR-144:mirSVR_conserved_highEffect-0.5	MicroRNA.org	0.0001747	1	0.001687	0.01602	11	1981	RAD51C,FBN1,ADAMTS3,PLCB1,CCT2,MYOCD,ARID1A,JMJD1C,TRIM37,STAT1,KNL1
MicroRNA	hsa-miR-450b-5p		MirDB	0.0001748	1	0.001687	0.01602	8	1048	FBN1,INSR,PKHD1,PAX2,PBX1,ARID1A,PRDM16,WAC
MicroRNA	mmu-miR-3082-5p		MirDB	0.0001756	1	0.001688	0.01604	5	346	CDKN1B,CACNA1D,ZNF423,FGFR1,GNB1
MicroRNA	hsa-miR-224:PITA	hsa-miR-224:PITA_TOP	PITA	0.0001756	1	0.001688	0.01604	5	346	PIEZO2,ZNF423,RERE,SUFU,CASZ1
MicroRNA	hsa-miR-574-3p:mirSVR_lowEffct	hsa-miR-574-3p:mirSVR_nonconserved_lowEffect-0.1-0.5	MicroRNA.org	0.0001756	1	0.001688	0.01604	5	346	COL4A1,PKHD1,PRKCZ,CCDC141,TCTN1
GO: Biological Process	GO:0061351	neural precursor cell proliferation		0.0001041	0.4324	0.001689	0.01505	7	253	RPGRIP1,CEP120,GLI1,ZNF423,FGFR1,RERE,CTNNB1
Drug	ctd:D019821	Simvastatin	CTD	2.393e-06	0.04139	0.001691	0.01748	12	581	COL4A1,CDKN1B,COL7A1,HNF1A,NPHS2,AGT,APOA1,CCND1,CTNNB1,GNB1,STAT1,VDR
Drug	ctd:D005013	Ethosuximide	CTD	2.477e-06	0.04284	0.001691	0.01748	4	25	WNT3,KCNJ5,CCND1,CTNNB1
Drug	ctd:C093642	SB 203580	CTD	2.548e-06	0.04407	0.001691	0.01748	10	388	RAD51,CDKN1B,AGT,INSR,APOA1,MYOCD,CCND1,CTNNB1,TERT,STAT1
Drug	CID000005691	wartmannin	Stitch	2.64e-06	0.04567	0.001691	0.01748	14	811	RAD51,RAD51C,CDKN1B,NPM1,AKT3,ERBB3,PTPN11,TRIM32,AGT,INSR,CCND1,PRKCZ,CTNNB1,STAT1
Drug	CID000000892	myo-inositol	Stitch	2.64e-06	0.04567	0.001691	0.01748	14	811	CDKN1B,CACNA1D,ERBB3,PTPN11,POLR1A,TRIM32,AGT,INSR,PLCB1,FGFR1,PRKCZ,ZAP70,SLC5A1,PLCE1
MicroRNA	hsa-miR-4644		MirDB	0.0001774	1	0.001702	0.01617	7	785	NPHS2,ZNF423,KCNJ5,SETBP1,PAX2,RERE,ARID1A
MicroRNA	hsa-miR-1224-3p:mirSVR_lowEffct	hsa-miR-1224-3p:mirSVR_nonconserved_lowEffect-0.1-0.5	MicroRNA.org	0.0001776	1	0.001702	0.01617	10	1653	RAD51,RAD51C,MPDU1,WDR73,CTNNB1,SMOC1,GNB1,PBX1,CCDC141,JMJD1C
MicroRNA	hsa-miR-3126-3p:mirSVR_lowEffct	hsa-miR-3126-3p:mirSVR_nonconserved_lowEffect-0.1-0.5	MicroRNA.org	0.0001778	1	0.001702	0.01617	9	1341	RAD51C,PIGL,ERBB3,FBN1,ZNF423,PLCB1,DAAM2,MYOCD,TCTN1
MicroRNA	mmu-miR-337-3p		MirDB	0.000178	1	0.001702	0.01617	5	347	RAD51C,CACNA1D,AKT3,INSR,BAZ1B
GO: Biological Process	GO:0003340	negative regulation of mesenchymal to epithelial transition involved in metanephros morphogenesis		0.0001071	0.445	0.001705	0.01519	2	4	CTNNB1,STAT1
GO: Biological Process	GO:1904954	canonical Wnt signaling pathway involved in midbrain dopaminergic neuron differentiation		0.0001071	0.445	0.001705	0.01519	2	4	WNT3,CTNNB1
GO: Biological Process	GO:0002019	regulation of renal output by angiotensin		0.0001071	0.445	0.001705	0.01519	2	4	AGT,ACE
GO: Biological Process	GO:0035623	renal glucose absorption		0.0001071	0.445	0.001705	0.01519	2	4	HNF1A,SLC5A1
GO: Biological Process	GO:2000830	positive regulation of parathyroid hormone secretion		0.0001071	0.445	0.001705	0.01519	2	4	FGFR1,VDR
MicroRNA	hsa-miR-8056		MirDB	0.00018	1	0.001711	0.01626	4	186	ERBB3,ADAMTS3,PLCB1,DAAM2
MicroRNA	hsa-miR-655:PITA	hsa-miR-655:PITA_TOP	PITA	0.0001802	1	0.001711	0.01626	7	787	COL4A1,FBN1,PPP3CA,ZNF423,CCND1,NUP93,JMJD1C
MicroRNA	hsa-miR-7110-3p:Functional MTI (Weak)	Functional MTI (Weak)	miRTarbase	0.0001804	1	0.001711	0.01626	5	348	SETBP1,PKHD1,ACVRL1,TBL2,BICC1
MicroRNA	mmu-miR-3473b		MirDB	0.0001804	1	0.001711	0.01626	5	348	NPHS2,RERE,PLEC,SUFU,PRDM16
MicroRNA	mmu-miR-3473e		MirDB	0.0001804	1	0.001711	0.01626	5	348	NPHS2,RERE,PLEC,SUFU,PRDM16
MicroRNA	hsa-miR-3128:mirSVR_highEffct	hsa-miR-3128:mirSVR_nonconserved_highEffect-0.5	MicroRNA.org	0.0001806	1	0.001711	0.01626	8	1053	ZNF423,PLCB1,DAAM2,MYOCD,ARID1A,JMJD1C,TCTN1,VDR
MicroRNA	hsa-miR-548t-5p		MirDB	0.0001806	1	0.001711	0.01626	8	1053	HNF1A,AKT3,PPP3CA,MCPH1,INSR,CTNNB1,SMOC1,BICC1
MicroRNA	mmu-miR-7094-1-5p		MirDB	0.0001812	1	0.001715	0.0163	6	551	CACNA1D,AKT3,CEP120,MCPH1,INSR,DAAM2
GO: Molecular Function	GO:0016772	transferase activity, transferring phosphorus-containing groups		1.001e-05	0.005184	0.001728	0.0118	16	1042	CDKN1B,CDKN2C,AKT3,ERBB3,POLR1A,INSR,BAZ1B,CCND1,FGFR1,PRKCZ,MAPKBP1,ACVRL1,PRKAG2,TERT,LTBP4,ZAP70
GO: Biological Process	GO:0007389	pattern specification process		0.0001091	0.4532	0.001728	0.01539	13	900	PTPN11,GLI1,WNT3,DAAM2,PAX2,FGFR1,CTNNB1,ACVRL1,PBX1,SUFU,TCTN1,BICC1,VDR
GO: Biological Process	GO:0010824	regulation of centrosome duplication		0.0001096	0.4552	0.001728	0.01539	4	58	NPM1,CEP120,PKHD1,TRIM37
GO: Biological Process	GO:0010562	positive regulation of phosphorus metabolic process		0.0001103	0.4579	0.001728	0.01539	14	1030	CDKN1B,NPM1,HNF1A,ERBB3,PTPN11,FBN1,AGT,INSR,CCND1,FGFR1,PRKCZ,ACVRL1,PRKAG2,ACE
GO: Biological Process	GO:0045937	positive regulation of phosphate metabolic process		0.0001103	0.4579	0.001728	0.01539	14	1030	CDKN1B,NPM1,HNF1A,ERBB3,PTPN11,FBN1,AGT,INSR,CCND1,FGFR1,PRKCZ,ACVRL1,PRKAG2,ACE
Human Phenotype	HP:0002620	Systemic artery abnormality		0.0001462	0.5655	0.001729	0.01528	19	433	RAD51,RAD51C,COL4A1,CACNA1D,MLXIPL,PTPN11,FBN1,BCL7B,BAZ1B,APOA1,CCND1,FGFR1,CTNNB1,ACVRL1,TERT,JMJD1C,TBL2,BICC1,STAT1
MicroRNA	hsa-miR-1208:mirSVR_highEffct	hsa-miR-1208:mirSVR_nonconserved_highEffect-0.5	MicroRNA.org	0.0001829	1	0.001729	0.01642	8	1055	PIEZO2,MCPH1,BCL7B,PLCB1,FGFR1,LTBP4,TCTN1,KNL1
MicroRNA	mmu-miR-5626-5p		MirDB	0.0001838	1	0.00173	0.01644	4	187	NPM1,CCND1,PRKCZ,PRDM16
MicroRNA	hsa-miR-606:mirSVR_lowEffct	hsa-miR-606:mirSVR_nonconserved_lowEffect-0.1-0.5	MicroRNA.org	0.0001838	1	0.00173	0.01644	9	1347	RAD51C,AKT3,PPP3CA,SDCCAG8,PKHD1,CCND1,RERE,PBX1,TRIM37
MicroRNA	hsa-miR-372:mirSVR_highEffct	hsa-miR-372:mirSVR_conserved_highEffect-0.5	MicroRNA.org	0.0001838	1	0.00173	0.01644	9	1347	NPM1,ERBB3,SDCCAG8,SETBP1,PKHD1,PLCB1,CCND1,CCDC141,VDR
MicroRNA	mmu-miR-5624-3p		MirDB	0.0001844	1	0.00173	0.01644	7	790	COL4A1,MLXIPL,PIEZO2,ADAMTS3,KCNJ5,RERE,PRKAG2
MicroRNA	hsa-miR-512-3p		MirDB	0.0001852	1	0.00173	0.01644	5	350	ERBB3,FBN1,PPP3CA,JMJD1C,BICC1
MicroRNA	hsa-miR-22-3p		MirDB	0.0001852	1	0.00173	0.01644	5	350	CDKN2C,AKT3,ERBB3,CLPB,PRDM16
MicroRNA	hsa-miR-18a-3p:Functional MTI	Functional MTI	miRTarbase	0.0001852	1	0.00173	0.01644	5	350	COL4A1,MLXIPL,MAPKBP1,ARID1A,PLCE1
MicroRNA	hsa-miR-1270:mirSVR_highEffct	hsa-miR-1270:mirSVR_nonconserved_highEffect-0.5	MicroRNA.org	0.0001853	1	0.00173	0.01644	8	1057	KCNJ5,PLCB1,FGFR1,RERE,CTNNB1,PRKAG2,SUFU,PRDM16
MicroRNA	hsa-miR-548az-5p		MirDB	0.0001853	1	0.00173	0.01644	8	1057	HNF1A,AKT3,PPP3CA,MCPH1,INSR,CTNNB1,SMOC1,BICC1
MicroRNA	hsa-miR-199a-3p:mirSVR_lowEffct	hsa-miR-199a-3p:mirSVR_nonconserved_lowEffect-0.1-0.5	MicroRNA.org	0.0001858	1	0.00173	0.01644	9	1349	RAD51,PIEZO2,PPP3CA,VPS33B,CCDC141,JMJD1C,TCTN1,STAT1,WAC
MicroRNA	hsa-miR-135b:mirSVR_highEffct	hsa-miR-135b:mirSVR_conserved_highEffect-0.5	MicroRNA.org	0.0001858	1	0.00173	0.01644	9	1349	CACNA1D,AKT3,ERBB3,MCPH1,MYOCD,FGFR1,PBX1,CASZ1,STAT1
MicroRNA	hsa-miR-199b-3p:mirSVR_lowEffct	hsa-miR-199b-3p:mirSVR_nonconserved_lowEffect-0.1-0.5	MicroRNA.org	0.0001858	1	0.00173	0.01644	9	1349	RAD51,PIEZO2,PPP3CA,VPS33B,CCDC141,JMJD1C,TCTN1,STAT1,WAC
MicroRNA	hsa-miR-486-5p:mirSVR_lowEffct	hsa-miR-486-5p:mirSVR_conserved_lowEffect-0.1-0.5	MicroRNA.org	0.0001869	1	0.001733	0.01646	9	1350	FBN1,PPP3CA,ZNF423,CTNNB1,ARID1A,JMJD1C,TRIM37,CASZ1,WAC
MicroRNA	hsa-miR-208b:mirSVR_highEffct	hsa-miR-208b:mirSVR_conserved_highEffect-0.5	MicroRNA.org	0.0001875	1	0.001733	0.01646	4	188	RAD51C,NPM1,RERE,KNL1
MicroRNA	hsa-miR-1197:PITA	hsa-miR-1197:PITA_TOP	PITA	0.0001875	1	0.001733	0.01646	4	188	PLCB1,DAAM2,RERE,PRKAG2
MicroRNA	mmu-miR-6954-3p		MirDB	0.0001877	1	0.001733	0.01646	5	351	TRIM32,SETBP1,PLCB1,PRKAG2,TCTN1
MicroRNA	GCACTTT,MIR-519D:MSigDB	GCACTTT,MIR-519D:MSigDB	MSigDB	0.0001884	1	0.001733	0.01646	6	555	AKT3,PPP3CA,PLCB1,CCND1,SMOC1,WAC
MicroRNA	GCACTTT,MIR-106B:MSigDB	GCACTTT,MIR-106B:MSigDB	MSigDB	0.0001884	1	0.001733	0.01646	6	555	AKT3,PPP3CA,PLCB1,CCND1,SMOC1,WAC
MicroRNA	GCACTTT,MIR-20A:MSigDB	GCACTTT,MIR-20A:MSigDB	MSigDB	0.0001884	1	0.001733	0.01646	6	555	AKT3,PPP3CA,PLCB1,CCND1,SMOC1,WAC
MicroRNA	GCACTTT,MIR-106A:MSigDB	GCACTTT,MIR-106A:MSigDB	MSigDB	0.0001884	1	0.001733	0.01646	6	555	AKT3,PPP3CA,PLCB1,CCND1,SMOC1,WAC
MicroRNA	GCACTTT,MIR-20B:MSigDB	GCACTTT,MIR-20B:MSigDB	MSigDB	0.0001884	1	0.001733	0.01646	6	555	AKT3,PPP3CA,PLCB1,CCND1,SMOC1,WAC
MicroRNA	GCACTTT,MIR-17-5P:MSigDB	GCACTTT,MIR-17-5P:MSigDB	MSigDB	0.0001884	1	0.001733	0.01646	6	555	AKT3,PPP3CA,PLCB1,CCND1,SMOC1,WAC
MicroRNA	hsa-miR-526b-3p		MirDB	0.0001888	1	0.001735	0.01648	8	1060	COL4A1,AKT3,CEP120,PLCB1,CCND1,SMOC1,TRIM37,BICC1
GO: Biological Process	GO:0060041	retina development in camera-type eye		0.0001115	0.4629	0.00174	0.0155	9	442	COL4A1,RPGRIP1,CCND1,PAX2,PRKCZ,ACVRL1,GNB1,CCDC141,CASZ1
Human Phenotype	HP:0000717	Autism		0.000148	0.5725	0.001746	0.01543	13	227	MLXIPL,PIGL,PPP3CA,BCL7B,BAZ1B,FGFR1,PRKCZ,RERE,GNB1,PRDM16,JMJD1C,TBL2,CASZ1
MicroRNA	hsa-miR-4274:mirSVR_highEffct	hsa-miR-4274:mirSVR_nonconserved_highEffect-0.5	MicroRNA.org	0.0001903	1	0.001746	0.01658	6	556	NPM1,PIGL,CEP120,PRKAG2,ARID1A,WAC
MicroRNA	hsa-miR-198:Functional MTI	Functional MTI	miRTarbase	0.0001914	1	0.00175	0.01663	3	74	FGFR1,PBX1,LTBP4
MicroRNA	hsa-miR-4763-5p:Functional MTI (Weak)	Functional MTI (Weak)	miRTarbase	0.0001914	1	0.00175	0.01663	3	74	MLXIPL,NUP93,RERE
MicroRNA	hsa-miR-92b*:mirSVR_highEffct	hsa-miR-92b*:mirSVR_nonconserved_highEffect-0.5	MicroRNA.org	0.0001914	1	0.00175	0.01663	3	74	ERBB3,CLPB,H19
MicroRNA	hsa-miR-4296:mirSVR_lowEffct	hsa-miR-4296:mirSVR_nonconserved_lowEffect-0.1-0.5	MicroRNA.org	0.000192	1	0.001752	0.01664	9	1355	AKT3,PIEZO2,CLPB,WDR73,RERE,SMOC1,CCDC141,TERT,ZAP70
MicroRNA	hsa-miR-185-3p		MirDB	0.0001921	1	0.001752	0.01664	6	557	POLR1A,CLPB,PAX2,MAPKBP1,ACE,CASZ1
Pubmed	32290105	Mouse Models of Inherited Retinal Degeneration with Photoreceptor Cell Loss.	Pubmed	2.924e-05	1	0.001761	0.01972	6	233	COL4A1,CDKN1B,RPGRIP1,PTPN11,SDCCAG8,CCND1
Human Phenotype	HP:0025142	Constitutional symptom		0.0001501	0.5808	0.001765	0.0156	36	1159	RAD51,CDKN1B,NPM1,CDKN2C,MLXIPL,COL7A1,ERBB3,NPHS2,PTPN11,PIEZO2,ARHGAP24,FBN1,CLPB,TRIM32,KCNJ5,INSR,BCL7B,PKHD1,BAZ1B,DAAM2,CCND1,PAX2,FGFR1,NUP93,CTNNB1,PLEC,PRKAG2,SUFU,TERT,JMJD1C,TBL2,BICC1,STAT1,H19,PLCE1,VDR
Mouse Phenotype	MP:0031230	abnormal circulating angiotensin II level		3.532e-05	0.1135	0.001773	0.01534	3	11	ACVRL1,ACE,VDR
Mouse Phenotype	MP:0031227	abnormal angiotensin II level		3.532e-05	0.1135	0.001773	0.01534	3	11	ACVRL1,ACE,VDR
Mouse Phenotype	MP:0011334	abnormal nephrogenic zone morphology		3.532e-05	0.1135	0.001773	0.01534	3	11	PAX2,PBX1,BICC1
MicroRNA	mmu-miR-181b-1-3p		MirDB	0.0001952	1	0.001774	0.01686	5	354	COL7A1,TRIM32,MYOCD,PBX1,ARID1A
MicroRNA	mmu-miR-181b-2-3p		MirDB	0.0001952	1	0.001774	0.01686	5	354	COL7A1,TRIM32,MYOCD,PBX1,ARID1A
MicroRNA	mmu-miR-6989-3p		MirDB	0.0001953	1	0.001774	0.01686	4	190	PRKCZ,GNB1,ACE,BICC1
MicroRNA	hsa-miR-497:mirSVR_highEffct	hsa-miR-497:mirSVR_conserved_highEffect-0.5	MicroRNA.org	0.0001963	1	0.001781	0.01692	9	1359	RAD51,RAD51C,AKT3,ADAMTS3,VPS33B,CCND1,FGFR1,TCTN1,BICC1
Pubmed	26930384	Transcriptome of the inner circular smooth muscle of the developing mouse intestine: Evidence for regulation of visceral smooth muscle genes by the hedgehog target gene, cJun.	Pubmed	2.964e-05	1	0.001783	0.01996	5	140	AKT3,GLI1,ZNF423,MYOCD,PBX1
MicroRNA	hsa-miR-101-3p.2:TargetScan	hsa-miR-101-3p.2	TargetScan	0.0001975	1	0.00179	0.01701	7	799	FBN1,PPP3CA,ADAMTS3,PLCB1,ARID1A,PRDM16,BICC1
MicroRNA	mmu-miR-182-5p		MirDB	0.000199	1	0.001802	0.01712	7	800	PPP3CA,MYOCD,PRKCZ,RERE,PRDM16,JMJD1C,TRIM37
Human Phenotype	HP:0100817	Renovascular hypertension		0.0001546	0.5981	0.001807	0.01597	5	30	MLXIPL,BCL7B,BAZ1B,TBL2,STAT1
Human Phenotype	HP:0007730	Iris hypopigmentation		0.0001549	0.599	0.001807	0.01597	15	293	RAD51,RAD51C,CDKN1B,NPM1,CDKN2C,MLXIPL,RTEL1,INSR,WDR73,PRKCZ,RERE,TERT,PRDM16,JMJD1C,CASZ1
Human Phenotype	HP:0100820	Glomerulopathy		0.0001556	0.6017	0.001807	0.01597	11	168	NPHS2,TRIM32,SDCCAG8,DAAM2,WDR73,APOA1,CCND1,PAX2,NUP93,ZAP70,PLCE1
Human Phenotype	HP:0007495	Prematurely aged appearance		0.0001556	0.6017	0.001807	0.01597	11	168	NPM1,MLXIPL,PTPN11,FBN1,RTEL1,INSR,BCL7B,BAZ1B,TERT,LTBP4,TBL2
MicroRNA	hsa-miR-624*:mirSVR_highEffct	hsa-miR-624*:mirSVR_nonconserved_highEffect-0.5	MicroRNA.org	0.0002005	1	0.001813	0.01723	7	801	CDKN1B,AKT3,WDR73,RERE,CTNNB1,CCDC141,WAC
MicroRNA	hsa-miR-20a-5p:Functional MTI	Functional MTI	miRTarbase	0.0002012	1	0.001817	0.01726	8	1070	CEP120,TRIM32,WDR73,CCND1,RPS27,SMOC1,TRIM37,WAC
MicroRNA	hsa-miR-320d:mirSVR_highEffct	hsa-miR-320d:mirSVR_conserved_highEffect-0.5	MicroRNA.org	0.0002017	1	0.001819	0.01728	9	1364	RAD51,RAD51C,COL4A1,NPHS2,CEP120,CTNNB1,PRKAG2,PBX1,WAC
Human Phenotype	HP:0002488	Acute leukemia		0.0001579	0.6107	0.001824	0.01612	9	114	NPM1,PIGL,ERBB3,CLPB,GLI1,RPS26,RPS27,GNB1,TERT
Human Phenotype	HP:0000534	Abnormal eyebrow morphology		0.000158	0.6111	0.001824	0.01612	24	631	NPM1,MLXIPL,PIGL,FBN1,CEP120,ADAMTS3,RTEL1,TRIM32,ZNF423,SDCCAG8,SETBP1,FGFR1,PRKCZ,RERE,SMOC1,ARID1A,PIGV,SUFU,TERT,PRDM16,CASZ1,TCTN1,WAC,KNL1
MicroRNA	hsa-miR-34b*:mirSVR_highEffct	hsa-miR-34b*:mirSVR_nonconserved_highEffect-0.5	MicroRNA.org	0.0002025	1	0.001824	0.01733	8	1071	RAD51C,PIEZO2,MCPH1,SETBP1,PIGV,CCDC141,JMJD1C,STAT1
Mouse Phenotype	MP:0000111	cleft palate		3.696e-05	0.1187	0.001827	0.01581	9	268	ADAMTS3,SDCCAG8,FGFR1,RERE,SMOC1,PBX1,PIGV,SUFU,PRDM16
MicroRNA	hsa-miR-567		MirDB	0.000203	1	0.001827	0.01735	5	357	AKT3,ARHGAP24,INSR,MYOCD,ARID1A
GO: Biological Process	GO:0001657	ureteric bud development		0.0001175	0.488	0.001828	0.01628	5	112	AGT,PAX2,FGFR1,CTNNB1,PBX1
Pubmed	21803035	Kruppel-like factor 5 is required for formation and differentiation of the bladder urothelium.	Pubmed	3.059e-05	1	0.001828	0.02047	3	24	GLI1,CCND1,PAX2
Pubmed	26141512	Fgfr2 is required for the expansion of the early adrenocortical primordium.	Pubmed	3.059e-05	1	0.001828	0.02047	3	24	INSR,FGFR1,PBX1
Pubmed	30814219	Par3 is essential for the establishment of planar cell polarity of inner ear hair cells.	Pubmed	3.059e-05	1	0.001828	0.02047	3	24	CDKN1B,PRKCZ,CTNNB1
Pubmed	10843712	Release of calcium from inositol 1,4,5-trisphosphate receptor-regulated stores by HIV-1 Tat regulates TNF-alpha production in human macrophages.	Pubmed	3.059e-05	1	0.001828	0.02047	3	24	PLCB1,PRKCZ,PLCE1
Pubmed	35439318	A Whole-Genome CRISPR Screen Identifies AHR Loss as a Mechanism of Resistance to a PARP7 Inhibitor.	Pubmed	3.062e-05	1	0.001828	0.02047	14	1535	RAD51,NPM1,CLPB,VPS33B,BAZ1B,RPS26,NUP93,RPS27,GNB1,ARID1A,JMJD1C,TBL2,STAT1,KNL1
Pubmed	20056178	Polymorphisms in innate immunity genes and patients response to dendritic cell-based HIV immuno-treatment.	Pubmed	3.067e-05	1	0.001828	0.02047	5	141	AKT3,SDCCAG8,PLCB1,ZAP70,PLCE1
MicroRNA	hsa-miR-3140:mirSVR_highEffct	hsa-miR-3140:mirSVR_nonconserved_highEffect-0.5	MicroRNA.org	0.0002039	1	0.001832	0.01741	9	1366	COL4A1,AKT3,ARHGAP24,ADAMTS3,TRIM32,PLCB1,RERE,CCDC141,TCTN1
MicroRNA	hsa-miR-4495		MirDB	0.000205	1	0.001839	0.01748	8	1073	CACNA1D,PIGL,PIEZO2,MYOCD,RERE,JMJD1C,STAT1,WAC
MicroRNA	hsa-miR-454*:mirSVR_lowEffct	hsa-miR-454*:mirSVR_nonconserved_lowEffect-0.1-0.5	MicroRNA.org	0.0002051	1	0.001839	0.01748	7	804	NPM1,PKHD1,PLCB1,WDR73,MAPKBP1,PBX1,JMJD1C
Pubmed	20453000	A Large-scale genetic association study of esophageal adenocarcinoma risk.	Pubmed	3.189e-05	1	0.00185	0.02071	7	351	RAD51,CDKN1B,PTPN11,ABCC8,CCND1,TERT,VDR
Pubmed	20424473	L-type voltage-dependent calcium channel alpha subunit 1C is a novel candidate gene associated with secondary hyperparathyroidism: an application of haplotype-based analysis for multiple linked single nucleotide polymorphisms.	Pubmed	3.281e-05	1	0.00185	0.02071	5	143	CACNA1D,ACVRL1,LTBP4,SLC5A1,VDR
Pubmed	17081983	Global, in vivo, and site-specific phosphorylation dynamics in signaling networks.	Pubmed	3.287e-05	1	0.00185	0.02071	14	1545	NPM1,CACNA1D,CLCNKA,BAZ1B,PRKCZ,RPS26,RPS27,RERE,CTNNB1,PLEC,ARID1A,TRIM37,WAC,KNL1
Pubmed	26100917	Endocardial Brg1 disruption illustrates the developmental origins of semilunar valve disease.	Pubmed	3.47e-05	1	0.00185	0.02071	3	25	PTPN11,SMOC1,PLCE1
Pubmed	26621269	Loss of Ezh2 promotes a midbrain-to-forebrain identity switch by direct gene derepression and Wnt-dependent regulation.	Pubmed	3.47e-05	1	0.00185	0.02071	3	25	CDKN2C,CCND1,PAX2
Pubmed	12544508	A microarray minisequencing system for pharmacogenetic profiling of antihypertensive drug response.	Pubmed	3.47e-05	1	0.00185	0.02071	3	25	AGT,APOA1,ACE
Pubmed	22438573	Islet1 regulates establishment of the posterior hindlimb field upstream of the Hand2-Shh morphoregulatory gene network in mouse embryos.	Pubmed	3.47e-05	1	0.00185	0.02071	3	25	GLI1,CCND1,PBX1
Pubmed	23443559	LGALS3BP regulates centriole biogenesis and centrosome hypertrophy in cancer cells.	Pubmed	3.579e-05	1	0.00185	0.02071	9	639	NPM1,PPP3CA,TRIM32,CCT2,CCND1,FGFR1,RPS26,RPS27,TRIM37
Pubmed	32460013	MKRN2 Physically Interacts with GLE1 to Regulate mRNA Export and Zebrafish Retinal Development.	Pubmed	3.614e-05	1	0.00185	0.02071	7	358	WNT3,SDCCAG8,CCND1,PAX2,FGFR1,CTNNB1,CASZ1
Pubmed	27068509	Extracellular matrix remodelling in response to venous hypertension: proteomics of human varicose veins.	Pubmed	3.623e-05	1	0.00185	0.02071	5	146	COL4A1,FBN1,AGT,APOA1,LTBP4
Pubmed	29694893	SETDB2 Links E2A-PBX1 to Cell-Cycle Dysregulation in Acute Leukemia through CDKN2C Repression.	Pubmed	3.794e-05	1	0.00185	0.02071	2	4	CDKN2C,PBX1
Pubmed	18069999	Renin-angiotensin and endothelial nitric oxide synthase gene polymorphisms are not associated with the risk of incident type 2 diabetes mellitus: a prospective cohort study.	Pubmed	3.794e-05	1	0.00185	0.02071	2	4	AGT,ACE
Pubmed	26119280	Shp-2 contributes to anti-RSV activity in human pulmonary alveolar epithelial cells by interfering with the IFN-?-induced Jak/Stat1 pathway.	Pubmed	3.794e-05	1	0.00185	0.02071	2	4	PTPN11,STAT1
Pubmed	12579398	Renin-angiotensin system polymorphisms and renal scarring.	Pubmed	3.794e-05	1	0.00185	0.02071	2	4	AGT,ACE
Pubmed	12209953	Elevated protein expression of cyclin D1 and Fra-1 but decreased expression of c-Myc in human colorectal adenocarcinomas overexpressing beta-catenin.	Pubmed	3.794e-05	1	0.00185	0.02071	2	4	CCND1,CTNNB1
Pubmed	27285537	Associations of renin-angiotensin system genetic polymorphisms and clinical course after aneurysmal subarachnoid hemorrhage.	Pubmed	3.794e-05	1	0.00185	0.02071	2	4	AGT,ACE
Pubmed	11910301	Polymorphisms in the angiotensinogen and angiotensin II type 1 receptor gene are related to change in left ventricular mass during antihypertensive treatment: results from the Swedish Irbesartan Left Ventricular Hypertrophy Investigation versus Atenolol (SILVHIA) trial.	Pubmed	3.794e-05	1	0.00185	0.02071	2	4	AGT,ACE
Pubmed	18606139	Wnt3a and Dkk1 regulate distinct internalization pathways of LRP6 to tune the activation of beta-catenin signaling.	Pubmed	3.794e-05	1	0.00185	0.02071	2	4	WNT3,CTNNB1
Pubmed	17190732	Investigation of major genetic polymorphisms in the Renin-Angiotensin-aldosterone system in subjects with young-onset hypertension selected by a targeted-screening system at university.	Pubmed	3.794e-05	1	0.00185	0.02071	2	4	AGT,ACE
Pubmed	33017570	SUFU mediates EMT and Wnt/?-catenin signaling pathway activation promoted by miRNA-324-5p in human gastric cancer.	Pubmed	3.794e-05	1	0.00185	0.02071	2	4	CTNNB1,SUFU
Pubmed	19040567	Lineage specific composition of cyclin D-CDK4/CDK6-p27 complexes reveals distinct functions of CDK4, CDK6 and individual D-type cyclins in differentiating cells of embryonic origin.	Pubmed	3.794e-05	1	0.00185	0.02071	2	4	CDKN1B,CCND1
Pubmed	18430722	PDK1 regulates cell proliferation and cell cycle progression through control of cyclin D1 and p27Kip1 expression.	Pubmed	3.794e-05	1	0.00185	0.02071	2	4	CDKN1B,CCND1
Pubmed	15060836	Immunohistochemical expression of cyclin D1, cyclin E, p21/waf1 and p27/kip1 in inflammatory bowel disease: correlation with other cell-cycle-related proteins (Rb, p53, ki-67 and PCNA) and clinicopathological features.	Pubmed	3.794e-05	1	0.00185	0.02071	2	4	CDKN1B,CCND1
Pubmed	15899904	Prostaglandin E2 Stimulates the beta-catenin/T cell factor-dependent transcription in colon cancer.	Pubmed	3.794e-05	1	0.00185	0.02071	2	4	HNF1A,CTNNB1
Pubmed	9316207	Targeting the genes of angiotensin receptors.	Pubmed	3.794e-05	1	0.00185	0.02071	2	4	AGT,ACE
Pubmed	20083111	Salmonella regulation of intestinal stem cells through the Wnt/beta-catenin pathway.	Pubmed	3.794e-05	1	0.00185	0.02071	2	4	WNT3,CTNNB1
Pubmed	15584024	Tumorigenesis in p27/p53- and p18/p53-double null mice: functional collaboration between the pRb and p53 pathways.	Pubmed	3.794e-05	1	0.00185	0.02071	2	4	CDKN1B,CDKN2C
Pubmed	16116425	Mutations in genes in the renin-angiotensin system are associated with autosomal recessive renal tubular dysgenesis.	Pubmed	3.794e-05	1	0.00185	0.02071	2	4	AGT,ACE
Pubmed	15067314	Mutation of hepatocyte nuclear factor-1beta inhibits Pkhd1 gene expression and produces renal cysts in mice.	Pubmed	3.794e-05	1	0.00185	0.02071	2	4	HNF1A,PKHD1
Pubmed	24626928	Vertebrate limb bud formation is initiated by localized epithelial-to-mesenchymal transition.	Pubmed	3.794e-05	1	0.00185	0.02071	2	4	PRKCZ,CTNNB1
Pubmed	22340591	A mouse model of the most aggressive subgroup of human medulloblastoma.	Pubmed	3.794e-05	1	0.00185	0.02071	2	4	CDKN2C,CTNNB1
Pubmed	16741369	Relationship of ENOS and RAS gene polymorphisms to initial peritoneal transport status in peritoneal dialysis patients.	Pubmed	3.794e-05	1	0.00185	0.02071	2	4	AGT,ACE
Pubmed	29028685	Use of Genetic Algorithm Combinational Single-nucleotide Polymorphisms Could Modify the Association of Blood Lead Levels and Bone Matrix Density.	Pubmed	3.794e-05	1	0.00185	0.02071	2	4	ACE,VDR
Pubmed	28596683	Polymorphisms of microRNA target genes	Pubmed	3.794e-05	1	0.00185	0.02071	2	4	INSR,CCND1
Pubmed	15718424	Hypoxia-driven proliferation of human pulmonary artery fibroblasts: cross-talk between HIF-1alpha and an autocrine angiotensin system.	Pubmed	3.794e-05	1	0.00185	0.02071	2	4	AGT,ACE
Pubmed	23085504	Vitamin D analog EB1089 inhibits aromatase expression by dissociation of comodulator WSTF from the CYP19A1 promoter-a new regulatory pathway for aromatase.	Pubmed	3.794e-05	1	0.00185	0.02071	2	4	BAZ1B,VDR
Pubmed	10531011	Mouse suppressor of fused is a negative regulator of sonic hedgehog signaling and alters the subcellular distribution of Gli1.	Pubmed	3.794e-05	1	0.00185	0.02071	2	4	GLI1,SUFU
Pubmed	17024648	RAS and MTHFR gene polymorphisms in a healthy exercise-trained population: association with the MTHFR (TT) genotype and a lower hemoglobin level.	Pubmed	3.794e-05	1	0.00185	0.02071	2	4	AGT,ACE
Pubmed	14766232	Interaction of human MUC1 and beta-catenin is regulated by Lck and ZAP-70 in activated Jurkat T cells.	Pubmed	3.794e-05	1	0.00185	0.02071	2	4	CTNNB1,ZAP70
Pubmed	24493648	Activation of MAPK overrides the termination of myelin growth and replaces Nrg1/ErbB3 signals during Schwann cell development and myelination.	Pubmed	3.794e-05	1	0.00185	0.02071	2	4	ERBB3,PTPN11
Pubmed	11688760	Lack of association of the renin-angiotensin system genes polymorphisms and left ventricular hypertrophy in hypertension.	Pubmed	3.794e-05	1	0.00185	0.02071	2	4	AGT,ACE
Pubmed	19103106	[Study on the association of predisposing genes with essential hypertension among Kazakhs ethnic group in Xinjiang].	Pubmed	3.794e-05	1	0.00185	0.02071	2	4	AGT,ACE
Pubmed	11926202	Hypertension after renal transplantation and polymorphism of genes involved in essential hypertension: ACE, AGT, AT1 R and ecNOS.	Pubmed	3.794e-05	1	0.00185	0.02071	2	4	AGT,ACE
Pubmed	29662197	MEKK2 and MEKK3 suppress Hedgehog pathway-dependent medulloblastoma by inhibiting GLI1 function.	Pubmed	3.794e-05	1	0.00185	0.02071	2	4	GLI1,SUFU
Pubmed	18698212	Association of renin-angiotensin and endothelial nitric oxide synthase gene polymorphisms with blood pressure progression and incident hypertension: prospective cohort study.	Pubmed	3.794e-05	1	0.00185	0.02071	2	4	AGT,ACE
Pubmed	15283675	Evaluation of angiotensin-converting enzyme (ACE), its homologue ACE2 and neprilysin in angiotensin peptide metabolism.	Pubmed	3.794e-05	1	0.00185	0.02071	2	4	AGT,ACE
Pubmed	24973425	Functional genetic approach identifies MET, HER3, IGF1R, INSR pathways as determinants of lapatinib unresponsiveness in HER2-positive gastric cancer.	Pubmed	3.794e-05	1	0.00185	0.02071	2	4	ERBB3,INSR
Pubmed	12695419	Associations between hypertension and genes in the renin-angiotensin system.	Pubmed	3.794e-05	1	0.00185	0.02071	2	4	AGT,ACE
Pubmed	17638895	Fascin, a novel target of beta-catenin-TCF signaling, is expressed at the invasive front of human colon cancer.	Pubmed	3.794e-05	1	0.00185	0.02071	2	4	HNF1A,CTNNB1
Pubmed	19408837	Gene polymorphisms of renin angiotensin system and serotonin transporter gene in patients with vasovagal syncope.	Pubmed	3.794e-05	1	0.00185	0.02071	2	4	AGT,ACE
Pubmed	18302981	Cadherin-11 interacts with the FGF receptor and induces neurite outgrowth through associated downstream signalling.	Pubmed	3.794e-05	1	0.00185	0.02071	2	4	FGFR1,CTNNB1
Pubmed	15112434	[Impact of angiotensin-converting enzyme, angiotensinogen, endothelial NO synthase, and bradykinin receptor B2 gene polymorphisms on myocardium in patients with hypertension and in athletes].	Pubmed	3.794e-05	1	0.00185	0.02071	2	4	AGT,ACE
Pubmed	16316410	Negative regulation of Gli1 and Gli2 activator function by Suppressor of fused through multiple mechanisms.	Pubmed	3.794e-05	1	0.00185	0.02071	2	4	GLI1,SUFU
Pubmed	18446309	The renin-angiotensin-aldosterone system in cerebral small vessel disease.	Pubmed	3.794e-05	1	0.00185	0.02071	2	4	AGT,ACE
Pubmed	19288324	Renin-angiotensin system polymorphisms: a risk factor for progression to end-stage renal disease in vesicoureteral reflux patients.	Pubmed	3.794e-05	1	0.00185	0.02071	2	4	AGT,ACE
Pubmed	14730360	TRADD interacts with STAT1-alpha and influences interferon-gamma signaling.	Pubmed	3.794e-05	1	0.00185	0.02071	2	4	PRKCZ,STAT1
Pubmed	26899563	Overexpression of Suprabasin is Associated with Proliferation and Tumorigenicity of Esophageal Squamous Cell Carcinoma.	Pubmed	3.794e-05	1	0.00185	0.02071	2	4	CCND1,CTNNB1
Pubmed	16603315	Sequence variants of ACE, AGT, AT1R, and PAI-1 as genetic risk factors for vascular dementia.	Pubmed	3.794e-05	1	0.00185	0.02071	2	4	AGT,ACE
Pubmed	20103709	Cyclin D2 is essential for the compensatory beta-cell hyperplastic response to insulin resistance in rodents.	Pubmed	3.794e-05	1	0.00185	0.02071	2	4	INSR,CCND1
Pubmed	15710386	IFN-gamma/IRF-1-induced p27kip1 down-regulates telomerase activity and human telomerase reverse transcriptase expression in human cervical cancer.	Pubmed	3.794e-05	1	0.00185	0.02071	2	4	CDKN1B,TERT
Pubmed	9013772	The IRS-2 gene on murine chromosome 8 encodes a unique signaling adapter for insulin and cytokine action.	Pubmed	3.794e-05	1	0.00185	0.02071	2	4	COL4A1,INSR
Pubmed	18328310	Genetic variation and activity of the renin-angiotensin system and severe hypoglycemia in type 1 diabetes.	Pubmed	3.794e-05	1	0.00185	0.02071	2	4	AGT,ACE
Pubmed	30973324	Suppressor of fused controls perinatal expansion and quiescence of future dentate adult neural stem cells.	Pubmed	3.794e-05	1	0.00185	0.02071	2	4	GLI1,SUFU
Pubmed	11106322	Synergistic effect between apolipoprotein E and angiotensinogen gene polymorphisms in the risk for early myocardial infarction.	Pubmed	3.794e-05	1	0.00185	0.02071	2	4	AGT,ACE
Pubmed	20223792	Renin-angiotensin-aldosterone system gene polymorphisms in coronary artery bypass graft surgery patients.	Pubmed	3.794e-05	1	0.00185	0.02071	2	4	AGT,ACE
Pubmed	27035903	HER2+ Cancer Cell Dependence on PI3K vs. MAPK Signaling Axes Is Determined by Expression of EGFR, ERBB3 and CDKN1B.	Pubmed	3.794e-05	1	0.00185	0.02071	2	4	CDKN1B,ERBB3
Pubmed	21858154	Vitamin D receptor deficiency enhances Wnt/?-catenin signaling and tumor burden in colon cancer.	Pubmed	3.794e-05	1	0.00185	0.02071	2	4	CTNNB1,VDR
Pubmed	32350360	Suppression of Hedgehog signaling is required for cementum apposition.	Pubmed	3.794e-05	1	0.00185	0.02071	2	4	CTNNB1,SUFU
Pubmed	17927853	[Expression and significance of APC, beta-catenin, C-myc, and Cyclin D1 proteins in colorectal carcinoma].	Pubmed	3.794e-05	1	0.00185	0.02071	2	4	CCND1,CTNNB1
Pubmed	12181353	The Shb adaptor protein binds to tyrosine 766 in the FGFR-1 and regulates the Ras/MEK/MAPK pathway via FRS2 phosphorylation in endothelial cells.	Pubmed	3.794e-05	1	0.00185	0.02071	2	4	PTPN11,FGFR1
Pubmed	12036906	VHL-mediated hypoxia regulation of cyclin D1 in renal carcinoma cells.	Pubmed	3.794e-05	1	0.00185	0.02071	2	4	CDKN1B,CCND1
Pubmed	20160196	Confirmation that the renin gene distal enhancer polymorphism REN-5312C/T is associated with increased blood pressure.	Pubmed	3.794e-05	1	0.00185	0.02071	2	4	AGT,ACE
Pubmed	12832734	Association between the A1166C polymorphism of the angiotensin II receptor type 1 and progression of chronic renal insufficiency.	Pubmed	3.794e-05	1	0.00185	0.02071	2	4	AGT,ACE
Pubmed	27607135	Targeting H19 by lentivirus-mediated RNA interference increases A549 cell migration and invasion.	Pubmed	3.794e-05	1	0.00185	0.02071	2	4	CTNNB1,H19
Pubmed	11776100	Relationship between the renin-angiotensin system genes and diabetic nephropathy in the Chinese.	Pubmed	3.794e-05	1	0.00185	0.02071	2	4	AGT,ACE
Pubmed	27540018	Telomere-related lung fibrosis is diagnostically heterogeneous but uniformly progressive.	Pubmed	3.794e-05	1	0.00185	0.02071	2	4	RTEL1,TERT
Pubmed	17522061	Renin-angiotensin system haplotypes and the risk of myocardial infarction and stroke in pharmacologically treated hypertensive patients.	Pubmed	3.794e-05	1	0.00185	0.02071	2	4	AGT,ACE
Pubmed	15793583	Apolipoprotein M is required for prebeta-HDL formation and cholesterol efflux to HDL and protects against atherosclerosis.	Pubmed	3.794e-05	1	0.00185	0.02071	2	4	HNF1A,APOA1
Pubmed	18607644	Deficiency of intrarenal angiotensin II type 2 receptor impairs paired homeo box-2 and N-myc expression during nephrogenesis.	Pubmed	3.794e-05	1	0.00185	0.02071	2	4	AGT,PAX2
Pubmed	16492203	Association analysis of genes in the renin-angiotensin system with subclinical cardiovascular disease in families with Type 2 diabetes mellitus: the Diabetes Heart Study.	Pubmed	3.794e-05	1	0.00185	0.02071	2	4	AGT,ACE
Pubmed	19536331	Positive reciprocal regulation of ubiquitin C-terminal hydrolase L1 and beta-catenin/TCF signaling.	Pubmed	3.794e-05	1	0.00185	0.02071	2	4	HNF1A,CTNNB1
Pubmed	27188501	CXCR2 Inhibition in Human Pluripotent Stem Cells Induces Predominant Differentiation to Mesoderm and Endoderm Through Repression of mTOR, ?-Catenin, and hTERT Activities.	Pubmed	3.794e-05	1	0.00185	0.02071	2	4	CTNNB1,TERT
Pubmed	21076401	BRCA2 acts as a RAD51 loader to facilitate telomere replication and capping.	Pubmed	3.794e-05	1	0.00185	0.02071	2	4	RAD51,RAD51C
Pubmed	11923700	Recipient RAS gene variants and renal allograft function.	Pubmed	3.794e-05	1	0.00185	0.02071	2	4	AGT,ACE
Pubmed	31430374	ARHGAP24 inhibits cell proliferation and cell cycle progression and induces apoptosis of lung cancer via a STAT6-WWP2-p27 axis.	Pubmed	3.794e-05	1	0.00185	0.02071	2	4	CDKN1B,ARHGAP24
Pubmed	26708311	Effects of CD73 on human colorectal cancer cell growth in vivo and in vitro.	Pubmed	3.794e-05	1	0.00185	0.02071	2	4	CCND1,CTNNB1
Pubmed	23257686	Wnt signaling regulates intermediate precursor production in the postnatal dentate gyrus by regulating CXCR4 expression.	Pubmed	3.794e-05	1	0.00185	0.02071	2	4	GLI1,CTNNB1
Pubmed	19075005	p27Kip1 inhibits cyclin D-cyclin-dependent kinase 4 by two independent modes.	Pubmed	3.794e-05	1	0.00185	0.02071	2	4	CDKN1B,CCND1
Pubmed	23135283	PAX2 protein induces expression of cyclin D1 through activating AP-1 protein and promotes proliferation of colon cancer cells.	Pubmed	3.794e-05	1	0.00185	0.02071	2	4	CCND1,PAX2
Pubmed	12556231	Genetic polymorphisms in the Renin-Angiotensin system in high-altitude and low-altitude Native American populations.	Pubmed	3.794e-05	1	0.00185	0.02071	2	4	AGT,ACE
Pubmed	11208365	Angiotensin II type 1 receptor gene A1166C polymorphism is associated with the increased risk of pregnancy-induced hypertension.	Pubmed	3.794e-05	1	0.00185	0.02071	2	4	AGT,ACE
Pubmed	23896637	The negative cell cycle regulators, p27(Kip1), p18(Ink4c), and GSK-3, play critical role in maintaining quiescence of adult human pancreatic ?-cells and restrict their ability to proliferate.	Pubmed	3.794e-05	1	0.00185	0.02071	2	4	CDKN1B,CDKN2C
Pubmed	18044981	An LRP5 receptor with internal deletion in hyperparathyroid tumors with implications for deregulated WNT/beta-catenin signaling.	Pubmed	3.794e-05	1	0.00185	0.02071	2	4	WNT3,CTNNB1
Pubmed	12691672	The role of ACE2 in cardiovascular physiology.	Pubmed	3.794e-05	1	0.00185	0.02071	2	4	AGT,ACE
Pubmed	19341158	Analysis of candidate genes and hypertension in African American adults.	Pubmed	3.794e-05	1	0.00185	0.02071	2	4	AGT,ACE
Pubmed	23245942	Role of TAZ as mediator of Wnt signaling.	Pubmed	3.794e-05	1	0.00185	0.02071	2	4	CCT2,CTNNB1
Pubmed	21163122	Genetic polymorphisms of the renin-angiotensin-aldosterone system in Chinese patients with end-stage renal disease secondary to IgA nephropathy.	Pubmed	3.794e-05	1	0.00185	0.02071	2	4	AGT,ACE
Pubmed	16864777	N-Myc and the cyclin-dependent kinase inhibitors p18Ink4c and p27Kip1 coordinately regulate cerebellar development.	Pubmed	3.794e-05	1	0.00185	0.02071	2	4	CDKN1B,CDKN2C
Pubmed	12774026	Insulin receptor substrate-4 signaling in quiescent rat hepatocytes and in regenerating rat liver.	Pubmed	3.794e-05	1	0.00185	0.02071	2	4	PTPN11,PRKCZ
Pubmed	20529973	Polymorphisms of renin-angiotensin system and natriuretic peptide receptor A genes in patients of Greek origin with a history of myocardial infarction.	Pubmed	3.794e-05	1	0.00185	0.02071	2	4	AGT,ACE
Pubmed	8895367	Interaction of SH2-containing protein tyrosine phosphatase 2 with the insulin receptor and the insulin-like growth factor-I receptor: studies of the domains involved using the yeast two-hybrid system.	Pubmed	3.794e-05	1	0.00185	0.02071	2	4	PTPN11,INSR
Pubmed	33596195	Lhx6 regulates canonical Wnt signaling to control the fate of mesenchymal progenitor cells during mouse molar root patterning.	Pubmed	3.794e-05	1	0.00185	0.02071	2	4	GLI1,CTNNB1
Pubmed	32535106	Transcriptional activation of cyclin D1 via HER2/HER3 contributes to EGFR-TKI resistance in lung cancer.	Pubmed	3.794e-05	1	0.00185	0.02071	2	4	ERBB3,CCND1
Pubmed	26351028	Different Somatic Mutations in Multinodular Adrenals With Aldosterone-Producing Adenoma.	Pubmed	3.794e-05	1	0.00185	0.02071	2	4	CACNA1D,KCNJ5
Pubmed	22037578	Haploinsufficient and predominant expression of multiple endocrine neoplasia type 1 (MEN1)-related genes, MLL, p27Kip1 and p18Ink4C in endocrine organs.	Pubmed	3.794e-05	1	0.00185	0.02071	2	4	CDKN1B,CDKN2C
Pubmed	15563875	Association between the eNOS (Glu298Asp) and the RAS genes polymorphisms and premature coronary artery disease in a Turkish population.	Pubmed	3.794e-05	1	0.00185	0.02071	2	4	AGT,ACE
Pubmed	33826897	Arid1a-Plagl1-Hh signaling is indispensable for differentiation-associated cell cycle arrest of tooth root progenitors.	Pubmed	3.794e-05	1	0.00185	0.02071	2	4	GLI1,ARID1A
Pubmed	17803708	Evaluation of CDKN2C/p18, CDKN1B/p27 and CDKN2B/p15 mRNA expression, and CpG methylation status in sporadic and MEN1-associated pancreatic endocrine tumours.	Pubmed	3.794e-05	1	0.00185	0.02071	2	4	CDKN1B,CDKN2C
Pubmed	17984617	Gene polymorphisms of the renin-angiotensin-aldosterone system and angiotensin II type 1-receptor activating antibodies in renal rejection.	Pubmed	3.794e-05	1	0.00185	0.02071	2	4	AGT,ACE
Pubmed	26581417	U-shaped association between telomere length and esophageal squamous cell carcinoma risk: a case-control study in Chinese population.	Pubmed	3.794e-05	1	0.00185	0.02071	2	4	RTEL1,TERT
Pubmed	11918988	D(2) dopamine receptor (DRD2) polymorphism is associated with severity of alcohol dependence.	Pubmed	3.794e-05	1	0.00185	0.02071	2	4	AGT,ACE
Pubmed	36828304	Association of the	Pubmed	3.794e-05	1	0.00185	0.02071	2	4	KISS1,VDR
Pubmed	11355019	Risk factor-gene interaction in carotid atherosclerosis: effect of gene polymorphisms of renin-angiotensin system.	Pubmed	3.794e-05	1	0.00185	0.02071	2	4	AGT,ACE
Pubmed	21383163	Glucose transporters and ATP-gated K+ (KATP) metabolic sensors are present in type 1 taste receptor 3 (T1r3)-expressing taste cells.	Pubmed	3.794e-05	1	0.00185	0.02071	2	4	ABCC8,SLC5A1
Pubmed	31873176	Associations of ACE I/D polymorphism with the levels of ACE, kallikrein, angiotensin II and interleukin-6 in STEMI patients.	Pubmed	3.794e-05	1	0.00185	0.02071	2	4	AGT,ACE
Pubmed	19542364	Glycogen synthase kinase-3beta facilitates IFN-gamma-induced STAT1 activation by regulating Src homology-2 domain-containing phosphatase 2.	Pubmed	3.794e-05	1	0.00185	0.02071	2	4	PTPN11,STAT1
Pubmed	19057513	Renin-angiotensin system and alpha-adducin gene polymorphisms and their relation to responses to antihypertensive drugs: results from the GENRES study.	Pubmed	3.794e-05	1	0.00185	0.02071	2	4	AGT,ACE
Pubmed	12429738	Latent transforming growth factor beta-binding protein 1 interacts with fibrillin and is a microfibril-associated protein.	Pubmed	3.794e-05	1	0.00185	0.02071	2	4	FBN1,LTBP4
Pubmed	12021260	Protein kinase Czeta phosphorylates nuclear factor of activated T cells and regulates its transactivating activity.	Pubmed	3.794e-05	1	0.00185	0.02071	2	4	PPP3CA,PRKCZ
Pubmed	12611902	Regulation of the SHP-2 tyrosine phosphatase by a novel cholesterol- and cell confluence-dependent mechanism.	Pubmed	3.794e-05	1	0.00185	0.02071	2	4	PTPN11,CTNNB1
Pubmed	14508191	Genetic polymorphism of the renin-angiotensin-aldosterone system and arterial hypertension in the Italian population: the GENIPER Project.	Pubmed	3.794e-05	1	0.00185	0.02071	2	4	AGT,ACE
Pubmed	17908995	Genetic variants in cell cycle control pathway confer susceptibility to lung cancer.	Pubmed	3.794e-05	1	0.00185	0.02071	2	4	CDKN1B,CCND1
Pubmed	19782160	Interaction of intestinal and pancreatic transcription factors in the regulation of CFTR gene expression.	Pubmed	3.794e-05	1	0.00185	0.02071	2	4	HNF1A,PBX1
Pubmed	21747169	Cell cycle-related kinase is a direct androgen receptor-regulated gene that drives ?-catenin/T cell factor-dependent hepatocarcinogenesis.	Pubmed	3.794e-05	1	0.00185	0.02071	2	4	HNF1A,CTNNB1
Pubmed	16954165	Genetic variation in the renin-angiotensin system and autonomic nervous system function in young healthy Japanese subjects.	Pubmed	3.794e-05	1	0.00185	0.02071	2	4	AGT,ACE
Pubmed	20846526	SHP2 is a downstream target of ZAP70 to regulate JAK1/STAT3 and ERK signaling pathways in mouse embryonic stem cells.	Pubmed	3.794e-05	1	0.00185	0.02071	2	4	PTPN11,ZAP70
Pubmed	16736244	Association between a functional polymorphism in the renin-angiotensin system and completed suicide.	Pubmed	3.794e-05	1	0.00185	0.02071	2	4	AGT,ACE
Pubmed	11288810	Angiotensin II type 1 receptor-153A/G and 1166A/C gene polymorphisms and increase in aortic stiffness with age in hypertensive subjects.	Pubmed	3.794e-05	1	0.00185	0.02071	2	4	AGT,ACE
Pubmed	29408512	Protein Kinase C-? stimulates colorectal cancer cell carcinogenesis via PKC-?/Rac1/Pak1/?-Catenin signaling cascade.	Pubmed	3.794e-05	1	0.00185	0.02071	2	4	PRKCZ,CTNNB1
Pubmed	15326089	Genetic risk of atherosclerotic renal artery disease: the candidate gene approach in a renal angiography cohort.	Pubmed	3.794e-05	1	0.00185	0.02071	2	4	AGT,ACE
Pubmed	19126660	Association of renin-angiotensin system and natriuretic peptide receptor A gene polymorphisms with hypertension in a Hellenic population.	Pubmed	3.794e-05	1	0.00185	0.02071	2	4	AGT,ACE
Pubmed	19067809	Hemodynamic parameters and heart rate variability during a tilt test in relation to gene polymorphism of renin-angiotensin and serotonin system.	Pubmed	3.794e-05	1	0.00185	0.02071	2	4	AGT,ACE
Pubmed	19571879	Telomerase modulates Wnt signalling by association with target gene chromatin.	Pubmed	3.794e-05	1	0.00185	0.02071	2	4	CTNNB1,TERT
Pubmed	9469824	Isolation and characterization of RAD51C, a new human member of the RAD51 family of related genes.	Pubmed	3.794e-05	1	0.00185	0.02071	2	4	RAD51,RAD51C
Pubmed	17520398	Synergistic effect of renin-angiotensin system and nitric oxide synthase genes polymorphisms in pre-eclampsia.	Pubmed	3.794e-05	1	0.00185	0.02071	2	4	AGT,ACE
Pubmed	23334987	Involvement of ?-klotho, fibroblast growth factor-, vitamin-D- and calcium-sensing receptor in 53 patients with primary hyperparathyroidism.	Pubmed	3.794e-05	1	0.00185	0.02071	2	4	FGFR1,VDR
Pubmed	32735676	Microcephaly family protein MCPH1 stabilizes RAD51 filaments.	Pubmed	3.794e-05	1	0.00185	0.02071	2	4	RAD51,MCPH1
Pubmed	15013293	Angiotensin-converting enzyme genotype is a predictive factor in the peak panel-reactive antibody response.	Pubmed	3.794e-05	1	0.00185	0.02071	2	4	AGT,ACE
Pubmed	27213290	Pancreatic cancer risk variant in LINC00673 creates a miR-1231 binding site and interferes with PTPN11 degradation.	Pubmed	3.794e-05	1	0.00185	0.02071	2	4	PTPN11,STAT1
Pubmed	10650943	Potential involvement of FRS2 in insulin signaling.	Pubmed	3.794e-05	1	0.00185	0.02071	2	4	PTPN11,INSR
Pubmed	12627873	A/C1166 gene polymorphism of the angiotensin II type 1 receptor (AT1) and ambulatory blood pressure: the Ohasama Study.	Pubmed	3.794e-05	1	0.00185	0.02071	2	4	AGT,ACE
Pubmed	20606419	Associations between genetic variants in the ACE, AGT, AGTR1 and AGTR2 genes and renal function in the Multi-ethnic Study of Atherosclerosis.	Pubmed	3.794e-05	1	0.00185	0.02071	2	4	AGT,ACE
Pubmed	9658397	Determination of Gab1 (Grb2-associated binder-1) interaction with insulin receptor-signaling molecules.	Pubmed	3.794e-05	1	0.00185	0.02071	2	4	PTPN11,INSR
Pubmed	16006956	Low renin-angiotensin system activity gene polymorphism and dysplasia associated with posterior urethral valves.	Pubmed	3.794e-05	1	0.00185	0.02071	2	4	AGT,ACE
Pubmed	25456640	Update on diabetes classification.	Pubmed	3.794e-05	1	0.00185	0.02071	2	4	HNF1A,ABCC8
Pubmed	17499413	Renin-angiotensin-system gene polymorphisms and depression.	Pubmed	3.794e-05	1	0.00185	0.02071	2	4	AGT,ACE
Pubmed	16109907	Associations of the angiotensin II type 1 receptor A1166C and the endothelial NO synthase G894T gene polymorphisms with silent subcortical white matter lesions in essential hypertension.	Pubmed	3.794e-05	1	0.00185	0.02071	2	4	AGT,ACE
Pubmed	34603779	Vitamin D/VDR regulates peripheral energy homeostasis via central renin-angiotensin system.	Pubmed	3.794e-05	1	0.00185	0.02071	2	4	AGT,VDR
Pubmed	14767013	Interaction between gene polymorphisms of nitric oxide synthase and renin-angiotensin system in the progression of membranous glomerulonephritis.	Pubmed	3.794e-05	1	0.00185	0.02071	2	4	AGT,ACE
Pubmed	17003099	CYP11B2 -344T/C gene polymorphism and blood pressure in patients with acromegaly.	Pubmed	3.794e-05	1	0.00185	0.02071	2	4	AGT,ACE
Pubmed	11707686	Variation at the Angiotensin-converting enzyme and endothelial nitric oxide synthase genes is associated with the risk of esophageal varices among patients with alcoholic cirrhosis.	Pubmed	3.794e-05	1	0.00185	0.02071	2	4	AGT,ACE
Pubmed	31604907	Long Non-Coding RNA Plasmacytoma Variant Translocation 1 (PVT1) Enhances Proliferation, Migration, and Epithelial-Mesenchymal Transition (EMT) of Pituitary Adenoma Cells by Activating ?-Catenin, c-Myc, and Cyclin D1 Expression.	Pubmed	3.794e-05	1	0.00185	0.02071	2	4	CCND1,CTNNB1
Pubmed	20501936	The balance of WNT and FGF signaling influences mesenchymal stem cell fate during skeletal development.	Pubmed	3.794e-05	1	0.00185	0.02071	2	4	FGFR1,CTNNB1
MicroRNA	mmu-miR-322-5p		MirDB	0.0002067	1	0.001851	0.01759	7	805	AKT3,ADAMTS3,VPS33B,ZNF423,INSR,CCND1,RERE
MicroRNA	mmu-miR-1224-3p		MirDB	0.0002073	1	0.001853	0.0176	4	193	WNT3,CTNNB1,SMOC1,MAPKBP1
MicroRNA	hsa-miR-3652		MirDB	0.0002074	1	0.001853	0.0176	6	565	RAD51,AKT3,DAAM2,WDR73,RERE,PLEC
MicroRNA	mmu-miR-6419		MirDB	0.0002098	1	0.001872	0.01779	7	807	AKT3,ADAMTS3,VPS33B,ZNF423,INSR,CCND1,RERE
MicroRNA	hsa-miR-6837-3p		MirDB	0.000211	1	0.001877	0.01783	5	360	AKT3,BCL7B,MYOCD,CTNNB1,CCDC141
MicroRNA	hsa-miR-1233-5p		MirDB	0.000211	1	0.001877	0.01783	5	360	ARHGAP24,CEP120,MYOCD,SMOC1,CCDC141
MicroRNA	mmu-miR-6342		MirDB	0.0002114	1	0.001877	0.01783	7	808	AKT3,ADAMTS3,VPS33B,ZNF423,INSR,CCND1,RERE
MicroRNA	hsa-miR-3183:mirSVR_highEffct	hsa-miR-3183:mirSVR_nonconserved_highEffect-0.5	MicroRNA.org	0.0002114	1	0.001877	0.01783	7	808	RAD51C,ERBB3,POLR1A,PKHD1,PLCB1,TBL2,CASZ1
MicroRNA	hsa-miR-29c:mirSVR_highEffct	hsa-miR-29c:mirSVR_conserved_highEffect-0.5	MicroRNA.org	0.0002115	1	0.001877	0.01783	8	1078	RAD51,COL4A1,COL7A1,AKT3,FBN1,CCT2,TRIM37,SLC5A1
Pubmed	20412781	Resolution of cell fate decisions revealed by single-cell gene expression analysis from zygote to blastocyst.	Pubmed	3.859e-05	1	0.001879	0.02104	10	808	HNF1A,ZNF423,BAZ1B,PAX2,CTNNB1,ARID1A,TERT,PRDM16,STAT1,VDR
Pubmed	19536175	Follow-up of a major linkage peak on chromosome 1 reveals suggestive QTLs associated with essential hypertension: GenNet study.	Pubmed	3.864e-05	1	0.001879	0.02104	4	74	NPHS2,PBX1,CCDC141,KISS1
Human Phenotype	HP:0005344	Abnormal carotid artery morphology		0.0001639	0.634	0.001887	0.01668	8	90	RAD51,RAD51C,MLXIPL,FBN1,BCL7B,BAZ1B,TBL2,STAT1
MicroRNA	mmu-miR-3074-5p		MirDB	0.0002137	1	0.001891	0.01797	5	361	PIEZO2,INSR,BAZ1B,PBX1,WAC
MicroRNA	mmu-miR-6340		MirDB	0.0002137	1	0.001891	0.01797	5	361	FGFR1,GNB1,CCDC141,STAT1,WAC
Pubmed	30685387	Suppressing UPR-dependent overactivation of FGFR3 signaling ameliorates SLC26A2-deficient chondrodysplasias.	Pubmed	3.916e-05	1	0.001893	0.02119	3	26	GLI1,CCND1,STAT1
Pubmed	26526197	DAAM1 and DAAM2 are co-required for myocardial maturation and sarcomere assembly.	Pubmed	3.916e-05	1	0.001893	0.02119	3	26	DAAM2,CCND1,CTNNB1
Pubmed	23506836	Murine craniofacial development requires Hdac3-mediated repression of Msx gene expression.	Pubmed	3.916e-05	1	0.001893	0.02119	3	26	CDKN1B,CDKN2C,CCND1
Pubmed	21303848	Characterization of a Dchs1 mutant mouse reveals requirements for Dchs1-Fat4 signaling during mammalian development.	Pubmed	3.916e-05	1	0.001893	0.02119	3	26	PAX2,PRKCZ,CTNNB1
Pubmed	27697904	The stage-dependent roles of Ldb1 and functional redundancy with Ldb2 in mammalian retinogenesis.	Pubmed	3.916e-05	1	0.001893	0.02119	3	26	CDKN1B,GLI1,CCND1
MicroRNA	hsa-miR-599:mirSVR_lowEffct	hsa-miR-599:mirSVR_conserved_lowEffect-0.1-0.5	MicroRNA.org	0.000215	1	0.001901	0.01806	10	1693	RAD51C,CDKN1B,MCPH1,SETBP1,DAAM2,FGFR1,PRKCZ,PRKAG2,ARID1A,SUFU
MicroRNA	mmu-miR-497a-5p		MirDB	0.0002162	1	0.001909	0.01814	7	811	AKT3,ADAMTS3,VPS33B,ZNF423,INSR,CCND1,RERE
MicroRNA	mmu-miR-6349		MirDB	0.0002174	1	0.001915	0.01819	6	570	WNT3,SETBP1,MYOCD,MAPKBP1,GNB1,PBX1
MicroRNA	mmu-miR-206-3p		MirDB	0.0002174	1	0.001915	0.01819	6	570	WNT3,SETBP1,MYOCD,MAPKBP1,GNB1,PBX1
MicroRNA	hsa-miR-4716-5p		MirDB	0.0002192	1	0.001928	0.01832	5	363	COL4A1,CEP120,SETBP1,ARID1A,TCTN1
GO: Biological Process	GO:0048514	blood vessel morphogenesis		0.0001245	0.5172	0.00193	0.01719	14	1042	COL4A1,AKT3,ARHGAP24,ABCC8,AGT,MYOCD,FGFR1,PRKCZ,CTNNB1,ACVRL1,ACE,TERT,ZAP70,STAT1
Mouse Phenotype	MP:0008540	abnormal cerebral hemisphere morphology		4.014e-05	0.129	0.001933	0.01673	13	571	COL4A1,CDKN1B,AKT3,ERBB3,PPP3CA,MCPH1,ZNF423,AGT,PLCB1,RERE,CTNNB1,GNB1,TERT
Mouse Phenotype	MP:0021164	oral cleft		4.031e-05	0.1295	0.001933	0.01673	9	271	ADAMTS3,SDCCAG8,FGFR1,RERE,SMOC1,PBX1,PIGV,SUFU,PRDM16
MicroRNA	hsa-miR-130a:mirSVR_highEffct	hsa-miR-130a:mirSVR_conserved_highEffect-0.5	MicroRNA.org	0.000221	1	0.001942	0.01845	9	1381	ERBB3,ARHGAP24,CEP120,MCPH1,PLCB1,SMOC1,PRKAG2,TRIM37,H19
GO: Biological Process	GO:0043066	negative regulation of apoptotic process		0.0001261	0.5237	0.001944	0.01732	15	1178	CDKN1B,NPM1,HNF1A,ERBB3,PTPN11,TRIM32,AGT,PKHD1,WDR73,MYOCD,CCND1,PAX2,PRKCZ,CTNNB1,TERT
GO: Biological Process	GO:0050767	regulation of neurogenesis		0.0001268	0.5265	0.001944	0.01732	10	556	PPP3CA,TRIM32,GLI1,WNT3,ABCC8,DAAM2,CTNNB1,ACE,TERT,CASZ1
GO: Biological Process	GO:0032868	response to insulin		0.0001268	0.5267	0.001944	0.01732	8	351	AKT3,PTPN11,ABCC8,AGT,INSR,PLCB1,PRKCZ,STAT1
Mouse Phenotype	MP:0001944	abnormal pancreas morphology		4.131e-05	0.1327	0.001952	0.01689	10	340	CACNA1D,HNF1A,ERBB3,ABCC8,INSR,PKHD1,PAX2,PBX1,TRIM37,BICC1
MicroRNA	hsa-miR-3681-3p		MirDB	0.0002227	1	0.001952	0.01854	7	815	TRIM32,INSR,MYOCD,RERE,PRKAG2,PRDM16,BICC1
MicroRNA	hsa-miR-1202:mirSVR_lowEffct	hsa-miR-1202:mirSVR_nonconserved_lowEffect-0.1-0.5	MicroRNA.org	0.0002233	1	0.001952	0.01854	10	1701	RAD51C,MLXIPL,ARHGAP24,CLPB,ZNF423,SDCCAG8,BCL7B,WDR73,PRKCZ,CTNNB1
MicroRNA	mmu-miR-5101		MirDB	0.0002233	1	0.001952	0.01854	9	1383	RAD51C,RPGRIP1,PPP3CA,ADAMTS3,INSR,PAX2,FGFR1,GNB1,CASZ1
MicroRNA	mmu-miR-1a-3p		MirDB	0.0002236	1	0.001952	0.01854	6	573	WNT3,SETBP1,MYOCD,MAPKBP1,GNB1,PBX1
MicroRNA	mmu-miR-6382		MirDB	0.0002236	1	0.001952	0.01854	6	573	WNT3,SETBP1,MYOCD,MAPKBP1,GNB1,PBX1
MicroRNA	hsa-miR-3160-3p:Functional MTI (Weak)	Functional MTI (Weak)	miRTarbase	0.0002242	1	0.001952	0.01854	4	197	RAD51,FGFR1,PLEC,KNL1
MicroRNA	hsa-miR-1826:PITA	hsa-miR-1826:PITA_TOP	PITA	0.0002242	1	0.001952	0.01854	4	197	CCND1,CTNNB1,JMJD1C,WAC
MicroRNA	mmu-miR-190b-5p		MirDB	0.0002242	1	0.001952	0.01854	4	197	CDKN1B,CACNA1D,SETBP1,PRDM16
MicroRNA	hsa-miR-16-5p		MirDB	0.0002251	1	0.001957	0.0186	8	1088	AKT3,ADAMTS3,VPS33B,ZNF423,INSR,CCND1,FGFR1,CASZ1
Pubmed	20571754	Evaluating the discriminative power of multi-trait genetic risk scores for type 2 diabetes in a northern Swedish population.	Pubmed	4.073e-05	1	0.001967	0.02202	4	75	HNF1A,BCL7B,APOA1,TBL2
MicroRNA	hsa-miR-936:mirSVR_lowEffct	hsa-miR-936:mirSVR_nonconserved_lowEffect-0.1-0.5	MicroRNA.org	0.0002275	1	0.00197	0.01872	10	1705	RAD51,CDKN2C,ERBB3,KCNJ5,BCL7B,PLCB1,PLEC,MAPKBP1,ACVRL1,TRIM37
MicroRNA	hsa-miR-6778-5p		MirDB	0.0002276	1	0.00197	0.01872	5	366	ARHGAP24,CEP120,MYOCD,SMOC1,CCDC141
MicroRNA	hsa-miR-3150:mirSVR_highEffct	hsa-miR-3150:mirSVR_nonconserved_highEffect-0.5	MicroRNA.org	0.0002278	1	0.00197	0.01872	7	818	RAD51C,PIEZO2,MCPH1,MPDU1,SUFU,LTBP4,TBL2
MicroRNA	hsa-miR-934:mirSVR_highEffct	hsa-miR-934:mirSVR_nonconserved_highEffect-0.5	MicroRNA.org	0.0002278	1	0.00197	0.01872	6	575	AKT3,PTPN11,SETBP1,RERE,JMJD1C,WAC
MicroRNA	hsa-miR-15a-5p		MirDB	0.0002279	1	0.00197	0.01872	8	1090	AKT3,ADAMTS3,VPS33B,ZNF423,INSR,CCND1,FGFR1,CASZ1
MicroRNA	mmu-miR-190a-5p		MirDB	0.0002285	1	0.001974	0.01875	4	198	CDKN1B,CACNA1D,SETBP1,PRDM16
GO: Biological Process	GO:0071407	cellular response to organic cyclic compound		0.0001297	0.5387	0.001981	0.01765	11	671	RAD51,CDKN1B,NPM1,HNF1A,PLCB1,CTNNB1,GNB1,ARID1A,ACE,STAT1,VDR
MicroRNA	hsa-miR-320c:mirSVR_highEffct	hsa-miR-320c:mirSVR_conserved_highEffect-0.5	MicroRNA.org	0.0002305	1	0.001989	0.01889	9	1389	RAD51,RAD51C,COL4A1,NPHS2,CEP120,CTNNB1,PRKAG2,PBX1,WAC
GO: Molecular Function	GO:0019900	kinase binding		1.55e-05	0.008028	0.002	0.01366	15	957	CDKN1B,NPM1,CDKN2C,MLXIPL,AKT3,PTPN11,INSR,CCND1,PRKCZ,CTNNB1,ACVRL1,PRKAG2,SUFU,ACE,TBL2
GO: Molecular Function	GO:0016301	kinase activity		1.93e-05	0.01	0.002	0.01366	14	856	CDKN1B,CDKN2C,AKT3,ERBB3,INSR,BAZ1B,CCND1,FGFR1,PRKCZ,MAPKBP1,ACVRL1,PRKAG2,LTBP4,ZAP70
Human Phenotype	HP:0100259	Postaxial polydactyly		0.0001742	0.674	0.002	0.01768	10	142	RPGRIP1,AKT3,CEP120,TRIM32,GLI1,SDCCAG8,SETBP1,SMOC1,SUFU,TCTN1
GO: Molecular Function	GO:0019887	protein kinase regulator activity		2.324e-05	0.01204	0.002006	0.0137	8	269	CDKN1B,NPM1,CDKN2C,ERBB3,INSR,PLCB1,CCND1,PRKAG2
MicroRNA	hsa-miR-630:PITA	hsa-miR-630:PITA_TOP	PITA	0.0002329	1	0.002007	0.01907	4	199	ARHGAP24,PLCB1,RERE,GNB1
MicroRNA	hsa-miR-15b-5p		MirDB	0.0002336	1	0.00201	0.0191	8	1094	AKT3,ADAMTS3,VPS33B,ZNF423,INSR,CCND1,FGFR1,CASZ1
Mouse Phenotype	MP:0014134	abnormal embryo morphology		4.321e-05	0.1388	0.002012	0.01741	23	1566	RAD51,RAD51C,NPM1,ERBB3,PTPN11,PIEZO2,ADAMTS3,RTEL1,WNT3,BAZ1B,PAX2,FGFR1,RERE,CTNNB1,SMOC1,ACVRL1,GNB1,PBX1,ARID1A,SUFU,ACE,TCTN1,BICC1
Drug	ctd:D002762	Cholecalciferol	CTD	3.391e-06	0.05866	0.002012	0.0208	8	233	COL4A1,CDKN1B,AGT,CCND1,CTNNB1,PBX1,ZAP70,VDR
Drug	CID010302451	saracatinib	Stitch	3.416e-06	0.05909	0.002012	0.0208	4	27	AGT,CCND1,CTNNB1,STAT1
Drug	ctd:C093973	2-(2-amino-3-methoxyphenyl)-4H-1-benzopyran-4-one	CTD	3.49e-06	0.06037	0.002012	0.0208	10	402	RAD51,CDKN1B,AGT,PLCB1,CCND1,PRKCZ,CTNNB1,KISS1,STAT1,VDR
Mouse Phenotype	MP:0002987	abnormal urine osmolality		4.385e-05	0.1409	0.002013	0.01741	5	64	COL4A1,PPP3CA,CLCNKA,AGT,ACE
MicroRNA	mmu-miR-3473a		MirDB	0.0002342	1	0.002013	0.01913	6	578	CEP120,ADAMTS3,RERE,PLEC,ARID1A,SUFU
Mouse Phenotype	MP:0000822	abnormal brain ventricle morphology		4.518e-05	0.1452	0.002017	0.01745	9	275	COL4A1,AKT3,ERBB3,ADAMTS3,ZNF423,SDCCAG8,PAX2,ACVRL1,PRDM16
Mouse Phenotype	MP:0002085	abnormal embryonic tissue morphology		4.52e-05	0.1452	0.002017	0.01745	18	1040	RAD51,ERBB3,PTPN11,ADAMTS3,RTEL1,WNT3,BAZ1B,PAX2,FGFR1,RERE,CTNNB1,ACVRL1,GNB1,PBX1,ARID1A,SUFU,TCTN1,BICC1
MicroRNA	mmu-miR-669d-3p		MirDB	0.000235	1	0.002018	0.01917	8	1095	PIEZO2,PPP3CA,WNT3,NUP93,PRKAG2,PBX1,CASZ1,STAT1
Human Phenotype	HP:0000280	Coarse facial features		0.0001764	0.6825	0.002019	0.01785	13	231	MLXIPL,PIGL,PPP3CA,CEP120,SETBP1,INSR,BCL7B,BAZ1B,ARID1A,PIGV,SUFU,TBL2,WAC
Human Phenotype	HP:0005564	Absence of renal corticomedullary differentiation		0.0001774	0.6862	0.002024	0.01789	3	7	PKHD1,PAX2,PBX1
MicroRNA	mmu-miR-185-5p		MirDB	0.0002364	1	0.002027	0.01926	6	579	CEP120,ADAMTS3,RERE,PLEC,ARID1A,SUFU
ToppCell Atlas	cd7d95cbcad248670e531d80bb83c55e36ebc573	Children_(3_yrs)-Mesenchymal-airway_smooth_muscle_cell-D032|Children_(3_yrs) / Lineage, Cell type, age group and donor	Human Lung Cells in 3 Age Groups (Wang et al.)	1.32e-05	0.2495	0.002034	0.0212	5	155	CDKN2C,CLCNKA,GLI1,ABCC8,MYOCD
ToppCell Atlas	0695ac0f02d059ecf813d61d3c9d4c76d1d85834	facs-Brain_Non-Myeloid-Striatum-24m-Endothelial|Brain_Non-Myeloid / Brain_Non-Myeloid_Brain_Myeloid - method, tissue, subtissue, age, lineage, cell ontology and free annotation	Mouse Aging Atlas- Tabula Muris Senis	1.362e-05	0.2574	0.002034	0.0212	5	156	COL4A1,CCND1,RPS27,ACVRL1,LTBP4
ToppCell Atlas	1c2920f4356789a9c11d5ea1eaafb18a50b19ed7	facs-Brain_Non-Myeloid-Striatum-24m-Endothelial-endothelial_cell|Brain_Non-Myeloid / Brain_Non-Myeloid_Brain_Myeloid - method, tissue, subtissue, age, lineage, cell ontology and free annotation	Mouse Aging Atlas- Tabula Muris Senis	1.362e-05	0.2574	0.002034	0.0212	5	156	COL4A1,CCND1,RPS27,ACVRL1,LTBP4
ToppCell Atlas	a45fbe02cd03bd4a097f21368bc1179779ba0db8	facs-Brain_Non-Myeloid-Striatum-24m-Endothelial-Endothelial_cell|Brain_Non-Myeloid / Brain_Non-Myeloid_Brain_Myeloid - method, tissue, subtissue, age, lineage, cell ontology and free annotation	Mouse Aging Atlas- Tabula Muris Senis	1.362e-05	0.2574	0.002034	0.0212	5	156	COL4A1,CCND1,RPS27,ACVRL1,LTBP4
ToppCell Atlas	e5636c0b608d68bd426a2b446ac508e4512e86a4	Children_(3_yrs)-Mesenchymal-chondrocyte-D046|Children_(3_yrs) / Lineage, Cell type, age group and donor	Human Lung Cells in 3 Age Groups (Wang et al.)	1.448e-05	0.2737	0.002034	0.0212	5	158	PIEZO2,FBN1,AGT,APOA1,BICC1
ToppCell Atlas	0aed55032c17a7a22d8c95006c568c08ff1c8ecc	PND01-03-group|World / lineage hierarchy within sample groups	Mouse developmental Lung	1.586e-05	0.2997	0.002034	0.0212	5	161	COL4A1,CDKN1B,PLEC,GNB1,CASZ1
ToppCell Atlas	1973b112d8d67aacc02751797d0148e7b53bfa66	PND01-03-samps|World / Age Group, Lineage, Cell class and subclass	Mouse_Lung_DevAtlas	1.586e-05	0.2997	0.002034	0.0212	5	161	COL4A1,CDKN1B,PLEC,GNB1,CASZ1
ToppCell Atlas	c3835b424c63bf11a4e2c47635dc3787fc4a637a	moderate-Myeloid-Mast_cell|Myeloid / Severity, Lineage and Cell class of Nasopharyngeal (NS) Samples from Patients and Controls	Upper Airway and Bronchi Atlas of COVID-19 Patients	1.838e-05	0.3473	0.002034	0.0212	5	166	PIEZO2,ADAMTS3,WNT3,PBX1,CCDC141
ToppCell Atlas	bbf31a204cea309d87a64262883aa9eb370c130c	renal_medulla_nuclei-Adult_normal_reference-Mesenchymal-glomerular_mesenchymal_cell-Mesangial_Cell|renal_medulla_nuclei / Celltypes from Cells and Nuclei per compartment and clinical group	Integrated Single-nucleus and Single-cell RNA-seq of the Adult Human Kidney	1.891e-05	0.3574	0.002034	0.0212	5	167	PIEZO2,ABCC8,DAAM2,ACVRL1,KNL1
ToppCell Atlas	a8708d73428e8edb45bbf87d23f8fefc511cc5c8	renal_medulla_nuclei-Adult_normal_reference-Mesenchymal-glomerular_mesenchymal_cell|renal_medulla_nuclei / Celltypes from Cells and Nuclei per compartment and clinical group	Integrated Single-nucleus and Single-cell RNA-seq of the Adult Human Kidney	1.891e-05	0.3574	0.002034	0.0212	5	167	PIEZO2,ABCC8,DAAM2,ACVRL1,KNL1
ToppCell Atlas	d7d98e50f391f1061041e21437cf4d72f0967270	renal_medulla_nuclei-Adult_normal_reference-Mesenchymal-glomerular_mesenchymal_cell-Mesangial_Cell-mesangial_typical|renal_medulla_nuclei / Celltypes from Cells and Nuclei per compartment and clinical group	Integrated Single-nucleus and Single-cell RNA-seq of the Adult Human Kidney	1.891e-05	0.3574	0.002034	0.0212	5	167	PIEZO2,ABCC8,DAAM2,ACVRL1,KNL1
ToppCell Atlas	a086c306be430adf0632ba53e98cd8014d2de330	COVID-19-kidney-PEC|COVID-19 / Disease (COVID-19 only), tissue and cell type	COVID-19 Autopsy Atlas (Lung, Liver, Kidney, Heart)	1.946e-05	0.3678	0.002034	0.0212	5	168	ADAMTS3,PKHD1,PAX2,BICC1,PLCE1
ToppCell Atlas	32917888c3f1d54302675c1d4de1fd3b7c79af5f	saliva-Mild-Moderate_progression_d12-25-Lymphocytic-Lymphocytic_B-B_cell-B_c04-SOX5-TNFRSF1B|Mild-Moderate_progression_d12-25 / Compartment, severity and other cell annotations on 10x 3' data (130k)	Large Scale COVID-19 Single Cell Data (Ren et al.)	2.06e-05	0.3894	0.002034	0.0212	5	170	AKT3,ARHGAP24,CEP120,SETBP1,PRDM16
ToppCell Atlas	f12c2e48637b96557afbc2006a3a23ba21b7951e	droplet-Lung-LUNG-1m-Lymphocytic-mature_NK_T_cell|Lung / Lung_Trachea - method, tissue, subtissue, age, lineage, cell ontology and free annotation	Mouse Aging Atlas- Tabula Muris Senis	2.119e-05	0.4005	0.002034	0.0212	5	171	MLXIPL,MCPH1,PRKCZ,SUFU,ZAP70
ToppCell Atlas	12c98dea7370377695c5d22309f78ba03e282a0e	droplet-Lung-LUNG-1m-Lymphocytic-Natural_Killer_T_cell|Lung / Lung_Trachea - method, tissue, subtissue, age, lineage, cell ontology and free annotation	Mouse Aging Atlas- Tabula Muris Senis	2.119e-05	0.4005	0.002034	0.0212	5	171	MLXIPL,MCPH1,PRKCZ,SUFU,ZAP70
ToppCell Atlas	f1fe1f4216748a9562dd03bd48c70b23c7ff4d1d	facs-Pancreas-Exocrine-3m-Epithelial-pancreatic_B_cell|Pancreas / Large_Intestine_Pancreas_Liver - method, tissue, subtissue, age, lineage, cell ontology and free annotation	Mouse Aging Atlas- Tabula Muris Senis	2.304e-05	0.4353	0.002034	0.0212	5	174	CACNA1D,MLXIPL,KCNJ5,PRKAG2,TBL2
ToppCell Atlas	9407e107c021afae229003ef7703671adce13043	renal_cortex_nuclei-Adult_normal_reference-Mesenchymal-|renal_cortex_nuclei / Celltypes from Cells and Nuclei per compartment and clinical group	Integrated Single-nucleus and Single-cell RNA-seq of the Adult Human Kidney	2.304e-05	0.4353	0.002034	0.0212	5	174	PIEZO2,ABCC8,DAAM2,MYOCD,KISS1
ToppCell Atlas	f098778ea74012861ec74b425e45776a31f67679	droplet-Heart-4Chambers-21m|Heart / Tongue_Heart_Limb_Muscle_Aorta_Diaphragm - method, tissue, subtissue, age, lineage, cell ontology and free annotation	Mouse Aging Atlas- Tabula Muris Senis	2.304e-05	0.4353	0.002034	0.0212	5	174	KCNJ5,RPS27,SMOC1,LTBP4,H19
ToppCell Atlas	009adf180271c3b9d4ddd0b88ee73161b970d6b9	renal_cortex_nuclei-Adult_normal_reference-Mesenchymal--glomerular_mesenchymal_cell-Renin-positive_Juxtaglomerular_Granular_Cell|renal_cortex_nuclei / Celltypes from Cells and Nuclei per compartment and clinical group	Integrated Single-nucleus and Single-cell RNA-seq of the Adult Human Kidney	2.304e-05	0.4353	0.002034	0.0212	5	174	PIEZO2,ABCC8,DAAM2,MYOCD,KISS1
ToppCell Atlas	7b3053406101ad58afce5c3e1722ef4cdbec2a4f	renal_cortex_nuclei-Adult_normal_reference-Mesenchymal--glomerular_mesenchymal_cell|renal_cortex_nuclei / Celltypes from Cells and Nuclei per compartment and clinical group	Integrated Single-nucleus and Single-cell RNA-seq of the Adult Human Kidney	2.304e-05	0.4353	0.002034	0.0212	5	174	PIEZO2,ABCC8,DAAM2,MYOCD,KISS1
ToppCell Atlas	2eca4c168dea2017ea0e383006e28abed22f32ec	TCGA-Bone_and_Soft_Tissue-Primary_Tumor-Sarcoma-Dedifferentiated_Liposarcoma|TCGA-Bone_and_Soft_Tissue / Sample_Type by Project: Shred V9	TCGA OncoMap	2.368e-05	0.4475	0.002034	0.0212	5	175	FBN1,ZNF423,CCT2,CCND1,SUFU
ToppCell Atlas	1125f0d3a5b2388fa77a820dea0288e824d84a82	COVID-19-Heart-VSMC|COVID-19 / Disease (COVID-19 only), tissue and cell type	COVID-19 Autopsy Atlas (Lung, Liver, Kidney, Heart)	2.368e-05	0.4475	0.002034	0.0212	5	175	COL4A1,DAAM2,MYOCD,PRDM16,PLCE1
ToppCell Atlas	1c7725f917f3d6b9e0a31ede9524690f408a5ea1	facs-Lung-Endomucin-24m-Endothelial-Capillary_endothelial_cell|Lung / Lung_Trachea - method, tissue, subtissue, age, lineage, cell ontology and free annotation	Mouse Aging Atlas- Tabula Muris Senis	2.368e-05	0.4475	0.002034	0.0212	5	175	ACVRL1,GNB1,ACE,TRIM37,CASZ1
ToppCell Atlas	c24c475c404a7b748c64c10f797fa331f414bb46	kidney_cells-Adult_normal_reference-Mesenchymal-|kidney_cells / Celltypes from Cells and Nuclei per compartment and clinical group	Integrated Single-nucleus and Single-cell RNA-seq of the Adult Human Kidney	2.433e-05	0.4599	0.002034	0.0212	5	176	ABCC8,DAAM2,MYOCD,KISS1,PLCE1
ToppCell Atlas	b1a45c9d975899579f6f245445cd8526e534bf43	kidney_cells-Adult_normal_reference-Mesenchymal--glomerular_mesenchymal_cell|kidney_cells / Celltypes from Cells and Nuclei per compartment and clinical group	Integrated Single-nucleus and Single-cell RNA-seq of the Adult Human Kidney	2.433e-05	0.4599	0.002034	0.0212	5	176	ABCC8,DAAM2,MYOCD,KISS1,PLCE1
ToppCell Atlas	d01491855bf445efc5533904d40a65e9eff4c877	renal_medulla_nuclei-Adult_normal_reference-Epithelial-Intermediate_tubule_epithelial_cell-kidney_loop_of_Henle_thin_ascending_limb_epithelial_cell-Ascending_Thin_Limb_Cell|renal_medulla_nuclei / Celltypes from Cells and Nuclei per compartment and clinical group	Integrated Single-nucleus and Single-cell RNA-seq of the Adult Human Kidney	2.433e-05	0.4599	0.002034	0.0212	5	176	CACNA1D,ARHGAP24,CLCNKA,PAX2,NUP93
ToppCell Atlas	08f94b78b27feeb113dbfadbfa7fe34d08b2809b	PND07-28-samps-Mesenchymal-Myofibroblast-myofibroblast_-_mature_-_DCN|PND07-28-samps / Age Group, Lineage, Cell class and subclass	Mouse_Lung_DevAtlas	2.433e-05	0.4599	0.002034	0.0212	5	176	FBN1,GLI1,FGFR1,LTBP4,BICC1
ToppCell Atlas	057d2759fdc67176c25802b57a78064d8cc93205	facs-Lung-Endomucin-24m-Endothelial-endothelial_cell_of_lymphatic_vessel|Lung / Lung_Trachea - method, tissue, subtissue, age, lineage, cell ontology and free annotation	Mouse Aging Atlas- Tabula Muris Senis	2.433e-05	0.4599	0.002034	0.0212	5	176	ZNF423,PAX2,PRKCZ,LTBP4,H19
ToppCell Atlas	b81e5d23b31cefc8d374ef403e21acc390c14a80	facs-Lung-Endomucin-24m-Endothelial-Lymphatic_endothelial_cell|Lung / Lung_Trachea - method, tissue, subtissue, age, lineage, cell ontology and free annotation	Mouse Aging Atlas- Tabula Muris Senis	2.433e-05	0.4599	0.002034	0.0212	5	176	ZNF423,PAX2,PRKCZ,LTBP4,H19
ToppCell Atlas	693e3c275c3591ffefbb0a9734624eed161061cb	kidney_cells-Adult_normal_reference-Mesenchymal--glomerular_mesenchymal_cell-Renin-positive_Juxtaglomerular_Granular_Cell|kidney_cells / Celltypes from Cells and Nuclei per compartment and clinical group	Integrated Single-nucleus and Single-cell RNA-seq of the Adult Human Kidney	2.433e-05	0.4599	0.002034	0.0212	5	176	ABCC8,DAAM2,MYOCD,KISS1,PLCE1
ToppCell Atlas	cdfd2f0ee2f692271b1525e414b0f645cdadb1f6	356C-Fibroblasts-Fibroblast-C_(Myofibroblast)-|356C / Donor, Lineage, Cell class and subclass (all cells)	Tissue Stability Cell Atlas - Lung Cells	2.5e-05	0.4725	0.002034	0.0212	5	177	COL4A1,CACNA1D,PIEZO2,FBN1,BICC1
ToppCell Atlas	d269c987e600fe436cfa9b13c594609e796b7130	kidney_cells-Hypertensive_with+without-CKD-Mesenchymal-glomerular_mesenchymal_cell-Mesangial_Cell-mesangial_typical-aged|kidney_cells / Celltypes from Cells and Nuclei per compartment and clinical group	Integrated Single-nucleus and Single-cell RNA-seq of the Adult Human Kidney	2.5e-05	0.4725	0.002034	0.0212	5	177	PIEZO2,FBN1,ABCC8,DAAM2,ACVRL1
ToppCell Atlas	470f54fe2b21c7350ea471e02039461a3808f700	Control-Myeloid-MoAM2,_CCL18|Myeloid / Condition, Lineage and Cell class	Bronchoalveolar Lavage (BAL) Atlas of Severe COVID-19 Patients (Grant et al.)	2.5e-05	0.4725	0.002034	0.0212	5	177	KCNJ5,PLCB1,APOA1,CCND1,BICC1
ToppCell Atlas	7f117c7dbc150cfba10238adf7f205b428d372ba	renal_medulla_nuclei-Adult_normal_reference-Epithelial-Intermediate_tubule_epithelial_cell-kidney_loop_of_Henle_thin_ascending_limb_epithelial_cell|renal_medulla_nuclei / Celltypes from Cells and Nuclei per compartment and clinical group	Integrated Single-nucleus and Single-cell RNA-seq of the Adult Human Kidney	2.5e-05	0.4725	0.002034	0.0212	5	177	ARHGAP24,CLCNKA,PAX2,NUP93,VDR
ToppCell Atlas	db222faaecbe5600da39277243c4e7e764eb63c9	356C-Fibroblasts-Fibroblast-C_(Myofibroblast)|356C / Donor, Lineage, Cell class and subclass (all cells)	Tissue Stability Cell Atlas - Lung Cells	2.5e-05	0.4725	0.002034	0.0212	5	177	COL4A1,CACNA1D,PIEZO2,FBN1,BICC1
ToppCell Atlas	754f69bac7a1d5137f5141f6193285ccbfe361cb	COVID-19-kidney-Stressed_EC|COVID-19 / Disease (COVID-19 only), tissue and cell type	COVID-19 Autopsy Atlas (Lung, Liver, Kidney, Heart)	2.639e-05	0.4986	0.002034	0.0212	5	179	INSR,PLCB1,FGFR1,CTNNB1,JMJD1C
ToppCell Atlas	c80ffa2ded5975a88e9a1a7d333196f95237bf0a	renal_cortex_nuclei-Hypertensive_with+without-CKD|renal_cortex_nuclei / Celltypes from Cells and Nuclei per compartment and clinical group	Integrated Single-nucleus and Single-cell RNA-seq of the Adult Human Kidney	2.639e-05	0.4986	0.002034	0.0212	5	179	MLXIPL,INSR,PBX1,SUFU,SLC5A1
ToppCell Atlas	a9279e01b7733fc837b3a741d672da69670fec6e	kidney_(cortex)_52-year-old_RenalCancer_female|World / Per sample, Lineage, Cell type	Adult human kidney single cell transcriptional and chromatin accessibility profiling	2.639e-05	0.4986	0.002034	0.0212	5	179	INSR,PKHD1,CASZ1,BICC1,VDR
ToppCell Atlas	b032fcce23819c5292a150e7e349b10a8335f023	renal_papilla_nuclei-Adult_normal_reference-Epithelial-Collecting_tubule_epithelial_cell-kidney_collecting_duct_principal_cell-Outer_Medullary_Collecting_Duct_Principal_Cell|renal_papilla_nuclei / Celltypes from Cells and Nuclei per compartment and clinical group	Integrated Single-nucleus and Single-cell RNA-seq of the Adult Human Kidney	2.639e-05	0.4986	0.002034	0.0212	5	179	ADAMTS3,PAX2,PRKAG2,PRDM16,CASZ1
ToppCell Atlas	358923e4228035a3e90e2957392089219e90dcd7	COVID-19-kidney-PCT-S2|COVID-19 / Disease (COVID-19 only), tissue and cell type	COVID-19 Autopsy Atlas (Lung, Liver, Kidney, Heart)	2.71e-05	0.5121	0.002034	0.0212	5	180	MLXIPL,INSR,PKHD1,PAX2,BICC1
ToppCell Atlas	44988c34861df359a68376500c42a64fbcc4b431	Hippocampus-Macroglia-POLYDENDROCYTE-P5|Hippocampus / BrainAtlas - Mouse McCarroll V32	Mouse Adult Brain Overview (690k cells, 9 regions, 565 cell clusters)	2.71e-05	0.5121	0.002034	0.0212	5	180	CDKN1B,NPM1,CDKN2C,RPS26,KNL1
ToppCell Atlas	9cd5e5c285c2b628db9d59709af053defd7c0aff	PND07-28-samps-Endothelial-Postnatal_endothelial-capillary_endothelial_Hpgd-CA4_high|PND07-28-samps / Age Group, Lineage, Cell class and subclass	Mouse_Lung_DevAtlas	2.783e-05	0.5259	0.002034	0.0212	5	181	COL4A1,PIEZO2,ACVRL1,ACE,CASZ1
ToppCell Atlas	9ede19228ba5c0668a9c06c915510b95585216ef	Children_(3_yrs)-Mesenchymal-matrix_fibroblast_1_cell-D046|Children_(3_yrs) / Lineage, Cell type, age group and donor	Human Lung Cells in 3 Age Groups (Wang et al.)	2.783e-05	0.5259	0.002034	0.0212	5	181	CACNA1D,PIEZO2,FBN1,SETBP1,BICC1
ToppCell Atlas	2cc434e46985c66fc36de05344a67aa96d90abc9	facs-Lung-24m-Endothelial-lymphatic_endothelial-lymphatic_endothelial_cell|24m / method, tissue, age, lineage, sublineage, cell ontologies, cell type and subtype	Mouse Aging Atlas- Tabula Muris Senis (Lung and Trachea)	2.857e-05	0.5399	0.002034	0.0212	5	182	ZNF423,PAX2,PRKCZ,LTBP4,H19
ToppCell Atlas	e6a734fb29105093d4cbfc3d0619a825b66da034	facs-Brain_Non-Myeloid-Cerebellum-24m-Endothelial|Brain_Non-Myeloid / Brain_Non-Myeloid_Brain_Myeloid - method, tissue, subtissue, age, lineage, cell ontology and free annotation	Mouse Aging Atlas- Tabula Muris Senis	2.857e-05	0.5399	0.002034	0.0212	5	182	CTNNB1,PLEC,ACVRL1,CCDC141,LTBP4
ToppCell Atlas	0cde2775bdaaa2172499925bd59b0ac2d545eb27	facs-Lung-24m-Endothelial-lymphatic_endothelial|24m / method, tissue, age, lineage, sublineage, cell ontologies, cell type and subtype	Mouse Aging Atlas- Tabula Muris Senis (Lung and Trachea)	2.857e-05	0.5399	0.002034	0.0212	5	182	ZNF423,PAX2,PRKCZ,LTBP4,H19
ToppCell Atlas	ccc313ecc0bfd8e2c6bb83a565b427b2310485ec	facs-Brain_Non-Myeloid-Cerebellum-24m-Endothelial-Endothelial_cell|Brain_Non-Myeloid / Brain_Non-Myeloid_Brain_Myeloid - method, tissue, subtissue, age, lineage, cell ontology and free annotation	Mouse Aging Atlas- Tabula Muris Senis	2.857e-05	0.5399	0.002034	0.0212	5	182	CTNNB1,PLEC,ACVRL1,CCDC141,LTBP4
ToppCell Atlas	eeb5dfa4539e9ca5220f26bc2b65717ddcf13b6c	droplet-Spleen-nan-18m|Spleen / Spleen_Marrow_Thymus - method, tissue, subtissue, age, lineage, cell ontology and free annotation	Mouse Aging Atlas- Tabula Muris Senis	2.857e-05	0.5399	0.002034	0.0212	5	182	CDKN1B,RPS26,RPS27,JMJD1C,STAT1
ToppCell Atlas	ea161c70de6ff499171efe93435d767b78bf6522	PND07-28-group-Endothelial-endothelial_cells_B|PND07-28-group / lineage hierarchy within sample groups	Mouse developmental Lung	2.857e-05	0.5399	0.002034	0.0212	5	182	COL4A1,PIEZO2,ACVRL1,ACE,CASZ1
ToppCell Atlas	3e7457b2a70b45735fb75d6617b7f34cef28758e	facs-Lung-24m-Endothelial-lymphatic_endothelial-lymphatic_endothelial_cell-lymphatic_endothelial_cell|24m / method, tissue, age, lineage, sublineage, cell ontologies, cell type and subtype	Mouse Aging Atlas- Tabula Muris Senis (Lung and Trachea)	2.857e-05	0.5399	0.002034	0.0212	5	182	ZNF423,PAX2,PRKCZ,LTBP4,H19
ToppCell Atlas	b9f758961fb4a586ae86fa0b25edb8ce4616d644	facs-Brain_Non-Myeloid-Cerebellum-24m-Endothelial-endothelial_cell|Brain_Non-Myeloid / Brain_Non-Myeloid_Brain_Myeloid - method, tissue, subtissue, age, lineage, cell ontology and free annotation	Mouse Aging Atlas- Tabula Muris Senis	2.857e-05	0.5399	0.002034	0.0212	5	182	CTNNB1,PLEC,ACVRL1,CCDC141,LTBP4
ToppCell Atlas	633ab4147ffaa9d16b6a19bcc3a31b807f0d3adf	E18.5-group-Endothelial-endothelial_cells_A|E18.5-group / lineage hierarchy within sample groups	Mouse developmental Lung	2.857e-05	0.5399	0.002034	0.0212	5	182	CDKN2C,PIEZO2,CCND1,ACE,CASZ1
ToppCell Atlas	64dfde149a20e8c653be1fe5e034bac4df920cd5	renal_medulla_nuclei-Adult_normal_reference-Epithelial-Distal_tubule_epithelial_cell-kidney_loop_of_Henle_thick_ascending_limb_epithelial_cell-Medullary_Thick_Ascending_Limb_Cell|renal_medulla_nuclei / Celltypes from Cells and Nuclei per compartment and clinical group	Integrated Single-nucleus and Single-cell RNA-seq of the Adult Human Kidney	2.857e-05	0.5399	0.002034	0.0212	5	182	CACNA1D,CLCNKA,PLCB1,RERE,PRDM16
ToppCell Atlas	07427bb2b0f348da99d5abe8e9b86375c36a9828	renal_medulla_nuclei-Adult_normal_reference-Epithelial-Distal_tubule_epithelial_cell|renal_medulla_nuclei / Celltypes from Cells and Nuclei per compartment and clinical group	Integrated Single-nucleus and Single-cell RNA-seq of the Adult Human Kidney	2.933e-05	0.5542	0.002034	0.0212	5	183	CACNA1D,ARHGAP24,CLCNKA,PLCB1,PRDM16
ToppCell Atlas	b3e35afc63f9db374cb97afa18c2af2736cd0ec8	kidney_cells-Hypertensive_with+without-CKD-Endothelial-lymphatic_endothelial_cell-lymphatic_endothelial_cell_of_renal_cortex|kidney_cells / Celltypes from Cells and Nuclei per compartment and clinical group	Integrated Single-nucleus and Single-cell RNA-seq of the Adult Human Kidney	2.933e-05	0.5542	0.002034	0.0212	5	183	PIEZO2,FBN1,SMOC1,ACVRL1,LTBP4
ToppCell Atlas	c64788d0f688746227473a45237fa325b813067f	kidney_cells-Hypertensive_with+without-CKD-Endothelial-lymphatic_endothelial_cell-lymphatic_endothelial_cell_of_renal_cortex-lymphatic_endothelial_cell_of_renal_cortex|kidney_cells / Celltypes from Cells and Nuclei per compartment and clinical group	Integrated Single-nucleus and Single-cell RNA-seq of the Adult Human Kidney	2.933e-05	0.5542	0.002034	0.0212	5	183	PIEZO2,FBN1,SMOC1,ACVRL1,LTBP4
ToppCell Atlas	fc31a43a637423cb3bb9aa184a3a889a0b9aaea6	Adult-Mesenchymal-pericyte_cell-D122|Adult / Lineage, Cell type, age group and donor	Human Lung Cells in 3 Age Groups (Wang et al.)	2.933e-05	0.5542	0.002034	0.0212	5	183	COL4A1,COL7A1,PLCB1,DAAM2,PLCE1
ToppCell Atlas	1fde38cfecccfa12f7f946fa44b0ce98f6b746cf	kidney_cells-Hypertensive_with+without-CKD-Endothelial-lymphatic_endothelial_cell|kidney_cells / Celltypes from Cells and Nuclei per compartment and clinical group	Integrated Single-nucleus and Single-cell RNA-seq of the Adult Human Kidney	2.933e-05	0.5542	0.002034	0.0212	5	183	PIEZO2,FBN1,SMOC1,ACVRL1,LTBP4
ToppCell Atlas	2b7e6f91e11c228f0521e099886867d9e998e78d	Adult-Mesenchymal-matrix_fibroblast_2_cell-D122|Adult / Lineage, Cell type, age group and donor	Human Lung Cells in 3 Age Groups (Wang et al.)	3.01e-05	0.5688	0.002034	0.0212	5	184	FBN1,SETBP1,FGFR1,LTBP4,BICC1
ToppCell Atlas	1c857126c0ea0671f0d60b048efca288d348d653	droplet-Kidney-KIDNEY-1m-Epithelial-Pecam____kidney_capillary_endothelial_cell|Kidney / Skin_Bladder_Kidney_Mammary_Gland - method, tissue, subtissue, age, lineage, cell ontology and free annotation	Mouse Aging Atlas- Tabula Muris Senis	3.01e-05	0.5688	0.002034	0.0212	5	184	NPHS2,PIEZO2,KCNJ5,DAAM2,PLCE1
ToppCell Atlas	3a4ae836e882e8d29eb0a2dfab5677f10f2d365f	droplet-Lung-nan-21m-Endothelial-endothelial_cell_of_lymphatic_vessel|Lung / Lung_Trachea - method, tissue, subtissue, age, lineage, cell ontology and free annotation	Mouse Aging Atlas- Tabula Muris Senis	3.089e-05	0.5838	0.002034	0.0212	5	185	WDR73,PRKCZ,KISS1,LTBP4,PLCE1
ToppCell Atlas	bb5a4cf93534b9bcd0923f314c389d571e91e7f8	droplet-Heart-4Chambers-21m-Endothelial-leukocyte|Heart / Tongue_Heart_Limb_Muscle_Aorta_Diaphragm - method, tissue, subtissue, age, lineage, cell ontology and free annotation	Mouse Aging Atlas- Tabula Muris Senis	3.089e-05	0.5838	0.002034	0.0212	5	185	PRKCZ,PRKAG2,SUFU,KNL1,PLCE1
ToppCell Atlas	a5aebf2b9b05b550d021272731d68af9a6b1229d	COVID-19-Fibroblasts-Adventitial_FB|COVID-19 / group, cell type (main and fine annotations)	COVID-19 Lung Autopsy Data (SCP1219)	3.089e-05	0.5838	0.002034	0.0212	5	185	FBN1,SETBP1,PBX1,BICC1,H19
ToppCell Atlas	525c7e0cce8bf90160a597219f068a9925d05a02	respiratory_airway_nasal-Mesenchymal-Fibroblastic-Peribronchial_fibroblasts-European|respiratory_airway_nasal / Tissue groups, Lineages, Lineage subclass, Cell class Per Ethnicity	The Integrated Human Lung Cell Atlas	3.089e-05	0.5838	0.002034	0.0212	5	185	COL4A1,COL7A1,PIEZO2,FBN1,FGFR1
ToppCell Atlas	f262b441ea3fe7f69dff33d5f171000371f3a3e5	facs-Lung-Endomucin-3m-Endothelial|Lung / Lung_Trachea - method, tissue, subtissue, age, lineage, cell ontology and free annotation	Mouse Aging Atlas- Tabula Muris Senis	3.089e-05	0.5838	0.002034	0.0212	5	185	CDKN1B,PLEC,ACVRL1,GNB1,TRIM37
ToppCell Atlas	07f9f38f0739d7c830641723a38385550ac1ac92	Adult-Endothelial-capillary_endothelial_cell_(Cap1)-D231|Adult / Lineage, Cell type, age group and donor	Human Lung Cells in 3 Age Groups (Wang et al.)	3.089e-05	0.5838	0.002034	0.0212	5	185	COL4A1,ZNF423,ACVRL1,ACE,CASZ1
ToppCell Atlas	1bbc2ba8a20f72f61981b1301cdd6018cdd9150d	COVID-19-kidney-Mito-rich_PCT|COVID-19 / Disease (COVID-19 only), tissue and cell type	COVID-19 Autopsy Atlas (Lung, Liver, Kidney, Heart)	3.089e-05	0.5838	0.002034	0.0212	5	185	MLXIPL,INSR,PKHD1,PAX2,BICC1
ToppCell Atlas	224f0b022c21dd40bf1f7503f00b3107ef958975	droplet-Lung-nan-21m-Endothelial-Lymphatic_endothelial_cell|Lung / Lung_Trachea - method, tissue, subtissue, age, lineage, cell ontology and free annotation	Mouse Aging Atlas- Tabula Muris Senis	3.089e-05	0.5838	0.002034	0.0212	5	185	WDR73,PRKCZ,KISS1,LTBP4,PLCE1
ToppCell Atlas	1bac7825c2fe3e6cdff65026b09b9ccaa40fa27f	343B-Fibroblasts-Fibroblast-E-|343B / Donor, Lineage, Cell class and subclass (all cells)	Tissue Stability Cell Atlas - Lung Cells	3.17e-05	0.599	0.002034	0.0212	5	186	CACNA1D,FBN1,GLI1,ZNF423,SUFU
ToppCell Atlas	9edac9e4877c2753fd8432daec10a66d7d610db1	renal_cortex_nuclei-Hypertensive_with+without-CKD-Epithelial-Distal_tubule_epithelial_cell|renal_cortex_nuclei / Celltypes from Cells and Nuclei per compartment and clinical group	Integrated Single-nucleus and Single-cell RNA-seq of the Adult Human Kidney	3.17e-05	0.599	0.002034	0.0212	5	186	CACNA1D,CLCNKA,PLCB1,PRDM16,CASZ1
ToppCell Atlas	23b8d51d20b05795a73892d3e20e0f9b6a207820	Smart-seq2-blood_(Smart-seq2)-myeloid-myeloid_monocytic-classical_monocyte|blood_(Smart-seq2) / Per Platform+tissue_group, by lineage_subgroup, cell_group, cell_type	Immune and Hematologic Cells from 24 tissues of the Tabula Sapiens: a multiple organ single cell transcriptomic atlas of humans.	3.17e-05	0.599	0.002034	0.0212	5	186	PKHD1,DAAM2,PLEC,PRDM16,JMJD1C
ToppCell Atlas	59db239f1864a5d4f1570c93219dbd7ac5b6db35	343B-Fibroblasts-Fibroblast-E|343B / Donor, Lineage, Cell class and subclass (all cells)	Tissue Stability Cell Atlas - Lung Cells	3.17e-05	0.599	0.002034	0.0212	5	186	CACNA1D,FBN1,GLI1,ZNF423,SUFU
ToppCell Atlas	1e6526fc9e9381b7ace864588cc7bd80194338d6	TCGA-Kidney-Primary_Tumor-Renal_Cell_Carcinoma-Kidney_Clear_Cell_Renal_Carcinoma-2|TCGA-Kidney / Sample_Type by Project: Shred V9	TCGA OncoMap	3.17e-05	0.599	0.002034	0.0212	5	186	COL4A1,FBN1,ZNF423,DAAM2,MYOCD
ToppCell Atlas	e93415b59dd89bc8a966dab0e0b65fe215933598	(2)_Fibroblasts-(20)_Fibro-1|(2)_Fibroblasts / Cell class and subclass of bone marrow stroma cells in homeostatis	Mouse Bone Marrow Niche (Baryawno et al)	3.17e-05	0.599	0.002034	0.0212	5	186	COL4A1,FBN1,ACE,LTBP4,BICC1
ToppCell Atlas	9307fc00e1d6bbd95572f49493165ecea9880a40	lung_parenchyma-Mesenchymal-Fibroblastic-Peribronchial_fibroblasts-African|lung_parenchyma / Tissue groups, Lineages, Lineage subclass, Cell class Per Ethnicity	The Integrated Human Lung Cell Atlas	3.252e-05	0.6145	0.002034	0.0212	5	187	CACNA1D,PIEZO2,FBN1,LTBP4,BICC1
ToppCell Atlas	4ea486991f66c29728d127171a07b81404ec0b78	LA-01._Fibroblast_I|World / Chamber and Cluster_Paper	Transcriptional and Cellular Diversity of the Human Heart	3.252e-05	0.6145	0.002034	0.0212	5	187	AKT3,FBN1,PLCB1,LTBP4,BICC1
ToppCell Atlas	8335fcc57512ad786549ea83e231660fe094dfc0	renal_cortex_nuclei-Hypertensive_with+without-CKD-Epithelial-Distal_tubule_epithelial_cell-kidney_distal_convoluted_tubule_epithelial_cell-Distal_Convoluted_Tubule_Cell_Type_1|renal_cortex_nuclei / Celltypes from Cells and Nuclei per compartment and clinical group	Integrated Single-nucleus and Single-cell RNA-seq of the Adult Human Kidney	3.252e-05	0.6145	0.002034	0.0212	5	187	CACNA1D,CLCNKA,PRDM16,CASZ1,VDR
ToppCell Atlas	62759efb660179402fb574ce5701c89a2e17bcfe	Adult-Mesenchymal-pericyte_cell|Adult / Lineage, Cell type, age group and donor	Human Lung Cells in 3 Age Groups (Wang et al.)	3.252e-05	0.6145	0.002034	0.0212	5	187	COL4A1,COL7A1,PLCB1,DAAM2,PLCE1
ToppCell Atlas	464a0c3b92b778911b5f9cd73642e09e3472063a	COVID-19-Fibroblasts-Airway_smooth_muscle|COVID-19 / group, cell type (main and fine annotations)	COVID-19 Lung Autopsy Data (SCP1219)	3.252e-05	0.6145	0.002034	0.0212	5	187	COL4A1,SETBP1,MYOCD,PBX1,BICC1
ToppCell Atlas	2ce8038d9d1302e850c1bb536e755598f77ba4b9	COVID-19-kidney-Mito-rich_Distal|kidney / Disease (COVID-19 only), tissue and cell type	COVID-19 Autopsy Atlas (Lung, Liver, Kidney, Heart)	3.252e-05	0.6145	0.002034	0.0212	5	187	ARHGAP24,PKHD1,PLCB1,PRDM16,BICC1
ToppCell Atlas	76bfe8c42430a230a8bdf299575c444fb7780f24	COVID-19-kidney-Fibroblast-1|COVID-19 / Disease (COVID-19 only), tissue and cell type	COVID-19 Autopsy Atlas (Lung, Liver, Kidney, Heart)	3.252e-05	0.6145	0.002034	0.0212	5	187	COL4A1,SETBP1,INSR,PBX1,BICC1
ToppCell Atlas	23750e2a346a378d7d066a284252bb9226eba771	renal_papilla_nuclei-Adult_normal_reference-Epithelial-Intermediate_tubule_epithelial_cell|renal_papilla_nuclei / Celltypes from Cells and Nuclei per compartment and clinical group	Integrated Single-nucleus and Single-cell RNA-seq of the Adult Human Kidney	3.252e-05	0.6145	0.002034	0.0212	5	187	ARHGAP24,CLCNKA,PKHD1,PAX2,BICC1
ToppCell Atlas	f1e9877d859369b862d4a559ec9ab9be74a67a96	facs-Heart-LA-18m-Mesenchymal-smooth_muscle_cell|Heart / Tongue_Heart_Limb_Muscle_Aorta_Diaphragm - method, tissue, subtissue, age, lineage, cell ontology and free annotation	Mouse Aging Atlas- Tabula Muris Senis	3.252e-05	0.6145	0.002034	0.0212	5	187	AGT,DAAM2,MYOCD,CCDC141,PLCE1
ToppCell Atlas	3ffbd50b49059dcd3e23c5ac01901e4352142446	facs-Heart-LA-18m-Mesenchymal-smooth_muscle_cell|Heart / Tongue_Heart_Limb_Muscle_Aorta_Diaphragm - method, tissue, subtissue, age, lineage, cell ontology and free annotation	Mouse Aging Atlas- Tabula Muris Senis	3.252e-05	0.6145	0.002034	0.0212	5	187	AGT,DAAM2,MYOCD,CCDC141,PLCE1
ToppCell Atlas	f3e37c18ac6471c7992609bbddfa4975571c815c	human_hepatoblastoma-Tumor_cells-T2|Tumor_cells / Sample and Cell Type and Tumor Cluster (all cells)	Human Hepatoblastoma Atlas	3.252e-05	0.6145	0.002034	0.0212	5	187	CACNA1D,MLXIPL,ERBB3,PKHD1,PLCB1
ToppCell Atlas	32ef491bef557b09adfccead0a93656d3b798317	renal_cortex_nuclei-Hypertensive_with+without-CKD-Epithelial-Distal_tubule_epithelial_cell-kidney_distal_convoluted_tubule_epithelial_cell|renal_cortex_nuclei / Celltypes from Cells and Nuclei per compartment and clinical group	Integrated Single-nucleus and Single-cell RNA-seq of the Adult Human Kidney	3.252e-05	0.6145	0.002034	0.0212	5	187	CACNA1D,CLCNKA,PRDM16,CASZ1,VDR
ToppCell Atlas	78cdcf8bc141d3b155c3c8af908431fc419c4d08	RV-04._Ventricular_Cardiomyocyte_I|World / Chamber and Cluster_Paper	Transcriptional and Cellular Diversity of the Human Heart	3.252e-05	0.6145	0.002034	0.0212	5	187	MYOCD,CCDC141,PRDM16,CASZ1,SLC5A1
ToppCell Atlas	2c145e9d11424939dd99012a8cedf5d998b966e9	facs-Bladder-nan-24m-Epithelial-bladder_cell|Bladder / Skin_Bladder_Kidney_Mammary_Gland - method, tissue, subtissue, age, lineage, cell ontology and free annotation	Mouse Aging Atlas- Tabula Muris Senis	3.252e-05	0.6145	0.002034	0.0212	5	187	FBN1,ZNF423,FGFR1,LTBP4,BICC1
ToppCell Atlas	b66264e8f8d536ed2beec31e6746c687718f239b	IPF-Stromal-SMC|World / Disease state, Lineage and Cell class	Resident Cell Populations in IPF and COPD	3.336e-05	0.6304	0.002034	0.0212	5	188	COL4A1,AGT,DAAM2,MYOCD,PBX1
ToppCell Atlas	b9a640d88e85174f40c9cbb075fd9e88ebaa2c06	Barbry_Leroy_2020-respiratory_airway_nasal-Mesenchymal-Fibroblastic-Peribronchial_fibroblasts|respiratory_airway_nasal / Tissue groups, Lineages, Lineage subclass, Cell class per Dataset	The Integrated Human Lung Cell Atlas	3.336e-05	0.6304	0.002034	0.0212	5	188	COL4A1,COL7A1,FBN1,ZNF423,FGFR1
ToppCell Atlas	6c6486cae9a8f2f8200598cb4bfd3fd513eb28a3	droplet-Lung-3m-Mesenchymal-fibroblast-adventitial_fibroblast-adventitial_fibroblast_l17|3m / method, tissue, age, lineage, sublineage, cell ontologies, cell type and subtype	Mouse Aging Atlas- Tabula Muris Senis (Lung and Trachea)	3.336e-05	0.6304	0.002034	0.0212	5	188	FBN1,FGFR1,SMOC1,ACE,LTBP4
ToppCell Atlas	6394b958d181960ebef346e4dbb925ee9d00e906	Barbry_Leroy_2020-respiratory_airway_nasal-Mesenchymal-Fibroblastic|respiratory_airway_nasal / Tissue groups, Lineages, Lineage subclass, Cell class per Dataset	The Integrated Human Lung Cell Atlas	3.336e-05	0.6304	0.002034	0.0212	5	188	COL4A1,COL7A1,FBN1,ZNF423,FGFR1
ToppCell Atlas	90f74e6d94c1dadd3486d9831232ab209714bc18	renal_cortex_nuclei-Hypertensive_with+without-CKD-Epithelial-Collecting_tubule_epithelial_cell-kidney_collecting_duct_principal_cell|renal_cortex_nuclei / Celltypes from Cells and Nuclei per compartment and clinical group	Integrated Single-nucleus and Single-cell RNA-seq of the Adult Human Kidney	3.336e-05	0.6304	0.002034	0.0212	5	188	AKT3,PAX2,PRKAG2,PRDM16,CASZ1
ToppCell Atlas	edef6ff02dc388557fa4da66dc4eac348620eea0	renal_cortex_nuclei-Renal_AKI_(acute_kidney_injury)-Epithelial-Distal_tubule_epithelial_cell-kidney_distal_convoluted_tubule_epithelial_cell-Distal_Convoluted_Tubule_Cell_Type_1|renal_cortex_nuclei / Celltypes from Cells and Nuclei per compartment and clinical group	Integrated Single-nucleus and Single-cell RNA-seq of the Adult Human Kidney	3.336e-05	0.6304	0.002034	0.0212	5	188	CACNA1D,COL7A1,ARHGAP24,PKHD1,PRDM16
ToppCell Atlas	3f0f662be684e3a4c6652e636cc135a39a1d2790	E16.5-samps-Mesenchymal|E16.5-samps / Age Group, Lineage, Cell class and subclass	Mouse_Lung_DevAtlas	3.336e-05	0.6304	0.002034	0.0212	5	188	CACNA1D,FBN1,GLI1,PBX1,LTBP4
ToppCell Atlas	df1fd0819d301679f3c9ea404e942e39095912eb	COVID-19-kidney-DCT|kidney / Disease (COVID-19 only), tissue and cell type	COVID-19 Autopsy Atlas (Lung, Liver, Kidney, Heart)	3.336e-05	0.6304	0.002034	0.0212	5	188	CACNA1D,PKHD1,PRDM16,CASZ1,BICC1
ToppCell Atlas	026e1acdc1483b749f41a94838b9ad663a7ad146	renal_medulla_nuclei-Hypertensive_with+without-CKD-Epithelial-Distal_tubule_epithelial_cell-kidney_loop_of_Henle_thick_ascending_limb_epithelial_cell-Cortical_Thick_Ascending_Limb_Cell|renal_medulla_nuclei / Celltypes from Cells and Nuclei per compartment and clinical group	Integrated Single-nucleus and Single-cell RNA-seq of the Adult Human Kidney	3.336e-05	0.6304	0.002034	0.0212	5	188	CACNA1D,ARHGAP24,PLCB1,PRDM16,CASZ1
ToppCell Atlas	37842b19f2349115876af5a4f609d7f5d5b54d09	renal_papilla_nuclei-Adult_normal_reference-Mesenchymal-Fibroblast|renal_papilla_nuclei / Celltypes from Cells and Nuclei per compartment and clinical group	Integrated Single-nucleus and Single-cell RNA-seq of the Adult Human Kidney	3.336e-05	0.6304	0.002034	0.0212	5	188	COL4A1,FBN1,PLCB1,DAAM2,PBX1
ToppCell Atlas	379dbee31ff310abdb9aaa11d8e4c0c5cbb1e973	renal_cortex_nuclei-Renal_AKI_(acute_kidney_injury)-Epithelial-Distal_tubule_epithelial_cell-kidney_distal_convoluted_tubule_epithelial_cell|renal_cortex_nuclei / Celltypes from Cells and Nuclei per compartment and clinical group	Integrated Single-nucleus and Single-cell RNA-seq of the Adult Human Kidney	3.336e-05	0.6304	0.002034	0.0212	5	188	CACNA1D,COL7A1,ARHGAP24,PKHD1,PRDM16
ToppCell Atlas	1d56cd409793f05cca20757ab26e91f1a1ee67b5	COVID-19-kidney-DCT|COVID-19 / Disease (COVID-19 only), tissue and cell type	COVID-19 Autopsy Atlas (Lung, Liver, Kidney, Heart)	3.336e-05	0.6304	0.002034	0.0212	5	188	CACNA1D,CLCNKA,PKHD1,PAX2,BICC1
ToppCell Atlas	4dc89c7843ebd078e3414e835c56f11fa27f0c5f	facs-Brain_Non-Myeloid-Striatum-3m-Endothelial-endothelial_cell|Brain_Non-Myeloid / Brain_Non-Myeloid_Brain_Myeloid - method, tissue, subtissue, age, lineage, cell ontology and free annotation	Mouse Aging Atlas- Tabula Muris Senis	3.336e-05	0.6304	0.002034	0.0212	5	188	COL4A1,CTNNB1,ACVRL1,CCDC141,LTBP4
ToppCell Atlas	d577b3c2a844e3062c7ca9e9ebc1722d0ac95caa	facs-Brain_Non-Myeloid-Striatum-3m-Endothelial-Endothelial_cell|Brain_Non-Myeloid / Brain_Non-Myeloid_Brain_Myeloid - method, tissue, subtissue, age, lineage, cell ontology and free annotation	Mouse Aging Atlas- Tabula Muris Senis	3.336e-05	0.6304	0.002034	0.0212	5	188	COL4A1,CTNNB1,ACVRL1,CCDC141,LTBP4
ToppCell Atlas	b09fbe1c33a3a9c407ac353a58034d6cc60c2d37	Jain_Misharin_2021_10Xv2-respiratory_airway_nasal-Mesenchymal-Fibroblastic|respiratory_airway_nasal / Tissue groups, Lineages, Lineage subclass, Cell class per Dataset	The Integrated Human Lung Cell Atlas	3.336e-05	0.6304	0.002034	0.0212	5	188	COL4A1,COL7A1,FBN1,DAAM2,FGFR1
ToppCell Atlas	1e788b60dd643bf220d8dfafa82d85fd083cbc71	facs-Brain_Non-Myeloid-Striatum-3m-Endothelial|Brain_Non-Myeloid / Brain_Non-Myeloid_Brain_Myeloid - method, tissue, subtissue, age, lineage, cell ontology and free annotation	Mouse Aging Atlas- Tabula Muris Senis	3.336e-05	0.6304	0.002034	0.0212	5	188	COL4A1,CTNNB1,ACVRL1,CCDC141,LTBP4
ToppCell Atlas	c8d435dda09441e7a4ff139942c382ad8542f432	LargeIntestine_Adult-Mesenchymal-fibroblastic-Stromal_1_(ADAMDEC1+)|LargeIntestine_Adult / Per Region, Age_group, Lineage, cell class, cell type	Cells of the human intestinal tract mapped across space and time	3.336e-05	0.6304	0.002034	0.0212	5	188	COL4A1,ARHGAP24,FBN1,DAAM2,LTBP4
ToppCell Atlas	3c60e422ffd4a6d3dfd000b17916511a988c2cde	Jain_Misharin_2021_10Xv2-respiratory_airway_nasal-Mesenchymal|respiratory_airway_nasal / Tissue groups, Lineages, Lineage subclass, Cell class per Dataset	The Integrated Human Lung Cell Atlas	3.336e-05	0.6304	0.002034	0.0212	5	188	COL4A1,COL7A1,FBN1,DAAM2,FGFR1
ToppCell Atlas	81420760832586241ed0b2b5c857f550d5289513	renal_papilla_nuclei-Adult_normal_reference-Mesenchymal-Fibroblast-high_collagen-matrisome_fibroblast|renal_papilla_nuclei / Celltypes from Cells and Nuclei per compartment and clinical group	Integrated Single-nucleus and Single-cell RNA-seq of the Adult Human Kidney	3.336e-05	0.6304	0.002034	0.0212	5	188	COL4A1,FBN1,PLCB1,DAAM2,PBX1
ToppCell Atlas	15683a2ce73ad0932dfc54f925320205bd26ffd2	renal_papilla_nuclei-Adult_normal_reference-Mesenchymal-Fibroblast-high_collagen-matrisome_fibroblast-|renal_papilla_nuclei / Celltypes from Cells and Nuclei per compartment and clinical group	Integrated Single-nucleus and Single-cell RNA-seq of the Adult Human Kidney	3.336e-05	0.6304	0.002034	0.0212	5	188	COL4A1,FBN1,PLCB1,DAAM2,PBX1
ToppCell Atlas	16b2db6cd58fa322470597ff36532d2f3c5b620f	Mid-temporal_gyrus_(MTG)-Non-neuronal-Macroglial-Astrocyte|Mid-temporal_gyrus_(MTG) / Sample group (Anatomical region groups), lineage, cell class, cell subclass and cell type	Human Multiple Cortical Areas SMART-seq	3.421e-05	0.6465	0.002034	0.0212	5	189	ARHGAP24,ZNF423,AGT,DAAM2,PRDM16
ToppCell Atlas	f0a2d4ef9896d764971ebbc6952510c128bb76e8	droplet-Lung-LUNG-1m-Mesenchymal-adventitial_cell|Lung / Lung_Trachea - method, tissue, subtissue, age, lineage, cell ontology and free annotation	Mouse Aging Atlas- Tabula Muris Senis	3.421e-05	0.6465	0.002034	0.0212	5	189	FBN1,GLI1,FGFR1,LTBP4,BICC1
ToppCell Atlas	9c1debd65c13d63fd4f3158917d621b44b714c26	RV-04._Ventricular_Cardiomyocyte_I|RV / Chamber and Cluster_Paper	Transcriptional and Cellular Diversity of the Human Heart	3.421e-05	0.6465	0.002034	0.0212	5	189	MYOCD,CCDC141,PRDM16,CASZ1,SLC5A1
ToppCell Atlas	eb2f8c8a90e5e9f6697a2d13274c94f40e1973e4	PND07-28-samps-Endothelial|PND07-28-samps / Age Group, Lineage, Cell class and subclass	Mouse_Lung_DevAtlas	3.421e-05	0.6465	0.002034	0.0212	5	189	COL4A1,PIEZO2,ACVRL1,ACE,CASZ1
ToppCell Atlas	c29046bdd6ae83e89c9457a765f7704cf8fa4088	renal_cortex_nuclei-Adult_normal_reference-Epithelial-Collecting_tubule_epithelial_cell-kidney_connecting_tubule_epithelial_cell|renal_cortex_nuclei / Celltypes from Cells and Nuclei per compartment and clinical group	Integrated Single-nucleus and Single-cell RNA-seq of the Adult Human Kidney	3.421e-05	0.6465	0.002034	0.0212	5	189	ADAMTS3,PKHD1,PRKAG2,PRDM16,CASZ1
ToppCell Atlas	dd2dfdb3904d5db0e8969aec22a148bc0b6080ab	renal_papilla_nuclei-Adult_normal_reference-Epithelial-Intermediate_tubule_epithelial_cell-kidney_loop_of_Henle_thin_ascending_limb_epithelial_cell|renal_papilla_nuclei / Celltypes from Cells and Nuclei per compartment and clinical group	Integrated Single-nucleus and Single-cell RNA-seq of the Adult Human Kidney	3.421e-05	0.6465	0.002034	0.0212	5	189	ARHGAP24,CLCNKA,PKHD1,PAX2,BICC1
ToppCell Atlas	7346c1112e2e155dbd71b6dbc80e680fd262a691	COVID-19-Heart-EC_(POSTN)|COVID-19 / Disease (COVID-19 only), tissue and cell type	COVID-19 Autopsy Atlas (Lung, Liver, Kidney, Heart)	3.421e-05	0.6465	0.002034	0.0212	5	189	AKT3,ZNF423,SETBP1,SMOC1,PBX1
ToppCell Atlas	378f26f751ab4b470948c35dd8347de72dd12ff7	droplet-Lung-LUNG-1m-Mesenchymal-Adventitial_Fibroblast|Lung / Lung_Trachea - method, tissue, subtissue, age, lineage, cell ontology and free annotation	Mouse Aging Atlas- Tabula Muris Senis	3.421e-05	0.6465	0.002034	0.0212	5	189	FBN1,GLI1,FGFR1,LTBP4,BICC1
ToppCell Atlas	7be2c7994247d5957fb7d4530e0c832ea19aa0c2	Mid-temporal_gyrus_(MTG)-Non-neuronal-Macroglial-Astrocyte-Astro_L1-6_FGFR3_ETNPPL|Mid-temporal_gyrus_(MTG) / Sample group (Anatomical region groups), lineage, cell class, cell subclass and cell type	Human Multiple Cortical Areas SMART-seq	3.421e-05	0.6465	0.002034	0.0212	5	189	ARHGAP24,ZNF423,AGT,DAAM2,PRDM16
ToppCell Atlas	0a54b5bda6be138e939f6e5b52187b7e8dc7bbc3	kidney_(cortex)_62-year-old_Hypertension_male-epithelial_cell-kidney_distal_convoluted_tubule_epithelial_cell-kidney_distal_convoluted_tubule_epithelial_cell_1|kidney_(cortex)_62-year-old_Hypertension_male / Per sample, Lineage, Cell type	Adult human kidney single cell transcriptional and chromatin accessibility profiling	3.421e-05	0.6465	0.002034	0.0212	5	189	CACNA1D,ARHGAP24,CLCNKA,BICC1,VDR
ToppCell Atlas	1cbd59d1c7084c459979fef0f53b4efea10620b5	Jain_Misharin_2021_10Xv2-respiratory_airway_nasal-Mesenchymal-Fibroblastic-Peribronchial_fibroblasts|respiratory_airway_nasal / Tissue groups, Lineages, Lineage subclass, Cell class per Dataset	The Integrated Human Lung Cell Atlas	3.421e-05	0.6465	0.002034	0.0212	5	189	COL4A1,COL7A1,PIEZO2,FBN1,FGFR1
ToppCell Atlas	d4a25d59d88325d3b20f4287e9b1160c82961a96	PND07-28-samps-Endothelial-Postnatal_endothelial|PND07-28-samps / Age Group, Lineage, Cell class and subclass	Mouse_Lung_DevAtlas	3.421e-05	0.6465	0.002034	0.0212	5	189	COL4A1,PIEZO2,ACVRL1,ACE,CASZ1
ToppCell Atlas	dc7e92f1b18d0f5efec11d09d56ba954d4f8b3bd	facs-SCAT-Fat-24m-Mesenchymal-mesenchymal_progenitor|SCAT / Fat_BAT_GAT_MAT_SCAT - method, tissue, subtissue, age, lineage, cell ontology and free annotation	Mouse Aging Atlas- Tabula Muris Senis	3.508e-05	0.663	0.002034	0.0212	5	190	FBN1,AGT,FGFR1,ACE,BICC1
ToppCell Atlas	d0106f7a21292f0b96ce4337ec3efbb1bd78dd0a	MatrixFB-Fibroblast-C|MatrixFB / shred on cell class and cell subclass (v4)	mouse_P3_lung_dropseq (2716 cells)	3.508e-05	0.663	0.002034	0.0212	5	190	COL7A1,ZNF423,PBX1,LTBP4,BICC1
ToppCell Atlas	0bb06df3d5a50416854370f234718c6cec3d773b	facs-SCAT-Fat-24m-Mesenchymal-mesenchymal_stem_cell_of_adipose|SCAT / Fat_BAT_GAT_MAT_SCAT - method, tissue, subtissue, age, lineage, cell ontology and free annotation	Mouse Aging Atlas- Tabula Muris Senis	3.508e-05	0.663	0.002034	0.0212	5	190	FBN1,AGT,FGFR1,ACE,BICC1
ToppCell Atlas	d28dfb26ac407e6f37b7c889a930705126ce1bee	renal_cortex_nuclei-Adult_normal_reference-Epithelial-Collecting_tubule_epithelial_cell-kidney_connecting_tubule_epithelial_cell-Connecting_Tubule_Cell|renal_cortex_nuclei / Celltypes from Cells and Nuclei per compartment and clinical group	Integrated Single-nucleus and Single-cell RNA-seq of the Adult Human Kidney	3.508e-05	0.663	0.002034	0.0212	5	190	ADAMTS3,SETBP1,PKHD1,PRDM16,CASZ1
ToppCell Atlas	008290bb5c79446681dd6bf354336c57ad0d6f13	facs-SCAT-Fat-24m-Mesenchymal|SCAT / Fat_BAT_GAT_MAT_SCAT - method, tissue, subtissue, age, lineage, cell ontology and free annotation	Mouse Aging Atlas- Tabula Muris Senis	3.508e-05	0.663	0.002034	0.0212	5	190	FBN1,AGT,FGFR1,ACE,BICC1
ToppCell Atlas	d865cda3e27f9adae8109f83f30a5f3f385fc252	renal_medulla_nuclei-Adult_normal_reference-Epithelial|renal_medulla_nuclei / Celltypes from Cells and Nuclei per compartment and clinical group	Integrated Single-nucleus and Single-cell RNA-seq of the Adult Human Kidney	3.508e-05	0.663	0.002034	0.0212	5	190	CLCNKA,PKHD1,PAX2,RERE,PRDM16
ToppCell Atlas	3720e64129f3f3268b1dc14031a76f41c38241c2	facs-GAT-Fat-24m-Mesenchymal|GAT / Fat_BAT_GAT_MAT_SCAT - method, tissue, subtissue, age, lineage, cell ontology and free annotation	Mouse Aging Atlas- Tabula Muris Senis	3.508e-05	0.663	0.002034	0.0212	5	190	FBN1,AGT,ACE,LTBP4,BICC1
ToppCell Atlas	09f4e52783f7f835a675b59c6b90b4363fd80529	renal_cortex_nuclei-Adult_normal_reference-Mesenchymal-Fibroblast-kidney_interstitial_fibroblast-Adaptive_/_Maladaptive_/_Repairing_Fibroblast|renal_cortex_nuclei / Celltypes from Cells and Nuclei per compartment and clinical group	Integrated Single-nucleus and Single-cell RNA-seq of the Adult Human Kidney	3.508e-05	0.663	0.002034	0.0212	5	190	FBN1,ADAMTS3,FGFR1,SMOC1,LTBP4
ToppCell Atlas	12992ec80a7b4f4f17de693f0719ee061a9918fd	LV-01._Fibroblast_I|World / Chamber and Cluster_Paper	Transcriptional and Cellular Diversity of the Human Heart	3.508e-05	0.663	0.002034	0.0212	5	190	COL4A1,AKT3,FBN1,LTBP4,BICC1
ToppCell Atlas	9b83c7871f774f9b124d169804e6bbfbcc88fccd	renal_papilla_nuclei-Adult_normal_reference-Mesenchymal|renal_papilla_nuclei / Celltypes from Cells and Nuclei per compartment and clinical group	Integrated Single-nucleus and Single-cell RNA-seq of the Adult Human Kidney	3.508e-05	0.663	0.002034	0.0212	5	190	COL4A1,FBN1,PLCB1,DAAM2,PBX1
ToppCell Atlas	73a50426f972f08f9bb525ad5c0b774187ab5d6a	facs-GAT-Fat-24m-Mesenchymal-mesenchymal_progenitor|GAT / Fat_BAT_GAT_MAT_SCAT - method, tissue, subtissue, age, lineage, cell ontology and free annotation	Mouse Aging Atlas- Tabula Muris Senis	3.508e-05	0.663	0.002034	0.0212	5	190	FBN1,AGT,ACE,LTBP4,BICC1
ToppCell Atlas	b55cf1fb586b724295b7b038483249847bb344fc	facs-GAT-Fat-24m-Mesenchymal-mesenchymal_stem_cell_of_adipose|GAT / Fat_BAT_GAT_MAT_SCAT - method, tissue, subtissue, age, lineage, cell ontology and free annotation	Mouse Aging Atlas- Tabula Muris Senis	3.508e-05	0.663	0.002034	0.0212	5	190	FBN1,AGT,ACE,LTBP4,BICC1
ToppCell Atlas	0fea33f2dc1efa23aaa2da1c318482a52a313ff1	Fetal_29-31_weeks-Mesenchymal-matrix_fibroblast_2_cell-D088|Fetal_29-31_weeks / Lineage, Cell type, age group and donor	Human Lung Cells in 3 Age Groups (Wang et al.)	3.508e-05	0.663	0.002034	0.0212	5	190	FBN1,ADAMTS3,LTBP4,BICC1,STAT1
ToppCell Atlas	d6b3a92119b210974a32af3fe9875d60eb02761e	Fetal_29-31_weeks-Mesenchymal-vascular_smooth_muscle_cell|Fetal_29-31_weeks / Lineage, Cell type, age group and donor	Human Lung Cells in 3 Age Groups (Wang et al.)	3.508e-05	0.663	0.002034	0.0212	5	190	COL4A1,AGT,PLCB1,DAAM2,MYOCD
ToppCell Atlas	dd44ffec5db571ade0a3c98b241e43d7df065445	renal_papilla_nuclei-Adult_normal_reference-Epithelial-Intermediate_tubule_epithelial_cell-kidney_loop_of_Henle_thin_ascending_limb_epithelial_cell-Ascending_Thin_Limb_Cell|renal_papilla_nuclei / Celltypes from Cells and Nuclei per compartment and clinical group	Integrated Single-nucleus and Single-cell RNA-seq of the Adult Human Kidney	3.508e-05	0.663	0.002034	0.0212	5	190	ARHGAP24,CLCNKA,PKHD1,PAX2,BICC1
ToppCell Atlas	3699ea16660a22ea79fecfea56ece2dfb0f13467	Posterior_cortex-Endothelial-ENDOTHELIAL_TIP-Dcn_2-Dcn_2_1-Endothelial_Tip.Dcn.Nnat_(Nnat)|Posterior_cortex / BrainAtlas - Mouse McCarroll V32	Mouse Adult Brain Overview (690k cells, 9 regions, 565 cell clusters)	3.589e-05	0.6783	0.002034	0.0212	4	95	MLXIPL,NPHS2,GLI1,PKHD1
ToppCell Atlas	cbfe615d880913bafaf5e7e8d24c3ec14a9351ce	Posterior_cortex-Endothelial-ENDOTHELIAL_TIP-Dcn_2-Dcn_2_1|Posterior_cortex / BrainAtlas - Mouse McCarroll V32	Mouse Adult Brain Overview (690k cells, 9 regions, 565 cell clusters)	3.589e-05	0.6783	0.002034	0.0212	4	95	MLXIPL,NPHS2,GLI1,PKHD1
ToppCell Atlas	27ac23b87747434a3084cc087e7b884e68f0eab9	Posterior_cortex-Endothelial-ENDOTHELIAL_TIP-Dcn_2-Dcn_2_1-Endothelial_Tip.Dcn.Nnat_(Nnat)-|Posterior_cortex / BrainAtlas - Mouse McCarroll V32	Mouse Adult Brain Overview (690k cells, 9 regions, 565 cell clusters)	3.589e-05	0.6783	0.002034	0.0212	4	95	MLXIPL,NPHS2,GLI1,PKHD1
ToppCell Atlas	44a9a6768084dafc641ad455b65862bfd4cc0cb9	droplet-Lung-3m-Mesenchymal-fibroblast|3m / method, tissue, age, lineage, sublineage, cell ontologies, cell type and subtype	Mouse Aging Atlas- Tabula Muris Senis (Lung and Trachea)	3.597e-05	0.6798	0.002034	0.0212	5	191	COL4A1,FBN1,FGFR1,PBX1,LTBP4
ToppCell Atlas	9bbafdf316c1fa3a9f1ee30d41dd7158b5c97279	PND07-28-samps-Mesenchymal-Myofibroblast|PND07-28-samps / Age Group, Lineage, Cell class and subclass	Mouse_Lung_DevAtlas	3.597e-05	0.6798	0.002034	0.0212	5	191	FBN1,AGT,MYOCD,FGFR1,LTBP4
ToppCell Atlas	2d391285991af3c0624778bf7cfc2f91fddd9d67	E16.5-group-Endothelial|E16.5-group / lineage hierarchy within sample groups	Mouse developmental Lung	3.597e-05	0.6798	0.002034	0.0212	5	191	PIEZO2,CCND1,ACVRL1,ACE,CASZ1
ToppCell Atlas	44c596984c6196f6014e0e405dbe5560841e54ff	E16.5-samps-Endothelial-Immature_fetal_endothelial|E16.5-samps / Age Group, Lineage, Cell class and subclass	Mouse_Lung_DevAtlas	3.597e-05	0.6798	0.002034	0.0212	5	191	PIEZO2,CCND1,ACVRL1,ACE,CASZ1
ToppCell Atlas	21da0e4b1669969c7954cd9ff2f94820475d2ecc	PND07-28-group-Endothelial|PND07-28-group / lineage hierarchy within sample groups	Mouse developmental Lung	3.597e-05	0.6798	0.002034	0.0212	5	191	COL4A1,PIEZO2,ACVRL1,ACE,CASZ1
ToppCell Atlas	ae524103331fa53fa82888dbb567fc36abcee7e0	facs-Skin|facs / Skin_Bladder_Kidney_Mammary_Gland - method, tissue, subtissue, age, lineage, cell ontology and free annotation	Mouse Aging Atlas- Tabula Muris Senis	3.597e-05	0.6798	0.002034	0.0212	5	191	CDKN1B,WNT3,PLEC,CASZ1,VDR
ToppCell Atlas	e7521d4d24f016d4e531cd492a7a69604f0c9e6f	E16.5-samps-Endothelial|E16.5-samps / Age Group, Lineage, Cell class and subclass	Mouse_Lung_DevAtlas	3.597e-05	0.6798	0.002034	0.0212	5	191	PIEZO2,CCND1,ACVRL1,ACE,CASZ1
ToppCell Atlas	d36565257ccba8c1bbed2c1c01be66a9cbb5f834	LV-02._Fibroblast_II|World / Chamber and Cluster_Paper	Transcriptional and Cellular Diversity of the Human Heart	3.597e-05	0.6798	0.002034	0.0212	5	191	AKT3,FBN1,PLCB1,LTBP4,BICC1
ToppCell Atlas	3550a5ed68e723182ddf85b019a6f2525a17bf52	facs-BAT-Fat-24m-Endothelial-endothelial_cell|BAT / Fat_BAT_GAT_MAT_SCAT - method, tissue, subtissue, age, lineage, cell ontology and free annotation	Mouse Aging Atlas- Tabula Muris Senis	3.597e-05	0.6798	0.002034	0.0212	5	191	COL4A1,GNB1,PRDM16,LTBP4,TRIM37
ToppCell Atlas	70c067c54084bfb02c29bab085f4defd477194fb	RV-01._Fibroblast_I|World / Chamber and Cluster_Paper	Transcriptional and Cellular Diversity of the Human Heart	3.597e-05	0.6798	0.002034	0.0212	5	191	COL4A1,AKT3,FBN1,PLCB1,BICC1
ToppCell Atlas	8b7857dee69d0ba3e59e230c9fd372e14695299e	Endothelial-B|World / shred on cell class and cell subclass (v4)	mouse_P3_lung_dropseq (2716 cells)	3.597e-05	0.6798	0.002034	0.0212	5	191	COL4A1,PIEZO2,CCND1,ACVRL1,ACE
ToppCell Atlas	245ce7d1a26f9aa47acd2827b22b997886919832	facs-BAT-Fat-24m-Endothelial|BAT / Fat_BAT_GAT_MAT_SCAT - method, tissue, subtissue, age, lineage, cell ontology and free annotation	Mouse Aging Atlas- Tabula Muris Senis	3.597e-05	0.6798	0.002034	0.0212	5	191	COL4A1,GNB1,PRDM16,LTBP4,TRIM37
ToppCell Atlas	12a291918be26cb5d2b185f6a8996f4d23042cf4	facs-BAT-Fat-24m-Endothelial-nan|BAT / Fat_BAT_GAT_MAT_SCAT - method, tissue, subtissue, age, lineage, cell ontology and free annotation	Mouse Aging Atlas- Tabula Muris Senis	3.597e-05	0.6798	0.002034	0.0212	5	191	COL4A1,GNB1,PRDM16,LTBP4,TRIM37
ToppCell Atlas	f3133bbbf938a39062a9b1d1181003bb48174695	droplet-Pancreas-PANCREAS-30m-Epithelial-pancreatic_ductal_cell|Pancreas / Large_Intestine_Pancreas_Liver - method, tissue, subtissue, age, lineage, cell ontology and free annotation	Mouse Aging Atlas- Tabula Muris Senis	3.688e-05	0.6969	0.002034	0.0212	5	192	PKHD1,CCND1,FGFR1,BICC1,SLC5A1
ToppCell Atlas	c3707243c5590d852c9f28429c96f50a1fa6b0dc	droplet-Lung-1m-Mesenchymal-fibroblast-adventitial_fibroblast-adventitial_fibroblast_l1|1m / method, tissue, age, lineage, sublineage, cell ontologies, cell type and subtype	Mouse Aging Atlas- Tabula Muris Senis (Lung and Trachea)	3.688e-05	0.6969	0.002034	0.0212	5	192	FBN1,GLI1,FGFR1,LTBP4,BICC1
ToppCell Atlas	e05aa8df0276c2345476de54665a03e8281fea5f	lung_parenchyma-Mesenchymal-Fibroblastic-Peribronchial_fibroblasts-|lung_parenchyma / Tissue groups, Lineages, Lineage subclass, Cell class Per Ethnicity	The Integrated Human Lung Cell Atlas	3.688e-05	0.6969	0.002034	0.0212	5	192	PIEZO2,FBN1,GLI1,LTBP4,BICC1
ToppCell Atlas	9d53b42cdb537b30233cdfdc08052c8b13a1113f	facs-Brain_Non-Myeloid-Cerebellum-3m-Endothelial-Endothelial_cell|Brain_Non-Myeloid / Brain_Non-Myeloid_Brain_Myeloid - method, tissue, subtissue, age, lineage, cell ontology and free annotation	Mouse Aging Atlas- Tabula Muris Senis	3.688e-05	0.6969	0.002034	0.0212	5	192	COL4A1,CTNNB1,ACVRL1,CCDC141,LTBP4
ToppCell Atlas	a2c31390da4962bda9a936470b0b68fa1f5d47d1	facs-Lung-nan-3m-Mesenchymal-Adventitial_Fibroblast|Lung / Lung_Trachea - method, tissue, subtissue, age, lineage, cell ontology and free annotation	Mouse Aging Atlas- Tabula Muris Senis	3.688e-05	0.6969	0.002034	0.0212	5	192	FBN1,GLI1,FGFR1,LTBP4,BICC1
ToppCell Atlas	0e7e55505bd5454d7cf952a63fdcb46ec76f1973	droplet-Lung-3m-Mesenchymal-fibroblast-adventitial_fibroblast|3m / method, tissue, age, lineage, sublineage, cell ontologies, cell type and subtype	Mouse Aging Atlas- Tabula Muris Senis (Lung and Trachea)	3.688e-05	0.6969	0.002034	0.0212	5	192	FBN1,GLI1,FGFR1,LTBP4,BICC1
ToppCell Atlas	d32ae226d95b4b6adb99d14b602be09b661d4cd9	COVID-19-kidney-CNT|kidney / Disease (COVID-19 only), tissue and cell type	COVID-19 Autopsy Atlas (Lung, Liver, Kidney, Heart)	3.688e-05	0.6969	0.002034	0.0212	5	192	ADAMTS3,PKHD1,PRDM16,CASZ1,BICC1
ToppCell Atlas	356160b113c3305a61ceeaff33ce3c9da0be2878	RV-01._Fibroblast_I|RV / Chamber and Cluster_Paper	Transcriptional and Cellular Diversity of the Human Heart	3.688e-05	0.6969	0.002034	0.0212	5	192	COL4A1,AKT3,FBN1,PLCB1,BICC1
ToppCell Atlas	7b48df661f61ce494bf6f0b9a74b0422e29c24bf	facs-Lung-3m-Mesenchymal-fibroblast-adventitial_fibroblast-adventitial_fibroblast_l1|3m / method, tissue, age, lineage, sublineage, cell ontologies, cell type and subtype	Mouse Aging Atlas- Tabula Muris Senis (Lung and Trachea)	3.688e-05	0.6969	0.002034	0.0212	5	192	FBN1,GLI1,FGFR1,LTBP4,BICC1
ToppCell Atlas	eeab1cef7c36ae824381952c5b2c982368c379fd	facs-Lung-nan-3m-Mesenchymal-adventitial_cell|Lung / Lung_Trachea - method, tissue, subtissue, age, lineage, cell ontology and free annotation	Mouse Aging Atlas- Tabula Muris Senis	3.688e-05	0.6969	0.002034	0.0212	5	192	FBN1,GLI1,FGFR1,LTBP4,BICC1
ToppCell Atlas	a41e4084eff4cf7525133611a88fd94969256660	Somatosensory_Cortex_(S1)-Non-neuronal-Macroglial-Astrocyte-Astro_L1-6_FGFR3_ETNPPL|Somatosensory_Cortex_(S1) / Sample group (Anatomical region groups), lineage, cell class, cell subclass and cell type	Human Multiple Cortical Areas SMART-seq	3.688e-05	0.6969	0.002034	0.0212	5	192	ARHGAP24,ZNF423,AGT,DAAM2,PRDM16
ToppCell Atlas	91644ab23dc63a4602fead5cd2e530c12ff4ca0c	Somatosensory_Cortex_(S1)-Non-neuronal-Macroglial-Astrocyte|Somatosensory_Cortex_(S1) / Sample group (Anatomical region groups), lineage, cell class, cell subclass and cell type	Human Multiple Cortical Areas SMART-seq	3.688e-05	0.6969	0.002034	0.0212	5	192	ARHGAP24,ZNF423,AGT,DAAM2,PRDM16
ToppCell Atlas	da55719454b800b7e0cd6d5afd6332ecc5553218	CF-Myeloid-Monocyte|Myeloid / Disease state, Lineage and Cell class	Airway Inflammation in Cystic Fibrosis (CF)	3.688e-05	0.6969	0.002034	0.0212	5	192	PLCB1,RPS26,RPS27,CTNNB1,PRKAG2
ToppCell Atlas	49006eba2e4cdbcbc904c0e9f98ea1c6269b1d75	Jain_Misharin_2021_10Xv1-respiratory_airway_nasal-Mesenchymal-Fibroblastic-Peribronchial_fibroblasts|respiratory_airway_nasal / Tissue groups, Lineages, Lineage subclass, Cell class per Dataset	The Integrated Human Lung Cell Atlas	3.688e-05	0.6969	0.002034	0.0212	5	192	COL4A1,COL7A1,PIEZO2,FBN1,FGFR1
ToppCell Atlas	036aa018526c1fbbada368d73f94192e3cdb3d9c	kidney_(cortex)_50-year-old_RenalCancer_male-epithelial_cell-kidney_loop_of_Henle_thick_ascending_limb_epithelial_cell-kidney_loop_of_Henle_thick_ascending_limb_epithelial_cell_2|kidney_(cortex)_50-year-old_RenalCancer_male / Per sample, Lineage, Cell type	Adult human kidney single cell transcriptional and chromatin accessibility profiling	3.688e-05	0.6969	0.002034	0.0212	5	192	CLCNKA,PKHD1,PLCB1,PRDM16,BICC1
ToppCell Atlas	042391162df2e3d0027688dd14163c4c6821afe0	facs-Brain_Non-Myeloid-Cerebellum-3m-Endothelial-endothelial_cell|Brain_Non-Myeloid / Brain_Non-Myeloid_Brain_Myeloid - method, tissue, subtissue, age, lineage, cell ontology and free annotation	Mouse Aging Atlas- Tabula Muris Senis	3.688e-05	0.6969	0.002034	0.0212	5	192	COL4A1,CTNNB1,ACVRL1,CCDC141,LTBP4
ToppCell Atlas	60b1312e84f6d6448365a952469c506c00b5fe93	COVID-19-Heart-Fib_+_EC_+_Pericyte|Heart / Disease (COVID-19 only), tissue and cell type	COVID-19 Autopsy Atlas (Lung, Liver, Kidney, Heart)	3.688e-05	0.6969	0.002034	0.0212	5	192	AKT3,FBN1,SETBP1,PLCB1,BICC1
ToppCell Atlas	71b0bfee0461ff64cef35881db3959c517e9731b	facs-Brain_Non-Myeloid-Cerebellum-3m-Endothelial|Brain_Non-Myeloid / Brain_Non-Myeloid_Brain_Myeloid - method, tissue, subtissue, age, lineage, cell ontology and free annotation	Mouse Aging Atlas- Tabula Muris Senis	3.688e-05	0.6969	0.002034	0.0212	5	192	COL4A1,CTNNB1,ACVRL1,CCDC141,LTBP4
ToppCell Atlas	086b47f87283cd41139cd56686011f8b5821b0da	droplet-Lung-3m-Mesenchymal|3m / method, tissue, age, lineage, sublineage, cell ontologies, cell type and subtype	Mouse Aging Atlas- Tabula Muris Senis (Lung and Trachea)	3.688e-05	0.6969	0.002034	0.0212	5	192	COL4A1,FBN1,FGFR1,PBX1,LTBP4
ToppCell Atlas	e0f4e4470a71bfa81d9dcd8594e5f82aafc24f81	Children_(3_yrs)-Mesenchymal-matrix_fibroblast_2_cell-D046|Children_(3_yrs) / Lineage, Cell type, age group and donor	Human Lung Cells in 3 Age Groups (Wang et al.)	3.688e-05	0.6969	0.002034	0.0212	5	192	PIEZO2,FBN1,ZNF423,SETBP1,BICC1
ToppCell Atlas	f9fb24457999dc9e751a099d7f995543b9330ad4	droplet-Lung-1m-Mesenchymal-fibroblast-adventitial_fibroblast|1m / method, tissue, age, lineage, sublineage, cell ontologies, cell type and subtype	Mouse Aging Atlas- Tabula Muris Senis (Lung and Trachea)	3.688e-05	0.6969	0.002034	0.0212	5	192	FBN1,GLI1,FGFR1,LTBP4,BICC1
ToppCell Atlas	d21f0f577156f17c899b08871046a26b88aea011	Adult-Mesenchymal-matrix_fibroblast_2_cell|Adult / Lineage, Cell type, age group and donor	Human Lung Cells in 3 Age Groups (Wang et al.)	3.688e-05	0.6969	0.002034	0.0212	5	192	FBN1,ZNF423,SETBP1,PBX1,BICC1
ToppCell Atlas	2d9e2262f1342fe17735f21f733c029d1275e955	droplet-Limb_Muscle-nan-18m-Mesenchymal-nan|Limb_Muscle / Tongue_Heart_Limb_Muscle_Aorta_Diaphragm - method, tissue, subtissue, age, lineage, cell ontology and free annotation	Mouse Aging Atlas- Tabula Muris Senis	3.688e-05	0.6969	0.002034	0.0212	5	192	COL4A1,ARHGAP24,FBN1,FGFR1,ACE
ToppCell Atlas	1ccc47792edf9ee23501c8e2165d11271636b66a	facs-Aorta-Heart-3m|Aorta / Tongue_Heart_Limb_Muscle_Aorta_Diaphragm - method, tissue, subtissue, age, lineage, cell ontology and free annotation	Mouse Aging Atlas- Tabula Muris Senis	3.688e-05	0.6969	0.002034	0.0212	5	192	PIEZO2,INSR,CCND1,CTNNB1,PBX1
ToppCell Atlas	5d42979d811ee13a07dee08a3743a90776017cb4	droplet-Pancreas-Endocrine-18m-Endothelial-endothelial_cell|Pancreas / Large_Intestine_Pancreas_Liver - method, tissue, subtissue, age, lineage, cell ontology and free annotation	Mouse Aging Atlas- Tabula Muris Senis	3.78e-05	0.7144	0.002034	0.0212	5	193	COL4A1,PIEZO2,ACVRL1,ACE,LTBP4
ToppCell Atlas	5c6b03d6d98aa873fda1a201d44a912246bb5a92	367C-Endothelial_cells-Endothelial-E-|Endothelial_cells / Donor, Lineage, Cell class and subclass (all cells)	Tissue Stability Cell Atlas - Lung Cells	3.78e-05	0.7144	0.002034	0.0212	5	193	COL4A1,CCND1,ACVRL1,ACE,CASZ1
ToppCell Atlas	ebd090d7801480b3cee45caac3d30cc991836769	droplet-Fat-Mat-18m-Mesenchymal|Fat / Fat_BAT_GAT_MAT_SCAT - method, tissue, subtissue, age, lineage, cell ontology and free annotation	Mouse Aging Atlas- Tabula Muris Senis	3.78e-05	0.7144	0.002034	0.0212	5	193	FBN1,FGFR1,PBX1,LTBP4,BICC1
ToppCell Atlas	97c0730aad9135ac681250b3871cc094a28f80a7	droplet-Pancreas-Endocrine-18m-Endothelial|Pancreas / Large_Intestine_Pancreas_Liver - method, tissue, subtissue, age, lineage, cell ontology and free annotation	Mouse Aging Atlas- Tabula Muris Senis	3.78e-05	0.7144	0.002034	0.0212	5	193	COL4A1,PIEZO2,ACVRL1,ACE,LTBP4
ToppCell Atlas	22c58032e58730715224d7934968ce92d150b0e8	droplet-Fat-Mat-18m-Mesenchymal-Cd34+|Fat / Fat_BAT_GAT_MAT_SCAT - method, tissue, subtissue, age, lineage, cell ontology and free annotation	Mouse Aging Atlas- Tabula Muris Senis	3.78e-05	0.7144	0.002034	0.0212	5	193	FBN1,FGFR1,PBX1,LTBP4,BICC1
ToppCell Atlas	0f19b6384659a5bcc11b45dc2df8454b96ddf4cd	facs-Lung-24m-Endothelial-capillary_endothelial-capillary_endothelial_cell|24m / method, tissue, age, lineage, sublineage, cell ontologies, cell type and subtype	Mouse Aging Atlas- Tabula Muris Senis (Lung and Trachea)	3.78e-05	0.7144	0.002034	0.0212	5	193	COL4A1,ACVRL1,ACE,TRIM37,CASZ1
ToppCell Atlas	92048d2e9e43513e6185e09553be3ee47d7e5207	facs-Lung-EPCAM-18m-Mesenchymal-Adventitial_Fibroblast|Lung / Lung_Trachea - method, tissue, subtissue, age, lineage, cell ontology and free annotation	Mouse Aging Atlas- Tabula Muris Senis	3.78e-05	0.7144	0.002034	0.0212	5	193	FBN1,FGFR1,SMOC1,LTBP4,BICC1
ToppCell Atlas	858a186804b36d45957238d3d3eed2768b961641	droplet-Lung-immune-endo-depleted-3m-Mesenchymal-adventitial_cell|Lung / Lung_Trachea - method, tissue, subtissue, age, lineage, cell ontology and free annotation	Mouse Aging Atlas- Tabula Muris Senis	3.78e-05	0.7144	0.002034	0.0212	5	193	FBN1,GLI1,FGFR1,LTBP4,BICC1
ToppCell Atlas	eba3c70701b051bc1ed1f4db9270cb27a77ffc3e	facs-Skin-Anagen-3m-Epithelial-bulge_keratinocyte|Skin / Skin_Bladder_Kidney_Mammary_Gland - method, tissue, subtissue, age, lineage, cell ontology and free annotation	Mouse Aging Atlas- Tabula Muris Senis	3.78e-05	0.7144	0.002034	0.0212	5	193	CDKN1B,CTNNB1,SMOC1,CASZ1,VDR
ToppCell Atlas	3ec61485b3357f9cf4ae4bb84e4f0a3a0a5a423a	kidney_(cortex)_62-year-old_Hypertension_male-epithelial_cell|kidney_(cortex)_62-year-old_Hypertension_male / Per sample, Lineage, Cell type	Adult human kidney single cell transcriptional and chromatin accessibility profiling	3.78e-05	0.7144	0.002034	0.0212	5	193	ARHGAP24,PKHD1,PAX2,PRKAG2,BICC1
ToppCell Atlas	7865e7ec0a288249540d4cba94ae01c93e1b617c	droplet-Lung-immune-endo-depleted-3m-Mesenchymal-Adventitial_Fibroblast|Lung / Lung_Trachea - method, tissue, subtissue, age, lineage, cell ontology and free annotation	Mouse Aging Atlas- Tabula Muris Senis	3.78e-05	0.7144	0.002034	0.0212	5	193	FBN1,GLI1,FGFR1,LTBP4,BICC1
ToppCell Atlas	fe9720185929ef849edd1b8eb4854306b392e5a2	droplet-Lung-18m-Mesenchymal-fibroblast-adventitial_fibroblast|18m / method, tissue, age, lineage, sublineage, cell ontologies, cell type and subtype	Mouse Aging Atlas- Tabula Muris Senis (Lung and Trachea)	3.78e-05	0.7144	0.002034	0.0212	5	193	FBN1,GLI1,FGFR1,LTBP4,BICC1
ToppCell Atlas	e6b75be08e33c1de079fb5c02f0b4468128b369c	COVID-19-Fibroblasts-Other_FB|COVID-19 / group, cell type (main and fine annotations)	COVID-19 Lung Autopsy Data (SCP1219)	3.78e-05	0.7144	0.002034	0.0212	5	193	CACNA1D,FBN1,SETBP1,PBX1,BICC1
ToppCell Atlas	a586727dc23b0777770f54fc8d4fe5f30b68439f	facs-Lung-24m-Endothelial-capillary_endothelial|24m / method, tissue, age, lineage, sublineage, cell ontologies, cell type and subtype	Mouse Aging Atlas- Tabula Muris Senis (Lung and Trachea)	3.78e-05	0.7144	0.002034	0.0212	5	193	COL4A1,ACVRL1,ACE,TRIM37,CASZ1
ToppCell Atlas	ef2f456c094e6e3c6ee81e0668c953cb8d0e1c0a	Adult-Mesenchymal-matrix_fibroblast_1_cell-D231|Adult / Lineage, Cell type, age group and donor	Human Lung Cells in 3 Age Groups (Wang et al.)	3.78e-05	0.7144	0.002034	0.0212	5	193	CACNA1D,PIEZO2,FBN1,SETBP1,BICC1
ToppCell Atlas	d4bf89437216baf489ea0239136dcedf3b6714af	LA|World / Chamber and Cluster_Paper	Transcriptional and Cellular Diversity of the Human Heart	3.78e-05	0.7144	0.002034	0.0212	5	193	MLXIPL,AKT3,FBN1,PLCB1,BICC1
ToppCell Atlas	ac088c8f27b5b1888610e461ff45870ca60da886	facs-Lung-EPCAM-18m-Mesenchymal-adventitial_cell|Lung / Lung_Trachea - method, tissue, subtissue, age, lineage, cell ontology and free annotation	Mouse Aging Atlas- Tabula Muris Senis	3.78e-05	0.7144	0.002034	0.0212	5	193	FBN1,FGFR1,SMOC1,LTBP4,BICC1
ToppCell Atlas	d4b58eee97043b4337ec36c40f9af6499d864df9	367C-Endothelial_cells-Endothelial-E|Endothelial_cells / Donor, Lineage, Cell class and subclass (all cells)	Tissue Stability Cell Atlas - Lung Cells	3.78e-05	0.7144	0.002034	0.0212	5	193	COL4A1,CCND1,ACVRL1,ACE,CASZ1
ToppCell Atlas	479abb1cd2eb978b8a4fdb900069a6329fc8cade	COVID-19-kidney-FLT1+PLVAP+EC|kidney / Disease (COVID-19 only), tissue and cell type	COVID-19 Autopsy Atlas (Lung, Liver, Kidney, Heart)	3.78e-05	0.7144	0.002034	0.0212	5	193	COL4A1,INSR,FGFR1,CTNNB1,JMJD1C
ToppCell Atlas	573ad2f848bede1fe20c7b4b352a9242ec294725	droplet-Fat-Mat-18m-Mesenchymal-mesenchymal_stem_cell_of_adipose|Fat / Fat_BAT_GAT_MAT_SCAT - method, tissue, subtissue, age, lineage, cell ontology and free annotation	Mouse Aging Atlas- Tabula Muris Senis	3.78e-05	0.7144	0.002034	0.0212	5	193	FBN1,FGFR1,PBX1,LTBP4,BICC1
ToppCell Atlas	3a83b2593a37a075f91354745e5a7a081ec406a8	CF-Myeloid-Monocyte|CF / Disease state, Lineage and Cell class	Airway Inflammation in Cystic Fibrosis (CF)	3.78e-05	0.7144	0.002034	0.0212	5	193	PLCB1,RPS26,RPS27,CTNNB1,PRKAG2
ToppCell Atlas	5594f7437448cb4b37d2d100f44d30c4a367df26	droplet-Lung-18m-Mesenchymal-fibroblast-adventitial_fibroblast-adventitial_fibroblast_l1|18m / method, tissue, age, lineage, sublineage, cell ontologies, cell type and subtype	Mouse Aging Atlas- Tabula Muris Senis (Lung and Trachea)	3.874e-05	0.7321	0.002034	0.0212	5	194	FBN1,GLI1,FGFR1,LTBP4,BICC1
ToppCell Atlas	11c79a8c56ece42713b04b321982e41e239f07a5	RV-02._Fibroblast_II|RV / Chamber and Cluster_Paper	Transcriptional and Cellular Diversity of the Human Heart	3.874e-05	0.7321	0.002034	0.0212	5	194	COL4A1,AKT3,FBN1,PLCB1,BICC1
ToppCell Atlas	e7f922bfd4a73ab37980619066d064be06f8e4da	primary_auditory_cortex_(A1C)-Non-neuronal-Macroglial-Astrocyte|primary_auditory_cortex_(A1C) / Sample group (Anatomical region groups), lineage, cell class, cell subclass and cell type	Human Multiple Cortical Areas SMART-seq	3.874e-05	0.7321	0.002034	0.0212	5	194	ARHGAP24,ZNF423,AGT,DAAM2,PRDM16
ToppCell Atlas	35f132cc38ac133be01834ed0946188aa0757eb4	Fetal_29-31_weeks-Mesenchymal-matrix_fibroblast_1_cell-D062|Fetal_29-31_weeks / Lineage, Cell type, age group and donor	Human Lung Cells in 3 Age Groups (Wang et al.)	3.874e-05	0.7321	0.002034	0.0212	5	194	CACNA1D,PIEZO2,FBN1,SETBP1,PLCE1
ToppCell Atlas	1600ed112cec4ad05469b4aa5647314a8691575c	10x_3'_v3-thymus_(10x_3'_v3)|10x_3'_v3 / Per Platform+tissue_group, by lineage_subgroup, cell_group, cell_type	Immune and Hematologic Cells from 24 tissues of the Tabula Sapiens: a multiple organ single cell transcriptomic atlas of humans.	3.874e-05	0.7321	0.002034	0.0212	5	194	CDKN1B,NPM1,RPS26,RPS27,ZAP70
ToppCell Atlas	9735b86d3b2480a0b34d8aab8e7bd609d83c2454	(4)_Endothelial_cells-(4)_Lymph_vessel|(4)_Endothelial_cells / Oesophagus cell shreds on cell class (v1) and cell subclass (v1)	Tissue Stability Cell Atlas - Oesophagus Cells	3.874e-05	0.7321	0.002034	0.0212	5	194	PIEZO2,CCND1,SMOC1,CCDC141,PLCE1
ToppCell Atlas	9441202d6fa2ffbef9277d48ae9bc98876c26ec5	(6)_Endothelial_cells-(6)_Endothelial-F_(Lymphatics)|(6)_Endothelial_cells / Lung cell shreds - cell class (v4) and cell subclass (v4)	Tissue Stability Cell Atlas - Lung Cells	3.874e-05	0.7321	0.002034	0.0212	5	194	CDKN2C,PIEZO2,CCND1,PRKCZ,SMOC1
ToppCell Atlas	5d30d3d41d5f19cdf3077cc609aa2738762cb8c5	facs-Skin-Anagen-3m-Epithelial-outer_bulge|Skin / Skin_Bladder_Kidney_Mammary_Gland - method, tissue, subtissue, age, lineage, cell ontology and free annotation	Mouse Aging Atlas- Tabula Muris Senis	3.874e-05	0.7321	0.002034	0.0212	5	194	CDKN1B,CTNNB1,SMOC1,CASZ1,VDR
ToppCell Atlas	5e1e0513a54ec4cf0b247ec85c9fbc68dfac1da3	COVID-19-lung-Pericytes/_Smooth_Muscle|lung / Disease (COVID-19 only), tissue and cell type	COVID-19 Autopsy Atlas (Lung, Liver, Kidney, Heart)	3.874e-05	0.7321	0.002034	0.0212	5	194	COL4A1,PLCB1,DAAM2,MYOCD,PLCE1
ToppCell Atlas	4d63e0dca30ae57960459d2fbcba09122273e37b	facs-Diaphragm-Limb_Muscle-3m-Mesenchymal|Diaphragm / Tongue_Heart_Limb_Muscle_Aorta_Diaphragm - method, tissue, subtissue, age, lineage, cell ontology and free annotation	Mouse Aging Atlas- Tabula Muris Senis	3.97e-05	0.7503	0.002034	0.0212	5	195	COL4A1,ARHGAP24,FBN1,FGFR1,JMJD1C
ToppCell Atlas	0c15be3e7c238e329505dcbbe197a977d1019d45	droplet-Lung-18m-Endothelial-venous_endothelial-vein_endothelial_cell-vein_endothelial_cell|18m / method, tissue, age, lineage, sublineage, cell ontologies, cell type and subtype	Mouse Aging Atlas- Tabula Muris Senis (Lung and Trachea)	3.97e-05	0.7503	0.002034	0.0212	5	195	ZNF423,ACVRL1,ACE,LTBP4,TRIM37
ToppCell Atlas	de88e9d22044b4b3e29676ad02b3e9299cc920ad	IPF-Endothelial-Lymphatic|Endothelial / Disease state, Lineage and Cell class	Resident Cell Populations in IPF and COPD	3.97e-05	0.7503	0.002034	0.0212	5	195	PIEZO2,PRKCZ,SMOC1,CCDC141,PLCE1
ToppCell Atlas	481989d2e5bd2582da3d86b0155c4d6615317067	PBMC_fresh-frozen-Mild-Moderate_progression_d12-25-Lymphocytic-Lymphocytic_B-B_cell|Mild-Moderate_progression_d12-25 / Compartment, severity and other cell annotations on 10x 3' data (130k)	Large Scale COVID-19 Single Cell Data (Ren et al.)	3.97e-05	0.7503	0.002034	0.0212	5	195	ARHGAP24,SETBP1,RERE,JMJD1C,KNL1
ToppCell Atlas	6108a27523d1b93a7fbe35cb95704a5ad9071e3c	PBMC_fresh-frozen-Mild-Moderate_progression_d12-25-Lymphocytic-Lymphocytic_B|Mild-Moderate_progression_d12-25 / Compartment, severity and other cell annotations on 10x 3' data (130k)	Large Scale COVID-19 Single Cell Data (Ren et al.)	3.97e-05	0.7503	0.002034	0.0212	5	195	ARHGAP24,SETBP1,RERE,JMJD1C,KNL1
ToppCell Atlas	f423baa36ac7cdc383c033e35a7d17e6bf913323	COVID-19-Heart-Fib_1|Heart / Disease (COVID-19 only), tissue and cell type	COVID-19 Autopsy Atlas (Lung, Liver, Kidney, Heart)	3.97e-05	0.7503	0.002034	0.0212	5	195	AKT3,ARHGAP24,FBN1,LTBP4,BICC1
ToppCell Atlas	9c32756edb54f0c211185d9a98073fe01fd1526a	IPF-Stromal-Fibroblast|World / Disease state, Lineage and Cell class	Resident Cell Populations in IPF and COPD	3.97e-05	0.7503	0.002034	0.0212	5	195	FBN1,FGFR1,LTBP4,BICC1,H19
ToppCell Atlas	a78b605b49acd8c9d68716266ca269dafcd910b9	LA-02._Fibroblast_II|World / Chamber and Cluster_Paper	Transcriptional and Cellular Diversity of the Human Heart	3.97e-05	0.7503	0.002034	0.0212	5	195	AKT3,FBN1,PLCB1,LTBP4,BICC1
ToppCell Atlas	1eafa5fe90622144d682bb4aea37bb22d357dfc4	Visual_Cortex-Non-neuronal-Astrocyte|Visual_Cortex / Region, Lineage, Class, Subclass and Cluster	Human Multiple Cortical Areas SMART-seq	3.97e-05	0.7503	0.002034	0.0212	5	195	ARHGAP24,ZNF423,AGT,DAAM2,PRDM16
ToppCell Atlas	65b2803bcf4408b19991a7708ae2b89270631f18	renal_cortex_nuclei-Adult_normal_reference-Mesenchymal-Fibroblast-kidney_interstitial_fibroblast|renal_cortex_nuclei / Celltypes from Cells and Nuclei per compartment and clinical group	Integrated Single-nucleus and Single-cell RNA-seq of the Adult Human Kidney	3.97e-05	0.7503	0.002034	0.0212	5	195	FBN1,ADAMTS3,DAAM2,SMOC1,LTBP4
ToppCell Atlas	661af601a3561fe3aacf2444ad7b8927fa88b48a	facs-Diaphragm-Limb_Muscle-3m-Mesenchymal-nan|Diaphragm / Tongue_Heart_Limb_Muscle_Aorta_Diaphragm - method, tissue, subtissue, age, lineage, cell ontology and free annotation	Mouse Aging Atlas- Tabula Muris Senis	3.97e-05	0.7503	0.002034	0.0212	5	195	COL4A1,ARHGAP24,FBN1,FGFR1,JMJD1C
ToppCell Atlas	79a6e8e6de040ff07539e8901fc407363a50e355	facs-Heart-LA-3m-Mesenchymal|Heart / Tongue_Heart_Limb_Muscle_Aorta_Diaphragm - method, tissue, subtissue, age, lineage, cell ontology and free annotation	Mouse Aging Atlas- Tabula Muris Senis	3.97e-05	0.7503	0.002034	0.0212	5	195	FBN1,FGFR1,ACE,LTBP4,BICC1
ToppCell Atlas	ce90b30dcdb56d4cd925cdb79fd9d7cefd998f48	RV-02._Fibroblast_II|World / Chamber and Cluster_Paper	Transcriptional and Cellular Diversity of the Human Heart	3.97e-05	0.7503	0.002034	0.0212	5	195	COL4A1,AKT3,FBN1,PLCB1,BICC1
ToppCell Atlas	380eb436baa371f7aa2dc0c4a594afb173b5a25b	Mesenchymal_cells|World / Lineage and Cell class	Mouse Bone Marrow Niche (Baccin et al)	3.97e-05	0.7503	0.002034	0.0212	5	195	COL4A1,FBN1,FGFR1,LTBP4,BICC1
ToppCell Atlas	773728703bc8969bff0e1de58fe3e1631add0a0a	facs-Trachea-18m-Mesenchymal-fibroblast-fibroblast_of_trachea-tracheal_fibroblast_l1|18m / method, tissue, age, lineage, sublineage, cell ontologies, cell type and subtype	Mouse Aging Atlas- Tabula Muris Senis (Lung and Trachea)	3.97e-05	0.7503	0.002034	0.0212	5	195	COL4A1,FBN1,FGFR1,LTBP4,BICC1
ToppCell Atlas	661962a8bcd2b69894e889cb0681a5b0cdb8e819	ILEUM-inflamed|ILEUM / shred on tissue, inflammation_status, cell class(v3), cell subclass (v2)	Human Ileal Immune cells from Crohn's Disease	3.97e-05	0.7503	0.002034	0.0212	5	195	NPM1,ARHGAP24,RPS26,RPS27,STAT1
ToppCell Atlas	3e519cffa6144a62b06124642a14c9ff39b76554	droplet-Pancreas-PANCREAS-30m-Epithelial-pancreatic_B_cell|Pancreas / Large_Intestine_Pancreas_Liver - method, tissue, subtissue, age, lineage, cell ontology and free annotation	Mouse Aging Atlas- Tabula Muris Senis	3.97e-05	0.7503	0.002034	0.0212	5	195	CACNA1D,MLXIPL,ABCC8,RERE,VDR
ToppCell Atlas	45ac0fdbeb0982d798c613a6d15715d725608aa9	droplet-Lung-18m-Endothelial-venous_endothelial|18m / method, tissue, age, lineage, sublineage, cell ontologies, cell type and subtype	Mouse Aging Atlas- Tabula Muris Senis (Lung and Trachea)	3.97e-05	0.7503	0.002034	0.0212	5	195	ZNF423,ACVRL1,ACE,LTBP4,TRIM37
ToppCell Atlas	5b1f04a745467876b09113ee17ababd3fcf9fb01	droplet-Lung-18m-Endothelial-venous_endothelial-vein_endothelial_cell|18m / method, tissue, age, lineage, sublineage, cell ontologies, cell type and subtype	Mouse Aging Atlas- Tabula Muris Senis (Lung and Trachea)	3.97e-05	0.7503	0.002034	0.0212	5	195	ZNF423,ACVRL1,ACE,LTBP4,TRIM37
ToppCell Atlas	eaadc79f53b1cb208c6f7999925f318e1378197f	droplet-Tongue-TONGUE-1m-Epithelial-basal_cell|Tongue / Tongue_Heart_Limb_Muscle_Aorta_Diaphragm - method, tissue, subtissue, age, lineage, cell ontology and free annotation	Mouse Aging Atlas- Tabula Muris Senis	3.97e-05	0.7503	0.002034	0.0212	5	195	COL7A1,CCND1,RPS26,LTBP4,H19
ToppCell Atlas	c4648c0332c3826776f9ad3f5f803dbac2b4c0c0	facs-Lung-3m|Lung / method, tissue, age, lineage, sublineage, cell ontologies, cell type and subtype	Mouse Aging Atlas- Tabula Muris Senis (Lung and Trachea)	3.97e-05	0.7503	0.002034	0.0212	5	195	CDKN1B,FBN1,FGFR1,LTBP4,BICC1
ToppCell Atlas	7796ea9247f4c63762f0de8490fed08b9717fa23	droplet-Pancreas-PANCREAS-30m-Epithelial-pancreatic_B_cell|Pancreas / Large_Intestine_Pancreas_Liver - method, tissue, subtissue, age, lineage, cell ontology and free annotation	Mouse Aging Atlas- Tabula Muris Senis	3.97e-05	0.7503	0.002034	0.0212	5	195	CACNA1D,MLXIPL,ABCC8,RERE,VDR
ToppCell Atlas	aa0add081881d349099d12efca5cdee098038d4e	Adult-Mesenchymal-matrix_fibroblast_1_cell-D122|Adult / Lineage, Cell type, age group and donor	Human Lung Cells in 3 Age Groups (Wang et al.)	3.97e-05	0.7503	0.002034	0.0212	5	195	CACNA1D,PIEZO2,FBN1,SETBP1,BICC1
ToppCell Atlas	6bc1187dfc4860a4e09032d7ea87ba3d9fe9f363	facs-Thymus-Thymus_Epithelium|Thymus / Spleen_Marrow_Thymus - method, tissue, subtissue, age, lineage, cell ontology and free annotation	Mouse Aging Atlas- Tabula Muris Senis	4.068e-05	0.7688	0.002034	0.0212	5	196	COL4A1,PIEZO2,FBN1,LTBP4,BICC1
ToppCell Atlas	c8c89e469402e11aa2a9561e859b6fd1fb66c39b	facs-Thymus-Thymus_Epithelium-18m|Thymus / Spleen_Marrow_Thymus - method, tissue, subtissue, age, lineage, cell ontology and free annotation	Mouse Aging Atlas- Tabula Muris Senis	4.068e-05	0.7688	0.002034	0.0212	5	196	COL4A1,PIEZO2,FBN1,LTBP4,BICC1
ToppCell Atlas	04f5eb206ed3016a737609a3ebac0c1fcabb94ef	COVID-19-kidney-TAL|kidney / Disease (COVID-19 only), tissue and cell type	COVID-19 Autopsy Atlas (Lung, Liver, Kidney, Heart)	4.068e-05	0.7688	0.002034	0.0212	5	196	ARHGAP24,PKHD1,PLCB1,PRDM16,BICC1
ToppCell Atlas	36f95f9ef74eb951e41ef46fd136ceaef45208fc	Endothelial_cells-Endothelial-B|Endothelial_cells / lung cells shred on cell class, cell subclass, sample id	Pathobiology of Pulmonary Fibrosis (Reyfman et al., 2019)	4.068e-05	0.7688	0.002034	0.0212	5	196	PIEZO2,CCND1,PRKCZ,SMOC1,PLCE1
ToppCell Atlas	f7ae604ba32b322d86d68b2b54892e7c6ab06c49	IPF-Stromal-Fibroblast|IPF / Disease state, Lineage and Cell class	Resident Cell Populations in IPF and COPD	4.068e-05	0.7688	0.002034	0.0212	5	196	FBN1,FGFR1,LTBP4,BICC1,H19
ToppCell Atlas	7fc9894ceb79dab9f0495acc84e2d6d0d1c69bb7	IPF-Stromal-Myofibroblast|World / Disease state, Lineage and Cell class	Resident Cell Populations in IPF and COPD	4.068e-05	0.7688	0.002034	0.0212	5	196	COL4A1,PIEZO2,FBN1,PBX1,BICC1
ToppCell Atlas	06389b8fb0cd744326ba0523483f742215b6e57b	15-Distal|15 / Age, Tissue, Lineage and Cell class	Human Fetal Lung in Development	4.068e-05	0.7688	0.002034	0.0212	5	196	NPM1,PIEZO2,CCND1,RPS26,RPS27
ToppCell Atlas	c936014125b2ed5f796221b74acb77b8f8359875	facs-Skin-Telogen-3m-Epithelial-outer_bulge|Skin / Skin_Bladder_Kidney_Mammary_Gland - method, tissue, subtissue, age, lineage, cell ontology and free annotation	Mouse Aging Atlas- Tabula Muris Senis	4.068e-05	0.7688	0.002034	0.0212	5	196	SETBP1,FGFR1,CTNNB1,SMOC1,VDR
ToppCell Atlas	ad1838dabd043cb140260843e3527d8c7d58850e	facs-Heart-LA-3m-Mesenchymal-fibroblast_of_cardiac_tissue|Heart / Tongue_Heart_Limb_Muscle_Aorta_Diaphragm - method, tissue, subtissue, age, lineage, cell ontology and free annotation	Mouse Aging Atlas- Tabula Muris Senis	4.068e-05	0.7688	0.002034	0.0212	5	196	FBN1,FGFR1,ACE,LTBP4,BICC1
ToppCell Atlas	7ca94477498a84cafcdd9933ee92a6cbde76c70e	Control-Stromal-Fibroblast|Control / Disease state, Lineage and Cell class	Resident Cell Populations in IPF and COPD	4.068e-05	0.7688	0.002034	0.0212	5	196	FBN1,PBX1,LTBP4,BICC1,H19
ToppCell Atlas	1592fbab2493a70f170a8028e02dfd05860e4d47	Parenchyma_lung-Mesenchymal-Fibroblastic-Alveolar_fibroblasts-Alveolar_fibroblasts_L.2.1.1.1|Parenchyma_lung / Tissue groups, Lineages, Lineage subclass, Cell_type2, Cell_subtypes_L4L5-Leiden	The Integrated Human Lung Cell Atlas	4.068e-05	0.7688	0.002034	0.0212	5	196	CACNA1D,PIEZO2,SETBP1,LTBP4,BICC1
ToppCell Atlas	754a3613340932563cd8424d775e18b93c3a1aaa	COVID-19-lung-Pericytes/_Smooth_Muscle|COVID-19 / Disease (COVID-19 only), tissue and cell type	COVID-19 Autopsy Atlas (Lung, Liver, Kidney, Heart)	4.068e-05	0.7688	0.002034	0.0212	5	196	COL4A1,PLCB1,DAAM2,MYOCD,PLCE1
ToppCell Atlas	2029f58ce6a7b8c35d3a7496c3341391990909ce	facs-Aorta-Heart-3m-Mesenchymal-fibroblast_of_cardiac_tissue|Aorta / Tongue_Heart_Limb_Muscle_Aorta_Diaphragm - method, tissue, subtissue, age, lineage, cell ontology and free annotation	Mouse Aging Atlas- Tabula Muris Senis	4.068e-05	0.7688	0.002034	0.0212	5	196	FBN1,FGFR1,CCDC141,BICC1,PLCE1
ToppCell Atlas	77635a0f86910c4019d3370e9c8ba41de176bcf3	distal-3-Epithelial-Differentiating_Basal|3 / Location, Lineage, Cell class (ontology) and Donor from 10X sequencing (macrophage renamed)	Human Lung Cell Atlas (HLCA)	4.068e-05	0.7688	0.002034	0.0212	5	196	COL7A1,ERBB3,PRDM16,H19,SLC5A1
ToppCell Atlas	0703ea5e61ba7effad5b29fedd4b145e329a1754	kidney_cells-Hypertensive_with+without-CKD-Endothelial-blood_vessel_endothelial_cell_of_kidney-capillary-immature_endothelial_cell-Glomerular_Capillary_Endothelial_Cell|kidney_cells / Celltypes from Cells and Nuclei per compartment and clinical group	Integrated Single-nucleus and Single-cell RNA-seq of the Adult Human Kidney	4.068e-05	0.7688	0.002034	0.0212	5	196	PIEZO2,CCND1,ACVRL1,PBX1,H19
ToppCell Atlas	d4df86ce289835e76763213641989fde77935a16	droplet-Tongue-TONGUE-1m-Epithelial-basal_cell_of_epidermis|Tongue / Tongue_Heart_Limb_Muscle_Aorta_Diaphragm - method, tissue, subtissue, age, lineage, cell ontology and free annotation	Mouse Aging Atlas- Tabula Muris Senis	4.068e-05	0.7688	0.002034	0.0212	5	196	COL7A1,TRIM32,RPS26,LTBP4,H19
ToppCell Atlas	cd02971e0a523532c23dfaba964974d64992cc75	distal-Mesenchymal-Adventitial_Fibroblast|Mesenchymal / Location, Lineage and Cell class from Smart-Seq	Human Lung Cell Atlas (HLCA)	4.068e-05	0.7688	0.002034	0.0212	5	196	FBN1,ZNF423,FGFR1,ACVRL1,BICC1
ToppCell Atlas	cbc15c0769016fe9972445169029bd8d14a7e6ef	facs-Heart-LA-3m-Mesenchymal-fibroblast_of_cardiac_tissue|Heart / Tongue_Heart_Limb_Muscle_Aorta_Diaphragm - method, tissue, subtissue, age, lineage, cell ontology and free annotation	Mouse Aging Atlas- Tabula Muris Senis	4.068e-05	0.7688	0.002034	0.0212	5	196	FBN1,FGFR1,ACE,LTBP4,BICC1
ToppCell Atlas	e325de44e32021a36fffb7b7e88167b46bb051c7	MatrixFB|World / shred on cell class and cell subclass (v4)	mouse_P3_lung_dropseq (2716 cells)	4.168e-05	0.7876	0.002034	0.0212	5	197	CACNA1D,FBN1,AGT,FGFR1,PBX1
ToppCell Atlas	7d4480baa3eb766189d536c5b23dd3a52e55f9c2	Parenchyma_lung-Mesenchymal-Fibroblastic-Adventitial_fibroblasts-Adventitial_fibroblasts_L.2.1.2.0|Parenchyma_lung / Tissue groups, Lineages, Lineage subclass, Cell_type2, Cell_subtypes_L4L5-Leiden	The Integrated Human Lung Cell Atlas	4.168e-05	0.7876	0.002034	0.0212	5	197	FBN1,FGFR1,PBX1,LTBP4,BICC1
ToppCell Atlas	f1c8936986123a3151140c374fcd62d6705c530b	COVID-19-Fibroblasts-Intermediate_pathological_FB|COVID-19 / group, cell type (main and fine annotations)	COVID-19 Lung Autopsy Data (SCP1219)	4.168e-05	0.7876	0.002034	0.0212	5	197	PIEZO2,FBN1,SETBP1,PBX1,BICC1
ToppCell Atlas	7349310bcb9d65594d6858591025912aacbdbbcd	medial-Mesenchymal-Adventitial_Fibroblast|Mesenchymal / Location, Lineage and Cell class from Smart-Seq	Human Lung Cell Atlas (HLCA)	4.168e-05	0.7876	0.002034	0.0212	5	197	ZNF423,FGFR1,LTBP4,BICC1,H19
ToppCell Atlas	d51f484b4e01ac64233950d0b97fa88825ea1dbb	COPD-Stromal-Myofibroblast|World / Disease state, Lineage and Cell class	Resident Cell Populations in IPF and COPD	4.168e-05	0.7876	0.002034	0.0212	5	197	COL4A1,PIEZO2,PBX1,LTBP4,BICC1
ToppCell Atlas	3ba64850b344cb24a4d20d64392a0b2752950d40	severe_COVID-19-B_intermediate|severe_COVID-19 / disease group, cell group and cell class (v2)	PBMC Atlas of COVID-19 and Influenza Patients (Lee et al.)	4.168e-05	0.7876	0.002034	0.0212	5	197	NPM1,ARHGAP24,SETBP1,CCDC141,PLCE1
ToppCell Atlas	b7a1637e4baadd657f6279f4aa96cd590c9cd8c9	Transverse-T_cell-Treg|T_cell / Region, Cell class and subclass	Colon Immune Atlas	4.168e-05	0.7876	0.002034	0.0212	5	197	CDKN1B,PKHD1,FGFR1,CCDC141,VDR
ToppCell Atlas	a2d9d3098e5103290b434919dbbc40d7e79fcae0	facs-Heart-RV-3m|Heart / Tongue_Heart_Limb_Muscle_Aorta_Diaphragm - method, tissue, subtissue, age, lineage, cell ontology and free annotation	Mouse Aging Atlas- Tabula Muris Senis	4.168e-05	0.7876	0.002034	0.0212	5	197	CDKN1B,RPS27,CTNNB1,ACVRL1,LTBP4
ToppCell Atlas	2a91738cb6d7588869dd00deeea0cbbc2d6aa34d	facs-Heart-LA-3m|Heart / Tongue_Heart_Limb_Muscle_Aorta_Diaphragm - method, tissue, subtissue, age, lineage, cell ontology and free annotation	Mouse Aging Atlas- Tabula Muris Senis	4.168e-05	0.7876	0.002034	0.0212	5	197	FBN1,FGFR1,ACE,LTBP4,BICC1
ToppCell Atlas	a07ab2564ca7d577fd47f444dd7b0c25556e9fc4	(3)_Chondrocytes-(30)_Chondro|World / Cell class and subclass of bone marrow stroma cells in homeostatis	Mouse Bone Marrow Niche (Baryawno et al)	4.168e-05	0.7876	0.002034	0.0212	5	197	GLI1,PLCB1,FGFR1,PRKCZ,H19
ToppCell Atlas	83a4b79fbfa1cf63441dee4424c3b87c988287bf	(2)_Fibroblasts-(24)_Fibro-5|(2)_Fibroblasts / Cell class and subclass of bone marrow stroma cells in homeostatis	Mouse Bone Marrow Niche (Baryawno et al)	4.168e-05	0.7876	0.002034	0.0212	5	197	PIEZO2,FBN1,DAAM2,PLEC,LTBP4
ToppCell Atlas	af047700835b10e6c89a65336a3e6b0be8a9b0b2	SmallIntestine_Child04-06-Epithelial-epithelial_progenitor_cell-TA|SmallIntestine_Child04-06 / Per Region, Age_group, Lineage, cell class, cell type	Cells of the human intestinal tract mapped across space and time	4.269e-05	0.8068	0.002034	0.0212	5	198	CACNA1D,MLXIPL,ERBB3,CCND1,VDR
ToppCell Atlas	fe08709d043d927988b1bb262c766b0b572fc927	11.5-Airway-Mesenchymal|Airway / Age, Tissue, Lineage and Cell class	Human Fetal Lung in Development	4.269e-05	0.8068	0.002034	0.0212	5	198	NPM1,PIEZO2,RPS26,RPS27,LTBP4
ToppCell Atlas	af658ab69c0688f25a3c8d2de6da6c92a23da55f	lung_parenchyma-Mesenchymal-Fibroblastic-Adventitial_fibroblasts-African|lung_parenchyma / Tissue groups, Lineages, Lineage subclass, Cell class Per Ethnicity	The Integrated Human Lung Cell Atlas	4.269e-05	0.8068	0.002034	0.0212	5	198	FBN1,FGFR1,PBX1,LTBP4,BICC1
ToppCell Atlas	5e70246a9ce199cb2fb5379912b8ab59456219e4	droplet-Limb_Muscle-MUSCLE-1m-Mesenchymal-nan|Limb_Muscle / Tongue_Heart_Limb_Muscle_Aorta_Diaphragm - method, tissue, subtissue, age, lineage, cell ontology and free annotation	Mouse Aging Atlas- Tabula Muris Senis	4.269e-05	0.8068	0.002034	0.0212	5	198	COL4A1,FBN1,FGFR1,ACE,H19
ToppCell Atlas	89986c7756541df364df516329d10775ba0e78a4	Transplant_Alveoli_and_parenchyma-Mesenchymal-Smooth_muscle|Mesenchymal / Tissue, Lineage and Cell class of Lung Cells from 10X	A Cellular Census of Human Lungs (Vieira Braga et al)	4.269e-05	0.8068	0.002034	0.0212	5	198	AGT,DAAM2,MYOCD,RPS27,PRDM16
ToppCell Atlas	3d76393e72eed59b4dd16130ef5dd1d331ba5711	15-Airway-Mesenchymal-Mesenchyme_SERPINF1-high|Airway / Age, Tissue, Lineage and Cell class	Human Fetal Lung in Development	4.269e-05	0.8068	0.002034	0.0212	5	198	PIEZO2,FBN1,FGFR1,LTBP4,BICC1
ToppCell Atlas	5228c4bf2513186140c2c4eaa67a268c732bdc84	tumor_Lung-Endothelial_cells-Tumor_ECs|tumor_Lung / Location, Cell class and cell subclass	Human Metastatic Lung Adenocarcinoma (Nayoung Kim et al)	4.269e-05	0.8068	0.002034	0.0212	5	198	COL4A1,INSR,PLCB1,ACVRL1,ACE
ToppCell Atlas	2f13c0b3372af53d1bd85f9546f315c878580a71	COPD-Stromal-Fibroblast|World / Disease state, Lineage and Cell class	Resident Cell Populations in IPF and COPD	4.269e-05	0.8068	0.002034	0.0212	5	198	FBN1,FGFR1,LTBP4,BICC1,H19
ToppCell Atlas	f3c12f7675c446c503fabdfa48bb4f58fbd11cc4	SmallIntestine_GW_trimst-1-Mesenchymal-fibroblastic|SmallIntestine_GW_trimst-1 / Per Region, Age_group, Lineage, cell class, cell type	Cells of the human intestinal tract mapped across space and time	4.269e-05	0.8068	0.002034	0.0212	5	198	COL4A1,FBN1,FGFR1,LTBP4,BICC1
ToppCell Atlas	ae726b6b7f0a4107899be4d32ac256ffa0bd8d59	Control-Stromal|Control / Disease state, Lineage and Cell class	Resident Cell Populations in IPF and COPD	4.269e-05	0.8068	0.002034	0.0212	5	198	FBN1,PBX1,LTBP4,BICC1,H19
ToppCell Atlas	5c606d881f151404287d9b43c9490e9bb486ef54	11.5-Distal-Mesenchymal|Distal / Age, Tissue, Lineage and Cell class	Human Fetal Lung in Development	4.269e-05	0.8068	0.002034	0.0212	5	198	NPM1,PIEZO2,RPS26,RPS27,LTBP4
ToppCell Atlas	bbbc39435ae79ebd8076a70d9b3ca3924dfa3869	SmallIntestine_Child04-06-Epithelial-epithelial_progenitor_cell|SmallIntestine_Child04-06 / Per Region, Age_group, Lineage, cell class, cell type	Cells of the human intestinal tract mapped across space and time	4.269e-05	0.8068	0.002034	0.0212	5	198	CACNA1D,MLXIPL,ERBB3,CCND1,VDR
ToppCell Atlas	d635398c6529c514e77c0dc9299e9cf00330c9e7	18-Distal|18 / Age, Tissue, Lineage and Cell class	Human Fetal Lung in Development	4.269e-05	0.8068	0.002034	0.0212	5	198	NPM1,PIEZO2,CCND1,RPS26,RPS27
ToppCell Atlas	ece914c32c9b123b779aa9624b92e6230763a20e	IPF-Stromal|IPF / Disease state, Lineage and Cell class	Resident Cell Populations in IPF and COPD	4.269e-05	0.8068	0.002034	0.0212	5	198	COL4A1,FBN1,PBX1,LTBP4,BICC1
ToppCell Atlas	7904af61473cb20064f7a3a1e1bfe8d5913cf317	COPD-Stromal-Fibroblast|COPD / Disease state, Lineage and Cell class	Resident Cell Populations in IPF and COPD	4.269e-05	0.8068	0.002034	0.0212	5	198	FBN1,FGFR1,LTBP4,BICC1,H19
ToppCell Atlas	793ce71b78a68033ef4419ed571e1dd86b40124f	COVID-19-lung-Capillary_2|lung / Disease (COVID-19 only), tissue and cell type	COVID-19 Autopsy Atlas (Lung, Liver, Kidney, Heart)	4.373e-05	0.8263	0.002034	0.0212	5	199	COL4A1,AKT3,ZNF423,PLCB1,ACVRL1
ToppCell Atlas	969e3e39d4ce8e566644f3a7b680aaacb87cd5c1	distal-Mesenchymal-Adventitial_Fibroblast|Mesenchymal / Location, Lineage and Cell class from 10X Sequencing	Human Lung Cell Atlas (HLCA)	4.373e-05	0.8263	0.002034	0.0212	5	199	FBN1,FGFR1,ACVRL1,BICC1,H19
ToppCell Atlas	df157604a7e2b6e7fa2d21660ca749a3552b945c	343B-Epithelial_cells-Epithelial-B_(AT2)|Epithelial_cells / Donor, Lineage, Cell class and subclass (all cells)	Tissue Stability Cell Atlas - Lung Cells	4.373e-05	0.8263	0.002034	0.0212	5	199	NPM1,SDCCAG8,RPS26,RPS27,COX14
ToppCell Atlas	e9820d5fb4e8b46973c4c50ac5db8fb4a1bf603b	LPS_anti-TNF-Mesenchymal_myocytic-Myofibroblastic|LPS_anti-TNF / Treatment groups by lineage, cell group, cell type	PretermPrimateLungAtlas	4.373e-05	0.8263	0.002034	0.0212	5	199	FBN1,GLI1,MYOCD,PBX1,LTBP4
ToppCell Atlas	3532e860c219a58691b2682b5b9893acba3d450d	respiratory_airway-Epithelial-Airway_epithelium-Basal_resting|respiratory_airway / Tissue groups, Lineages, Lineage subclass, Cell class Per Ethnicity	The Integrated Human Lung Cell Atlas	4.373e-05	0.8263	0.002034	0.0212	5	199	NPM1,COL7A1,ARHGAP24,KISS1,LTBP4
ToppCell Atlas	5635bc12f585c113773ac37231b7aed3c982fd7c	LargeIntestine_GW_trimst-1-Mesenchymal|LargeIntestine_GW_trimst-1 / Per Region, Age_group, Lineage, cell class, cell type	Cells of the human intestinal tract mapped across space and time	4.373e-05	0.8263	0.002034	0.0212	5	199	NPM1,FBN1,MYOCD,PBX1,LTBP4
ToppCell Atlas	a7dd94b172c973a131a6792f8ccd9bfe44d984ac	LPS_IL1RA-Mesenchymal_fibroblastic-Fibroblasts-MatrixFB|LPS_IL1RA / Treatment groups by lineage, cell group, cell type	PretermPrimateLungAtlas	4.373e-05	0.8263	0.002034	0.0212	5	199	COL4A1,CACNA1D,FBN1,LTBP4,BICC1
ToppCell Atlas	13ff7409e200a0b46cdb7924d15ef33639693622	Fibroblasts-CD34+_Fibroblasts|World / Immune cells in Rheumatoid Arthritis Joint Synovial Tissues	Rheumatoid Arthritis and Lupus Nephritis Atlas	4.373e-05	0.8263	0.002034	0.0212	5	199	FBN1,FGFR1,SMOC1,PBX1,BICC1
ToppCell Atlas	cf899bb71478d297f833a698fafd6d89232aee79	distal-Endothelial-Lymphatic|Endothelial / Location, Lineage and Cell class from 10X Sequencing	Human Lung Cell Atlas (HLCA)	4.373e-05	0.8263	0.002034	0.0212	5	199	PIEZO2,PRKCZ,SMOC1,CCDC141,PLCE1
ToppCell Atlas	cea1b30f3e3a9b4ccbc8b57f82352067be1a1d68	11.5-Distal-Mesenchymal-Mesenchyme_RSPO2+|Distal / Age, Tissue, Lineage and Cell class	Human Fetal Lung in Development	4.373e-05	0.8263	0.002034	0.0212	5	199	NPM1,PIEZO2,RPS26,RPS27,LTBP4
ToppCell Atlas	30d3e8c0681ec11f86dd38c5f48d21187a1b4f90	LPS_IL1RA_TNF-Mesenchymal_fibroblastic-Fibroblasts-MatrixFB|LPS_IL1RA_TNF / Treatment groups by lineage, cell group, cell type	PretermPrimateLungAtlas	4.373e-05	0.8263	0.002034	0.0212	5	199	COL4A1,CACNA1D,FBN1,ADAMTS3,LTBP4
ToppCell Atlas	48626e54ce94b5ea3001fc5d447509a50c073aa4	343B-Epithelial_cells-Epithelial-B_(AT2)-|Epithelial_cells / Donor, Lineage, Cell class and subclass (all cells)	Tissue Stability Cell Atlas - Lung Cells	4.373e-05	0.8263	0.002034	0.0212	5	199	NPM1,SDCCAG8,RPS26,RPS27,COX14
ToppCell Atlas	f307d4887b28cf60a591439e278fd668409cb104	COVID-19-COVID-19_Mild-Lymphocyte-T/NK-dn_T|COVID-19_Mild / Disease, condition lineage and cell class	Integration of immune-mediated diseases (COVID-19 + Influenza + Sepsis + Multiple Sclerosis)	4.373e-05	0.8263	0.002034	0.0212	5	199	CDKN2C,WNT3,FGFR1,CCDC141,STAT1
ToppCell Atlas	2022df85df94ab8cbb4e80e3fe9894c01051c5e0	Bronchus_Control_(B.)-Stromal-TX-Fibroblasts-2,_SCARA5|Bronchus_Control_(B.) / Sample group, Lineage and Cell type	COVID-19 Lung Atlas	4.478e-05	0.8462	0.002034	0.0212	5	200	COL4A1,FBN1,ZNF423,ACVRL1,BICC1
ToppCell Atlas	b91aadd95015a4f0f1063f5ac5ec1204917162fd	proximal-Mesenchymal-Adventitial_Fibroblast|Mesenchymal / Location, Lineage and Cell class from 10X Sequencing	Human Lung Cell Atlas (HLCA)	4.478e-05	0.8462	0.002034	0.0212	5	200	FBN1,FGFR1,LTBP4,BICC1,H19
ToppCell Atlas	b79628fd1386aa9a3b0e9fa81def0bc100c3c073	LPS_anti-TNF-Mesenchymal_fibroblastic-Fibroblasts|LPS_anti-TNF / Treatment groups by lineage, cell group, cell type	PretermPrimateLungAtlas	4.478e-05	0.8462	0.002034	0.0212	5	200	COL4A1,CACNA1D,FBN1,LTBP4,BICC1
ToppCell Atlas	803cf7f1382d07220249029cd220233232027689	normal_Lung-Fibroblasts|normal_Lung / Location, Cell class and cell subclass	Human Metastatic Lung Adenocarcinoma (Nayoung Kim et al)	4.478e-05	0.8462	0.002034	0.0212	5	200	FBN1,FGFR1,PBX1,LTBP4,BICC1
ToppCell Atlas	50ca6550998e461ef26dd670351060bd940765a8	LPS_anti-TNF-Mesenchymal_fibroblastic|LPS_anti-TNF / Treatment groups by lineage, cell group, cell type	PretermPrimateLungAtlas	4.478e-05	0.8462	0.002034	0.0212	5	200	COL4A1,CACNA1D,FBN1,LTBP4,BICC1
ToppCell Atlas	3b97920e1e6e2f09ddba2a861baa9c00c2970f4c	Control_saline-Endothelial-Endothelial-Gen_Cap|Control_saline / Treatment groups by lineage, cell group, cell type	PretermPrimateLungAtlas	4.478e-05	0.8462	0.002034	0.0212	5	200	COL4A1,CCND1,ACVRL1,ACE,JMJD1C
ToppCell Atlas	80cec67b7557465320a847ba959a8a13f7c51566	Brain_organoid-organoid_Tanaka_cellReport-1m-OPC_related-Oligodendrocyte/OPC|1m / Sample Type, Dataset, Time_group, and Cell type.	Integration of Four Brain Organoid Datasets and One Fetal Brain Dataset	4.478e-05	0.8462	0.002034	0.0212	5	200	NPM1,SETBP1,CCND1,RPS27,SMOC1
ToppCell Atlas	e77eba6172cabf85b8028638ed35299f2f079cd8	Control_saline-Endothelial-Endothelial|Control_saline / Treatment groups by lineage, cell group, cell type	PretermPrimateLungAtlas	4.478e-05	0.8462	0.002034	0.0212	5	200	COL4A1,CCND1,PLEC,ACVRL1,ACE
ToppCell Atlas	fc73565f973c70915e7415f30d7295a63e33d712	Brain_organoid-organoid_Tanaka_cellReport-5w-Mesenchymal|5w / Sample Type, Dataset, Time_group, and Cell type.	Integration of Four Brain Organoid Datasets and One Fetal Brain Dataset	4.478e-05	0.8462	0.002034	0.0212	5	200	NPM1,AGT,CCND1,RPS27,SMOC1
ToppCell Atlas	738060ed65fa5473fdb39e686f7cdecc059ed92c	distal-1-mesenchymal-Adventitial_Fibroblast|1 / Location, Lineage, Cell class (ontology) and Donor from 10X sequencing (macrophage renamed)	Human Lung Cell Atlas (HLCA)	4.478e-05	0.8462	0.002034	0.0212	5	200	FBN1,FGFR1,LTBP4,BICC1,H19
ToppCell Atlas	09537dc25f8b8b4654a7c183827ee1522a41a4e0	LPS_IL1RA_TNF-Mesenchymal_myocytic-Myofibroblastic-MatrixFB_->_Myofibroblast|LPS_IL1RA_TNF / Treatment groups by lineage, cell group, cell type	PretermPrimateLungAtlas	4.478e-05	0.8462	0.002034	0.0212	5	200	FBN1,PLCB1,DAAM2,PBX1,LTBP4
ToppCell Atlas	ac9ead34afa14067171833f5c277eaf06db7b02e	LPS_IL1RA-Endothelial-Endothelial-Artery|LPS_IL1RA / Treatment groups by lineage, cell group, cell type	PretermPrimateLungAtlas	4.478e-05	0.8462	0.002034	0.0212	5	200	FBN1,PLCB1,APOA1,ACVRL1,LTBP4
ToppCell Atlas	ca777a7d001848f6d01c613ff2bda7e4f3e20521	tumor_Lymph_Node_/_Brain-Fibroblasts-Myofibroblasts|tumor_Lymph_Node_/_Brain / Location, Cell class and cell subclass	Human Metastatic Lung Adenocarcinoma (Nayoung Kim et al)	4.478e-05	0.8462	0.002034	0.0212	5	200	COL4A1,FBN1,ZNF423,FGFR1,BICC1
ToppCell Atlas	0a86656d48e4238d0e4d592d477d29f7ba7c2ec0	Parenchyma_Control_(B.)-Stromal-TX|Parenchyma_Control_(B.) / Sample group, Lineage and Cell type	COVID-19 Lung Atlas	4.478e-05	0.8462	0.002034	0.0212	5	200	FBN1,FGFR1,PBX1,LTBP4,BICC1
ToppCell Atlas	8988f113708eef7d9d2a6a6c1bcfd7c8f9804d3e	LPS_IL1RA-Mesenchymal_myocytic-Myofibroblastic-Myofibroblast|LPS_IL1RA / Treatment groups by lineage, cell group, cell type	PretermPrimateLungAtlas	4.478e-05	0.8462	0.002034	0.0212	5	200	NPM1,FBN1,MYOCD,NUP93,LTBP4
ToppCell Atlas	5e058c604eebce7ef1c816c4e707fb21ce722e1b	Broncho-tracheal-Epithelial-Airway_epithelium-Basal_resting|Broncho-tracheal / Tissue groups, Lineages, Lineage subclass, Cell_type2, Cell_subtypes_L4L5-Leiden	The Integrated Human Lung Cell Atlas	4.478e-05	0.8462	0.002034	0.0212	5	200	NPM1,ARHGAP24,RPS27,KISS1,LTBP4
ToppCell Atlas	786f1ae53e60b5ffbf4bfd393d10b802478148b3	LPS_anti-TNF-Mesenchymal_myocytic-Pericyte-Pericyte_2|LPS_anti-TNF / Treatment groups by lineage, cell group, cell type	PretermPrimateLungAtlas	4.478e-05	0.8462	0.002034	0.0212	5	200	COL4A1,PLCB1,DAAM2,KISS1,PLCE1
ToppCell Atlas	b70b7adb7c187e6253c7f0bb4c1f09c85ef7142c	LPS_IL1RA-Endothelial-Endothelial-Alv_Gen_Intermediate|LPS_IL1RA / Treatment groups by lineage, cell group, cell type	PretermPrimateLungAtlas	4.478e-05	0.8462	0.002034	0.0212	5	200	COL4A1,PPP3CA,PLEC,ACVRL1,ACE
ToppCell Atlas	8c8ef2b19ab5b1bfc0fae6c38a330f464f28e86f	LPS_only-Mesenchymal_myocytic-Pericyte|LPS_only / Treatment groups by lineage, cell group, cell type	PretermPrimateLungAtlas	4.478e-05	0.8462	0.002034	0.0212	5	200	COL4A1,AGT,DAAM2,MYOCD,PLCE1
ToppCell Atlas	3fa7d9ea67f9cc55478d085da53babd03dbe9bb1	Lung_Parenchyma-Control-Mesenchymal-Mesenchymal|Control / Location, Disease Group, Cell group, Cell class and sub_cluster (2021.03.09)	Integration of Multiple Sampling Location of COVID-19 Patients	4.478e-05	0.8462	0.002034	0.0212	5	200	FBN1,FGFR1,PBX1,LTBP4,BICC1
ToppCell Atlas	ef30f9b68bfdb8d947ed399603e4dd0d5ff0144d	Parenchyma_Control_(B.)-Stromal-TX-Fibroblasts-2,_SCARA5|Parenchyma_Control_(B.) / Sample group, Lineage and Cell type	COVID-19 Lung Atlas	4.478e-05	0.8462	0.002034	0.0212	5	200	FBN1,FGFR1,PBX1,LTBP4,BICC1
ToppCell Atlas	0726456906e078244a9cff35aee8c5bce4566fb1	Kidney-Tubules|Kidney / Skin and Kidney Cells in Lupus Nephritis Patients.	Rheumatoid Arthritis and Lupus Nephritis Atlas	4.478e-05	0.8462	0.002034	0.0212	5	200	ARHGAP24,CLCNKA,PKHD1,PAX2,BICC1
ToppCell Atlas	be55cef682ba87250dad97689332c8820b3a7420	Control_saline-Endothelial-Endothelial-Activated_Alv_Cap|Control_saline / Treatment groups by lineage, cell group, cell type	PretermPrimateLungAtlas	4.478e-05	0.8462	0.002034	0.0212	5	200	COL4A1,PLEC,ACVRL1,ACE,STAT1
ToppCell Atlas	0babfb63f2b4e5a4b2b1c702bcdba145cc72c217	Misharin_2021-respiratory_airway-Mesenchymal-Fibroblastic-Adventitial_fibroblasts|respiratory_airway / Tissue groups, Lineages, Lineage subclass, Cell class per Dataset	The Integrated Human Lung Cell Atlas	4.478e-05	0.8462	0.002034	0.0212	5	200	COL4A1,FBN1,ZNF423,FGFR1,BICC1
ToppCell Atlas	3372c488a39fe812fa94e4f0564594186fea3db5	Control_saline-Endothelial|Control_saline / Treatment groups by lineage, cell group, cell type	PretermPrimateLungAtlas	4.478e-05	0.8462	0.002034	0.0212	5	200	COL4A1,CCND1,PLEC,ACVRL1,ACE
ToppCell Atlas	3585484c7e24e941708bee471ca607d8ccee74e6	LPS_IL1RA_TNF-Endothelial-Endothelial-Activated_Gen_Cap|LPS_IL1RA_TNF / Treatment groups by lineage, cell group, cell type	PretermPrimateLungAtlas	4.478e-05	0.8462	0.002034	0.0212	5	200	COL4A1,PPP3CA,ACVRL1,ACE,STAT1
ToppCell Atlas	b28bfe6eb96b4db9cb27f0fc8fc39259c125f05e	Lung_Parenchyma-Control-Mesenchymal-Mesenchymal-Fibroblasts-2,_SCARA5-|Control / Location, Disease Group, Cell group, Cell class and sub_cluster (2021.03.09)	Integration of Multiple Sampling Location of COVID-19 Patients	4.478e-05	0.8462	0.002034	0.0212	5	200	FBN1,FGFR1,PBX1,LTBP4,BICC1
ToppCell Atlas	69edc375d85689300d1dbc1217fedc40063ecdcb	LPS_only-Mesenchymal_myocytic-Pericyte-Pericyte_2|LPS_only / Treatment groups by lineage, cell group, cell type	PretermPrimateLungAtlas	4.478e-05	0.8462	0.002034	0.0212	5	200	COL4A1,DAAM2,SUFU,KISS1,PLCE1
ToppCell Atlas	13c4835b98e1bb91c2d04e08cdeaed8eba30b1d9	15-Airway-Mesenchymal|Airway / Age, Tissue, Lineage and Cell class	Human Fetal Lung in Development	4.478e-05	0.8462	0.002034	0.0212	5	200	NPM1,FBN1,FGFR1,LTBP4,BICC1
ToppCell Atlas	b17eb1587ca86c3d40515128a00a8d8fd787fccf	LPS_only-Endothelial-Endothelial-Artery|LPS_only / Treatment groups by lineage, cell group, cell type	PretermPrimateLungAtlas	4.478e-05	0.8462	0.002034	0.0212	5	200	FBN1,PLCB1,APOA1,ACVRL1,LTBP4
ToppCell Atlas	1e75d1302c22e1b1666c19c0c9259d5cc8be16d5	Lung_Parenchyma-Control-Mesenchymal|Control / Location, Disease Group, Cell group, Cell class and sub_cluster (2021.03.09)	Integration of Multiple Sampling Location of COVID-19 Patients	4.478e-05	0.8462	0.002034	0.0212	5	200	FBN1,FGFR1,PBX1,LTBP4,BICC1
ToppCell Atlas	b1ff8d61b567f85006d6d20093f9c803b6d34674	LPS_anti-TNF-Endothelial-Endothelial-Artery|LPS_anti-TNF / Treatment groups by lineage, cell group, cell type	PretermPrimateLungAtlas	4.478e-05	0.8462	0.002034	0.0212	5	200	FBN1,PLCB1,APOA1,ACVRL1,LTBP4
ToppCell Atlas	ee3d06865a6300e1279edf6664320b71647f5efb	normal_Lung-Fibroblasts-COL14A1+_matrix_FBs|normal_Lung / Location, Cell class and cell subclass	Human Metastatic Lung Adenocarcinoma (Nayoung Kim et al)	4.478e-05	0.8462	0.002034	0.0212	5	200	FBN1,FGFR1,PBX1,LTBP4,BICC1
ToppCell Atlas	8dafb90b418f91a0fb56c97db06233d3eca358dc	Brain_organoid-organoid_Tanaka_cellReport-1m-OPC_related|1m / Sample Type, Dataset, Time_group, and Cell type.	Integration of Four Brain Organoid Datasets and One Fetal Brain Dataset	4.478e-05	0.8462	0.002034	0.0212	5	200	NPM1,SETBP1,CCND1,RPS27,SMOC1
ToppCell Atlas	bd8cf33502adea320e91ca2af14e1911d88ad374	Control_saline-Mesenchymal_fibroblastic-Fibroblasts-MatrixFB|Control_saline / Treatment groups by lineage, cell group, cell type	PretermPrimateLungAtlas	4.478e-05	0.8462	0.002034	0.0212	5	200	CACNA1D,FBN1,ADAMTS3,LTBP4,BICC1
ToppCell Atlas	87953ea65ff2a01485e13dd49d993ae6ae679cbf	Lung_Parenchyma-Control-Mesenchymal-Mesenchymal-Fibroblasts-2,_SCARA5|Control / Location, Disease Group, Cell group, Cell class and sub_cluster (2021.03.09)	Integration of Multiple Sampling Location of COVID-19 Patients	4.478e-05	0.8462	0.002034	0.0212	5	200	FBN1,FGFR1,PBX1,LTBP4,BICC1
MicroRNA	hsa-miR-195-5p		MirDB	0.0002379	1	0.002036	0.01934	8	1097	AKT3,ADAMTS3,VPS33B,ZNF423,INSR,CCND1,FGFR1,CASZ1
MicroRNA	hsa-miR-4307		MirDB	0.0002379	1	0.002036	0.01934	8	1097	ARHGAP24,MCPH1,SETBP1,CCND1,PBX1,ARID1A,CCDC141,JMJD1C
MicroRNA	hsa-miR-493-5p:TargetScan	hsa-miR-493-5p	TargetScan	0.0002386	1	0.002039	0.01937	6	580	PPP3CA,INSR,BAZ1B,GNB1,PBX1,PIGV
MicroRNA	hsa-miR-1252:PITA	hsa-miR-1252:PITA_TOP	PITA	0.0002393	1	0.002043	0.01941	5	370	ZNF423,GNB1,SUFU,STAT1,WAC
MicroRNA	hsa-miR-6722-3p		MirDB	0.0002408	1	0.002047	0.01945	6	581	HNF1A,WNT3,ABCC8,BCL7B,RERE,PRDM16
MicroRNA	mmu-miR-466a-3p		MirDB	0.0002408	1	0.002047	0.01945	8	1099	PIEZO2,PPP3CA,WNT3,NUP93,PRKAG2,PBX1,CASZ1,STAT1
MicroRNA	mmu-miR-466e-3p		MirDB	0.0002408	1	0.002047	0.01945	8	1099	PIEZO2,PPP3CA,WNT3,NUP93,PRKAG2,PBX1,CASZ1,STAT1
MicroRNA	mmu-miR-466d-3p		MirDB	0.0002408	1	0.002047	0.01945	8	1099	PIEZO2,PPP3CA,WNT3,NUP93,PRKAG2,PBX1,CASZ1,STAT1
Human Phenotype	HP:0002696	Abnormal parietal bone morphology		0.0001818	0.7033	0.002051	0.01812	5	31	PIGL,PTPN11,MPDU1,PIGV,SUFU
Human Phenotype	HP:0012093	Abnormality of endocrine pancreas physiology		0.0001818	0.7033	0.002051	0.01812	5	31	CDKN1B,CDKN2C,ABCC8,INSR,CCND1
Human Phenotype	HP:0002253	Colonic diverticula		0.0001818	0.7033	0.002051	0.01812	5	31	MLXIPL,ERBB3,BCL7B,BAZ1B,TBL2
Human Phenotype	HP:0004492	Widely patent fontanelles and sutures		0.0001818	0.7034	0.002051	0.01812	4	17	AGT,SETBP1,ACE,VDR
MicroRNA	hsa-miR-942-5p:Non-Functional MTI	Non-Functional MTI	miRTarbase	0.000242	1	0.002052	0.0195	4	201	PTPN11,ACVRL1,BICC1,VDR
MicroRNA	hsa-miR-3614-3p		MirDB	0.000242	1	0.002052	0.0195	4	201	HNF1A,AKT3,ZNF423,TBL2
MicroRNA	hsa-miR-19a-3p		MirDB	0.0002423	1	0.002052	0.0195	8	1100	ERBB3,WNT3,PLCB1,CCND1,RERE,SMOC1,GNB1,WAC
GO: Biological Process	GO:0051248	negative regulation of protein metabolic process		0.0001363	0.566	0.002073	0.01847	16	1326	CDKN1B,NPM1,CDKN2C,MLXIPL,COL7A1,HNF1A,AGT,INSR,MYOCD,PAX2,PRKCZ,CTNNB1,PLEC,PRKAG2,SUFU,WAC
MicroRNA	hsa-miR-378*:mirSVR_highEffct	hsa-miR-378*:mirSVR_nonconserved_highEffect-0.5	MicroRNA.org	0.0002452	1	0.002073	0.0197	6	583	RAD51C,PKHD1,DAAM2,PBX1,PIGV,TCTN1
MicroRNA	hsa-miR-6512-5p		MirDB	0.0002453	1	0.002073	0.0197	5	372	RAD51,CTNNB1,ARID1A,CCDC141,BICC1
GO: Biological Process	GO:0072164	mesonephric tubule development		0.0001386	0.5757	0.002078	0.01852	5	116	AGT,PAX2,FGFR1,CTNNB1,PBX1
GO: Biological Process	GO:0072163	mesonephric epithelium development		0.0001386	0.5757	0.002078	0.01852	5	116	AGT,PAX2,FGFR1,CTNNB1,PBX1
GO: Biological Process	GO:1901992	positive regulation of mitotic cell cycle phase transition		0.0001386	0.5757	0.002078	0.01852	5	116	RAD51C,PLCB1,CCND1,PBX1,TERT
GO: Biological Process	GO:0021545	cranial nerve development		0.0001386	0.5757	0.002078	0.01852	5	116	ERBB3,GLI1,PAX2,FGFR1,CTNNB1
Mouse Phenotype	MP:0002882	abnormal neuron morphology		4.727e-05	0.1519	0.00208	0.018	22	1464	COL4A1,CDKN1B,CDKN2C,CACNA1D,RPGRIP1,AKT3,ERBB3,FBN1,MCPH1,TRIM32,ZNF423,SDCCAG8,PLCB1,PAX2,FGFR1,RERE,CTNNB1,PLEC,SMOC1,ACVRL1,GNB1,TERT
MicroRNA	hsa-miR-486-3p:Functional MTI	Functional MTI	miRTarbase	0.0002466	1	0.002082	0.01978	4	202	WDR73,PAX2,CASZ1,WAC
Drug	CID000000702	ethanol	Stitch	3.801e-06	0.06576	0.002085	0.02155	14	837	CACNA1D,ERBB3,MCPH1,INSR,PLCB1,APOA1,CCND1,PRKCZ,ACVRL1,ACE,TERT,TRIM37,STAT1,PLCE1
Drug	CID000003475	gliclazide	Stitch	3.858e-06	0.06673	0.002085	0.02155	5	61	HNF1A,ABCC8,INSR,RPS27,ACE
MicroRNA	hsa-miR-19b-3p		MirDB	0.0002483	1	0.002092	0.01988	8	1104	ERBB3,WNT3,PLCB1,CCND1,RERE,SMOC1,GNB1,WAC
MicroRNA	hsa-miR-4731-5p:Functional MTI (Weak)	Functional MTI (Weak)	miRTarbase	0.0002484	1	0.002092	0.01988	5	373	WNT3,WDR73,CCND1,ACVRL1,VDR
MicroRNA	TCTGGAC,MIR-198:MSigDB	TCTGGAC,MIR-198:MSigDB	MSigDB	0.0002501	1	0.002102	0.01997	3	81	SMOC1,PBX1,ARID1A
MicroRNA	hsa-miR-369-5p:mirSVR_highEffct	hsa-miR-369-5p:mirSVR_nonconserved_highEffect-0.5	MicroRNA.org	0.0002501	1	0.002102	0.01997	3	81	ARHGAP24,TRIM32,CCT2
MicroRNA	hsa-miR-563:mirSVR_lowEffct	hsa-miR-563:mirSVR_nonconserved_lowEffect-0.1-0.5	MicroRNA.org	0.0002505	1	0.002103	0.01998	7	831	FBN1,SETBP1,CCT2,MYOCD,PRKCZ,NUP93,TRIM37
MicroRNA	hsa-miR-603:mirSVR_highEffct	hsa-miR-603:mirSVR_nonconserved_highEffect-0.5	MicroRNA.org	0.0002508	1	0.002103	0.01998	9	1405	RAD51C,PTPN11,FBN1,WNT3,MPDU1,PLCB1,FGFR1,CCDC141,KNL1
Pubmed	28768199	Loss of Brap Results in Premature G1/S Phase Transition and Impeded Neural Progenitor Differentiation.	Pubmed	4.397e-05	1	0.002113	0.02366	3	27	CDKN1B,CCND1,CTNNB1
Pubmed	27178982	Zeb1 controls neuron differentiation and germinal zone exit by a mesenchymal-epithelial-like transition.	Pubmed	4.397e-05	1	0.002113	0.02366	3	27	CDKN1B,PAX2,PRKCZ
Pubmed	20336759	Mechanism of HIV-1-TAT induction of interleukin-1beta from human monocytes: Involvement of the phospholipase C/protein kinase C signaling cascade.	Pubmed	4.397e-05	1	0.002113	0.02366	3	27	PLCB1,PRKCZ,PLCE1
Pubmed	25631042	Forkhead box F2 regulation of platelet-derived growth factor and myocardin/serum response factor signaling is essential for intestinal development.	Pubmed	4.397e-05	1	0.002113	0.02366	3	27	GLI1,MYOCD,CCND1
MicroRNA	hsa-miR-501-5p:mirSVR_highEffct	hsa-miR-501-5p:mirSVR_nonconserved_highEffect-0.5	MicroRNA.org	0.0002534	1	0.002119	0.02013	9	1407	MCPH1,ADAMTS3,PKHD1,CCT2,PRKCZ,PBX1,CCDC141,JMJD1C,TCTN1
MicroRNA	hsa-miR-149-3p:Functional MTI	Functional MTI	miRTarbase	0.0002542	1	0.002119	0.02013	7	833	RAD51,CDKN1B,CLPB,FGFR1,CASZ1,WAC,PLCE1
MicroRNA	mmu-miR-467g		MirDB	0.0002543	1	0.002119	0.02013	8	1108	PIEZO2,PPP3CA,WNT3,NUP93,PRKAG2,PBX1,CASZ1,STAT1
MicroRNA	mmu-miR-124-3p		MirDB	0.0002543	1	0.002119	0.02013	8	1108	COL4A1,PTPN11,PIEZO2,PLCB1,DAAM2,RERE,PLEC,PRKAG2
MicroRNA	mmu-miR-129-5p		MirDB	0.0002543	1	0.002119	0.02013	6	587	PIEZO2,PPP3CA,PAX2,PBX1,ARID1A,CASZ1
MicroRNA	mmu-miR-7009-3p		MirDB	0.0002543	1	0.002119	0.02013	6	587	BAZ1B,PRKAG2,PBX1,TRIM37,CASZ1,COX14
GO: Biological Process	GO:0060231	mesenchymal to epithelial transition		0.0001419	0.5892	0.00212	0.01888	3	24	PAX2,CTNNB1,STAT1
GO: Molecular Function	GO:0019199	transmembrane receptor protein kinase activity		3.337e-05	0.01728	0.002128	0.01453	5	84	ERBB3,INSR,FGFR1,ACVRL1,LTBP4
GO: Molecular Function	GO:0043560	insulin receptor substrate binding		3.529e-05	0.01828	0.002128	0.01453	3	15	PTPN11,INSR,PRKCZ
GO: Molecular Function	GO:0003712	transcription coregulator activity		3.697e-05	0.01915	0.002128	0.01453	11	569	NPM1,TRIM32,MYOCD,CCND1,RERE,CTNNB1,ARID1A,SUFU,PRDM16,JMJD1C,TRIM37
MicroRNA	hsa-miR-7106-3p		MirDB	0.000256	1	0.00213	0.02024	4	204	ERBB3,RERE,MAPKBP1,SUFU
MicroRNA	mmu-miR-297c-3p		MirDB	0.0002574	1	0.002132	0.02026	8	1110	PIEZO2,PPP3CA,WNT3,NUP93,PRKAG2,PBX1,CASZ1,STAT1
MicroRNA	mmu-miR-297a-3p		MirDB	0.0002574	1	0.002132	0.02026	8	1110	PIEZO2,PPP3CA,WNT3,NUP93,PRKAG2,PBX1,CASZ1,STAT1
MicroRNA	mmu-miR-297b-3p		MirDB	0.0002574	1	0.002132	0.02026	8	1110	PIEZO2,PPP3CA,WNT3,NUP93,PRKAG2,PBX1,CASZ1,STAT1
MicroRNA	hsa-miR-222-3p:TargetScan	hsa-miR-222-3p	TargetScan	0.0002577	1	0.002132	0.02026	5	376	CDKN1B,ERBB3,PIEZO2,ARID1A,CASZ1
MicroRNA	hsa-miR-221-3p:TargetScan	hsa-miR-221-3p	TargetScan	0.0002577	1	0.002132	0.02026	5	376	CDKN1B,ERBB3,PIEZO2,ARID1A,CASZ1
GO: Biological Process	GO:1901653	cellular response to peptide		0.0001433	0.595	0.002133	0.019	9	457	AKT3,PTPN11,FBN1,AGT,INSR,PLCB1,PRKCZ,CTNNB1,STAT1
MicroRNA	hsa-miR-670:mirSVR_lowEffct	hsa-miR-670:mirSVR_nonconserved_lowEffect-0.1-0.5	MicroRNA.org	0.0002589	1	0.002134	0.02028	10	1733	COL4A1,CACNA1D,ERBB3,CLPB,INSR,PKHD1,PRKAG2,PBX1,ZAP70,WAC
MicroRNA	hsa-miR-3915		MirDB	0.000259	1	0.002134	0.02028	6	589	NPHS2,PTPN11,FBN1,CEP120,INSR,CCDC141
MicroRNA	hsa-miR-29b-2-5p		MirDB	0.000259	1	0.002134	0.02028	6	589	PTPN11,FBN1,MCPH1,MYOCD,RERE,GNB1
MicroRNA	hsa-miR-4323:Functional MTI (Weak)	Functional MTI (Weak)	miRTarbase	0.0002593	1	0.002134	0.02028	3	82	MPDU1,PKHD1,TERT
MicroRNA	mmu-miR-1970c-3p		MirDB	0.0002594	1	0.002134	0.02028	2	16	DAAM2,PBX1
MicroRNA	hsa-miR-3124-3p:Functional MTI (Weak)	Functional MTI (Weak)	miRTarbase	0.0002608	1	0.002142	0.02035	4	205	MLXIPL,CLPB,MYOCD,SMOC1
MicroRNA	hsa-miR-583:PITA	hsa-miR-583:PITA_TOP	PITA	0.0002608	1	0.002142	0.02035	5	377	PTPN11,PPP3CA,PLCB1,ARID1A,WAC
MicroRNA	hsa-miR-4265:mirSVR_lowEffct	hsa-miR-4265:mirSVR_nonconserved_lowEffect-0.1-0.5	MicroRNA.org	0.0002614	1	0.002144	0.02037	9	1413	AKT3,PIEZO2,CLPB,WDR73,RERE,SMOC1,CCDC141,TERT,ZAP70
MicroRNA	hsa-miR-646:mirSVR_highEffct	hsa-miR-646:mirSVR_nonconserved_highEffect-0.5	MicroRNA.org	0.0002635	1	0.002159	0.02051	7	838	RAD51C,COL4A1,NPM1,COL7A1,ARHGAP24,CTNNB1,TRIM37
MicroRNA	hsa-miR-320b:mirSVR_highEffct	hsa-miR-320b:mirSVR_conserved_highEffect-0.5	MicroRNA.org	0.0002655	1	0.002162	0.02054	9	1416	RAD51,RAD51C,COL4A1,NPHS2,CEP120,CTNNB1,PRKAG2,PBX1,WAC
MicroRNA	hsa-miR-320a:mirSVR_highEffct	hsa-miR-320a:mirSVR_conserved_highEffect-0.5	MicroRNA.org	0.0002655	1	0.002162	0.02054	9	1416	RAD51,RAD51C,COL4A1,NPHS2,CEP120,CTNNB1,PRKAG2,PBX1,WAC
MicroRNA	hsa-miR-3975		MirDB	0.0002657	1	0.002162	0.02054	4	206	AKT3,PIEZO2,INSR,WDR73
MicroRNA	hsa-miR-185:PITA	hsa-miR-185:PITA_TOP	PITA	0.0002657	1	0.002162	0.02054	4	206	ADAMTS3,RERE,PBX1,ARID1A
MicroRNA	hsa-miR-214-3p:Functional MTI	Functional MTI	miRTarbase	0.0002657	1	0.002162	0.02054	4	206	MPDU1,FGFR1,CTNNB1,SUFU
MicroRNA	mmu-miR-676-5p		MirDB	0.0002657	1	0.002162	0.02054	4	206	PTPN11,GNB1,CASZ1,WAC
Human Phenotype	HP:0000168	Abnormality of the gingiva		0.0001923	0.744	0.002163	0.01911	13	233	CDKN1B,NPM1,CDKN2C,MLXIPL,CLPB,ADAMTS3,RTEL1,SETBP1,INSR,BCL7B,BAZ1B,TERT,TBL2
MicroRNA	hsa-miR-8485		MirDB	0.0002661	1	0.002164	0.02056	10	1739	MLXIPL,FBN1,ADAMTS3,INSR,DAAM2,CCND1,ARID1A,PIGV,PRDM16,CASZ1
MicroRNA	hsa-miR-3065-3p:mirSVR_highEffct	hsa-miR-3065-3p:mirSVR_nonconserved_highEffect-0.5	MicroRNA.org	0.0002673	1	0.002171	0.02063	7	840	COL7A1,ADAMTS3,CCT2,PRKCZ,PBX1,ZAP70,WAC
Pubmed	25037231	Extracellular matrix signatures of human primary metastatic colon cancers and their metastases to liver.	Pubmed	4.531e-05	1	0.002175	0.02435	5	153	COL4A1,COL7A1,FBN1,AGT,LTBP4
MicroRNA	hsa-miR-133b:Functional MTI	Functional MTI	miRTarbase	0.0002687	1	0.002178	0.02069	3	83	GLI1,FGFR1,PRDM16
MicroRNA	hsa-miR-4255:Functional MTI (Weak)	Functional MTI (Weak)	miRTarbase	0.0002687	1	0.002178	0.02069	3	83	CDKN1B,CTNNB1,TRIM37
MicroRNA	hsa-miR-101-3p		MirDB	0.0002692	1	0.00218	0.02071	7	841	CACNA1D,AKT3,ADAMTS3,PLCB1,GNB1,ARID1A,BICC1
MicroRNA	hsa-miR-376a*:mirSVR_lowEffct	hsa-miR-376a*:mirSVR_nonconserved_lowEffect-0.1-0.5	MicroRNA.org	0.0002698	1	0.002181	0.02072	10	1742	RAD51,CDKN1B,CACNA1D,RPGRIP1,AKT3,PIEZO2,CEP120,MCPH1,TRIM32,JMJD1C
MicroRNA	mmu-miR-12186-3p		MirDB	0.0002705	1	0.002181	0.02072	5	380	PPP3CA,PLCB1,DAAM2,MAPKBP1,TBL2
MicroRNA	mmu-miR-6378		MirDB	0.0002706	1	0.002181	0.02072	4	207	RAD51C,CLPB,PLCB1,ARID1A
MicroRNA	hsa-miR-5586-3p		MirDB	0.0002706	1	0.002181	0.02072	4	207	VPS33B,INSR,DAAM2,CTNNB1
MicroRNA	hsa-miR-9:PITA	hsa-miR-9:PITA_TOP	PITA	0.0002709	1	0.002182	0.02073	6	594	COL4A1,ARHGAP24,FBN1,ADAMTS3,ARID1A,BICC1
Human Phenotype	HP:0001959	Polydipsia		0.0001949	0.7539	0.002185	0.01931	6	49	CACNA1D,HNF1A,KCNJ5,INSR,PKHD1,FGFR1
GO: Biological Process	GO:0051047	positive regulation of secretion		0.000148	0.6148	0.002196	0.01956	9	459	CACNA1D,PTPN11,PPP3CA,ABCC8,AGT,PLCB1,FGFR1,KISS1,VDR
GO: Biological Process	GO:0048771	tissue remodeling		0.0001487	0.6176	0.002198	0.01958	7	268	HNF1A,PPP3CA,AGT,CTNNB1,ACVRL1,ACE,VDR
MicroRNA	hsa-miR-4731-3p		MirDB	0.0002734	1	0.002199	0.02089	6	595	RAD51,BAZ1B,NUP93,PRKAG2,GNB1,PRDM16
MicroRNA	hsa-miR-3606-5p		MirDB	0.0002738	1	0.0022	0.0209	5	381	COL4A1,AKT3,PTPN11,CCDC141,JMJD1C
MicroRNA	mmu-miR-3065-5p		MirDB	0.0002751	1	0.002208	0.02098	7	844	COL4A1,PTPN11,WNT3,PAX2,PBX1,JMJD1C,WAC
MicroRNA	hsa-miR-3129:mirSVR_highEffct	hsa-miR-3129:mirSVR_nonconserved_highEffect-0.5	MicroRNA.org	0.0002766	1	0.002218	0.02107	8	1122	NPM1,ARHGAP24,ADAMTS3,PLCB1,ARID1A,CCDC141,JMJD1C,WAC
GO: Biological Process	GO:0001503	ossification		0.0001508	0.6264	0.002221	0.01979	10	568	PTPN11,PPP3CA,GLI1,WNT3,FGFR1,CTNNB1,SMOC1,PBX1,SUFU,VDR
MicroRNA	hsa-miR-637:mirSVR_highEffct	hsa-miR-637:mirSVR_nonconserved_highEffect-0.5	MicroRNA.org	0.0002783	1	0.002229	0.02118	6	597	COL4A1,AKT3,PKHD1,RERE,ARID1A,SUFU
MicroRNA	hsa-miR-504:mirSVR_lowEffct	hsa-miR-504:mirSVR_conserved_lowEffect-0.1-0.5	MicroRNA.org	0.0002795	1	0.002237	0.02125	9	1426	COL4A1,FBN1,BAZ1B,DAAM2,FGFR1,ACVRL1,PRKAG2,SUFU,SLC5A1
MicroRNA	hsa-miR-142-3p:mirSVR_lowEffct	hsa-miR-142-3p:mirSVR_conserved_lowEffect-0.1-0.5	MicroRNA.org	0.0002799	1	0.002237	0.02126	8	1124	CDKN1B,NPM1,SETBP1,MYOCD,CCND1,RERE,GNB1,JMJD1C
GO: Biological Process	GO:0042981	regulation of apoptotic process		0.0001529	0.6351	0.002241	0.01996	20	1939	CDKN1B,NPM1,HNF1A,ERBB3,PTPN11,TRIM32,AGT,PKHD1,WDR73,MYOCD,CCND1,PAX2,FGFR1,PRKCZ,CTNNB1,ACE,TERT,STAT1,H19,VDR
GO: Biological Process	GO:0045667	regulation of osteoblast differentiation		0.0001535	0.6374	0.002241	0.01996	6	188	PPP3CA,GLI1,FGFR1,CTNNB1,SMOC1,SUFU
GO: Biological Process	GO:0043542	endothelial cell migration		0.0001538	0.6386	0.002241	0.01996	8	361	AKT3,AGT,APOA1,FGFR1,PRKCZ,ACVRL1,ZAP70,STAT1
MicroRNA	hsa-miR-92a-1*:mirSVR_lowEffct	hsa-miR-92a-1*:mirSVR_nonconserved_lowEffect-0.1-0.5	MicroRNA.org	0.000281	1	0.002241	0.02129	9	1427	AKT3,POLR1A,MPDU1,WDR73,CCT2,RERE,PLEC,PBX1,SUFU
MicroRNA	hsa-miR-628-5p:mirSVR_highEffct	hsa-miR-628-5p:mirSVR_nonconserved_highEffect-0.5	MicroRNA.org	0.000281	1	0.002241	0.02129	7	847	COL4A1,CACNA1D,PTPN11,ARHGAP24,TRIM32,SLC5A1,PLCE1
Mouse Phenotype	MP:0000272	abnormal aorta morphology		5.166e-05	0.166	0.002243	0.01941	8	216	FBN1,ADAMTS3,BAZ1B,RERE,ACVRL1,PIGV,SUFU,LTBP4
MicroRNA	hsa-miR-888*:mirSVR_highEffct	hsa-miR-888*:mirSVR_nonconserved_highEffect-0.5	MicroRNA.org	0.0002816	1	0.002243	0.02131	8	1125	RAD51,ADAMTS3,WDR73,MYOCD,ARID1A,JMJD1C,CASZ1,SLC5A1
Human Phenotype	HP:0004378	Abnormality of the anus		0.0002007	0.7765	0.002244	0.01983	13	234	RAD51,RAD51C,COL7A1,PIGL,CEP120,WNT3,SETBP1,PRKCZ,RERE,PIGV,PRDM16,JMJD1C,CASZ1
GO: Biological Process	GO:0051050	positive regulation of transport		0.0001546	0.642	0.002245	0.02	15	1200	CACNA1D,AKT3,ERBB3,PTPN11,PPP3CA,ABCC8,AGT,INSR,PLCB1,APOA1,FGFR1,PRKCZ,KISS1,TERT,VDR
GO: Biological Process	GO:0090596	sensory organ morphogenesis		0.0001552	0.6446	0.002245	0.02	10	570	RPGRIP1,FBN1,CCND1,PAX2,FGFR1,PRKCZ,CTNNB1,SMOC1,ARID1A,CASZ1
GO: Biological Process	GO:0033044	regulation of chromosome organization		0.0001557	0.6466	0.002245	0.02	7	270	MCPH1,RTEL1,BCL7B,BAZ1B,CCT2,CTNNB1,ARID1A
GO: Biological Process	GO:0001558	regulation of cell growth		0.0001574	0.6538	0.002262	0.02015	10	571	CDKN1B,NPM1,CDKN2C,TRIM32,WNT3,AGT,MYOCD,ACVRL1,LTBP4,PLCE1
GO: Biological Process	GO:0030900	forebrain development		0.0001597	0.6631	0.002283	0.02034	10	572	CEP120,MCPH1,GLI1,WNT3,PLCB1,FGFR1,CTNNB1,ARID1A,CCDC141,TCTN1
GO: Biological Process	GO:0021534	cell proliferation in hindbrain		0.0001607	0.6675	0.002283	0.02034	3	25	GLI1,ZNF423,RERE
GO: Biological Process	GO:0046676	negative regulation of insulin secretion		0.000161	0.6685	0.002283	0.02034	4	64	PTPN11,FBN1,PPP3CA,ABCC8
GO: Biological Process	GO:0055085	transmembrane transport		0.0001611	0.669	0.002283	0.02034	19	1791	CACNA1D,HNF1A,ERBB3,PTPN11,PIEZO2,PPP3CA,CLCNKA,ABCC8,KCNJ5,AGT,INSR,PLCB1,PRKAG2,ACE,TERT,TRIM37,SLC5A1,PLCE1,VDR
MicroRNA	hsa-miR-216b-3p		MirDB	0.0002872	1	0.002286	0.02171	5	385	RAD51C,FBN1,ZNF423,INSR,SLC5A1
MicroRNA	hsa-miR-135a:mirSVR_highEffct	hsa-miR-135a:mirSVR_conserved_highEffect-0.5	MicroRNA.org	0.0002882	1	0.002289	0.02175	9	1432	CACNA1D,AKT3,ERBB3,MCPH1,MYOCD,FGFR1,PBX1,CASZ1,STAT1
MicroRNA	AGGCACT,MIR-515-3P:MSigDB	AGGCACT,MIR-515-3P:MSigDB	MSigDB	0.0002882	1	0.002289	0.02175	3	85	CDKN1B,CACNA1D,BAZ1B
Human Phenotype	HP:0100639	Erectile dysfunction		0.0002056	0.7952	0.002292	0.02025	7	70	CDKN1B,CDKN2C,FGFR1,SUFU,CCDC141,KISS1,TERT
MicroRNA	hsa-miR-3188:mirSVR_highEffct	hsa-miR-3188:mirSVR_nonconserved_highEffect-0.5	MicroRNA.org	0.0002891	1	0.002293	0.02179	7	851	PTPN11,VPS33B,AGT,CCDC141,TRIM37,BICC1,H19
MicroRNA	hsa-miR-668-3p		MirDB	0.000291	1	0.002305	0.0219	4	211	SETBP1,BAZ1B,CCND1,STAT1
MicroRNA	hsa-miR-3202		MirDB	0.0002911	1	0.002305	0.0219	7	852	ERBB3,NPHS2,ZNF423,PKHD1,DAAM2,CCND1,PLEC
Drug	CID000012531	myristyl acetate	Stitch	4.53e-06	0.07836	0.002313	0.02391	5	63	SETBP1,TRIM37,ZAP70,STAT1,SLC5A1
Drug	ctd:D010712	Phosphatidic Acids	CTD	4.596e-06	0.0795	0.002313	0.02391	4	29	AGT,CCND1,PRKCZ,STAT1
Drug	CID000000213	AC1L18QD	Stitch	4.68e-06	0.08096	0.002313	0.02391	9	325	COL4A1,COL7A1,TRIM32,AGT,PLCB1,PAX2,ACVRL1,ACE,PLCE1
MicroRNA	hsa-miR-4329:mirSVR_lowEffct	hsa-miR-4329:mirSVR_nonconserved_lowEffect-0.1-0.5	MicroRNA.org	0.0002927	1	0.002314	0.02199	10	1760	AKT3,ERBB3,CLPB,CTNNB1,PRKAG2,GNB1,CCDC141,JMJD1C,H19,SLC5A1
MicroRNA	hsa-miR-183:mirSVR_highEffct	hsa-miR-183:mirSVR_conserved_highEffect-0.5	MicroRNA.org	0.0002932	1	0.002316	0.02201	7	853	COL4A1,TRIM32,ABCC8,BAZ1B,CCT2,CCDC141,WAC
MicroRNA	hsa-let-7d:mirSVR_lowEffct	hsa-let-7d:mirSVR_conserved_lowEffect-0.1-0.5	MicroRNA.org	0.000294	1	0.002319	0.02203	10	1761	COL4A1,CDKN1B,AKT3,MCPH1,INSR,DAAM2,PBX1,ACE,CASZ1,SLC5A1
MicroRNA	hsa-miR-4260:mirSVR_lowEffct	hsa-miR-4260:mirSVR_nonconserved_lowEffect-0.1-0.5	MicroRNA.org	0.0002942	1	0.002319	0.02203	9	1436	HNF1A,ARHGAP24,DAAM2,FGFR1,SMOC1,ARID1A,LTBP4,PLCE1,VDR
MicroRNA	mmu-miR-466f-3p		MirDB	0.0002953	1	0.002325	0.02209	7	854	COL4A1,CDKN1B,ARHGAP24,KCNJ5,ARID1A,JMJD1C,CASZ1
MicroRNA	hsa-miR-1277-5p		MirDB	0.0002966	1	0.002333	0.02217	10	1763	COL4A1,CDKN2C,CEP120,ADAMTS3,WNT3,PKHD1,CCND1,FGFR1,RERE,CCDC141
MicroRNA	hsa-miR-330-3p		MirDB	0.0002973	1	0.002337	0.0222	7	855	CDKN1B,ZNF423,PLCB1,FGFR1,CTNNB1,PRDM16,TBL2
MicroRNA	hsa-miR-122:mirSVR_highEffct	hsa-miR-122:mirSVR_conserved_highEffect-0.5	MicroRNA.org	0.0002987	1	0.002345	0.02228	6	605	PIGL,AKT3,MPDU1,MYOCD,JMJD1C,TBL2
Pubmed	20301509	Isolated Gonadotropin-Releasing Hormone (GnRH) Deficiency	Pubmed	4.916e-05	1	0.002351	0.02633	3	28	FGFR1,CCDC141,KISS1
Pubmed	21952639	NIRF constitutes a nodal point in the cell cycle network and is a candidate tumor suppressor.	Pubmed	4.916e-05	1	0.002351	0.02633	3	28	RAD51,CCND1,CTNNB1
Pubmed	21896628	Secreted frizzled-related proteins are required for Wnt/?-catenin signalling activation in the vertebrate optic cup.	Pubmed	4.916e-05	1	0.002351	0.02633	3	28	CCND1,PAX2,CTNNB1
Human Phenotype	HP:0030809	Abnormal tongue morphology		0.0002118	0.8192	0.002354	0.0208	16	336	RPGRIP1,MLXIPL,COL7A1,CEP120,ABCC8,SETBP1,INSR,BCL7B,BAZ1B,RERE,ACVRL1,PRKAG2,ARID1A,TRIM37,TBL2,TCTN1
Human Phenotype	HP:0033130	Abnormal renal echogenicity		0.0002125	0.822	0.002355	0.02082	5	32	PKHD1,DAAM2,MYOCD,PBX1,BICC1
MicroRNA	hsa-miR-5000-3p		MirDB	0.0003011	1	0.002361	0.02243	5	389	CDKN2C,TRIM32,ZNF423,PLCB1,PRKAG2
Human Phenotype	HP:0000078	Abnormality of the genital system		0.0002142	0.8286	0.002367	0.02092	48	1783	RAD51,RAD51C,COL4A1,CDKN1B,NPM1,CDKN2C,RPGRIP1,MLXIPL,COL7A1,HNF1A,PTPN11,PIEZO2,FBN1,CEP120,ADAMTS3,RTEL1,TRIM32,GLI1,WNT3,SDCCAG8,SETBP1,INSR,BCL7B,BAZ1B,CCND1,PAX2,FGFR1,PRKCZ,RPS26,RPS27,RERE,CTNNB1,PLEC,SMOC1,PBX1,ARID1A,SUFU,CCDC141,KISS1,TERT,PRDM16,LTBP4,JMJD1C,TBL2,CASZ1,TCTN1,BICC1,H19
Coexpression Atlas	Facebase_RNAseq_e9.5_Facial Mesenchyne_2500_K5	FacebaseRNAseq_e9.5_Facial Mesenchyne_top-relative-expression-ranked_2500_k-means-cluster#5	FaceBase_RNAseq	1.526e-06	0.003784	0.002374	0.01993	14	722	CDKN2C,MLXIPL,AKT3,ADAMTS3,VPS33B,SDCCAG8,SETBP1,INSR,FGFR1,MAPKBP1,PRDM16,LTBP4,TCTN1,PLCE1
Coexpression Atlas	gudmap_kidney_P0_JuxtaGlom_Ren1_k1_500	kidney_P0_JuxtaGlom_Ren1_k-means-cluster#1_top-relative-expression-ranked_500	Gudmap Mouse MOE430.2	2.673e-06	0.00663	0.002374	0.01993	5	53	ARHGAP24,FBN1,ADAMTS3,BICC1,PLCE1
Coexpression Atlas	gudmap_kidney_P0_JuxtaGlom_Ren1_500	kidney_P0_JuxtaGlom_Ren1_top-relative-expression-ranked_500	Gudmap Mouse MOE430.2	2.872e-06	0.007123	0.002374	0.01993	11	456	ARHGAP24,FBN1,ADAMTS3,PLCB1,MYOCD,PAX2,CCDC141,PRDM16,BICC1,H19,PLCE1
GO: Biological Process	GO:0018108	peptidyl-tyrosine phosphorylation		0.0001689	0.7014	0.002379	0.02119	8	366	ERBB3,PTPN11,AGT,INSR,FGFR1,PRKCZ,ACE,ZAP70
GO: Biological Process	GO:0001823	mesonephros development		0.000169	0.7017	0.002379	0.02119	5	121	AGT,PAX2,FGFR1,CTNNB1,PBX1
MicroRNA	mmu-miR-6999-5p		MirDB	0.000304	1	0.002381	0.02262	6	607	TRIM32,MPDU1,SETBP1,DAAM2,CCND1,FGFR1
MicroRNA	hsa-miR-936:mirSVR_highEffct	hsa-miR-936:mirSVR_nonconserved_highEffect-0.5	MicroRNA.org	0.0003058	1	0.002391	0.02271	8	1139	NPM1,PIGL,AKT3,PPP3CA,POLR1A,TRIM32,MPDU1,CCT2
MicroRNA	hsa-miR-154:mirSVR_highEffct	hsa-miR-154:mirSVR_conserved_highEffect-0.5	MicroRNA.org	0.0003058	1	0.002391	0.02271	7	859	CDKN1B,ADAMTS3,PLCB1,BAZ1B,RERE,GNB1,WAC
GO: Biological Process	GO:0060688	regulation of morphogenesis of a branching structure		0.000171	0.7101	0.002394	0.02133	4	65	AGT,PAX2,FGFR1,CTNNB1
GO: Biological Process	GO:0048863	stem cell differentiation		0.0001712	0.7109	0.002394	0.02133	9	468	ERBB3,POLR1A,WNT3,MYOCD,PAX2,FGFR1,CTNNB1,ACE,PRDM16
Human Phenotype	HP:0001998	Neonatal hypoglycemia		0.0002184	0.8447	0.002394	0.02116	6	50	HNF1A,CLPB,ABCC8,INSR,PRKAG2,H19
Human Phenotype	HP:0030082	Abnormal drinking behavior		0.0002184	0.8447	0.002394	0.02116	6	50	CACNA1D,HNF1A,KCNJ5,INSR,PKHD1,FGFR1
Human Phenotype	HP:0010647	Abnormal elasticity of skin		0.0002185	0.8452	0.002394	0.02116	13	236	MLXIPL,AKT3,PTPN11,FBN1,RTEL1,INSR,BCL7B,BAZ1B,PAX2,CTNNB1,TERT,LTBP4,TBL2
Drug	ctd:D020849	Raloxifene Hydrochloride	CTD	4.985e-06	0.08623	0.002395	0.02476	14	857	CDKN1B,NPM1,ERBB3,AGT,CCND1,PRKCZ,ACVRL1,GNB1,ACE,KISS1,TERT,STAT1,H19,VDR
MicroRNA	mmu-miR-503-5p		MirDB	0.0003069	1	0.002397	0.02277	4	214	AKT3,ADAMTS3,ZNF423,CCND1
Mouse Phenotype	MP:0006207	embryonic lethality during organogenesis		5.603e-05	0.18	0.0024	0.02077	16	861	NPM1,PIGL,ERBB3,PTPN11,FBN1,CEP120,VPS33B,RTEL1,WNT3,MYOCD,FGFR1,RERE,CTNNB1,ACVRL1,ARID1A,SUFU
Transcription Factor Binding Site	M30398	ZNF843_TARGET_GENES	MSigDB	3.215e-05	0.02643	0.002402	0.01751	12	900	RAD51,CDKN1B,CDKN2C,ERBB3,ARHGAP24,CLPB,RPS26,RPS27,RERE,CTNNB1,ARID1A,CASZ1
MicroRNA	hsa-miR-33b:mirSVR_highEffct	hsa-miR-33b:mirSVR_conserved_highEffect-0.5	MicroRNA.org	0.0003079	1	0.002402	0.02282	7	860	RAD51,PIEZO2,PPP3CA,ADAMTS3,PKHD1,MYOCD,TCTN1
MicroRNA	hsa-miR-6873-3p:Functional MTI (Weak)	Functional MTI (Weak)	miRTarbase	0.0003082	1	0.002402	0.02282	5	391	SETBP1,PKHD1,ACVRL1,TBL2,BICC1
GO: Biological Process	GO:0018212	peptidyl-tyrosine modification		0.0001753	0.728	0.002425	0.0216	8	368	ERBB3,PTPN11,AGT,INSR,FGFR1,PRKCZ,ACE,ZAP70
GO: Biological Process	GO:0031327	negative regulation of cellular biosynthetic process		0.0001757	0.7296	0.002425	0.0216	20	1959	CDKN1B,MLXIPL,HNF1A,MCPH1,ZNF423,PLCB1,MYOCD,CCND1,PAX2,FGFR1,RERE,CTNNB1,ACVRL1,ARID1A,SUFU,PRDM16,TRIM37,STAT1,H19,VDR
GO: Biological Process	GO:0072162	metanephric mesenchymal cell differentiation		0.0001781	0.7395	0.002425	0.0216	2	5	PAX2,STAT1
GO: Biological Process	GO:0090735	DNA repair complex assembly		0.0001781	0.7395	0.002425	0.0216	2	5	RAD51,RAD51C
GO: Biological Process	GO:0021938	smoothened signaling pathway involved in regulation of cerebellar granule cell precursor cell proliferation		0.0001781	0.7395	0.002425	0.0216	2	5	GLI1,ZNF423
GO: Biological Process	GO:0090193	positive regulation of glomerulus development		0.0001781	0.7395	0.002425	0.0216	2	5	PPP3CA,PAX2
GO: Biological Process	GO:2000828	regulation of parathyroid hormone secretion		0.0001781	0.7395	0.002425	0.0216	2	5	FGFR1,VDR
GO: Biological Process	GO:0000730	DNA recombinase assembly		0.0001781	0.7395	0.002425	0.0216	2	5	RAD51,RAD51C
Human Phenotype	HP:0000235	Abnormality of the fontanelles or cranial sutures		0.0002224	0.8602	0.00243	0.02148	19	447	PIEZO2,FBN1,PPP3CA,CEP120,ADAMTS3,ABCC8,MPDU1,AGT,SETBP1,FGFR1,PRKCZ,RERE,ACE,PRDM16,LTBP4,JMJD1C,CASZ1,H19,VDR
GO: Biological Process	GO:0043069	negative regulation of programmed cell death		0.0001803	0.7487	0.002433	0.02167	15	1217	CDKN1B,NPM1,HNF1A,ERBB3,PTPN11,TRIM32,AGT,PKHD1,WDR73,MYOCD,CCND1,PAX2,PRKCZ,CTNNB1,TERT
GO: Biological Process	GO:0006338	chromatin remodeling		0.0001807	0.7503	0.002433	0.02167	11	697	NPM1,HNF1A,SETBP1,BCL7B,BAZ1B,RERE,ARID1A,PRDM16,JMJD1C,TRIM37,WAC
GO: Biological Process	GO:0072114	pronephros morphogenesis		0.0001811	0.7523	0.002433	0.02167	3	26	HNF1A,TRIM32,PAX2
GO: Biological Process	GO:0072273	metanephric nephron morphogenesis		0.0001811	0.7523	0.002433	0.02167	3	26	PAX2,CTNNB1,STAT1
GO: Biological Process	GO:0022037	metencephalon development		0.000182	0.756	0.002433	0.02167	6	194	PTPN11,CLPB,GLI1,WDR73,PAX2,RERE
GO: Biological Process	GO:0050679	positive regulation of epithelial cell proliferation		0.0001822	0.7566	0.002433	0.02167	7	277	AKT3,PKHD1,CCND1,PAX2,FGFR1,CTNNB1,ACVRL1
Human Phenotype	HP:0000097	Focal segmental glomerulosclerosis		0.0002248	0.8697	0.00245	0.02165	7	71	NPHS2,ARHGAP24,DAAM2,WDR73,PAX2,NUP93,PLCE1
Mouse Phenotype	MP:0002827	abnormal renal corpuscle morphology		5.8e-05	0.1863	0.002452	0.02121	9	284	COL4A1,CDKN2C,NPHS2,AGT,PKHD1,PAX2,PBX1,ACE,BICC1
MicroRNA	hsa-miR-101-3p:Functional MTI	Functional MTI	miRTarbase	0.0003155	1	0.002455	0.02333	5	393	CCND1,CTNNB1,GNB1,ARID1A,PRDM16
MicroRNA	hsa-let-7f:mirSVR_lowEffct	hsa-let-7f:mirSVR_conserved_lowEffect-0.1-0.5	MicroRNA.org	0.0003157	1	0.002455	0.02333	10	1777	COL4A1,CDKN1B,AKT3,MCPH1,INSR,PLCB1,PBX1,ACE,CASZ1,SLC5A1
Human Phenotype	HP:0040195	Decreased head circumference		0.0002275	0.8798	0.002471	0.02184	38	1278	RAD51,RAD51C,COL4A1,RPGRIP1,MLXIPL,PIGL,PIEZO2,FBN1,PPP3CA,POLR1A,MCPH1,CLPB,VPS33B,RTEL1,MPDU1,AGT,INSR,BCL7B,BAZ1B,WDR73,FGFR1,PRKCZ,RPS26,RPS27,RERE,CTNNB1,GNB1,ARID1A,PIGV,SUFU,ACE,TERT,PRDM16,JMJD1C,TBL2,CASZ1,TCTN1,KNL1
Drug	CID000001401	PD173074	Stitch	5.291e-06	0.09153	0.002474	0.02557	5	65	PTPN11,GLI1,CCND1,FGFR1,CTNNB1
MicroRNA	hsa-miR-21:mirSVR_lowEffct	hsa-miR-21:mirSVR_conserved_lowEffect-0.1-0.5	MicroRNA.org	0.0003189	1	0.002478	0.02354	9	1452	ERBB3,PTPN11,CEP120,ADAMTS3,SETBP1,PLCB1,PRKAG2,JMJD1C,VDR
GO: Biological Process	GO:0035265	organ growth		0.0001863	0.7735	0.002479	0.02209	7	278	PTPN11,GLI1,AGT,MYOCD,FGFR1,CTNNB1,PRDM16
Human Phenotype	HP:0100763	Abnormality of the lymphatic system		0.0002288	0.8852	0.002479	0.02191	26	730	CDKN1B,NPM1,CDKN2C,RPGRIP1,ERBB3,PTPN11,CLPB,ADAMTS3,VPS33B,RTEL1,WNT3,SETBP1,PKHD1,APOA1,CCND1,PRKCZ,RERE,TERT,PRDM16,LTBP4,JMJD1C,ZAP70,CASZ1,TCTN1,STAT1,H19
GO: Biological Process	GO:0034504	protein localization to nucleus		0.0001887	0.7835	0.002502	0.02229	8	372	NPM1,PPP3CA,POLR1A,AGT,CCT2,NUP93,SUFU,TERT
GO: Biological Process	GO:0033365	protein localization to organelle		0.0001898	0.7883	0.002502	0.02229	14	1085	NPM1,PPP3CA,POLR1A,MCPH1,ZNF423,AGT,CCT2,PRKCZ,NUP93,SUFU,TERT,TRIM37,TCTN1,KNL1
GO: Biological Process	GO:0032869	cellular response to insulin stimulus		0.0001904	0.7907	0.002502	0.02229	7	279	AKT3,PTPN11,AGT,INSR,PLCB1,PRKCZ,STAT1
GO: Biological Process	GO:0033673	negative regulation of kinase activity		0.0001904	0.7907	0.002502	0.02229	7	279	CDKN1B,NPM1,CDKN2C,AGT,MYOCD,PLEC,PRKAG2
GO: Biological Process	GO:0010628	positive regulation of gene expression		0.0001916	0.7957	0.002505	0.02232	17	1512	NPM1,HNF1A,ERBB3,PTPN11,PPP3CA,TRIM32,WNT3,ABCC8,AGT,PLCB1,MYOCD,PRKCZ,CTNNB1,ARID1A,STAT1,H19,VDR
GO: Biological Process	GO:0010828	positive regulation of glucose transmembrane transport		0.0001923	0.7987	0.002505	0.02232	4	67	ERBB3,PTPN11,INSR,TERT
GO: Biological Process	GO:0032200	telomere organization		0.0001924	0.7992	0.002505	0.02232	6	196	RAD51,RAD51C,RTEL1,CCT2,CTNNB1,TERT
MicroRNA	hsa-miR-6500-3p:Functional MTI (Weak)	Functional MTI (Weak)	miRTarbase	0.0003236	1	0.002507	0.02382	4	217	WDR73,CCND1,JMJD1C,PLCE1
MicroRNA	CTTTGCA,MIR-527:MSigDB	CTTTGCA,MIR-527:MSigDB	MSigDB	0.0003236	1	0.002507	0.02382	4	217	WNT3,PLCB1,PAX2,PLEC
MicroRNA	hsa-miR-15a:mirSVR_highEffct	hsa-miR-15a:mirSVR_conserved_highEffect-0.5	MicroRNA.org	0.0003237	1	0.002507	0.02382	9	1455	RAD51,RAD51C,AKT3,ADAMTS3,VPS33B,CCND1,FGFR1,TCTN1,BICC1
MicroRNA	hsa-miR-1276:mirSVR_highEffct	hsa-miR-1276:mirSVR_nonconserved_highEffect-0.5	MicroRNA.org	0.0003241	1	0.002508	0.02382	8	1149	PTPN11,CEP120,WDR73,CCT2,CTNNB1,PRKAG2,PBX1,CASZ1
MicroRNA	hsa-miR-3119		MirDB	0.0003255	1	0.002516	0.0239	7	868	CACNA1D,PTPN11,WNT3,SETBP1,CTNNB1,PRDM16,STAT1
MicroRNA	mmu-let-7d-5p		MirDB	0.0003258	1	0.002516	0.0239	6	615	COL4A1,CEP120,CLPB,INSR,PBX1,CCDC141
MicroRNA	hsa-miR-362-3p:mirSVR_lowEffct	hsa-miR-362-3p:mirSVR_conserved_lowEffect-0.1-0.5	MicroRNA.org	0.0003271	1	0.002523	0.02397	10	1785	RAD51C,COL4A1,HNF1A,AKT3,FBN1,SETBP1,SMOC1,PRKAG2,ARID1A,CASZ1
MicroRNA	hsa-miR-1:mirSVR_lowEffct	hsa-miR-1:mirSVR_conserved_lowEffect-0.1-0.5	MicroRNA.org	0.0003285	1	0.002529	0.02403	10	1786	VPS33B,SDCCAG8,SETBP1,PKHD1,CTNNB1,MAPKBP1,PBX1,ZAP70,TBL2,WAC
MicroRNA	hsa-miR-549:mirSVR_lowEffct	hsa-miR-549:mirSVR_nonconserved_lowEffect-0.1-0.5	MicroRNA.org	0.0003286	1	0.002529	0.02403	9	1458	RAD51C,NPM1,CTNNB1,PRKAG2,GNB1,PBX1,CCDC141,JMJD1C,WAC
MicroRNA	hsa-miR-520f:mirSVR_lowEffct	hsa-miR-520f:mirSVR_nonconserved_lowEffect-0.1-0.5	MicroRNA.org	0.00033	1	0.002534	0.02408	10	1787	RAD51C,PIEZO2,MCPH1,BCL7B,PLCB1,MYOCD,CCND1,PRKCZ,CCDC141,JMJD1C
MicroRNA	hsa-miR-425:mirSVR_highEffct	hsa-miR-425:mirSVR_conserved_highEffect-0.5	MicroRNA.org	0.00033	1	0.002534	0.02408	7	870	NPM1,CACNA1D,PIEZO2,ZNF423,CCT2,PRKCZ,CCDC141
MicroRNA	hsa-miR-548bb-3p		MirDB	0.0003302	1	0.002534	0.02408	9	1459	COL4A1,CDKN1B,PPP3CA,POLR1A,SETBP1,INSR,CCND1,GNB1,ARID1A
MicroRNA	hsa-miR-220b:mirSVR_highEffct	hsa-miR-220b:mirSVR_nonconserved_highEffect-0.5	MicroRNA.org	0.0003315	1	0.002541	0.02414	6	617	RAD51,ERBB3,PKHD1,CCT2,SMOC1,PBX1
MicroRNA	mmu-miR-7078-3p		MirDB	0.0003323	1	0.002545	0.02418	7	871	RPGRIP1,CLPB,WNT3,SETBP1,RERE,PBX1,CASZ1
MicroRNA	hsa-miR-449b*:mirSVR_lowEffct	hsa-miR-449b*:mirSVR_nonconserved_lowEffect-0.1-0.5	MicroRNA.org	0.0003329	1	0.002547	0.0242	10	1789	COL7A1,AKT3,PPP3CA,KCNJ5,PRKAG2,ZAP70,CASZ1,STAT1,WAC,SLC5A1
Mouse Phenotype	MP:0000774	decreased brain size		6.123e-05	0.1967	0.002555	0.0221	9	286	AKT3,MCPH1,ZNF423,RERE,CTNNB1,GNB1,PBX1,ARID1A,TERT
MicroRNA	hsa-miR-375:TargetScan	hsa-miR-375	TargetScan	0.000335	1	0.002557	0.02429	4	219	INSR,PAX2,PRDM16,CASZ1
MicroRNA	mmu-miR-7651-5p		MirDB	0.000335	1	0.002557	0.02429	4	219	MPDU1,PLCB1,PLEC,CASZ1
MicroRNA	hsa-miR-649:mirSVR_lowEffct	hsa-miR-649:mirSVR_nonconserved_lowEffect-0.1-0.5	MicroRNA.org	0.0003352	1	0.002557	0.02429	9	1462	NPM1,ARHGAP24,INSR,PLCB1,CCT2,PIGV,CCDC141,TBL2,TCTN1
MicroRNA	hsa-miR-152:mirSVR_lowEffct	hsa-miR-152:mirSVR_conserved_lowEffect-0.1-0.5	MicroRNA.org	0.0003358	1	0.002559	0.02431	10	1791	CDKN1B,PIGL,TRIM32,BCL7B,PLCB1,RERE,CCDC141,PRDM16,TRIM37,STAT1
Human Phenotype	HP:0001743	Abnormality of the spleen		0.0002396	0.9266	0.002588	0.02287	23	607	NPM1,RPGRIP1,ERBB3,PTPN11,CLPB,ADAMTS3,VPS33B,RTEL1,WNT3,SETBP1,PKHD1,APOA1,CCND1,PRKCZ,RERE,TERT,PRDM16,LTBP4,JMJD1C,ZAP70,CASZ1,TCTN1,STAT1
MicroRNA	hsa-miR-4322:mirSVR_lowEffct	hsa-miR-4322:mirSVR_nonconserved_lowEffect-0.1-0.5	MicroRNA.org	0.0003402	1	0.00259	0.0246	9	1465	AKT3,PIEZO2,CLPB,WDR73,RERE,SMOC1,CCDC141,TERT,ZAP70
MicroRNA	hsa-miR-4709-5p:Functional MTI (Weak)	Functional MTI (Weak)	miRTarbase	0.000341	1	0.002593	0.02464	3	90	COL4A1,NPM1,WAC
Pubmed	20972250	Genetic loci associated with lipid concentrations and cardiovascular risk factors in the Korean population.	Pubmed	5.473e-05	1	0.002597	0.02907	3	29	MLXIPL,BCL7B,TBL2
Pubmed	30220628	Dynamic MAPK/ERK Activity Sustains Nephron Progenitors through Niche Regulation and Primes Precursors for Differentiation.	Pubmed	5.473e-05	1	0.002597	0.02907	3	29	CCND1,PAX2,CTNNB1
Pubmed	21976438	Primary cilia and Gli3 activity regulate cerebral cortical size.	Pubmed	5.473e-05	1	0.002597	0.02907	3	29	GLI1,CCND1,CTNNB1
Pubmed	22613833	Basement membrane assembly of the integrin ?8?1 ligand nephronectin requires Fraser syndrome-associated proteins.	Pubmed	5.473e-05	1	0.002597	0.02907	3	29	COL4A1,COL7A1,PAX2
Pubmed	31845891	Primary cilia deficiency in neural crest cells models anterior segment dysgenesis in mouse.	Pubmed	5.473e-05	1	0.002597	0.02907	3	29	GLI1,CCND1,CTNNB1
Pubmed	25784544	Legacy Effect of Foxo1 in Pancreatic Endocrine Progenitors on Adult ?-Cell Mass and Function.	Pubmed	5.473e-05	1	0.002597	0.02907	3	29	CDKN1B,CDKN2C,CCND1
Pubmed	18038450	Stabilization of beta-catenin affects mouse embryonic liver growth and hepatoblast fate.	Pubmed	5.473e-05	1	0.002597	0.02907	3	29	HNF1A,CCND1,CTNNB1
Human Phenotype	HP:0001654	Abnormal heart valve morphology		0.0002421	0.9364	0.002608	0.02305	22	567	RAD51,RAD51C,MLXIPL,PIGL,AKT3,PTPN11,FBN1,RTEL1,GLI1,BCL7B,BAZ1B,MYOCD,FGFR1,PRKCZ,RERE,TERT,PRDM16,JMJD1C,TBL2,CASZ1,BICC1,WAC
Human Phenotype	HP:0100545	Arterial stenosis		0.0002434	0.9414	0.002615	0.02311	12	207	COL4A1,MLXIPL,PTPN11,FBN1,BCL7B,BAZ1B,APOA1,CCND1,CTNNB1,ACVRL1,TBL2,STAT1
GO: Biological Process	GO:0030335	positive regulation of cell migration		0.0002019	0.8384	0.00262	0.02334	11	706	AKT3,PPP3CA,TRIM32,GLI1,AGT,INSR,DAAM2,FGFR1,GNB1,TERT,ZAP70
MicroRNA	hsa-miR-7151-3p:Functional MTI (Weak)	Functional MTI (Weak)	miRTarbase	0.0003459	1	0.002628	0.02496	5	401	PKHD1,WDR73,NUP93,PIGV,VDR
GO: Biological Process	GO:0030073	insulin secretion		0.0002033	0.8442	0.00263	0.02343	7	282	CACNA1D,HNF1A,PTPN11,FBN1,PPP3CA,ABCC8,PLCB1
Human Phenotype	HP:0002591	Polyphagia		0.0002455	0.9497	0.002631	0.02325	7	72	HNF1A,ABCC8,PRKCZ,RERE,CTNNB1,PRDM16,CASZ1
MicroRNA	hsa-miR-1248:mirSVR_highEffct	hsa-miR-1248:mirSVR_nonconserved_highEffect-0.5	MicroRNA.org	0.000347	1	0.002631	0.02499	9	1469	RAD51,RAD51C,COL4A1,CDKN1B,WNT3,FGFR1,PRKCZ,RPS26,JMJD1C
MicroRNA	hsa-miR-1825:mirSVR_lowEffct	hsa-miR-1825:mirSVR_nonconserved_lowEffect-0.1-0.5	MicroRNA.org	0.000347	1	0.002631	0.02499	9	1469	CDKN1B,PIGL,FBN1,ABCC8,BCL7B,PLCB1,PRKCZ,ACE,PRDM16
MicroRNA	hsa-miR-3180-3p:mirSVR_lowEffct	hsa-miR-3180-3p:mirSVR_nonconserved_lowEffect-0.1-0.5	MicroRNA.org	0.0003489	1	0.002642	0.0251	6	623	COL7A1,PLEC,ACVRL1,PRKAG2,PBX1,ACE
MicroRNA	hsa-miR-802:mirSVR_lowEffct	hsa-miR-802:mirSVR_nonconserved_lowEffect-0.1-0.5	MicroRNA.org	0.0003493	1	0.002642	0.0251	10	1800	CDKN1B,ARHGAP24,PKHD1,PAX2,FGFR1,ARID1A,SUFU,CCDC141,STAT1,KNL1
MicroRNA	hsa-miR-5095:Functional MTI (Weak)	Functional MTI (Weak)	miRTarbase	0.0003499	1	0.002642	0.0251	5	402	PKHD1,WDR73,NUP93,PIGV,VDR
MicroRNA	mmu-miR-326-5p		MirDB	0.0003499	1	0.002642	0.0251	5	402	CLPB,BCL7B,PLCB1,PAX2,ACE
MicroRNA	hsa-miR-548ac		MirDB	0.0003505	1	0.002642	0.0251	9	1471	COL4A1,CDKN1B,PPP3CA,POLR1A,SETBP1,INSR,CCND1,GNB1,ARID1A
MicroRNA	hsa-miR-128-3p:TargetScan	hsa-miR-128-3p	TargetScan	0.000351	1	0.002642	0.0251	7	879	INSR,MYOCD,RERE,PRDM16,JMJD1C,BICC1,PLCE1
MicroRNA	hsa-miR-1301:mirSVR_highEffct	hsa-miR-1301:mirSVR_nonconserved_highEffect-0.5	MicroRNA.org	0.000351	1	0.002642	0.0251	7	879	PIGL,AKT3,INSR,CCT2,RERE,ARID1A,WAC
Human Phenotype	HP:0002020	Gastroesophageal reflux		0.0002474	0.957	0.002644	0.02336	20	489	CDKN1B,CDKN2C,MLXIPL,COL7A1,PIEZO2,FBN1,PPP3CA,RTEL1,BCL7B,BAZ1B,FGFR1,PRKCZ,RERE,TERT,PRDM16,LTBP4,JMJD1C,TBL2,CASZ1,WAC
MicroRNA	hsa-miR-548h-3p		MirDB	0.0003522	1	0.002644	0.02512	9	1472	COL4A1,CDKN1B,PPP3CA,POLR1A,SETBP1,INSR,CCND1,GNB1,ARID1A
MicroRNA	hsa-miR-548z		MirDB	0.0003522	1	0.002644	0.02512	9	1472	COL4A1,CDKN1B,PPP3CA,POLR1A,SETBP1,INSR,CCND1,GNB1,ARID1A
MicroRNA	hsa-miR-4262:mirSVR_highEffct	hsa-miR-4262:mirSVR_nonconserved_highEffect-0.5	MicroRNA.org	0.0003524	1	0.002644	0.02512	10	1802	COL4A1,AKT3,PIEZO2,CEP120,VPS33B,AGT,RERE,PRKAG2,PBX1,CCDC141
MicroRNA	hsa-miR-4313:mirSVR_highEffct	hsa-miR-4313:mirSVR_nonconserved_highEffect-0.5	MicroRNA.org	0.0003526	1	0.002644	0.02512	4	222	AKT3,PIEZO2,WNT3,PRKCZ
Pubmed	24711643	Identifying biological pathways that underlie primordial short stature using network analysis.	Pubmed	5.587e-05	1	0.002648	0.02964	11	1024	NPM1,POLR1A,INSR,BAZ1B,CCT2,RPS26,NUP93,CTNNB1,PLEC,GNB1,STAT1
MicroRNA	hsa-miR-301b:mirSVR_lowEffct	hsa-miR-301b:mirSVR_conserved_lowEffect-0.1-0.5	MicroRNA.org	0.0003539	1	0.002651	0.02518	10	1803	AKT3,ARHGAP24,FBN1,SDCCAG8,DAAM2,MYOCD,PRKAG2,CCDC141,JMJD1C,WAC
Coexpression Atlas	gudmap_kidney_P0_JuxtaGlom_Ren1_1000	kidney_P0_JuxtaGlom_Ren1_top-relative-expression-ranked_1000	Gudmap Mouse MOE430.2	4.28e-06	0.01062	0.002654	0.02227	15	905	CDKN1B,ARHGAP24,FBN1,ADAMTS3,INSR,PKHD1,PLCB1,MYOCD,CCND1,PAX2,CCDC141,PRDM16,BICC1,H19,PLCE1
MicroRNA	hsa-miR-340:PITA	hsa-miR-340:PITA_TOP	PITA	0.0003549	1	0.002655	0.02523	6	625	FBN1,PPP3CA,RERE,CTNNB1,PBX1,ARID1A
GO: Biological Process	GO:0090092	regulation of transmembrane receptor protein serine/threonine kinase signaling pathway		0.0002066	0.8578	0.002664	0.02373	8	377	FBN1,ZNF423,MYOCD,NUP93,SMOC1,ACVRL1,PRDM16,LTBP4
MicroRNA	hsa-miR-377-3p		MirDB	0.0003579	1	0.002675	0.02541	6	626	COL4A1,CDKN1B,SETBP1,PLCB1,ARID1A,CCDC141
MicroRNA	mmu-miR-7092-5p		MirDB	0.0003582	1	0.002675	0.02541	7	882	COL4A1,AKT3,PIEZO2,KCNJ5,RERE,CTNNB1,PRKAG2
Pubmed	11114734	The protein tyrosine kinase family of the human genome.	Pubmed	6.064e-05	1	0.002701	0.03024	4	83	ERBB3,INSR,FGFR1,ZAP70
Pubmed	21451052	Suppressor of fused is required to maintain the multipotency of neural progenitor cells in the retina.	Pubmed	6.07e-05	1	0.002701	0.03024	3	30	GLI1,PAX2,SUFU
Pubmed	24073291	Pax6 is required for normal cell-cycle exit and the differentiation kinetics of retinal progenitor cells.	Pubmed	6.07e-05	1	0.002701	0.03024	3	30	CDKN1B,GLI1,CCND1
Pubmed	21911092	Evc works in chondrocytes and osteoblasts to regulate multiple aspects of growth plate development in the appendicular skeleton and cranial base.	Pubmed	6.07e-05	1	0.002701	0.03024	3	30	GLI1,FGFR1,CTNNB1
Pubmed	19282366	Genetic interactions of the androgen and Wnt/beta-catenin pathways for the masculinization of external genitalia.	Pubmed	6.07e-05	1	0.002701	0.03024	3	30	GLI1,WNT3,CTNNB1
Pubmed	9512493	Activation of protein kinase B beta and gamma isoforms by insulin in vivo and by 3-phosphoinositide-dependent protein kinase-1 in vitro: comparison with protein kinase B alpha.	Pubmed	6.314e-05	1	0.002701	0.03024	2	5	AKT3,PRKCZ
Pubmed	10920228	Genomic organization, chromosomal assignment, and expression analysis of the mouse suppressor of fused gene (Sufu) coding a Gli protein partner.	Pubmed	6.314e-05	1	0.002701	0.03024	2	5	GLI1,SUFU
Pubmed	11910300	Polymorphisms of genes encoding components of the sympathetic nervous system but not the renin-angiotensin system as risk factors for orthostatic hypotension.	Pubmed	6.314e-05	1	0.002701	0.03024	2	5	AGT,ACE
Pubmed	16625857	Pathophysiology of pituitary adenomas.	Pubmed	6.314e-05	1	0.002701	0.03024	2	5	CDKN1B,CDKN2C
Pubmed	20837141	Cyclin D1 regulates p27(Kip1) stability in B cells.	Pubmed	6.314e-05	1	0.002701	0.03024	2	5	CDKN1B,CCND1
Pubmed	8259215	A new regulatory motif in cell-cycle control causing specific inhibition of cyclin D/CDK4.	Pubmed	6.314e-05	1	0.002701	0.03024	2	5	CDKN2C,CCND1
Pubmed	15611108	Regulatory interactions between the amino terminus of G-protein betagamma subunits and the catalytic domain of phospholipase Cbeta2.	Pubmed	6.314e-05	1	0.002701	0.03024	2	5	PLCB1,GNB1
Pubmed	16672053	Chronic renal insufficiency among Asian Indians with type 2 diabetes: I. Role of RAAS gene polymorphisms.	Pubmed	6.314e-05	1	0.002701	0.03024	2	5	AGT,ACE
Pubmed	15647252	Role of the hepatocyte nuclear factor-1beta (HNF-1beta) C-terminal domain in Pkhd1 (ARPKD) gene transcription and renal cystogenesis.	Pubmed	6.314e-05	1	0.002701	0.03024	2	5	HNF1A,PKHD1
Pubmed	15385810	Association of the genetic polymorphisms of the renin-angiotensin system and endothelial nitric oxide synthase with chronic renal transplant dysfunction.	Pubmed	6.314e-05	1	0.002701	0.03024	2	5	AGT,ACE
Pubmed	22886559	Genome-wide association study of glioma and meta-analysis.	Pubmed	6.314e-05	1	0.002701	0.03024	2	5	RTEL1,TERT
Pubmed	24531548	Abnormal muscle mechanosignaling triggers cardiomyopathy in mice with Marfan syndrome.	Pubmed	6.314e-05	1	0.002701	0.03024	2	5	FBN1,AGT
Pubmed	28474571	Role and Regulation of p65/?-Catenin Association During Liver Injury and Regeneration: A "Complex" Relationship.	Pubmed	6.314e-05	1	0.002701	0.03024	2	5	CCND1,CTNNB1
Pubmed	23636094	Angiotensin-converting enzyme-induced activation of local angiotensin signaling is required for ascending aortic aneurysms in fibulin-4-deficient mice.	Pubmed	6.314e-05	1	0.002701	0.03024	2	5	AGT,ACE
Pubmed	17851694	RAAS gene polymorphisms influence progression of pediatric hypertrophic cardiomyopathy.	Pubmed	6.314e-05	1	0.002701	0.03024	2	5	AGT,ACE
Pubmed	9632781	Binding of Shp2 tyrosine phosphatase to FRS2 is essential for fibroblast growth factor-induced PC12 cell differentiation.	Pubmed	6.314e-05	1	0.002701	0.03024	2	5	PTPN11,FGFR1
Pubmed	28148491	Glucose elicits cephalic-phase insulin release in mice by activating K	Pubmed	6.314e-05	1	0.002701	0.03024	2	5	ABCC8,SLC5A1
Pubmed	24567360	Trim32 reduces PI3K-Akt-FoxO signaling in muscle atrophy by promoting plakoglobin-PI3K dissociation.	Pubmed	6.314e-05	1	0.002701	0.03024	2	5	TRIM32,INSR
Pubmed	16442529	Bcr interferes with beta-catenin-Tcf1 interaction.	Pubmed	6.314e-05	1	0.002701	0.03024	2	5	HNF1A,CTNNB1
Pubmed	11511678	Immunohistochemical localization of Pax2 and associated proteins in the developing kidney of mice with renal hypoplasia.	Pubmed	6.314e-05	1	0.002701	0.03024	2	5	COL4A1,PAX2
Pubmed	17334527	Analysis of renin-angiotensin-aldosterone system gene polymorphisms in resistant hypertension.	Pubmed	6.314e-05	1	0.002701	0.03024	2	5	AGT,ACE
Pubmed	25531316	Cross-species epigenetics identifies a critical role for VAV1 in SHH subgroup medulloblastoma maintenance.	Pubmed	6.314e-05	1	0.002701	0.03024	2	5	CDKN2C,SUFU
Pubmed	19332265	Polymorphism in the angiotensin II type 1 receptor (AGTR1) is associated with age at diagnosis in pulmonary arterial hypertension.	Pubmed	6.314e-05	1	0.002701	0.03024	2	5	AGT,ACE
Pubmed	29230039	Gli1 identifies osteogenic progenitors for bone formation and fracture repair.	Pubmed	6.314e-05	1	0.002701	0.03024	2	5	GLI1,CTNNB1
Pubmed	26120032	Deubiquitination of Ci/Gli by Usp7/HAUSP Regulates Hedgehog Signaling.	Pubmed	6.314e-05	1	0.002701	0.03024	2	5	GLI1,SUFU
Pubmed	8534916	Redistribution of the CDK inhibitor p27 between different cyclin.CDK complexes in the mouse fibroblast cell cycle and in cells arrested with lovastatin or ultraviolet irradiation.	Pubmed	6.314e-05	1	0.002701	0.03024	2	5	CDKN1B,CCND1
Pubmed	18505824	Fibroblast growth factor signaling uses multiple mechanisms to inhibit Wnt-induced transcription in osteoblasts.	Pubmed	6.314e-05	1	0.002701	0.03024	2	5	HNF1A,CTNNB1
Pubmed	8648092	Human and mouse killer-cell inhibitory receptors recruit PTP1C and PTP1D protein tyrosine phosphatases.	Pubmed	6.314e-05	1	0.002701	0.03024	2	5	PTPN11,ZAP70
Pubmed	9593725	Association of the insulin receptor with phospholipase C-gamma (PLCgamma) in 3T3-L1 adipocytes suggests a role for PLCgamma in metabolic signaling by insulin.	Pubmed	6.314e-05	1	0.002701	0.03024	2	5	PTPN11,INSR
Pubmed	18650423	A novel mechanism by which thiazolidinediones facilitate the proteasomal degradation of cyclin D1 in cancer cells.	Pubmed	6.314e-05	1	0.002701	0.03024	2	5	CCND1,CTNNB1
Pubmed	20399237	TM4SF5 accelerates G1/S phase progression via cytosolic p27Kip1 expression and RhoA activity.	Pubmed	6.314e-05	1	0.002701	0.03024	2	5	CDKN1B,CCND1
Pubmed	19891555	Genetic variation in CYP27B1 is associated with congestive heart failure in patients with hypertension.	Pubmed	6.314e-05	1	0.002701	0.03024	2	5	ACE,VDR
Pubmed	17122440	Regulation of smooth muscle cell proliferation by beta-catenin/T-cell factor signaling involves modulation of cyclin D1 and p21 expression.	Pubmed	6.314e-05	1	0.002701	0.03024	2	5	CCND1,CTNNB1
Pubmed	20507346	The role of germline AIP, MEN1, PRKAR1A, CDKN1B and CDKN2C mutations in causing pituitary adenomas in a large cohort of children, adolescents, and patients with genetic syndromes.	Pubmed	6.314e-05	1	0.002701	0.03024	2	5	CDKN1B,CDKN2C
Pubmed	25744732	Downregulation of telomerase activity by diclofenac and curcumin is associated with cell cycle arrest and induction of apoptosis in colon cancer.	Pubmed	6.314e-05	1	0.002701	0.03024	2	5	CCND1,TERT
Pubmed	8730099	Role of cyclin A and p27 in anti-IgM induced G1 growth arrest of murine B-cell lymphomas.	Pubmed	6.314e-05	1	0.002701	0.03024	2	5	CDKN1B,CCND1
Pubmed	26200099	Microcystic Stromal Tumor: A Distinctive Ovarian Sex Cord-Stromal Neoplasm Characterized by FOXL2, SF-1, WT-1, Cyclin D1, and ?-catenin Nuclear Expression and CTNNB1 Mutations.	Pubmed	6.314e-05	1	0.002701	0.03024	2	5	CCND1,CTNNB1
Pubmed	17641414	Cell-cycle and apoptosis regulators (p16INK4A, p21CIP1, beta-catenin, survivin, and hTERT) and morphometry-defined MPECs predict metachronous cancer development in colorectal adenoma patients.	Pubmed	6.314e-05	1	0.002701	0.03024	2	5	CTNNB1,TERT
Pubmed	17053782	C-terminal phosphorylation controls the stability and function of p27kip1.	Pubmed	6.314e-05	1	0.002701	0.03024	2	5	CDKN1B,CCND1
Pubmed	15592430	FGF-20 and DKK1 are transcriptional targets of beta-catenin and FGF-20 is implicated in cancer and development.	Pubmed	6.314e-05	1	0.002701	0.03024	2	5	CCND1,CTNNB1
Pubmed	15327767	Synergy between LRH-1 and beta-catenin induces G1 cyclin-mediated cell proliferation.	Pubmed	6.314e-05	1	0.002701	0.03024	2	5	CCND1,CTNNB1
Pubmed	9973259	Effects of mineralocorticoid receptor gene disruption on the components of the renin-angiotensin system in 8-day-old mice.	Pubmed	6.314e-05	1	0.002701	0.03024	2	5	AGT,ACE
Pubmed	12589056	IKKalpha regulates mitogenic signaling through transcriptional induction of cyclin D1 via Tcf.	Pubmed	6.314e-05	1	0.002701	0.03024	2	5	CCND1,CTNNB1
Pubmed	16314886	Interactions between five candidate genes and antihypertensive drug therapy on blood pressure.	Pubmed	6.314e-05	1	0.002701	0.03024	2	5	AGT,ACE
Pubmed	12663502	Cyclin D1 over-expression correlates with beta-catenin activation, but not with H-ras mutations, and phosphorylation of Akt, GSK3 beta and ERK1/2 in mouse hepatic carcinogenesis.	Pubmed	6.314e-05	1	0.002701	0.03024	2	5	CCND1,CTNNB1
Pubmed	9108307	Binding of the G protein betagamma subunit to multiple regions of G protein-gated inward-rectifying K+ channels.	Pubmed	6.314e-05	1	0.002701	0.03024	2	5	KCNJ5,GNB1
Pubmed	27599772	A common variant association study in ethnic Saudi Arabs reveals novel susceptibility loci for hypertriglyceridemia.	Pubmed	6.314e-05	1	0.002701	0.03024	2	5	MLXIPL,APOA1
Pubmed	9169408	Interactions of the amino-terminal noncollagenous (NC1) domain of type VII collagen with extracellular matrix components. A potential role in epidermal-dermal adherence in human skin.	Pubmed	6.314e-05	1	0.002701	0.03024	2	5	COL4A1,COL7A1
Pubmed	19112833	[Genetic predisposition to systemic complications of arterial hypertension in maintenance haemodialysis patients].	Pubmed	6.314e-05	1	0.002701	0.03024	2	5	AGT,ACE
Pubmed	11969263	Deregulated expression of the homeobox gene Cux-1 in transgenic mice results in downregulation of p27(kip1) expression during nephrogenesis, glomerular abnormalities, and multiorgan hyperplasia.	Pubmed	6.314e-05	1	0.002701	0.03024	2	5	CDKN1B,PAX2
Pubmed	10908655	Down-regulation of p21WAF1/CIP1 or p27Kip1 abrogates antiestrogen-mediated cell cycle arrest in human breast cancer cells.	Pubmed	6.314e-05	1	0.002701	0.03024	2	5	CDKN1B,CCND1
Pubmed	19509012	Genetic variant of the Renin-Angiotensin system and diabetes influences blood pressure response to Angiotensin receptor blockers.	Pubmed	6.314e-05	1	0.002701	0.03024	2	5	AGT,ACE
Pubmed	12162751	Characterization of PDK2 activity against protein kinase B gamma.	Pubmed	6.314e-05	1	0.002701	0.03024	2	5	AKT3,PRKCZ
Pubmed	21076395	Loss of the tumor suppressor Snf5 leads to aberrant activation of the Hedgehog-Gli pathway.	Pubmed	6.314e-05	1	0.002701	0.03024	2	5	GLI1,SUFU
Pubmed	17546276	Combined analysis of genetic and environmental factors on essential hypertension in a brazilian rural population in the Amazon region.	Pubmed	6.314e-05	1	0.002701	0.03024	2	5	AGT,ACE
Pubmed	23884889	Overnutrition stimulates intestinal epithelium proliferation through ?-catenin signaling in obese mice.	Pubmed	6.314e-05	1	0.002701	0.03024	2	5	CCND1,CTNNB1
Pubmed	19247266	Variation in Renin-Angiotensin system and salt-sensitivity genes and the risk of diabetes mellitus associated with the use of thiazide diuretics.	Pubmed	6.314e-05	1	0.002701	0.03024	2	5	AGT,ACE
Pubmed	12270932	SHP-2 is a dual-specificity phosphatase involved in Stat1 dephosphorylation at both tyrosine and serine residues in nuclei.	Pubmed	6.314e-05	1	0.002701	0.03024	2	5	PTPN11,STAT1
Pubmed	20863361	Disease progression and search for monogenic diabetes among children with new onset type 1 diabetes negative for ICA, GAD- and IA-2 Antibodies.	Pubmed	6.314e-05	1	0.002701	0.03024	2	5	HNF1A,ABCC8
Pubmed	17960397	Association of familial colorectal cancer with variants in the E-cadherin (CDH1) and cyclin D1 (CCND1) genes.	Pubmed	6.314e-05	1	0.002701	0.03024	2	5	CCND1,VDR
Pubmed	16609364	Restenosis after percutaneous coronary intervention is associated with the angiotensin-II type-1 receptor 1166A/C polymorphism but not with polymorphisms of angiotensin-converting enzyme, angiotensin-II receptor, angiotensinogen or heme oxygenase-1.	Pubmed	6.314e-05	1	0.002701	0.03024	2	5	AGT,ACE
Pubmed	10208428	Comparison of the effectiveness of adenovirus vectors expressing cyclin kinase inhibitors p16INK4A, p18INK4C, p19INK4D, p21(WAF1/CIP1) and p27KIP1 in inducing cell cycle arrest, apoptosis and inhibition of tumorigenicity.	Pubmed	6.314e-05	1	0.002701	0.03024	2	5	CDKN1B,CDKN2C
Pubmed	19634497	Gene-gene interaction affects coronary artery disease risk.	Pubmed	6.314e-05	1	0.002701	0.03024	2	5	AGT,ACE
Pubmed	9988218	Size control in animal development.	Pubmed	6.314e-05	1	0.002701	0.03024	2	5	CDKN1B,CDKN2C
Pubmed	16413468	Cyclin D1-dependent kinase activity in murine development and mammary tumorigenesis.	Pubmed	6.314e-05	1	0.002701	0.03024	2	5	CDKN1B,CCND1
Pubmed	18291362	Sulindac suppresses beta-catenin expression in human cancer cells.	Pubmed	6.314e-05	1	0.002701	0.03024	2	5	CCND1,CTNNB1
Pubmed	21082232	Influence of gene variants related to calcium homeostasis on biochemical parameters of women with polycystic ovary syndrome.	Pubmed	6.314e-05	1	0.002701	0.03024	2	5	INSR,VDR
Pubmed	18301453	The role of cyclins and cyclins inhibitors in the multistep process of HPV-associated cervical carcinoma.	Pubmed	6.314e-05	1	0.002701	0.03024	2	5	CDKN1B,CCND1
Pubmed	20570668	Genetic associations with mountain sickness in Han and Tibetan residents at the Qinghai-Tibetan Plateau.	Pubmed	6.314e-05	1	0.002701	0.03024	2	5	AGT,ACE
Pubmed	10806483	Gli regulation by the opposing activities of fused and suppressor of fused.	Pubmed	6.314e-05	1	0.002701	0.03024	2	5	GLI1,SUFU
Pubmed	32603375	Paradoxical activation of AMPK by glucose drives selective EP300 activity in colorectal cancer.	Pubmed	6.314e-05	1	0.002701	0.03024	2	5	CTNNB1,VDR
Pubmed	17123792	Impaired neural development caused by inducible expression of Axin in transgenic mice.	Pubmed	6.314e-05	1	0.002701	0.03024	2	5	CCND1,CTNNB1
Pubmed	27633099	Lapatinib-resistant cancer cells possessing epithelial cancer stem cell properties develop sensitivity during sphere formation by activation of the ErbB/AKT/cyclin D2 pathway.	Pubmed	6.314e-05	1	0.002701	0.03024	2	5	ERBB3,CCND1
Pubmed	20594303	Functional polymorphisms in genes of the Angiotensin and Serotonin systems and risk of hypertrophic cardiomyopathy: AT1R as a potential modifier.	Pubmed	6.314e-05	1	0.002701	0.03024	2	5	AGT,ACE
Pubmed	15662219	Genetic polymorphisms of the renin-angiotensin-aldosterone system and renal insufficiency in essential hypertension.	Pubmed	6.314e-05	1	0.002701	0.03024	2	5	AGT,ACE
Pubmed	11793365	Expression of frizzled-related protein and Wnt-signalling molecules in invasive human breast tumours.	Pubmed	6.314e-05	1	0.002701	0.03024	2	5	CCND1,CTNNB1
Pubmed	24908248	Variants near TERT and TERC influencing telomere length are associated with high-grade glioma risk.	Pubmed	6.314e-05	1	0.002701	0.03024	2	5	RTEL1,TERT
Pubmed	19546528	A synergistic association of ACE I/D and eNOS G894T gene variants with the progression of immunoglobulin A nephropathy - a pilot study.	Pubmed	6.314e-05	1	0.002701	0.03024	2	5	AGT,ACE
Pubmed	15013322	The renin-angiotensin system and endothelial nitric oxide synthase gene polymorphisms and cyclosporine toxicity in renal transplant patients.	Pubmed	6.314e-05	1	0.002701	0.03024	2	5	AGT,ACE
Pubmed	15013333	Angiotensin-converting enzyme gene polymorphism significantly affects renal posttransplantation erythrocytosis.	Pubmed	6.314e-05	1	0.002701	0.03024	2	5	AGT,ACE
Pubmed	20631637	Deregulation of p27 and cyclin D1/D3 control over mitosis is associated with unfavorable prognosis in non-small cell lung cancer, as determined in 405 operated patients.	Pubmed	6.314e-05	1	0.002701	0.03024	2	5	CDKN1B,CCND1
Pubmed	11923478	Angiotensinogen gene expression is dependent on signal transducer and activator of transcription 3-mediated p300/cAMP response element binding protein-binding protein coactivator recruitment and histone acetyltransferase activity.	Pubmed	6.314e-05	1	0.002701	0.03024	2	5	AGT,STAT1
Pubmed	10564661	Characterization of the human suppressor of fused, a negative regulator of the zinc-finger transcription factor Gli.	Pubmed	6.314e-05	1	0.002701	0.03024	2	5	GLI1,SUFU
Pubmed	12698196	Antitumour effect of cyclin-dependent kinase inhibitors (p16(INK4A), p18(INK4C), p19(INK4D), p21(WAF1/CIP1) and p27(KIP1)) on malignant glioma cells.	Pubmed	6.314e-05	1	0.002701	0.03024	2	5	CDKN1B,CDKN2C
Pubmed	17198740	The multi-step process of human skin carcinogenesis: a role for p53, cyclin D1, hTERT, p16, and TSP-1.	Pubmed	6.314e-05	1	0.002701	0.03024	2	5	CCND1,TERT
Pubmed	12529437	CRM1/Ran-mediated nuclear export of p27(Kip1) involves a nuclear export signal and links p27 export and proteolysis.	Pubmed	6.314e-05	1	0.002701	0.03024	2	5	CDKN1B,CCND1
Pubmed	27922675	Overexpression of SOX18 promotes prostate cancer progression via the regulation of TCF1, c-Myc, cyclin D1 and MMP-7.	Pubmed	6.314e-05	1	0.002701	0.03024	2	5	HNF1A,CCND1
Pubmed	17316413	p27KIP-1, cyclin A and cyclin D1 protein expression in ductal carcinoma in situ of the breast: p27KIP-1 correlates with hormone receptor status but not with local recurrence.	Pubmed	6.314e-05	1	0.002701	0.03024	2	5	CDKN1B,CCND1
Human Phenotype	HP:0100240	Synostosis of joints		0.0002546	0.9848	0.002705	0.02391	12	208	RAD51,MLXIPL,PTPN11,PIEZO2,GLI1,SETBP1,BCL7B,BAZ1B,FGFR1,SMOC1,SUFU,TBL2
Human Phenotype	HP:0005114	Abnormalities of the peripheral arteries		0.0002546	0.9848	0.002705	0.02391	12	208	COL4A1,MLXIPL,PTPN11,FBN1,BCL7B,BAZ1B,APOA1,CCND1,CTNNB1,ACVRL1,TBL2,STAT1
MicroRNA	hsa-miR-4666a-5p		MirDB	0.000364	1	0.002715	0.0258	6	628	CDKN2C,PTPN11,FBN1,MCPH1,CCND1,WAC
MicroRNA	hsa-miR-548d-3p		MirDB	0.0003645	1	0.002717	0.02581	9	1479	COL4A1,CDKN1B,PPP3CA,POLR1A,SETBP1,INSR,CCND1,GNB1,ARID1A
MicroRNA	hsa-miR-331-3p:Functional MTI	Functional MTI	miRTarbase	0.000366	1	0.002725	0.02589	5	406	ERBB3,RPS27,CTNNB1,ARID1A,WAC
MicroRNA	hsa-miR-3162:mirSVR_highEffct	hsa-miR-3162:mirSVR_nonconserved_highEffect-0.5	MicroRNA.org	0.000367	1	0.00273	0.02594	6	629	ERBB3,PTPN11,ARHGAP24,RERE,PBX1,ACE
MicroRNA	CGCTGCT,MIR-503:MSigDB	CGCTGCT,MIR-503:MSigDB	MSigDB	0.0003685	1	0.002738	0.02602	2	19	ZNF423,CCND1
GO: Biological Process	GO:0042886	amide transport		0.0002131	0.8851	0.00274	0.02441	9	482	CACNA1D,HNF1A,PTPN11,FBN1,PPP3CA,ABCC8,AGT,PLCB1,KISS1
GO: Molecular Function	GO:0140297	DNA-binding transcription factor binding		5.536e-05	0.02867	0.002743	0.01873	11	595	NPM1,MLXIPL,TRIM32,MYOCD,CTNNB1,PBX1,ARID1A,PRDM16,JMJD1C,STAT1,VDR
GO: Molecular Function	GO:0003713	transcription coactivator activity		6.938e-05	0.03594	0.002743	0.01873	8	314	NPM1,TRIM32,MYOCD,RERE,CTNNB1,ARID1A,PRDM16,TRIM37
GO: Molecular Function	GO:0019838	growth factor binding		7.233e-05	0.03747	0.002743	0.01873	6	160	COL4A1,ERBB3,INSR,FGFR1,ACVRL1,LTBP4
GO: Molecular Function	GO:0003682	chromatin binding		7.294e-05	0.03778	0.002743	0.01873	12	726	RAD51,NPM1,HNF1A,POLR1A,GLI1,RERE,CTNNB1,ARID1A,JMJD1C,TRIM37,STAT1,WAC
GO: Molecular Function	GO:0019207	kinase regulator activity		7.414e-05	0.0384	0.002743	0.01873	8	317	CDKN1B,NPM1,CDKN2C,ERBB3,INSR,PLCB1,CCND1,PRKAG2
Human Phenotype	HP:0003829	Typified by incomplete penetrance		0.0002588	1	0.002743	0.02424	10	149	RAD51,COL4A1,ERBB3,RTEL1,PAX2,FGFR1,CTNNB1,SUFU,TERT,STAT1
Human Phenotype	HP:0030963	Abnormal aortic morphology		0.0002597	1	0.002744	0.02425	16	342	MLXIPL,PTPN11,FBN1,BCL7B,BAZ1B,FGFR1,PRKCZ,RPS26,RPS27,RERE,PRDM16,JMJD1C,TBL2,CASZ1,BICC1,WAC
GO: Biological Process	GO:0072132	mesenchyme morphogenesis		0.0002155	0.895	0.002745	0.02446	4	69	HNF1A,FGFR1,CTNNB1,ACVRL1
GO: Biological Process	GO:0001658	branching involved in ureteric bud morphogenesis		0.0002155	0.895	0.002745	0.02446	4	69	AGT,PAX2,CTNNB1,PBX1
GO: Biological Process	GO:0030857	negative regulation of epithelial cell differentiation		0.0002155	0.895	0.002745	0.02446	4	69	CCND1,CTNNB1,ACVRL1,STAT1
MicroRNA	hsa-miR-1285:mirSVR_highEffct	hsa-miR-1285:mirSVR_nonconserved_highEffect-0.5	MicroRNA.org	0.0003705	1	0.00275	0.02613	7	887	ERBB3,ARHGAP24,CLPB,DAAM2,WDR73,FGFR1,CTNNB1
MicroRNA	AACTGGA,MIR-145:MSigDB	AACTGGA,MIR-145:MSigDB	MSigDB	0.000371	1	0.002751	0.02614	4	225	ARHGAP24,PPP3CA,ZNF423,PLCE1
MicroRNA	hsa-miR-613:mirSVR_lowEffct	hsa-miR-613:mirSVR_conserved_lowEffect-0.1-0.5	MicroRNA.org	0.0003728	1	0.002761	0.02623	10	1815	VPS33B,SDCCAG8,SETBP1,PKHD1,CTNNB1,MAPKBP1,PBX1,ZAP70,TBL2,WAC
MicroRNA	hsa-miR-139-5p:mirSVR_highEffct	hsa-miR-139-5p:mirSVR_conserved_highEffect-0.5	MicroRNA.org	0.000373	1	0.002761	0.02623	7	888	CDKN1B,AKT3,PTPN11,PLCB1,CCDC141,JMJD1C,TRIM37
MicroRNA	hsa-miR-1256:mirSVR_lowEffct	hsa-miR-1256:mirSVR_nonconserved_lowEffect-0.1-0.5	MicroRNA.org	0.0003772	1	0.002787	0.02647	9	1486	RAD51C,NPM1,ERBB3,NPHS2,FBN1,PPP3CA,FGFR1,CCDC141,JMJD1C
MicroRNA	mmu-miR-764-5p		MirDB	0.0003772	1	0.002787	0.02647	4	226	COL4A1,FBN1,INSR,GNB1
MicroRNA	hsa-miR-219-2-3p:mirSVR_lowEffct	hsa-miR-219-2-3p:mirSVR_nonconserved_lowEffect-0.1-0.5	MicroRNA.org	0.0003777	1	0.002787	0.02648	10	1818	PPP3CA,MCPH1,ZNF423,PLCB1,CCT2,CTNNB1,GNB1,ARID1A,JMJD1C,CASZ1
GO: Biological Process	GO:0007200	phospholipase C-activating G protein-coupled receptor signaling pathway		0.0002197	0.9124	0.00279	0.02486	5	128	AGT,PLCB1,GNB1,KISS1,PLCE1
MicroRNA	hsa-miR-346:mirSVR_highEffct	hsa-miR-346:mirSVR_conserved_highEffect-0.5	MicroRNA.org	0.0003785	1	0.00279	0.02651	5	409	NPHS2,ZNF423,PRKAG2,ZAP70,SLC5A1
MicroRNA	hsa-miR-1278:mirSVR_lowEffct	hsa-miR-1278:mirSVR_nonconserved_lowEffect-0.1-0.5	MicroRNA.org	0.000379	1	0.002792	0.02652	9	1487	NPM1,PIEZO2,ADAMTS3,ZNF423,MYOCD,GNB1,PBX1,CCDC141,TCTN1
Mouse Phenotype	MP:0005076	abnormal cell differentiation		6.788e-05	0.2181	0.002796	0.02419	13	601	CDKN1B,NPM1,CDKN2C,CACNA1D,ERBB3,PTPN11,MCPH1,RTEL1,PAX2,GNB1,TERT,STAT1,VDR
Pathway	M12868	KEGG_PATHWAYS_IN_CANCER	KEGG Pathways	3.2e-06	0.005597	0.002798	0.02251	11	325	RAD51,COL4A1,CDKN1B,AKT3,GLI1,WNT3,CCND1,FGFR1,CTNNB1,SUFU,STAT1
MicroRNA	hsa-miR-153:mirSVR_highEffct	hsa-miR-153:mirSVR_conserved_highEffect-0.5	MicroRNA.org	0.0003806	1	0.0028	0.0266	7	891	AKT3,ARHGAP24,PPP3CA,PLCB1,PAX2,JMJD1C,CASZ1
GO: Molecular Function	GO:0004672	protein kinase activity		8.113e-05	0.04203	0.002802	0.01913	11	621	AKT3,ERBB3,INSR,BAZ1B,CCND1,FGFR1,PRKCZ,ACVRL1,PRKAG2,LTBP4,ZAP70
Human Phenotype	HP:0004298	Abnormality of the abdominal wall		0.0002673	1	0.002817	0.0249	21	531	RAD51,RAD51C,MLXIPL,PTPN11,PIEZO2,FBN1,CEP120,WNT3,ABCC8,SETBP1,INSR,BCL7B,BAZ1B,FGFR1,CTNNB1,ARID1A,LTBP4,JMJD1C,TBL2,H19,VDR
Drug	CID000025476	Hypertensin II	Stitch	6.187e-06	0.107	0.002817	0.02911	10	429	CDKN1B,CACNA1D,PTPN11,PPP3CA,AGT,PLCB1,CCND1,ACVRL1,ACE,STAT1
GO: Biological Process	GO:0072243	metanephric nephron epithelium development		0.0002268	0.942	0.002841	0.02531	3	28	NPHS2,PAX2,STAT1
GO: Biological Process	GO:0001501	skeletal system development		0.0002274	0.9445	0.002841	0.02531	12	840	PTPN11,FBN1,POLR1A,MCPH1,FGFR1,PRKCZ,RERE,CTNNB1,ACVRL1,PBX1,PRDM16,VDR
GO: Biological Process	GO:0006325	chromatin organization		0.0002274	0.9445	0.002841	0.02531	12	840	NPM1,HNF1A,SETBP1,BCL7B,BAZ1B,MYOCD,RERE,ARID1A,PRDM16,JMJD1C,TRIM37,WAC
GO: Biological Process	GO:0032147	activation of protein kinase activity		0.0002278	0.946	0.002841	0.02531	5	129	HNF1A,FBN1,AGT,INSR,PRKCZ
GO: Biological Process	GO:0030901	midbrain development		0.0002278	0.946	0.002841	0.02531	5	129	WNT3,WDR73,PAX2,FGFR1,CTNNB1
GO: Biological Process	GO:0097306	cellular response to alcohol		0.0002278	0.946	0.002841	0.02531	5	129	RAD51,HNF1A,CTNNB1,GNB1,ACE
MicroRNA	hsa-miR-193b:mirSVR_lowEffct	hsa-miR-193b:mirSVR_conserved_lowEffect-0.1-0.5	MicroRNA.org	0.0003866	1	0.002842	0.027	8	1180	RAD51,CLPB,DAAM2,PRKCZ,GNB1,TRIM37,TCTN1,STAT1
MicroRNA	hsa-miR-1266-5p:Functional MTI	Functional MTI	miRTarbase	0.0003874	1	0.002845	0.02703	3	94	PLEC,ARID1A,TERT
Pubmed	29459093	Sox11 gene disruption causes congenital anomalies of the kidney and urinary tract (CAKUT).	Pubmed	6.708e-05	1	0.002855	0.03196	3	31	NPHS2,PAX2,SLC5A1
Pubmed	36218069	PAR3 restricts the expansion of neural precursor cells by regulating hedgehog signaling.	Pubmed	6.708e-05	1	0.002855	0.03196	3	31	GLI1,CCND1,CTNNB1
Pubmed	21779394	Expression of Foxm1 transcription factor in cardiomyocytes is required for myocardial development.	Pubmed	6.708e-05	1	0.002855	0.03196	3	31	MYOCD,CCND1,CTNNB1
Pubmed	30153454	FOXF1 transcription factor promotes lung morphogenesis by inducing cellular proliferation in fetal lung mesenchyme.	Pubmed	6.708e-05	1	0.002855	0.03196	3	31	GLI1,MYOCD,CTNNB1
Pubmed	34757798	Phase transition specified by a binary code patterns the vertebrate eye cup.	Pubmed	6.708e-05	1	0.002855	0.03196	3	31	GLI1,FGFR1,CTNNB1
MicroRNA	hsa-miR-206:mirSVR_lowEffct	hsa-miR-206:mirSVR_conserved_lowEffect-0.1-0.5	MicroRNA.org	0.0003892	1	0.002855	0.02713	10	1825	VPS33B,SDCCAG8,SETBP1,PKHD1,CTNNB1,MAPKBP1,PBX1,ZAP70,TBL2,WAC
GO: Biological Process	GO:0007548	sex differentiation		0.0002298	0.9545	0.002856	0.02544	8	383	PTPN11,AGT,INSR,CCND1,CTNNB1,PBX1,ACE,JMJD1C
GO: Biological Process	GO:0043067	regulation of programmed cell death		0.0002304	0.9567	0.002856	0.02544	20	1999	CDKN1B,NPM1,HNF1A,ERBB3,PTPN11,TRIM32,AGT,PKHD1,WDR73,MYOCD,CCND1,PAX2,FGFR1,PRKCZ,CTNNB1,ACE,TERT,STAT1,H19,VDR
MicroRNA	hsa-miR-4755-5p		MirDB	0.0003908	1	0.002865	0.02722	7	895	ERBB3,PTPN11,CCND1,SMOC1,CCDC141,BICC1,STAT1
MicroRNA	hsa-miR-6081		MirDB	0.0003913	1	0.002865	0.02722	5	412	MLXIPL,MYOCD,RERE,MAPKBP1,PRDM16
MicroRNA	hsa-let-7a-5p:Functional MTI (Weak)	Functional MTI (Weak)	miRTarbase	0.0003956	1	0.002888	0.02743	6	638	CEP120,CLPB,BAZ1B,CCND1,COX14,VDR
MicroRNA	hsa-miR-767-5p		MirDB	0.0003956	1	0.002888	0.02743	5	413	COL4A1,COL7A1,FBN1,PPP3CA,ADAMTS3
MicroRNA	hsa-miR-1197:mirSVR_lowEffct	hsa-miR-1197:mirSVR_nonconserved_lowEffect-0.1-0.5	MicroRNA.org	0.0003959	1	0.002888	0.02743	10	1829	NPM1,CDKN2C,AKT3,ERBB3,ADAMTS3,ZNF423,BAZ1B,MYOCD,FGFR1,CTNNB1
MicroRNA	hsa-miR-3123:mirSVR_highEffct	hsa-miR-3123:mirSVR_nonconserved_highEffect-0.5	MicroRNA.org	0.0003959	1	0.002888	0.02743	9	1496	RAD51C,ERBB3,PPP3CA,ADAMTS3,PLCB1,FGFR1,SMOC1,PBX1,JMJD1C
GO: Biological Process	GO:0010948	negative regulation of cell cycle process		0.0002339	0.9715	0.002891	0.02576	8	384	RAD51,CDKN1B,NPM1,PTPN11,BAZ1B,CCND1,TRIM37,WAC
MicroRNA	hsa-miR-3175:mirSVR_lowEffct	hsa-miR-3175:mirSVR_nonconserved_lowEffect-0.1-0.5	MicroRNA.org	0.0003976	1	0.002897	0.02752	10	1830	ERBB3,PTPN11,TRIM32,DAAM2,PAX2,RERE,SMOC1,PBX1,SUFU,PRDM16
MicroRNA	hsa-miR-5006-3p		MirDB	0.0003987	1	0.002902	0.02757	7	898	ERBB3,PTPN11,CCND1,SMOC1,CCDC141,BICC1,STAT1
Mouse Phenotype	MP:0002707	abnormal kidney weight		7.192e-05	0.2311	0.002908	0.02516	7	167	CDKN1B,AGT,PKHD1,PLCB1,MAPKBP1,ACE,KISS1
Mouse Phenotype	MP:0000530	abnormal kidney blood vessel morphology		7.241e-05	0.2327	0.002908	0.02516	5	71	COL4A1,NPHS2,AGT,PKHD1,ACE
MicroRNA	hsa-miR-574-5p:Functional MTI	Functional MTI	miRTarbase	0.0004	1	0.002909	0.02764	5	414	CLPB,PKHD1,CCND1,PLEC,CASZ1
MicroRNA	hsa-miR-22:mirSVR_highEffct	hsa-miR-22:mirSVR_conserved_highEffect-0.5	MicroRNA.org	0.0004022	1	0.002914	0.02768	6	640	RAD51,CDKN2C,AKT3,ERBB3,PIEZO2,CLPB
MicroRNA	hsa-miR-2052		MirDB	0.0004022	1	0.002914	0.02768	6	640	CDKN2C,FBN1,CEP120,WNT3,GNB1,CCDC141
MicroRNA	hsa-miR-139-5p:mirSVR_lowEffct	hsa-miR-139-5p:mirSVR_conserved_lowEffect-0.1-0.5	MicroRNA.org	0.0004027	1	0.002914	0.02768	10	1833	CACNA1D,ADAMTS3,SDCCAG8,BCL7B,CCT2,PRKAG2,GNB1,ARID1A,PRDM16,SLC5A1
MicroRNA	hsa-miR-489-3p:TargetScan	hsa-miR-489-3p	TargetScan	0.000403	1	0.002914	0.02768	4	230	CACNA1D,AKT3,PTPN11,INSR
MicroRNA	hsa-miR-4533:Functional MTI (Weak)	Functional MTI (Weak)	miRTarbase	0.000403	1	0.002914	0.02768	4	230	CCND1,GNB1,ARID1A,LTBP4
MicroRNA	hsa-miR-4688		MirDB	0.000403	1	0.002914	0.02768	4	230	WNT3,PLCB1,PAX2,SUFU
GO: Biological Process	GO:0048666	neuron development		0.0002377	0.9872	0.00293	0.0261	18	1691	RPGRIP1,ERBB3,PTPN11,PPP3CA,TRIM32,GLI1,WNT3,AGT,APOA1,PAX2,FGFR1,PRKCZ,RERE,CTNNB1,PBX1,CCDC141,TCTN1,VDR
MicroRNA	hsa-miR-3648:Functional MTI (Weak)	Functional MTI (Weak)	miRTarbase	0.0004091	1	0.002948	0.02801	2	20	CCND1,CASZ1
MicroRNA	hsa-miR-489:mirSVR_highEffct	hsa-miR-489:mirSVR_nonconserved_highEffect-0.5	MicroRNA.org	0.0004094	1	0.002948	0.02801	7	902	COL4A1,CACNA1D,PLCB1,WDR73,PRKAG2,CCDC141,BICC1
MicroRNA	hsa-miR-4284:mirSVR_lowEffct	hsa-miR-4284:mirSVR_nonconserved_lowEffect-0.1-0.5	MicroRNA.org	0.0004096	1	0.002948	0.02801	10	1837	CDKN1B,ERBB3,FBN1,CEP120,KCNJ5,INSR,ACVRL1,ACE,JMJD1C,H19
MicroRNA	hsa-miR-766-5p:Functional MTI (Weak)	Functional MTI (Weak)	miRTarbase	0.0004097	1	0.002948	0.02801	4	231	WNT3,MPDU1,PAX2,GNB1
MicroRNA	hsa-miR-607:Functional MTI (Weak)	Functional MTI (Weak)	miRTarbase	0.0004097	1	0.002948	0.02801	4	231	NPM1,CCT2,MYOCD,CTNNB1
MicroRNA	hsa-miR-302b:mirSVR_highEffct	hsa-miR-302b:mirSVR_conserved_highEffect-0.5	MicroRNA.org	0.0004115	1	0.002958	0.0281	9	1504	NPM1,ERBB3,SDCCAG8,SETBP1,PLCB1,CCDC141,TCTN1,WAC,VDR
MicroRNA	hsa-miR-149-5p		MirDB	0.0004133	1	0.002963	0.02815	5	417	AKT3,ERBB3,KCNJ5,NUP93,MAPKBP1
MicroRNA	mmu-miR-486b-3p		MirDB	0.0004133	1	0.002963	0.02815	5	417	CLPB,BCL7B,PLCB1,PAX2,ACE
MicroRNA	mmu-miR-486a-3p		MirDB	0.0004133	1	0.002963	0.02815	5	417	CLPB,BCL7B,PLCB1,PAX2,ACE
MicroRNA	hsa-miR-155-5p:Functional MTI	Functional MTI	miRTarbase	0.0004148	1	0.002966	0.02817	7	904	RAD51,CDKN1B,TRIM32,CCT2,CCND1,CTNNB1,STAT1
MicroRNA	hsa-miR-510:mirSVR_lowEffct	hsa-miR-510:mirSVR_nonconserved_lowEffect-0.1-0.5	MicroRNA.org	0.0004149	1	0.002966	0.02817	10	1840	NPM1,PIGL,FBN1,POLR1A,PKHD1,FGFR1,CTNNB1,SUFU,ACE,KNL1
MicroRNA	hsa-miR-146b-5p:mirSVR_lowEffct	hsa-miR-146b-5p:mirSVR_conserved_lowEffect-0.1-0.5	MicroRNA.org	0.0004149	1	0.002966	0.02817	10	1840	CDKN2C,CEP120,ADAMTS3,DAAM2,SMOC1,ACVRL1,ARID1A,CCDC141,CASZ1,STAT1
MicroRNA	hsa-miR-519d-3p:Functional MTI	Functional MTI	miRTarbase	0.0004176	1	0.002981	0.02832	7	905	AKT3,TRIM32,WDR73,CCND1,SMOC1,TRIM37,WAC
MicroRNA	mmu-miR-6946-5p		MirDB	0.0004178	1	0.002981	0.02832	5	418	INSR,RERE,PBX1,ARID1A,CCDC141
MicroRNA	mmu-miR-539-5p		MirDB	0.000419	1	0.002986	0.02837	6	645	AKT3,PIEZO2,SETBP1,CCT2,RERE,CCDC141
GO: Biological Process	GO:0033043	regulation of organelle organization		0.0002433	1	0.00299	0.02664	16	1395	CDKN1B,NPM1,CEP120,MCPH1,RTEL1,SDCCAG8,INSR,BCL7B,PLCB1,BAZ1B,DAAM2,APOA1,CCT2,CTNNB1,ARID1A,TRIM37
MicroRNA	hsa-miR-491-3p:mirSVR_highEffct	hsa-miR-491-3p:mirSVR_nonconserved_highEffect-0.5	MicroRNA.org	0.0004202	1	0.002992	0.02843	8	1195	CDKN2C,RPGRIP1,ARHGAP24,FBN1,PLCB1,CCND1,STAT1,H19
MicroRNA	hsa-miR-634:mirSVR_lowEffct	hsa-miR-634:mirSVR_nonconserved_lowEffect-0.1-0.5	MicroRNA.org	0.0004214	1	0.002994	0.02845	9	1509	CLCNKA,INSR,CCT2,CCND1,FGFR1,RERE,CTNNB1,CCDC141,ZAP70
MicroRNA	hsa-miR-5004-3p		MirDB	0.0004224	1	0.002994	0.02845	5	419	TRIM32,SETBP1,PLCB1,CCDC141,TBL2
MicroRNA	hsa-miR-548g:PITA	hsa-miR-548g:PITA_TOP	PITA	0.0004224	1	0.002994	0.02845	6	646	PPP3CA,ADAMTS3,BAZ1B,CTNNB1,ARID1A,JMJD1C
MicroRNA	hsa-miR-4327:mirSVR_lowEffct	hsa-miR-4327:mirSVR_nonconserved_lowEffect-0.1-0.5	MicroRNA.org	0.0004225	1	0.002994	0.02845	8	1196	PTPN11,ARHGAP24,ZNF423,CCND1,RERE,SUFU,JMJD1C,WAC
MicroRNA	hsa-miR-219-5p:mirSVR_lowEffct	hsa-miR-219-5p:mirSVR_conserved_lowEffect-0.1-0.5	MicroRNA.org	0.0004225	1	0.002994	0.02845	8	1196	RAD51,CDKN1B,SETBP1,PKHD1,MYOCD,PBX1,PRDM16,TRIM37
MicroRNA	mmu-miR-6964-5p		MirDB	0.0004232	1	0.002996	0.02847	4	233	COL4A1,PIGL,WNT3,VDR
Human Phenotype	HP:0007700	Ocular anterior segment dysgenesis		0.0002861	1	0.003007	0.02658	17	381	RAD51,RAD51C,COL4A1,RPGRIP1,MLXIPL,PIEZO2,FBN1,BCL7B,BAZ1B,WDR73,FGFR1,RPS26,RPS27,RERE,TBL2,TCTN1,H19
Human Phenotype	HP:0002889	Adrenal carcinoma		0.0002882	1	0.003013	0.02663	4	19	CDKN1B,CDKN2C,CTNNB1,TERT
Human Phenotype	HP:0006744	Adrenocortical carcinoma		0.0002882	1	0.003013	0.02663	4	19	CDKN1B,CDKN2C,CTNNB1,TERT
MicroRNA	hsa-miR-4418		MirDB	0.000427	1	0.00302	0.02869	5	420	AKT3,PIEZO2,WNT3,ZNF423,CTNNB1
Transcription Factor Binding Site	V$SMAD4_Q6	V$SMAD4_Q6	TFBS	4.78e-05	0.03929	0.003023	0.02204	6	200	PPP3CA,WNT3,PRKCZ,PLEC,ARID1A,VDR
Transcription Factor Binding Site	TTGTTT_V$FOXO4_01	TTGTTT_V$FOXO4_01	TFBS	4.781e-05	0.0393	0.003023	0.02204	16	1599	CDKN1B,CDKN2C,HNF1A,AKT3,ERBB3,INSR,DAAM2,MYOCD,PAX2,RPS27,CTNNB1,SMOC1,PRKAG2,PBX1,JMJD1C,VDR
Human Phenotype	HP:0000411	Protruding ear		0.0002909	1	0.003033	0.0268	12	211	COL4A1,MLXIPL,PTPN11,PIEZO2,FBN1,CLCNKA,INSR,BCL7B,BAZ1B,FGFR1,TBL2,H19
MicroRNA	hsa-miR-20a*:mirSVR_highEffct	hsa-miR-20a*:mirSVR_nonconserved_highEffect-0.5	MicroRNA.org	0.0004295	1	0.003033	0.02882	9	1513	RAD51,RAD51C,NPM1,NPHS2,PIEZO2,PPP3CA,ADAMTS3,SETBP1,WAC
MicroRNA	hsa-miR-29c*:mirSVR_lowEffct	hsa-miR-29c*:mirSVR_nonconserved_lowEffect-0.1-0.5	MicroRNA.org	0.00043	1	0.003033	0.02882	4	234	CACNA1D,CEP120,ZNF423,KCNJ5
MicroRNA	hsa-miR-1193:TargetScan	hsa-miR-1193	TargetScan	0.00043	1	0.003033	0.02882	4	234	AKT3,PTPN11,DAAM2,PBX1
MicroRNA	TGCACTT,MIR-519A:MSigDB	TGCACTT,MIR-519A:MSigDB	MSigDB	0.0004316	1	0.003033	0.02882	5	421	AKT3,ARHGAP24,PPP3CA,PLCB1,SMOC1
MicroRNA	hsa-miR-593-3p		MirDB	0.0004316	1	0.003033	0.02882	5	421	CDKN1B,PIGV,PRDM16,TRIM37,SLC5A1
MicroRNA	TGCACTT,MIR-519B:MSigDB	TGCACTT,MIR-519B:MSigDB	MSigDB	0.0004316	1	0.003033	0.02882	5	421	AKT3,ARHGAP24,PPP3CA,PLCB1,SMOC1
MicroRNA	TGCACTT,MIR-519C:MSigDB	TGCACTT,MIR-519C:MSigDB	MSigDB	0.0004316	1	0.003033	0.02882	5	421	AKT3,ARHGAP24,PPP3CA,PLCB1,SMOC1
Transcription Factor Binding Site	V$HNF4_01_B	V$HNF4_01_B	TFBS	5.192e-05	0.04268	0.003049	0.02222	6	203	HNF1A,CLCNKA,WNT3,INSR,PRDM16,JMJD1C
MicroRNA	hsa-miR-485-3p:PITA	hsa-miR-485-3p:PITA_TOP	PITA	0.0004363	1	0.003062	0.02909	5	422	ADAMTS3,PLCB1,GNB1,ARID1A,BICC1
MicroRNA	hsa-miR-216a-3p		MirDB	0.0004371	1	0.003062	0.02909	7	912	TRIM32,INSR,MYOCD,RERE,PRKAG2,PRDM16,BICC1
MicroRNA	hsa-miR-196b*:mirSVR_highEffct	hsa-miR-196b*:mirSVR_nonconserved_highEffect-0.5	MicroRNA.org	0.0004377	1	0.003062	0.02909	3	98	RAD51C,WDR73,CCT2
MicroRNA	hsa-miR-378b:mirSVR_lowEffct	hsa-miR-378b:mirSVR_nonconserved_lowEffect-0.1-0.5	MicroRNA.org	0.0004378	1	0.003062	0.02909	9	1517	RAD51,NPM1,PTPN11,PPP3CA,SDCCAG8,WDR73,SMOC1,ACVRL1,TCTN1
MicroRNA	hsa-miR-1302:mirSVR_lowEffct	hsa-miR-1302:mirSVR_nonconserved_lowEffect-0.1-0.5	MicroRNA.org	0.0004378	1	0.003062	0.02909	9	1517	HNF1A,ERBB3,SDCCAG8,INSR,ARID1A,SUFU,JMJD1C,TBL2,STAT1
Human Phenotype	HP:0009924	Aplasia/Hypoplasia involving the nose		0.0002952	1	0.003068	0.02711	17	382	MLXIPL,FBN1,POLR1A,WNT3,ABCC8,SETBP1,BCL7B,BAZ1B,FGFR1,CTNNB1,PLEC,SMOC1,ARID1A,PIGV,SUFU,TBL2,WAC
Human Phenotype	HP:0002438	Cerebellar malformation		0.0002965	1	0.003068	0.02711	19	457	COL4A1,RPGRIP1,MLXIPL,PIEZO2,FBN1,CEP120,ZNF423,SETBP1,BCL7B,BAZ1B,WDR73,PAX2,FGFR1,RERE,ARID1A,SUFU,TBL2,TCTN1,KNL1
Human Phenotype	HP:0000121	Nephrocalcinosis		0.0002966	1	0.003068	0.02711	8	98	MLXIPL,CLPB,CLCNKA,VPS33B,INSR,BCL7B,BAZ1B,TBL2
MicroRNA	hsa-miR-1229:mirSVR_lowEffct	hsa-miR-1229:mirSVR_nonconserved_lowEffect-0.1-0.5	MicroRNA.org	0.0004399	1	0.003074	0.0292	9	1518	NPM1,ARHGAP24,CLCNKA,SETBP1,BCL7B,WDR73,FGFR1,SMOC1,JMJD1C
GO: Biological Process	GO:0090276	regulation of peptide hormone secretion		0.0002513	1	0.003079	0.02743	7	292	CACNA1D,PTPN11,FBN1,PPP3CA,ABCC8,PLCB1,KISS1
MicroRNA	hsa-miR-6721-5p:Functional MTI (Weak)	Functional MTI (Weak)	miRTarbase	0.000444	1	0.0031	0.02945	4	236	BCL7B,WDR73,PAX2,WAC
MicroRNA	hsa-miR-208a-5p		MirDB	0.000447	1	0.003118	0.02962	6	653	PTPN11,PPP3CA,MCPH1,ADAMTS3,CCDC141,JMJD1C
Human Phenotype	HP:0010978	Abnormality of immune system physiology		0.0003029	1	0.003124	0.02761	46	1700	RAD51,RAD51C,CDKN1B,NPM1,MLXIPL,COL7A1,HNF1A,ERBB3,NPHS2,ARHGAP24,FBN1,CLPB,ADAMTS3,VPS33B,RTEL1,ABCC8,SDCCAG8,MPDU1,SETBP1,INSR,BCL7B,PKHD1,BAZ1B,DAAM2,WDR73,APOA1,CCND1,PAX2,FGFR1,NUP93,CTNNB1,PLEC,ACVRL1,GNB1,ARID1A,SUFU,TERT,LTBP4,JMJD1C,TRIM37,ZAP70,TBL2,BICC1,STAT1,WAC,PLCE1
MicroRNA	hsa-miR-20b-5p:Functional MTI	Functional MTI	miRTarbase	0.0004486	1	0.003126	0.0297	7	916	AKT3,TRIM32,WDR73,CCND1,SMOC1,TRIM37,WAC
Human Phenotype	HP:0006483	Abnormal number of teeth		0.0003045	1	0.003133	0.02769	17	383	NPM1,MLXIPL,PIGL,PPP3CA,CEP120,ADAMTS3,RTEL1,GLI1,KCNJ5,BCL7B,BAZ1B,FGFR1,SUFU,CCDC141,TERT,TRIM37,TBL2
GO: Biological Process	GO:0048736	appendage development		0.0002566	1	0.003134	0.02792	7	293	HNF1A,WNT3,FGFR1,CTNNB1,SMOC1,PBX1,SUFU
GO: Biological Process	GO:0043410	positive regulation of MAPK cascade		0.0002574	1	0.003134	0.02792	10	607	PTPN11,AGT,INSR,PLCB1,FGFR1,PRKCZ,CTNNB1,MAPKBP1,KISS1,PLCE1
Pubmed	22974441	SRC Homology 2 Domain Binding Sites in Insulin, IGF-1 and FGF receptor mediated signaling networks reveal an extensive potential interactome.	Pubmed	7.388e-05	1	0.003134	0.03509	3	32	PTPN11,INSR,FGFR1
Pubmed	25428587	The non-canonical BMP and Wnt/?-catenin signaling pathways orchestrate early tooth development.	Pubmed	7.388e-05	1	0.003134	0.03509	3	32	CCND1,FGFR1,CTNNB1
Pubmed	31315048	The COMPASS Family Protein ASH2L Mediates Corticogenesis via Transcriptional Regulation of Wnt Signaling.	Pubmed	7.388e-05	1	0.003134	0.03509	3	32	CDKN1B,CCND1,CTNNB1
MicroRNA	hsa-miR-885-5p:mirSVR_lowEffct	hsa-miR-885-5p:mirSVR_nonconserved_lowEffect-0.1-0.5	MicroRNA.org	0.0004504	1	0.003136	0.02979	9	1523	RAD51,CDKN1B,ERBB3,ADAMTS3,SDCCAG8,FGFR1,PRKAG2,ARID1A,CCDC141
MicroRNA	hsa-miR-448:Functional MTI	Functional MTI	miRTarbase	0.0004509	1	0.003136	0.0298	3	99	CDKN1B,CCND1,ARID1A
GO: Biological Process	GO:0042770	signal transduction in response to DNA damage		0.0002583	1	0.003137	0.02795	6	207	RAD51,CDKN1B,NPM1,PTPN11,CCND1,WAC
MicroRNA	hsa-miR-508-5p:mirSVR_lowEffct	hsa-miR-508-5p:mirSVR_nonconserved_lowEffect-0.1-0.5	MicroRNA.org	0.0004532	1	0.00315	0.02992	10	1861	RAD51,ERBB3,ZNF423,BAZ1B,CCT2,RPS26,MAPKBP1,SUFU,CCDC141,JMJD1C
MicroRNA	hsa-miR-589*:mirSVR_highEffct	hsa-miR-589*:mirSVR_nonconserved_highEffect-0.5	MicroRNA.org	0.0004551	1	0.00316	0.03002	10	1862	RAD51C,CACNA1D,PPP3CA,ADAMTS3,PLCB1,FGFR1,PRKCZ,NUP93,CTNNB1,PRKAG2
GO: Biological Process	GO:0010825	positive regulation of centrosome duplication		0.0002664	1	0.00317	0.02824	2	6	NPM1,CEP120
GO: Biological Process	GO:1990787	negative regulation of hh target transcription factor activity		0.0002664	1	0.00317	0.02824	2	6	GLI1,SUFU
GO: Biological Process	GO:1904751	positive regulation of protein localization to nucleolus		0.0002664	1	0.00317	0.02824	2	6	NPM1,TERT
GO: Biological Process	GO:0035564	regulation of kidney size		0.0002664	1	0.00317	0.02824	2	6	HNF1A,PAX2
GO: Biological Process	GO:2000697	negative regulation of epithelial cell differentiation involved in kidney development		0.0002664	1	0.00317	0.02824	2	6	CTNNB1,STAT1
GO: Biological Process	GO:0090192	regulation of glomerulus development		0.0002664	1	0.00317	0.02824	2	6	PPP3CA,PAX2
GO: Biological Process	GO:0044340	canonical Wnt signaling pathway involved in regulation of cell proliferation		0.0002664	1	0.00317	0.02824	2	6	WNT3,CTNNB1
MicroRNA	hsa-miR-1-3p:Functional MTI (Weak)	Functional MTI (Weak)	miRTarbase	0.0004574	1	0.003173	0.03014	7	919	FBN1,MPDU1,BCL7B,MYOCD,CCND1,GNB1,ARID1A
GO: Biological Process	GO:0032880	regulation of protein localization		0.0002679	1	0.003179	0.02832	14	1122	NPM1,CACNA1D,PTPN11,FBN1,PPP3CA,CEP120,POLR1A,ABCC8,PLCB1,CCT2,PRKCZ,CTNNB1,SUFU,TERT
MicroRNA	hsa-miR-96:mirSVR_highEffct	hsa-miR-96:mirSVR_conserved_highEffect-0.5	MicroRNA.org	0.0004604	1	0.00319	0.03031	7	920	RAD51,ERBB3,ARHGAP24,JMJD1C,TRIM37,TCTN1,KNL1
Human Phenotype	HP:0000175	Cleft palate		0.000313	1	0.003212	0.02838	23	618	RAD51,RAD51C,COL4A1,RPGRIP1,PIGL,PTPN11,PIEZO2,PPP3CA,CEP120,POLR1A,WNT3,FGFR1,RPS26,RPS27,SMOC1,GNB1,ARID1A,PIGV,SUFU,CCDC141,KISS1,JMJD1C,TCTN1
Human Phenotype	HP:0025194	Morgagni diaphragmatic hernia		0.0003144	1	0.003214	0.02841	2	2	RPS26,LTBP4
Human Phenotype	HP:0100851	Abnormal emotion/affect behavior		0.000315	1	0.003214	0.02841	38	1297	CDKN1B,CDKN2C,MLXIPL,COL7A1,PIGL,HNF1A,NPHS2,ARHGAP24,PPP3CA,CLCNKA,ABCC8,ZNF423,SETBP1,BCL7B,BAZ1B,DAAM2,CCND1,PAX2,FGFR1,PRKCZ,NUP93,RERE,CTNNB1,PLEC,GNB1,ARID1A,PIGV,SUFU,KISS1,TERT,PRDM16,JMJD1C,TBL2,CASZ1,WAC,KNL1,PLCE1,VDR
Pubmed	30562941	Proteomic Analysis of the Spinophilin Interactome in Rodent Striatum Following Psychostimulant Sensitization.	Pubmed	7.604e-05	1	0.003223	0.03608	7	403	NPM1,PPP3CA,PLCB1,CCT2,CTNNB1,PLEC,GNB1
MicroRNA	hsa-miR-3133		MirDB	0.0004662	1	0.003227	0.03066	8	1214	COL4A1,AKT3,SETBP1,MYOCD,RERE,GNB1,PBX1,TRIM37
MicroRNA	hsa-miR-5682		MirDB	0.00047	1	0.003251	0.03089	5	429	COL4A1,COL7A1,AKT3,FBN1,RERE
MicroRNA	hsa-miR-539-5p		MirDB	0.0004723	1	0.003255	0.03093	7	924	AKT3,WNT3,PKHD1,CCT2,RERE,PRKAG2,CCDC141
MicroRNA	hsa-miR-23a-3p:TargetScan	hsa-miR-23a-3p	TargetScan	0.0004723	1	0.003255	0.03093	7	924	COL4A1,PTPN11,FBN1,PPP3CA,CCND1,PBX1,JMJD1C
MicroRNA	hsa-miR-23c:TargetScan	hsa-miR-23c	TargetScan	0.0004723	1	0.003255	0.03093	7	924	COL4A1,PTPN11,FBN1,PPP3CA,CCND1,PBX1,JMJD1C
MicroRNA	hsa-miR-23b-3p:TargetScan	hsa-miR-23b-3p	TargetScan	0.0004723	1	0.003255	0.03093	7	924	COL4A1,PTPN11,FBN1,PPP3CA,CCND1,PBX1,JMJD1C
Human Phenotype	HP:0000009	Functional abnormality of the bladder		0.0003206	1	0.003264	0.02884	21	538	RAD51,RAD51C,MLXIPL,COL7A1,PPP3CA,MCPH1,BCL7B,PKHD1,BAZ1B,PAX2,RERE,MAPKBP1,GNB1,PBX1,SUFU,TERT,JMJD1C,TBL2,BICC1,STAT1,KNL1
MicroRNA	hsa-miR-613		MirDB	0.0004765	1	0.003281	0.03117	6	661	PIEZO2,SETBP1,MYOCD,MAPKBP1,GNB1,PBX1
MicroRNA	hsa-miR-624-3p:Functional MTI	Functional MTI	miRTarbase	0.0004781	1	0.003283	0.03119	3	101	NUP93,CTNNB1,SMOC1
MicroRNA	hsa-miR-4792:Functional MTI (Weak)	Functional MTI (Weak)	miRTarbase	0.0004781	1	0.003283	0.03119	3	101	RAD51,FGFR1,PLEC
MicroRNA	hsa-miR-595:Functional MTI	Functional MTI	miRTarbase	0.0004781	1	0.003283	0.03119	3	101	AKT3,CLPB,WAC
MicroRNA	hsa-miR-483-3p:mirSVR_lowEffct	hsa-miR-483-3p:mirSVR_nonconserved_lowEffect-0.1-0.5	MicroRNA.org	0.0004787	1	0.003284	0.0312	9	1536	PIEZO2,CLPB,WDR73,MYOCD,FGFR1,RERE,CTNNB1,ACVRL1,SUFU
GO: Biological Process	GO:0030198	extracellular matrix organization		0.0002781	1	0.003287	0.02928	8	394	COL4A1,COL7A1,ADAMTS3,VPS33B,AGT,SMOC1,LTBP4,PLCE1
GO: Biological Process	GO:0002791	regulation of peptide secretion		0.0002786	1	0.003287	0.02928	7	297	CACNA1D,PTPN11,FBN1,PPP3CA,ABCC8,PLCB1,KISS1
GO: Biological Process	GO:0046599	regulation of centriole replication		0.0002794	1	0.003287	0.02928	3	30	NPM1,CEP120,TRIM37
MicroRNA	mmu-miR-6391		MirDB	0.00048	1	0.003287	0.03123	5	431	CACNA1D,MAPKBP1,PRKAG2,TBL2,VDR
MicroRNA	hsa-miR-208b-5p		MirDB	0.0004803	1	0.003287	0.03123	6	662	PTPN11,PPP3CA,MCPH1,ADAMTS3,CCDC141,JMJD1C
MicroRNA	hsa-miR-1236-3p:Functional MTI (Weak)	Functional MTI (Weak)	miRTarbase	0.0004804	1	0.003287	0.03123	4	241	POLR1A,PKHD1,MYOCD,BICC1
MicroRNA	hsa-miR-633:mirSVR_highEffct	hsa-miR-633:mirSVR_nonconserved_highEffect-0.5	MicroRNA.org	0.000481	1	0.003288	0.03123	9	1537	COL4A1,AKT3,ERBB3,MPDU1,SETBP1,BCL7B,CASZ1,WAC,KNL1
MicroRNA	hsa-miR-496:mirSVR_highEffct	hsa-miR-496:mirSVR_conserved_highEffect-0.5	MicroRNA.org	0.0004815	1	0.003288	0.03124	7	927	CEP120,PLCB1,RERE,CTNNB1,SMOC1,PBX1,ACE
GO: Biological Process	GO:0008285	negative regulation of cell population proliferation		0.000281	1	0.003296	0.02937	13	991	CDKN1B,NPM1,CDKN2C,TRIM32,ABCC8,AGT,MYOCD,CTNNB1,ACVRL1,KISS1,TERT,STAT1,VDR
MicroRNA	hsa-miR-7977:Functional MTI (Weak)	Functional MTI (Weak)	miRTarbase	0.0004842	1	0.003303	0.03138	6	663	RAD51,KCNJ5,WDR73,FGFR1,TBL2,KNL1
MicroRNA	hsa-miR-6891-5p		MirDB	0.0004851	1	0.003307	0.03142	5	432	RERE,PBX1,ARID1A,CCDC141,PRDM16
Human Phenotype	HP:0002650	Scoliosis		0.0003258	1	0.003308	0.02924	33	1060	RAD51,RAD51C,NPM1,MLXIPL,PIGL,PTPN11,PIEZO2,FBN1,CEP120,RTEL1,ZNF423,KCNJ5,SETBP1,BCL7B,BAZ1B,PAX2,FGFR1,PRKCZ,RERE,CTNNB1,MAPKBP1,ARID1A,PIGV,SUFU,TERT,PRDM16,LTBP4,JMJD1C,TBL2,CASZ1,TCTN1,H19,VDR
GO: Biological Process	GO:0043062	extracellular structure organization		0.0002829	1	0.00331	0.02949	8	395	COL4A1,COL7A1,ADAMTS3,VPS33B,AGT,SMOC1,LTBP4,PLCE1
MicroRNA	hsa-miR-636:mirSVR_lowEffct	hsa-miR-636:mirSVR_nonconserved_lowEffect-0.1-0.5	MicroRNA.org	0.0004877	1	0.003314	0.03149	9	1540	RAD51C,MLXIPL,MCPH1,RTEL1,SDCCAG8,PLCB1,CCND1,GNB1,JMJD1C
MicroRNA	mmu-miR-7017-3p		MirDB	0.0004879	1	0.003314	0.03149	4	242	AKT3,CEP120,KCNJ5,MAPKBP1
MicroRNA	hsa-miR-6893-5p:Functional MTI (Weak)	Functional MTI (Weak)	miRTarbase	0.000488	1	0.003314	0.03149	6	664	RAD51,POLR1A,CLPB,PLEC,ACVRL1,PLCE1
MicroRNA	hsa-miR-4677-5p		MirDB	0.000488	1	0.003314	0.03149	6	664	CEP120,MCPH1,AGT,SETBP1,INSR,BAZ1B
MicroRNA	hsa-miR-3074:mirSVR_lowEffct	hsa-miR-3074:mirSVR_nonconserved_lowEffect-0.1-0.5	MicroRNA.org	0.0004884	1	0.003314	0.03149	10	1879	RAD51,RAD51C,PTPN11,PIEZO2,SDCCAG8,INSR,PRKCZ,CTNNB1,STAT1,SLC5A1
MicroRNA	mmu-miR-290b-5p		MirDB	0.0004893	1	0.003317	0.03152	8	1223	RAD51C,CDKN2C,PIEZO2,PPP3CA,ADAMTS3,PLCB1,WDR73,GNB1
MicroRNA	mmu-miR-762		MirDB	0.0004902	1	0.00332	0.03154	5	433	RTEL1,ACVRL1,SUFU,ACE,VDR
Human Phenotype	HP:0001737	Pancreatic cysts		0.0003286	1	0.003322	0.02936	5	35	RPGRIP1,PKHD1,CCND1,TCTN1,BICC1
Human Phenotype	HP:0100871	Abnormal palm morphology		0.000329	1	0.003322	0.02936	21	539	NPM1,COL7A1,PIGL,PIEZO2,FBN1,PPP3CA,VPS33B,RTEL1,SETBP1,FGFR1,PLEC,SMOC1,ACVRL1,GNB1,SUFU,TERT,PRDM16,LTBP4,TRIM37,COX14,WAC
MicroRNA	hsa-miR-3685:Functional MTI (Weak)	Functional MTI (Weak)	miRTarbase	0.000492	1	0.00333	0.03163	3	102	RAD51,CLPB,WNT3
MicroRNA	hsa-miR-579:mirSVR_highEffct	hsa-miR-579:mirSVR_nonconserved_highEffect-0.5	MicroRNA.org	0.0004945	1	0.003343	0.03177	10	1882	RAD51C,ARHGAP24,CEP120,ADAMTS3,PLCB1,FGFR1,CTNNB1,GNB1,TBL2,STAT1
MicroRNA	mmu-miR-1948-3p		MirDB	0.0004955	1	0.003344	0.03177	4	243	RAD51C,CDKN2C,PLEC,ACVRL1
MicroRNA	hsa-miR-3148:Functional MTI (Weak)	Functional MTI (Weak)	miRTarbase	0.0004955	1	0.003344	0.03177	4	243	CDKN1B,MYOCD,CCND1,PAX2
MicroRNA	hsa-miR-611:PITA	hsa-miR-611:PITA_TOP	PITA	0.0004964	1	0.003347	0.0318	2	22	PAX2,RERE
Pubmed	22988430	A genome-wide screen to identify transcription factors expressed in pelvic Ganglia of the lower urinary tract.	Pubmed	7.945e-05	1	0.003364	0.03766	9	709	HNF1A,GLI1,BAZ1B,PAX2,PBX1,ARID1A,PRDM16,STAT1,VDR
MicroRNA	hsa-miR-6808-5p:Functional MTI (Weak)	Functional MTI (Weak)	miRTarbase	0.0004996	1	0.003366	0.03198	6	667	RAD51,POLR1A,CLPB,PLEC,ACVRL1,PLCE1
MicroRNA	hsa-miR-3184-5p		MirDB	0.0005005	1	0.003369	0.03201	5	435	WNT3,PLCB1,PAX2,MAPKBP1,SUFU
Mouse Phenotype	MP:0009643	abnormal urine homeostasis		8.567e-05	0.2753	0.003374	0.02919	11	448	COL4A1,HNF1A,NPHS2,PPP3CA,CLCNKA,SDCCAG8,AGT,INSR,ACE,SLC5A1,VDR
Mouse Phenotype	MP:0013558	abnormal exocrine gland morphology		8.611e-05	0.2767	0.003374	0.02919	15	797	CDKN1B,CDKN2C,ERBB3,PKHD1,CCND1,PAX2,CTNNB1,PBX1,KISS1,TERT,PRDM16,LTBP4,BICC1,STAT1,VDR
Human Phenotype	HP:0000802	Impotence		0.0003354	1	0.003379	0.02986	6	54	CDKN1B,CDKN2C,FGFR1,SUFU,KISS1,TERT
MicroRNA	hsa-miR-532-3p:TargetScan	hsa-miR-532-3p	TargetScan	0.0005032	1	0.003384	0.03215	4	244	RAD51,ACVRL1,PIGV,PRDM16
GO: Biological Process	GO:0090087	regulation of peptide transport		0.0002901	1	0.003385	0.03016	7	299	CACNA1D,PTPN11,FBN1,PPP3CA,ABCC8,PLCB1,KISS1
GO: Biological Process	GO:2000147	positive regulation of cell motility		0.0002919	1	0.003395	0.03025	11	737	AKT3,PPP3CA,TRIM32,GLI1,AGT,INSR,DAAM2,FGFR1,GNB1,TERT,ZAP70
MicroRNA	hsa-miR-409-3p:mirSVR_highEffct	hsa-miR-409-3p:mirSVR_nonconserved_highEffect-0.5	MicroRNA.org	0.0005052	1	0.003395	0.03225	8	1229	AKT3,NPHS2,PTPN11,PIEZO2,CCT2,MYOCD,STAT1,COX14
MicroRNA	hsa-miR-561-5p		MirDB	0.0005057	1	0.003395	0.03225	5	436	PTPN11,PAX2,RERE,WAC,SLC5A1
Pubmed	30914320	Derepression of sonic hedgehog signaling upon Gpr161 deletion unravels forebrain and ventricular abnormalities.	Pubmed	8.112e-05	1	0.00342	0.03829	3	33	GLI1,CCND1,CTNNB1
Pubmed	27414999	Polycomb-Mediated Repression and Sonic Hedgehog Signaling Interact to Regulate Merkel Cell Specification during Skin Development.	Pubmed	8.112e-05	1	0.00342	0.03829	3	33	GLI1,WNT3,CTNNB1
Pubmed	23259602	Genome-wide association scan of dental caries in the permanent dentition.	Pubmed	8.112e-05	1	0.00342	0.03829	3	33	PIEZO2,ADAMTS3,RTEL1
Pubmed	23718855	Identification of human protein interaction domains using an ORFeome-based yeast two-hybrid fragment library.	Pubmed	8.112e-05	1	0.00342	0.03829	3	33	CDKN1B,CCND1,CTNNB1
Human Phenotype	HP:0001518	Small for gestational age		0.0003423	1	0.003439	0.03039	13	247	HNF1A,FBN1,CLCNKA,VPS33B,ABCC8,INSR,WDR73,PAX2,RPS26,RPS27,CTNNB1,PBX1,H19
Human Phenotype	HP:0100737	Abnormal hard palate morphology		0.0003443	1	0.003451	0.0305	23	622	RAD51,RAD51C,COL4A1,RPGRIP1,PIGL,PTPN11,PIEZO2,PPP3CA,CEP120,POLR1A,WNT3,FGFR1,RPS26,RPS27,SMOC1,GNB1,ARID1A,PIGV,SUFU,CCDC141,KISS1,JMJD1C,TCTN1
GO: Biological Process	GO:0045229	external encapsulating structure organization		0.0002976	1	0.003453	0.03076	8	398	COL4A1,COL7A1,ADAMTS3,VPS33B,AGT,SMOC1,LTBP4,PLCE1
Human Phenotype	HP:0430000	Abnormal frontal bone morphology		0.0003462	1	0.00346	0.03058	25	706	RAD51,RAD51C,MLXIPL,PIGL,AKT3,PTPN11,FBN1,PPP3CA,ADAMTS3,KCNJ5,SETBP1,BCL7B,BAZ1B,FGFR1,PRKCZ,RERE,CTNNB1,SMOC1,SUFU,PRDM16,TRIM37,TBL2,CASZ1,WAC,VDR
MicroRNA	hsa-miR-4712-3p		MirDB	0.0005189	1	0.00348	0.03306	4	246	CEP120,INSR,RERE,BICC1
MicroRNA	GGGCATT,MIR-365:MSigDB	GGGCATT,MIR-365:MSigDB	MSigDB	0.0005207	1	0.003489	0.03315	3	104	COL7A1,AKT3,PAX2
MicroRNA	hsa-miR-3688-3p		MirDB	0.0005228	1	0.003497	0.03322	7	940	PIEZO2,ADAMTS3,CCT2,PBX1,LTBP4,JMJD1C,STAT1
MicroRNA	hsa-let-7c*:mirSVR_lowEffct	hsa-let-7c*:mirSVR_nonconserved_lowEffect-0.1-0.5	MicroRNA.org	0.0005228	1	0.003497	0.03322	9	1555	RAD51C,PIEZO2,FBN1,PPP3CA,ZNF423,PKHD1,CCND1,PBX1,SUFU
GO: Biological Process	GO:0046903	secretion		0.0003031	1	0.003504	0.03122	15	1277	CACNA1D,HNF1A,ERBB3,PTPN11,FBN1,PPP3CA,ABCC8,AGT,PLCB1,CCND1,FGFR1,ACE,KISS1,LTBP4,VDR
GO: Biological Process	GO:0045944	positive regulation of transcription by RNA polymerase II		0.0003043	1	0.003504	0.03122	16	1423	NPM1,MLXIPL,HNF1A,PPP3CA,GLI1,BAZ1B,MYOCD,PAX2,FGFR1,CTNNB1,ACVRL1,PBX1,PRDM16,CASZ1,STAT1,VDR
GO: Biological Process	GO:0051052	regulation of DNA metabolic process		0.0003046	1	0.003504	0.03122	10	620	RAD51,NPM1,RTEL1,GLI1,BCL7B,CCT2,FGFR1,CTNNB1,ACVRL1,ARID1A
Pubmed	30459231	Interactome mapping defines BRG1, a component of the SWI/SNF chromatin remodeling complex, as a new partner of the transcriptional regulator CTCF.	Pubmed	8.319e-05	1	0.003504	0.03923	4	90	NPM1,RPS26,RPS27,ARID1A
Mouse Phenotype	MP:0003755	abnormal palate morphology		9.065e-05	0.2913	0.003509	0.03036	9	301	ADAMTS3,SDCCAG8,FGFR1,RERE,SMOC1,PBX1,PIGV,SUFU,PRDM16
Human Phenotype	HP:0000765	Abnormal thorax morphology		0.0003531	1	0.003517	0.03108	37	1255	RAD51,RAD51C,MLXIPL,PIGL,PTPN11,PIEZO2,FBN1,PPP3CA,CEP120,ADAMTS3,TRIM32,GLI1,WNT3,ABCC8,SETBP1,BCL7B,BAZ1B,FGFR1,PRKCZ,RPS26,RPS27,RERE,CTNNB1,PRKAG2,GNB1,PBX1,ARID1A,PIGV,SUFU,TERT,PRDM16,LTBP4,JMJD1C,TBL2,CASZ1,H19,VDR
Human Phenotype	HP:0000481	Abnormal cornea morphology		0.000354	1	0.003517	0.03108	25	707	RAD51,RAD51C,COL4A1,RPGRIP1,MLXIPL,COL7A1,PIGL,PIEZO2,FBN1,WNT3,SETBP1,BCL7B,BAZ1B,WDR73,APOA1,PAX2,FGFR1,RERE,PLEC,PBX1,JMJD1C,TRIM37,TBL2,TCTN1,WAC
Human Phenotype	HP:0032180	Abnormal circulating metabolite concentration		0.0003547	1	0.003517	0.03108	49	1870	COL4A1,CDKN1B,NPM1,CDKN2C,CACNA1D,MLXIPL,COL7A1,HNF1A,NPHS2,PIEZO2,ARHGAP24,FBN1,CLPB,CLCNKA,ADAMTS3,VPS33B,RTEL1,TRIM32,ABCC8,KCNJ5,MPDU1,INSR,BCL7B,PKHD1,BAZ1B,DAAM2,WDR73,APOA1,CCND1,PAX2,FGFR1,NUP93,CTNNB1,PLEC,PRKAG2,PBX1,SUFU,KISS1,TERT,PRDM16,LTBP4,JMJD1C,TBL2,BICC1,STAT1,H19,SLC5A1,PLCE1,VDR
Human Phenotype	HP:0002248	Hematemesis		0.0003555	1	0.003517	0.03108	4	20	CDKN1B,CDKN2C,PKHD1,ACVRL1
GO: Biological Process	GO:0080135	regulation of cellular response to stress		0.0003067	1	0.003518	0.03134	12	868	RAD51,NPM1,PTPN11,RTEL1,TRIM32,BCL7B,PLCB1,CTNNB1,MAPKBP1,ARID1A,KISS1,H19
GO: Biological Process	GO:0046628	positive regulation of insulin receptor signaling pathway		0.0003084	1	0.003518	0.03134	3	31	PTPN11,AGT,PRKCZ
GO: Biological Process	GO:0010971	positive regulation of G2/M transition of mitotic cell cycle		0.0003084	1	0.003518	0.03134	3	31	RAD51C,CCND1,PBX1
MicroRNA	hsa-miR-127-5p:PITA	hsa-miR-127-5p:PITA_TOP	PITA	0.0005268	1	0.00352	0.03344	4	247	ARHGAP24,INSR,RERE,JMJD1C
MicroRNA	hsa-miR-3136:mirSVR_highEffct	hsa-miR-3136:mirSVR_nonconserved_highEffect-0.5	MicroRNA.org	0.0005272	1	0.00352	0.03344	8	1237	CACNA1D,PIEZO2,FBN1,POLR1A,MPDU1,BCL7B,GNB1,TRIM37
MicroRNA	mmu-let-7g-3p		MirDB	0.0005277	1	0.00352	0.03345	6	674	AKT3,SMOC1,JMJD1C,CASZ1,TCTN1,WAC
GO: Biological Process	GO:0000077	DNA damage checkpoint signaling		0.0003113	1	0.003523	0.03138	5	138	RAD51,CDKN1B,PTPN11,CCND1,WAC
GO: Biological Process	GO:2000648	positive regulation of stem cell proliferation		0.0003127	1	0.003523	0.03138	4	76	FGFR1,CTNNB1,PBX1,TERT
GO: Biological Process	GO:0060675	ureteric bud morphogenesis		0.0003127	1	0.003523	0.03138	4	76	AGT,PAX2,CTNNB1,PBX1
GO: Biological Process	GO:0021587	cerebellum morphogenesis		0.0003127	1	0.003523	0.03138	4	76	PTPN11,GLI1,WDR73,PAX2
GO: Biological Process	GO:0060249	anatomical structure homeostasis		0.000313	1	0.003523	0.03138	8	401	HNF1A,AKT3,PTPN11,TRIM32,ABCC8,FGFR1,CTNNB1,TERT
MicroRNA	hsa-miR-466		MirDB	0.0005294	1	0.003528	0.03352	7	942	COL4A1,ERBB3,ARHGAP24,MCPH1,MYOCD,ACE,WAC
MicroRNA	hsa-miR-4263:mirSVR_highEffct	hsa-miR-4263:mirSVR_nonconserved_highEffect-0.5	MicroRNA.org	0.0005299	1	0.003529	0.03353	8	1238	RAD51C,PTPN11,PIEZO2,FBN1,CCT2,CCND1,GNB1,ARID1A
MicroRNA	mmu-miR-6925-5p		MirDB	0.0005318	1	0.003538	0.03362	6	675	NPHS2,INSR,SMOC1,PBX1,SUFU,VDR
Human Phenotype	HP:0008772	Aplasia/Hypoplasia of the external ear		0.0003626	1	0.003559	0.03146	11	185	POLR1A,WNT3,WDR73,PRKCZ,RPS26,RPS27,RERE,PLEC,PBX1,PRDM16,CASZ1
Human Phenotype	HP:0010301	Spinal dysraphism		0.0003626	1	0.003559	0.03146	11	185	RAD51,RAD51C,MLXIPL,PTPN11,BCL7B,BAZ1B,PLEC,SUFU,JMJD1C,TBL2,H19
Human Phenotype	HP:0000483	Astigmatism		0.0003626	1	0.003559	0.03146	11	185	RAD51,RAD51C,COL4A1,PIEZO2,FBN1,SETBP1,PAX2,RERE,PBX1,TRIM37,WAC
MicroRNA	hsa-miR-610:mirSVR_lowEffct	hsa-miR-610:mirSVR_nonconserved_lowEffect-0.1-0.5	MicroRNA.org	0.0005356	1	0.00356	0.03382	8	1240	RAD51C,CEP120,MCPH1,CTNNB1,MAPKBP1,ACVRL1,CASZ1,WAC
Human Phenotype	HP:0000096	Glomerular sclerosis		0.0003649	1	0.003573	0.03158	8	101	NPHS2,ARHGAP24,DAAM2,WDR73,PAX2,NUP93,PLEC,PLCE1
MicroRNA	hsa-miR-30c-2-3p		MirDB	0.0005379	1	0.003573	0.03394	5	442	ARHGAP24,TRIM32,MYOCD,CCDC141,STAT1
GO: Biological Process	GO:0048568	embryonic organ development		0.0003186	1	0.003576	0.03185	13	1004	PTPN11,FBN1,POLR1A,GLI1,PAX2,FGFR1,CTNNB1,SMOC1,PBX1,ARID1A,SUFU,PRDM16,VDR
MicroRNA	hsa-miR-373-3p		MirDB	0.0005401	1	0.003581	0.03402	6	677	ERBB3,SETBP1,PKHD1,PRDM16,BICC1,VDR
MicroRNA	hsa-miR-4801		MirDB	0.0005401	1	0.003581	0.03402	6	677	RAD51,BAZ1B,NUP93,PRKAG2,GNB1,PRDM16
GO: Molecular Function	GO:0061629	RNA polymerase II-specific DNA-binding transcription factor binding		0.0001107	0.05734	0.003584	0.02447	9	431	NPM1,MLXIPL,TRIM32,MYOCD,CTNNB1,ARID1A,JMJD1C,STAT1,VDR
MicroRNA	hsa-miR-2052:mirSVR_highEffct	hsa-miR-2052:mirSVR_nonconserved_highEffect-0.5	MicroRNA.org	0.0005423	1	0.003592	0.03413	9	1563	CDKN2C,FBN1,CEP120,MCPH1,CCT2,GNB1,ARID1A,TCTN1,STAT1
MicroRNA	hsa-miR-3195:Functional MTI (Weak)	Functional MTI (Weak)	miRTarbase	0.0005432	1	0.003595	0.03415	2	23	CASZ1,VDR
GO: Biological Process	GO:0048793	pronephros development		0.0003219	1	0.003603	0.0321	5	139	HNF1A,NPHS2,TRIM32,PAX2,PRKCZ
GO: Biological Process	GO:0031099	regeneration		0.0003236	1	0.003612	0.03218	8	403	CDKN1B,ERBB3,PPP3CA,GLI1,APOA1,CCND1,FGFR1,ACE
Drug	1758_DN	Harmine hydrochloride [343-27-1]; Down 200; 16uM; HL60; HG-U133A	Broad Institute CMAP Down	8.162e-06	0.1412	0.003613	0.03734	7	187	MPDU1,BCL7B,FGFR1,ARID1A,PIGV,STAT1,VDR
Drug	ctd:C113580	U 0126	CTD	8.354e-06	0.1445	0.003613	0.03734	10	444	RAD51,CDKN1B,CDKN2C,AGT,INSR,APOA1,CCND1,TERT,STAT1,VDR
Human Phenotype	HP:0002644	Abnormal pelvic girdle bone morphology		0.00037	1	0.003614	0.03194	25	709	RAD51,RAD51C,MLXIPL,PIGL,PIEZO2,FBN1,CEP120,POLR1A,VPS33B,TRIM32,GLI1,WNT3,SETBP1,BCL7B,BAZ1B,FGFR1,PRKCZ,RERE,PLEC,SMOC1,PIGV,PRDM16,TBL2,CASZ1,VDR
Human Phenotype	HP:0033072	Abnormal macroscopic urine appearance		0.0003712	1	0.003617	0.03197	6	55	NPHS2,ARHGAP24,DAAM2,PAX2,NUP93,PLCE1
GO: Biological Process	GO:0000122	negative regulation of transcription by RNA polymerase II		0.0003264	1	0.003633	0.03237	14	1144	MLXIPL,HNF1A,MCPH1,MYOCD,CCND1,PAX2,FGFR1,CTNNB1,ARID1A,SUFU,PRDM16,TRIM37,STAT1,VDR
GO: Biological Process	GO:0043269	regulation of monoatomic ion transport		0.0003273	1	0.003633	0.03237	11	747	CACNA1D,AKT3,PPP3CA,CLCNKA,ABCC8,KCNJ5,AGT,PLCB1,CTNNB1,ACE,VDR
GO: Biological Process	GO:0010558	negative regulation of macromolecule biosynthetic process		0.0003281	1	0.003633	0.03237	19	1893	CDKN1B,MLXIPL,HNF1A,MCPH1,ZNF423,PLCB1,MYOCD,CCND1,PAX2,FGFR1,RERE,CTNNB1,ACVRL1,ARID1A,SUFU,PRDM16,TRIM37,STAT1,VDR
Mouse Phenotype	MP:0004087	abnormal muscle fiber morphology		9.584e-05	0.3079	0.003639	0.03148	10	376	CDKN1B,PTPN11,FBN1,PPP3CA,TRIM32,MYOCD,FGFR1,PLEC,LTBP4,CASZ1
Mouse Phenotype	MP:0004848	abnormal liver size		9.626e-05	0.3093	0.003639	0.03148	12	536	MLXIPL,HNF1A,PTPN11,ADAMTS3,AGT,INSR,PKHD1,ACVRL1,PBX1,SUFU,KISS1,TRIM37
MicroRNA	hsa-miR-622:Functional MTI	Functional MTI	miRTarbase	0.0005505	1	0.00364	0.03458	3	106	RPS26,CCDC141,TRIM37
Human Phenotype	HP:0000015	Bladder diverticulum		0.0003763	1	0.003648	0.03224	5	36	MLXIPL,BCL7B,BAZ1B,LTBP4,TBL2
Human Phenotype	HP:0005222	Bowel diverticulosis		0.0003763	1	0.003648	0.03224	5	36	MLXIPL,ERBB3,BCL7B,BAZ1B,TBL2
Pubmed	20416077	Identification of type 2 diabetes-associated combination of SNPs using support vector machine.	Pubmed	8.685e-05	1	0.003654	0.04091	4	91	HNF1A,INSR,PRKCZ,ACE
MicroRNA	hsa-miR-1272:mirSVR_lowEffct	hsa-miR-1272:mirSVR_nonconserved_lowEffect-0.1-0.5	MicroRNA.org	0.0005543	1	0.003657	0.03475	10	1910	NPM1,TRIM32,PLCB1,CCT2,FGFR1,CCDC141,H19,SLC5A1,PLCE1,VDR
MicroRNA	mmu-miR-1981-5p		MirDB	0.0005546	1	0.003657	0.03475	5	445	PTPN11,PPP3CA,SETBP1,PLCB1,RERE
MicroRNA	hsa-miR-30c-1-3p		MirDB	0.0005546	1	0.003657	0.03475	5	445	ARHGAP24,TRIM32,MYOCD,CCDC141,STAT1
Human Phenotype	HP:0011947	Respiratory tract infection		0.000379	1	0.00366	0.03235	26	753	NPM1,MLXIPL,NPHS2,ARHGAP24,CLPB,ADAMTS3,RTEL1,SDCCAG8,SETBP1,BCL7B,PKHD1,BAZ1B,DAAM2,PAX2,FGFR1,NUP93,PLEC,ARID1A,TERT,LTBP4,TRIM37,ZAP70,TBL2,STAT1,WAC,PLCE1
Human Phenotype	HP:0030966	Abnormal pulmonary artery morphology		0.0003795	1	0.00366	0.03235	9	128	MLXIPL,PIGL,PTPN11,FBN1,BCL7B,BAZ1B,FGFR1,LTBP4,TBL2
MicroRNA	hsa-miR-520a-3p		MirDB	0.000557	1	0.00367	0.03487	6	681	ERBB3,SETBP1,PKHD1,PRDM16,BICC1,VDR
MicroRNA	hsa-miR-100-5p:Functional MTI	Functional MTI	miRTarbase	0.0005595	1	0.003675	0.03492	4	251	RAD51C,COL4A1,BAZ1B,RPS27
MicroRNA	hsa-miR-4264:mirSVR_lowEffct	hsa-miR-4264:mirSVR_nonconserved_lowEffect-0.1-0.5	MicroRNA.org	0.0005599	1	0.003675	0.03492	9	1570	RAD51C,NPM1,COL7A1,PTPN11,CLPB,MPDU1,PBX1,CCDC141,JMJD1C
MicroRNA	mmu-miR-1971		MirDB	0.0005602	1	0.003675	0.03492	5	446	PTPN11,PPP3CA,SETBP1,PLCB1,RERE
MicroRNA	hsa-miR-22-3p:TargetScan	hsa-miR-22-3p	TargetScan	0.0005602	1	0.003675	0.03492	5	446	AKT3,ERBB3,CLPB,ACVRL1,PRDM16
MicroRNA	hsa-miR-494-3p:TargetScan	hsa-miR-494-3p	TargetScan	0.0005602	1	0.003675	0.03492	5	446	AKT3,PTPN11,FBN1,CLPB,PLCB1
MicroRNA	hsa-miR-920:mirSVR_lowEffct	hsa-miR-920:mirSVR_nonconserved_lowEffect-0.1-0.5	MicroRNA.org	0.0005611	1	0.003677	0.03493	10	1913	CACNA1D,NPHS2,MCPH1,KCNJ5,MPDU1,INSR,PRKCZ,MAPKBP1,ACVRL1,TCTN1
MicroRNA	hsa-miR-499-3p:mirSVR_highEffct	hsa-miR-499-3p:mirSVR_nonconserved_highEffect-0.5	MicroRNA.org	0.0005615	1	0.003677	0.03493	8	1249	RAD51C,ERBB3,ARHGAP24,ZNF423,PRKAG2,CCDC141,JMJD1C,WAC
MicroRNA	hsa-miR-520d-3p		MirDB	0.0005655	1	0.00369	0.03506	6	683	ERBB3,SETBP1,PKHD1,PRDM16,BICC1,VDR
MicroRNA	hsa-miR-520b-3p		MirDB	0.0005655	1	0.00369	0.03506	6	683	ERBB3,SETBP1,PKHD1,PRDM16,BICC1,VDR
MicroRNA	hsa-miR-760:mirSVR_highEffct	hsa-miR-760:mirSVR_nonconserved_highEffect-0.5	MicroRNA.org	0.0005655	1	0.00369	0.03506	6	683	COL4A1,CEP120,ABCC8,CTNNB1,PBX1,ARID1A
MicroRNA	hsa-miR-520c-3p		MirDB	0.0005655	1	0.00369	0.03506	6	683	ERBB3,SETBP1,PKHD1,PRDM16,BICC1,VDR
MicroRNA	mmu-miR-1968-5p		MirDB	0.0005659	1	0.00369	0.03506	5	447	PPP3CA,PLCB1,DAAM2,MAPKBP1,WAC
MicroRNA	hsa-miR-4763-5p		MirDB	0.0005679	1	0.00369	0.03506	4	252	MLXIPL,CLCNKA,RERE,CASZ1
MicroRNA	hsa-miR-6744-3p		MirDB	0.0005679	1	0.00369	0.03506	4	252	ZNF423,CCND1,ARID1A,CASZ1
MicroRNA	mmu-miR-7652-5p		MirDB	0.0005679	1	0.00369	0.03506	4	252	PPP3CA,ARID1A,LTBP4,WAC
MicroRNA	mmu-miR-6933-3p		MirDB	0.0005679	1	0.00369	0.03506	4	252	PIEZO2,SMOC1,PIGV,LTBP4
Drug	CID000001413	12(S)-hydroxyeicosatetraenoic acid	Stitch	8.749e-06	0.1513	0.003691	0.03815	7	189	COL4A1,COL7A1,AGT,PLCB1,PRKCZ,ACVRL1,PLCE1
Pubmed	23293290	Lrp4 and Wise interplay controls the formation and patterning of mammary and other skin appendage placodes by modulating Wnt signaling.	Pubmed	8.881e-05	1	0.0037	0.04143	3	34	ERBB3,FGFR1,CTNNB1
Pubmed	20301500	Joubert Syndrome and Related Disorders	Pubmed	8.881e-05	1	0.0037	0.04143	3	34	CEP120,ZNF423,TCTN1
Pubmed	25100655	Crucial requirement of ERK/MAPK signaling in respiratory tract development.	Pubmed	8.881e-05	1	0.0037	0.04143	3	34	CDKN1B,CCND1,CTNNB1
Pubmed	12577067	A proteomics strategy to elucidate functional protein-protein interactions applied to EGF signaling.	Pubmed	8.881e-05	1	0.0037	0.04143	3	34	PTPN11,PPP3CA,PLEC
Pubmed	35194044	Menin directs regionalized decidual transformation through epigenetically setting PTX3 to balance FGF and BMP signaling.	Pubmed	8.881e-05	1	0.0037	0.04143	3	34	CDKN1B,FGFR1,CTNNB1
Pubmed	19060911	Loci influencing lipid levels and coronary heart disease risk in 16 European population cohorts.	Pubmed	8.881e-05	1	0.0037	0.04143	3	34	MLXIPL,BAZ1B,APOA1
Pubmed	21172336	Fgf15-mediated control of neurogenic and proneural gene expression regulates dorsal midbrain neurogenesis.	Pubmed	8.881e-05	1	0.0037	0.04143	3	34	CDKN1B,FGFR1,CTNNB1
Pubmed	18787224	Constitutive activation of the Wnt canonical pathway in mantle cell lymphoma.	Pubmed	9.455e-05	1	0.0037	0.04143	2	6	WNT3,CTNNB1
Pubmed	34490995	Genetic interaction of Pax3 mutation and canonical Wnt signaling modulates neural tube defects and neural crest abnormalities.	Pubmed	9.455e-05	1	0.0037	0.04143	2	6	ERBB3,CTNNB1
Pubmed	19330026	Co-amplified genes at 8p12 and 11q13 in breast tumors cooperate with two major pathways in oncogenesis.	Pubmed	9.455e-05	1	0.0037	0.04143	2	6	CCND1,FGFR1
Pubmed	23449499	Ring Finger Protein 14 is a new regulator of TCF/?-catenin-mediated transcription and colon cancer cell survival.	Pubmed	9.455e-05	1	0.0037	0.04143	2	6	HNF1A,CTNNB1
Pubmed	24594709	Loss of polycystin-1 inhibits Bicc1 expression during mouse development.	Pubmed	9.455e-05	1	0.0037	0.04143	2	6	PKHD1,BICC1
Pubmed	20044471	Can we identify a power-oriented polygenic profile?	Pubmed	9.455e-05	1	0.0037	0.04143	2	6	AGT,ACE
Pubmed	20394740	Interaction of common sequence variants and selected risk factors in determination of HDL cholesterol levels.	Pubmed	9.455e-05	1	0.0037	0.04143	2	6	HNF1A,APOA1
Pubmed	19145770	The association between arterial stiffness and the angiotensin II type 1 receptor (A1166C) polymorphism is influenced by the use of cardiovascular medication.	Pubmed	9.455e-05	1	0.0037	0.04143	2	6	AGT,ACE
Pubmed	19432668	Expression of sonic hedgehog signaling molecules in normal, hyperplastic and carcinomatous endometrium.	Pubmed	9.455e-05	1	0.0037	0.04143	2	6	GLI1,SUFU
Pubmed	19779330	The influence of six cardiovascular polymorphisms on a first event of ischemic heart disease is modified by sex and age.	Pubmed	9.455e-05	1	0.0037	0.04143	2	6	AGT,ACE
Pubmed	32020708	Connection between seminiferous tubules and epididymal duct is originally induced before sex differentiation in a sex-independent manner.	Pubmed	9.455e-05	1	0.0037	0.04143	2	6	COL4A1,PAX2
Pubmed	16983341	Matriptase inhibition by hepatocyte growth factor activator inhibitor-1 is essential for placental development.	Pubmed	9.455e-05	1	0.0037	0.04143	2	6	CDKN1B,CTNNB1
Pubmed	19430707	Identification of aberrant cell cycle regulation in Epstein-Barr virus-associated nasopharyngeal carcinoma by cDNA microarray and gene set enrichment analysis.	Pubmed	9.455e-05	1	0.0037	0.04143	2	6	CDKN1B,CCND1
Pubmed	18625706	Transgenic overexpression of Hdac3 in the heart produces increased postnatal cardiac myocyte proliferation but does not induce hypertrophy.	Pubmed	9.455e-05	1	0.0037	0.04143	2	6	CDKN1B,CDKN2C
Pubmed	12502747	Development of mice expressing a single D-type cyclin.	Pubmed	9.455e-05	1	0.0037	0.04143	2	6	CDKN1B,CCND1
Pubmed	28665931	Foxd1 is an upstream regulator of the renin-angiotensin system during metanephric kidney development.	Pubmed	9.455e-05	1	0.0037	0.04143	2	6	AGT,ACE
Pubmed	10773440	Cell-cycle inhibitors: three families united by a common cause.	Pubmed	9.455e-05	1	0.0037	0.04143	2	6	CDKN1B,CDKN2C
Pubmed	9784491	Cooperation between the Cdk inhibitors p27(KIP1) and p57(KIP2) in the control of tissue growth and development.	Pubmed	9.455e-05	1	0.0037	0.04143	2	6	CDKN1B,CCND1
Pubmed	19349279	Latent transforming growth factor beta-binding proteins and fibulins compete for fibrillin-1 and exhibit exquisite specificities in binding sites.	Pubmed	9.455e-05	1	0.0037	0.04143	2	6	FBN1,LTBP4
Pubmed	19242491	The contribution of six polymorphisms to cardiovascular risk in a Dutch high-risk primary care population: the HIPPOCRATES project.	Pubmed	9.455e-05	1	0.0037	0.04143	2	6	AGT,ACE
Pubmed	23673657	Insulin receptor signaling in cones.	Pubmed	9.455e-05	1	0.0037	0.04143	2	6	AKT3,INSR
Pubmed	19421142	The Wnt receptor FZD1 mediates chemoresistance in neuroblastoma through activation of the Wnt/beta-catenin pathway.	Pubmed	9.455e-05	1	0.0037	0.04143	2	6	WNT3,CTNNB1
Pubmed	23707388	Fbxl12 triggers G1 arrest by mediating degradation of calmodulin kinase I.	Pubmed	9.455e-05	1	0.0037	0.04143	2	6	CDKN1B,CCND1
Pubmed	15596447	Protein NPM3 interacts with the multifunctional nucleolar protein B23/nucleophosmin and inhibits ribosome biogenesis.	Pubmed	9.455e-05	1	0.0037	0.04143	2	6	NPM1,RPS27
Pubmed	8978686	Growth arrest by the cyclin-dependent kinase inhibitor p27Kip1 is abrogated by c-Myc.	Pubmed	9.455e-05	1	0.0037	0.04143	2	6	CDKN1B,CCND1
Pubmed	9106657	New functional activities for the p21 family of CDK inhibitors.	Pubmed	9.455e-05	1	0.0037	0.04143	2	6	CDKN1B,CCND1
Pubmed	17653210	Genetic variations associated with diabetic nephropathy and type II diabetes in a Japanese population.	Pubmed	9.455e-05	1	0.0037	0.04143	2	6	AGT,ACE
Pubmed	12051764	SPAP2, an Ig family receptor containing both ITIMs and ITAMs.	Pubmed	9.455e-05	1	0.0037	0.04143	2	6	PTPN11,ZAP70
Pubmed	14530292	Genetic determinants of nonmodulating hypertension.	Pubmed	9.455e-05	1	0.0037	0.04143	2	6	AGT,ACE
Pubmed	27720894	Melanoma antigen-A11 regulates substrate-specificity of Skp2-mediated protein degradation.	Pubmed	9.455e-05	1	0.0037	0.04143	2	6	CDKN1B,PTPN11
Pubmed	16951165	p27Kip1 repression of ErbB2-induced mammary tumor growth in transgenic mice involves Skp2 and Wnt/beta-catenin signaling.	Pubmed	9.455e-05	1	0.0037	0.04143	2	6	CDKN1B,CTNNB1
Pubmed	14595835	Pbx1 is essential for adrenal development and urogenital differentiation.	Pubmed	9.455e-05	1	0.0037	0.04143	2	6	PAX2,PBX1
Pubmed	20847058	Genetic risk profiles identify different molecular etiologies for glioma.	Pubmed	9.455e-05	1	0.0037	0.04143	2	6	RTEL1,TERT
Pubmed	21209912	Coordinated translocation of mammalian Gli proteins and suppressor of fused to the primary cilium.	Pubmed	9.455e-05	1	0.0037	0.04143	2	6	GLI1,SUFU
Pubmed	18231572	Differential expression of receptor tyrosine kinases (RTKs) and IGF-I pathway activation in human uterine leiomyomas.	Pubmed	9.455e-05	1	0.0037	0.04143	2	6	ERBB3,FGFR1
Pubmed	28864920	Discovery of mutations in homologous recombination genes in African-American women with breast cancer.	Pubmed	9.455e-05	1	0.0037	0.04143	2	6	RAD51,RAD51C
Pubmed	24145651	Mammary analogue secretory carcinoma of salivary glands with high-grade transformation: report of 3 cases with the ETV6-NTRK3 gene fusion and analysis of TP53, ?-catenin, EGFR, and CCND1 genes.	Pubmed	9.455e-05	1	0.0037	0.04143	2	6	CCND1,CTNNB1
Pubmed	17223428	Relation of beta(2)-adrenoceptor haplotype to risk of death and heart transplantation in patients with heart failure.	Pubmed	9.455e-05	1	0.0037	0.04143	2	6	AGT,ACE
Pubmed	16276364	Clinical and genetic associations with hypertriglyceridemic waist in a Canadian aboriginal population.	Pubmed	9.455e-05	1	0.0037	0.04143	2	6	HNF1A,AGT
Pubmed	29284139	Coordinated d-cyclin/Foxd1 activation drives mitogenic activity of the Sonic Hedgehog signaling pathway.	Pubmed	9.455e-05	1	0.0037	0.04143	2	6	GLI1,CCND1
Pubmed	16514417	The chromatin remodelling complex WSTF-SNF2h interacts with nuclear myosin 1 and has a role in RNA polymerase I transcription.	Pubmed	9.455e-05	1	0.0037	0.04143	2	6	POLR1A,BAZ1B
Pubmed	8559144	Isolation of LERK-5: a ligand of the eph-related receptor tyrosine kinases.	Pubmed	9.455e-05	1	0.0037	0.04143	2	6	INSR,FGFR1
Pubmed	7478582	Evidence for different modes of action of cyclin-dependent kinase inhibitors: p15 and p16 bind to kinases, p21 and p27 bind to cyclins.	Pubmed	9.455e-05	1	0.0037	0.04143	2	6	CDKN1B,CCND1
Pubmed	19620885	Sex-specific effect of the alpha-adducin (G460W) and AGTR1 (A1166C) polymorphism on carotid intima-media thickness.	Pubmed	9.455e-05	1	0.0037	0.04143	2	6	AGT,ACE
Pubmed	29211850	Sonic Hedgehog and WNT Signaling Promote Adrenal Gland Regeneration in Male Mice.	Pubmed	9.455e-05	1	0.0037	0.04143	2	6	GLI1,CTNNB1
Pubmed	14500378	A molecular fingerprint for medulloblastoma.	Pubmed	9.455e-05	1	0.0037	0.04143	2	6	CDKN1B,CDKN2C
Pubmed	18311721	CDK4 activity in mouse embryos expressing a single D-type cyclin.	Pubmed	9.455e-05	1	0.0037	0.04143	2	6	CDKN1B,CCND1
Pubmed	20072658	Dietary feeding of grape seed extract prevents intestinal tumorigenesis in APCmin/+ mice.	Pubmed	9.455e-05	1	0.0037	0.04143	2	6	CCND1,CTNNB1
Pubmed	29520106	microRNA-200a downregulation in human glioma leads to G?i1 over-expression, Akt activation, and cell proliferation.	Pubmed	9.455e-05	1	0.0037	0.04143	2	6	FGFR1,CTNNB1
Pubmed	21033077	[Correlation of metabolic syndrome clinical signs and genetic determinants at children with obese].	Pubmed	9.455e-05	1	0.0037	0.04143	2	6	APOA1,ACE
Pubmed	11842113	Involvement of Rad51C in two distinct protein complexes of Rad51 paralogs in human cells.	Pubmed	9.455e-05	1	0.0037	0.04143	2	6	RAD51,RAD51C
Pubmed	32652075	Gli1+ Periodontium Stem Cells Are Regulated by Osteocytes and Occlusal Force.	Pubmed	9.455e-05	1	0.0037	0.04143	2	6	GLI1,CTNNB1
Pubmed	20207730	Ring-shaped Rad51 paralog protein complexes bind Holliday junctions and replication forks as visualized by electron microscopy.	Pubmed	9.455e-05	1	0.0037	0.04143	2	6	RAD51,RAD51C
Pubmed	20462933	Interaction between 5 genetic variants and allergy in glioma risk.	Pubmed	9.455e-05	1	0.0037	0.04143	2	6	RTEL1,TERT
Pubmed	20592051	Interactions among related genes of renin-angiotensin system associated with type 2 diabetes.	Pubmed	9.455e-05	1	0.0037	0.04143	2	6	AGT,ACE
Pubmed	19843936	FCRL3, an autoimmune susceptibility gene, has inhibitory potential on B-cell receptor-mediated signaling.	Pubmed	9.455e-05	1	0.0037	0.04143	2	6	PTPN11,ZAP70
Pubmed	31278361	RUNX3 suppresses metastasis and stemness by inhibiting Hedgehog signaling in colorectal cancer.	Pubmed	9.455e-05	1	0.0037	0.04143	2	6	GLI1,SUFU
Pubmed	20401725	Association analysis of TNFR2, VDR, A2M, GSTT1, GSTM1, and ACE genes with rheumatoid arthritis in South Asians and Caucasians of East Midlands in the United Kingdom.	Pubmed	9.455e-05	1	0.0037	0.04143	2	6	ACE,VDR
Pubmed	20944660	SNP-by-fitness and SNP-by-BMI interactions from seven candidate genes and incident hypertension after 20 years of follow-up: the CARDIA Fitness Study.	Pubmed	9.455e-05	1	0.0037	0.04143	2	6	AGT,ACE
Pubmed	14723853	A genome-wide study of gene activity reveals developmental signaling pathways in the preimplantation mouse embryo.	Pubmed	9.455e-05	1	0.0037	0.04143	2	6	WNT3,CTNNB1
Pubmed	11360184	Cdk6-cyclin D3 complex evades inhibition by inhibitor proteins and uniquely controls cell's proliferation competence.	Pubmed	9.455e-05	1	0.0037	0.04143	2	6	CDKN1B,CCND1
Pubmed	18459109	Association between polymorphisms in cell cycle genes and advanced prostate carcinoma.	Pubmed	9.455e-05	1	0.0037	0.04143	2	6	CDKN1B,CCND1
Pubmed	18856058	[Comparative genetic analysis of different forms of low-renin arterial hypertension].	Pubmed	9.455e-05	1	0.0037	0.04143	2	6	AGT,ACE
Pubmed	9311993	Phosphorylation-dependent degradation of the cyclin-dependent kinase inhibitor p27.	Pubmed	9.455e-05	1	0.0037	0.04143	2	6	CDKN1B,CCND1
Pubmed	19375306	Meta-analysis of genetic polymorphisms and gastric cancer risk: variability in associations according to race.	Pubmed	9.455e-05	1	0.0037	0.04143	2	6	CCND1,ACE
Pubmed	16254602	Gli2 and Gli3 localize to cilia and require the intraflagellar transport protein polaris for processing and function.	Pubmed	9.455e-05	1	0.0037	0.04143	2	6	GLI1,SUFU
MicroRNA	hsa-miR-372-3p		MirDB	0.0005699	1	0.0037	0.03515	6	684	ERBB3,SETBP1,PKHD1,PRDM16,BICC1,VDR
MicroRNA	hsa-miR-6836-5p		MirDB	0.0005716	1	0.003701	0.03516	5	448	KCNJ5,MYOCD,RERE,SMOC1,SUFU
MicroRNA	hsa-miR-371-3p:mirSVR_lowEffct	hsa-miR-371-3p:mirSVR_nonconserved_lowEffect-0.1-0.5	MicroRNA.org	0.0005716	1	0.003701	0.03516	5	448	CDKN1B,NPM1,ERBB3,SUFU,WAC
MicroRNA	hsa-miR-4255		MirDB	0.0005716	1	0.003701	0.03516	5	448	CDKN1B,SETBP1,CTNNB1,PLEC,CCDC141
MicroRNA	hsa-miR-1259:mirSVR_lowEffct	hsa-miR-1259:mirSVR_nonconserved_lowEffect-0.1-0.5	MicroRNA.org	0.0005725	1	0.003701	0.03516	10	1918	RAD51C,PPP3CA,SDCCAG8,PKHD1,DAAM2,CCND1,RERE,PBX1,CCDC141,TCTN1
MicroRNA	hsa-miR-466:mirSVR_highEffct	hsa-miR-466:mirSVR_nonconserved_highEffect-0.5	MicroRNA.org	0.0005725	1	0.003701	0.03516	10	1918	RAD51C,COL4A1,ARHGAP24,CEP120,CCDC141,JMJD1C,CASZ1,STAT1,SLC5A1,PLCE1
GO: Molecular Function	GO:0140110	transcription regulator activity		0.0001221	0.06324	0.00372	0.0254	20	1862	NPM1,MLXIPL,HNF1A,TRIM32,GLI1,ZNF423,MYOCD,CCND1,PAX2,RERE,CTNNB1,PBX1,ARID1A,SUFU,PRDM16,JMJD1C,TRIM37,CASZ1,STAT1,VDR
MicroRNA	mmu-miR-467b-5p		MirDB	0.0005763	1	0.00372	0.03534	4	253	ARHGAP24,SETBP1,MYOCD,PRDM16
MicroRNA	hsa-miR-423-5p		MirDB	0.0005774	1	0.00372	0.03534	5	449	WNT3,PLCB1,PAX2,MAPKBP1,SUFU
MicroRNA	mmu-miR-7679-5p		MirDB	0.0005774	1	0.00372	0.03534	5	449	HNF1A,WNT3,RERE,MAPKBP1,SUFU
MicroRNA	hsa-miR-4291		MirDB	0.0005774	1	0.00372	0.03534	7	956	COL4A1,GNB1,ARID1A,CCDC141,PRDM16,WAC,VDR
MicroRNA	hsa-miR-520e-3p		MirDB	0.0005786	1	0.003724	0.03538	6	686	ERBB3,SETBP1,PKHD1,PRDM16,BICC1,VDR
MicroRNA	hsa-miR-1286:mirSVR_lowEffct	hsa-miR-1286:mirSVR_nonconserved_lowEffect-0.1-0.5	MicroRNA.org	0.0005805	1	0.003725	0.03539	9	1578	CDKN2C,COL7A1,INSR,BCL7B,FGFR1,SMOC1,PRKAG2,ACE,ZAP70
MicroRNA	hsa-miR-124-3p.2:TargetScan	hsa-miR-124-3p.2	TargetScan	0.000581	1	0.003725	0.03539	7	957	COL4A1,AKT3,PIEZO2,KCNJ5,RERE,PRKAG2,BICC1
MicroRNA	hsa-miR-4275:mirSVR_highEffct	hsa-miR-4275:mirSVR_nonconserved_highEffect-0.5	MicroRNA.org	0.000581	1	0.003725	0.03539	7	957	CDKN2C,ADAMTS3,ZNF423,GNB1,JMJD1C,STAT1,WAC
MicroRNA	hsa-miR-506-3p:TargetScan	hsa-miR-506-3p	TargetScan	0.000581	1	0.003725	0.03539	7	957	COL4A1,AKT3,PIEZO2,KCNJ5,RERE,PRKAG2,BICC1
MicroRNA	hsa-miR-3605-5p:Functional MTI (Weak)	Functional MTI (Weak)	miRTarbase	0.0005813	1	0.003725	0.03539	3	108	CDKN1B,MPDU1,TERT
Human Phenotype	HP:0002119	Ventriculomegaly		0.0003872	1	0.003726	0.03293	26	754	RAD51,RAD51C,COL4A1,RPGRIP1,AKT3,PIEZO2,FBN1,CEP120,MCPH1,RTEL1,MPDU1,SETBP1,WDR73,FGFR1,PRKCZ,RERE,CTNNB1,ARID1A,SUFU,TERT,PRDM16,TRIM37,CASZ1,TCTN1,WAC,KNL1
GO: Biological Process	GO:0002072	optic cup morphogenesis involved in camera-type eye development		0.0003392	1	0.003727	0.0332	3	32	PAX2,SMOC1,ARID1A
GO: Biological Process	GO:0045736	negative regulation of cyclin-dependent protein serine/threonine kinase activity		0.0003392	1	0.003727	0.0332	3	32	CDKN1B,CDKN2C,MYOCD
GO: Biological Process	GO:0010390	histone monoubiquitination		0.0003392	1	0.003727	0.0332	3	32	RAD51,TRIM37,WAC
MicroRNA	mmu-miR-7648-3p		MirDB	0.0005832	1	0.003731	0.03545	5	450	RTEL1,ACVRL1,SUFU,ACE,VDR
MicroRNA	hsa-miR-520f:PITA	hsa-miR-520f:PITA_TOP	PITA	0.0005832	1	0.003731	0.03545	5	450	CDKN1B,FBN1,BCL7B,PLCB1,CCND1
MicroRNA	hsa-miR-4441		MirDB	0.0005846	1	0.003737	0.0355	7	958	AKT3,WNT3,PAX2,RERE,MAPKBP1,PBX1,SUFU
MicroRNA	hsa-miR-302c-5p		MirDB	0.0005853	1	0.003739	0.03552	8	1257	CDKN1B,CDKN2C,ARHGAP24,WNT3,PLCB1,PBX1,CCDC141,PRDM16
MicroRNA	hsa-miR-3132:mirSVR_highEffct	hsa-miR-3132:mirSVR_nonconserved_highEffect-0.5	MicroRNA.org	0.0005875	1	0.003749	0.03562	6	688	COL4A1,TRIM32,WNT3,AGT,SETBP1,PKHD1
MicroRNA	hsa-miR-4531		MirDB	0.0005882	1	0.00375	0.03563	7	959	COL4A1,PTPN11,FBN1,MCPH1,INSR,PKHD1,MYOCD
MicroRNA	hsa-miR-1208:mirSVR_lowEffct	hsa-miR-1208:mirSVR_nonconserved_lowEffect-0.1-0.5	MicroRNA.org	0.0005888	1	0.003751	0.03564	10	1925	CDKN1B,NPM1,PPP3CA,ZNF423,SDCCAG8,PKHD1,MYOCD,CTNNB1,PIGV,VDR
Drug	CID000002524	1-alpha-25-dihydroxycholecalciferol	Stitch	9.735e-06	0.1684	0.003761	0.03887	14	909	CDKN1B,CACNA1D,ERBB3,PPP3CA,PLCB1,BAZ1B,PRKCZ,CTNNB1,ACVRL1,PBX1,TERT,TBL2,PLCE1,VDR
Drug	CID000440311	beta-tyrosine	Stitch	9.954e-06	0.1722	0.003761	0.03887	4	35	MLXIPL,PTPN11,CCND1,STAT1
Drug	CID000004893	prazosin	Stitch	1.003e-05	0.1735	0.003761	0.03887	7	193	TRIM32,AGT,PLCB1,PRKCZ,ACE,STAT1,PLCE1
Drug	3969_DN	0317956-0000 [391210-11-0]; Down 200; 1uM; MCF7; HT_HG-U133A	Broad Institute CMAP Down	1.037e-05	0.1794	0.003761	0.03887	7	194	SETBP1,INSR,CCND1,PAX2,RERE,LTBP4,VDR
Drug	1573_UP	Fendiline hydrochloride [13636-18-5]; Up 200; 11.4uM; HL60; HG-U133A	Broad Institute CMAP Up	1.072e-05	0.1855	0.003761	0.03887	7	195	CDKN2C,PIGL,HNF1A,RTEL1,ARID1A,PIGV,TCTN1
Drug	2152_UP	Solanine alpha [20562-02-1]; Up 200; 4.6uM; HL60; HT_HG-U133A	Broad Institute CMAP Up	1.072e-05	0.1855	0.003761	0.03887	7	195	ERBB3,ARHGAP24,RTEL1,SETBP1,FGFR1,PBX1,CASZ1
Drug	CID000325714	NSC294864	Stitch	1.073e-05	0.1855	0.003761	0.03887	5	75	MLXIPL,SETBP1,BCL7B,PRDM16,TBL2
Drug	CID000000784	H2O2	Stitch	1.074e-05	0.1858	0.003761	0.03887	16	1183	ERBB3,PPP3CA,CLPB,CLCNKA,ABCC8,INSR,PLCB1,CCND1,FGFR1,PRKCZ,CTNNB1,ACE,TERT,PRDM16,STAT1,PLCE1
Drug	7502_UP	CP-944629 [668990-94-1]; Up 200; 10uM; PC3; HT_HG-U133A	Broad Institute CMAP Up	1.109e-05	0.1918	0.003761	0.03887	7	196	COL7A1,SETBP1,BAZ1B,FGFR1,LTBP4,CASZ1,STAT1
Drug	3383_DN	Hymecromone [90-33-5]; Down 200; 22.8uM; MCF7; HT_HG-U133A	Broad Institute CMAP Down	1.109e-05	0.1918	0.003761	0.03887	7	196	RAD51,CACNA1D,BAZ1B,FGFR1,RERE,LTBP4,TCTN1
Pubmed	27480037	A critical role for NF2 and the Hippo pathway in branching morphogenesis.	Pubmed	9.696e-05	1	0.003773	0.04224	3	35	PAX2,CTNNB1,PBX1
Pubmed	28069742	ISLET1-Dependent ?-Catenin/Hedgehog Signaling Is Required for Outgrowth of the Lower Jaw.	Pubmed	9.696e-05	1	0.003773	0.04224	3	35	GLI1,CCND1,CTNNB1
Pubmed	34032268	Postnatal prolongation of mammalian nephrogenesis by excess fetal GDNF.	Pubmed	9.696e-05	1	0.003773	0.04224	3	35	CCND1,PAX2,CTNNB1
Pubmed	31167144	GLI2 Modulated by SUFU and SPOP Induces Intestinal Stem Cell Niche Signals in Development and Tumorigenesis.	Pubmed	9.696e-05	1	0.003773	0.04224	3	35	GLI1,MYOCD,SUFU
Pubmed	21074523	FGF signaling gradient maintains symmetrical proliferative divisions of midbrain neuronal progenitors.	Pubmed	9.696e-05	1	0.003773	0.04224	3	35	CCND1,FGFR1,CTNNB1
Pubmed	18193043	Newly identified loci that influence lipid concentrations and risk of coronary artery disease.	Pubmed	9.696e-05	1	0.003773	0.04224	3	35	MLXIPL,APOA1,TBL2
MicroRNA	mmu-miR-329-5p		MirDB	0.0005935	1	0.003775	0.03587	4	255	CACNA1D,AKT3,PTPN11,SETBP1
MicroRNA	hsa-miR-4790-3p		MirDB	0.0005935	1	0.003775	0.03587	4	255	WNT3,ZNF423,RERE,TCTN1
MicroRNA	hsa-miR-365*:mirSVR_highEffct	hsa-miR-365*:mirSVR_nonconserved_highEffect-0.5	MicroRNA.org	0.0005949	1	0.003781	0.03592	5	452	RAD51C,CEP120,BCL7B,PRKCZ,TCTN1
MicroRNA	hsa-miR-182-5p:TargetScan	hsa-miR-182-5p	TargetScan	0.0005954	1	0.003781	0.03592	7	961	RAD51,FBN1,PPP3CA,KCNJ5,PRDM16,JMJD1C,PLCE1
MicroRNA	hsa-miR-4753-5p:Functional MTI (Weak)	Functional MTI (Weak)	miRTarbase	0.0005971	1	0.003788	0.03599	3	109	POLR1A,ACVRL1,WAC
MicroRNA	hsa-miR-3130-3p:mirSVR_lowEffct	hsa-miR-3130-3p:mirSVR_nonconserved_lowEffect-0.1-0.5	MicroRNA.org	0.0005991	1	0.003798	0.03608	9	1585	RAD51C,ERBB3,PPP3CA,CLPB,TRIM32,FGFR1,CTNNB1,MAPKBP1,CASZ1
Mouse Phenotype	MP:0002081	perinatal lethality		0.0001017	0.3267	0.003799	0.03287	18	1107	COL4A1,NPM1,ERBB3,NPHS2,PTPN11,MCPH1,ZNF423,SDCCAG8,PKHD1,PAX2,FGFR1,RERE,CTNNB1,SMOC1,GNB1,ARID1A,PRDM16,BICC1
Drug	5353_UP	Fusidic acid sodium salt [751-94-0]; Up 200; 7.4uM; MCF7; HT_HG-U133A	Broad Institute CMAP Up	1.146e-05	0.1982	0.003812	0.0394	7	197	COL4A1,CACNA1D,PIGL,INSR,PLEC,ARID1A,LTBP4
MicroRNA	mmu-miR-705		MirDB	0.0006023	1	0.003814	0.03624	4	256	SETBP1,MAPKBP1,PBX1,LTBP4
MicroRNA	hsa-miR-4301:mirSVR_lowEffct	hsa-miR-4301:mirSVR_nonconserved_lowEffect-0.1-0.5	MicroRNA.org	0.0006027	1	0.003814	0.03624	7	963	ARHGAP24,ZNF423,WDR73,CCND1,RERE,SMOC1,VDR
Pathway	M39864	WP_NEPHROTIC_SYNDROME	WikiPathways	6.545e-06	0.01145	0.003816	0.0307	5	45	NPHS2,ARHGAP24,WDR73,PAX2,PLCE1
Human Phenotype	HP:0000202	Orofacial cleft		0.0003985	1	0.003825	0.03381	24	670	RAD51,RAD51C,COL4A1,RPGRIP1,PIGL,PTPN11,PIEZO2,PPP3CA,CEP120,POLR1A,WNT3,FGFR1,RPS26,RPS27,RERE,SMOC1,GNB1,ARID1A,PIGV,SUFU,CCDC141,KISS1,JMJD1C,TCTN1
MicroRNA	hsa-miR-630:mirSVR_lowEffct	hsa-miR-630:mirSVR_nonconserved_lowEffect-0.1-0.5	MicroRNA.org	0.0006055	1	0.003828	0.03637	10	1932	CDKN1B,MCPH1,BCL7B,PKHD1,DAAM2,PAX2,CTNNB1,GNB1,ARID1A,CCDC141
Pubmed	35084365	An essential role for Polycomb Repressive Complex 2 in the mouse ovary.	Pubmed	9.853e-05	1	0.00383	0.04288	4	94	CDKN1B,INSR,CCND1,CTNNB1
Transcription Factor Binding Site	M29991	HDAC4_TARGET_GENES	MSigDB	7.409e-05	0.0609	0.00383	0.02792	10	686	CLPB,INSR,RPS26,CTNNB1,MAPKBP1,ARID1A,PIGV,LTBP4,STAT1,VDR
Transcription Factor Binding Site	M30115	PCGF1_TARGET_GENES	MSigDB	7.454e-05	0.06127	0.00383	0.02792	9	552	RAD51C,MLXIPL,ERBB3,PPP3CA,PLEC,MAPKBP1,PRKAG2,CASZ1,VDR
MicroRNA	hsa-miR-3147:mirSVR_lowEffct	hsa-miR-3147:mirSVR_nonconserved_lowEffect-0.1-0.5	MicroRNA.org	0.0006069	1	0.003834	0.03642	8	1264	RAD51C,ERBB3,DAAM2,RERE,CCDC141,LTBP4,ZAP70,WAC
MicroRNA	hsa-miR-2053:mirSVR_highEffct	hsa-miR-2053:mirSVR_nonconserved_highEffect-0.5	MicroRNA.org	0.0006127	1	0.003868	0.03674	10	1935	ERBB3,PTPN11,PPP3CA,CEP120,POLR1A,INSR,CCT2,PBX1,TRIM37,WAC
Mouse Phenotype	MP:0004215	abnormal myocardial fiber physiology		0.0001056	0.3392	0.003872	0.0335	6	123	CACNA1D,PTPN11,MYOCD,STAT1,PLCE1,VDR
Mouse Phenotype	MP:0005370	liver/biliary system phenotype		0.0001095	0.352	0.003872	0.0335	22	1548	CDKN1B,NPM1,MLXIPL,HNF1A,PTPN11,ADAMTS3,AGT,INSR,PKHD1,PLCB1,APOA1,CTNNB1,ACVRL1,PRKAG2,PBX1,SUFU,KISS1,TERT,TRIM37,CASZ1,BICC1,STAT1
Mouse Phenotype	MP:0006376	decreased circulating angiotensinogen level		0.0001109	0.3562	0.003872	0.0335	2	3	AGT,ACE
Mouse Phenotype	MP:0000865	absent cerebellum vermis		0.0001109	0.3562	0.003872	0.0335	2	3	ERBB3,ZNF423
Mouse Phenotype	MP:0000856	abnormal cerebellar plate morphology		0.0001109	0.3562	0.003872	0.0335	2	3	ERBB3,ZNF423
Mouse Phenotype	MP:0003626	kidney medulla hypoplasia		0.0001109	0.3562	0.003872	0.0335	2	3	PAX2,ACE
Human Phenotype	HP:0001824	Weight loss		0.000407	1	0.003896	0.03444	15	320	RAD51,RAD51C,CDKN1B,NPM1,CDKN2C,ERBB3,ABCC8,PKHD1,CCND1,CTNNB1,TERT,TRIM37,STAT1,H19,SLC5A1
MicroRNA	mmu-miR-145a-3p		MirDB	0.000619	1	0.003897	0.03703	5	456	PIEZO2,GLI1,PRKCZ,ACVRL1,VDR
MicroRNA	hsa-miR-676-5p		MirDB	0.000619	1	0.003897	0.03703	5	456	CDKN2C,FBN1,PRKAG2,CCDC141,JMJD1C
MicroRNA	hsa-miR-6788-5p		MirDB	0.000619	1	0.003897	0.03703	5	456	ARHGAP24,TRIM32,MYOCD,CCDC141,STAT1
MicroRNA	hsa-miR-150:mirSVR_lowEffct	hsa-miR-150:mirSVR_conserved_lowEffect-0.1-0.5	MicroRNA.org	0.0006225	1	0.003916	0.03721	10	1939	RAD51C,ERBB3,ARHGAP24,PKHD1,WDR73,FGFR1,PRKAG2,SUFU,STAT1,H19
MicroRNA	hsa-miR-582-5p:TargetScan	hsa-miR-582-5p	TargetScan	0.0006251	1	0.003919	0.03724	5	457	AKT3,PTPN11,FBN1,ABCC8,PRDM16
MicroRNA	hsa-miR-6132		MirDB	0.0006251	1	0.003919	0.03724	5	457	KCNJ5,MYOCD,RERE,SMOC1,SUFU
MicroRNA	hsa-miR-6867-5p:Functional MTI (Weak)	Functional MTI (Weak)	miRTarbase	0.0006251	1	0.003919	0.03724	5	457	CLPB,BCL7B,PLCB1,CCND1,CASZ1
MicroRNA	mmu-miR-7090-5p		MirDB	0.0006251	1	0.003919	0.03724	5	457	FBN1,CLPB,PBX1,PRDM16,LTBP4
MicroRNA	hsa-miR-4652-3p:Functional MTI (Weak)	Functional MTI (Weak)	miRTarbase	0.0006295	1	0.003944	0.03747	3	111	CDKN1B,MYOCD,ARID1A
MicroRNA	hsa-miR-576-3p:mirSVR_highEffct	hsa-miR-576-3p:mirSVR_nonconserved_highEffect-0.5	MicroRNA.org	0.0006327	1	0.003961	0.03763	7	971	AKT3,PTPN11,PLCB1,RERE,PRKAG2,PBX1,JMJD1C
Human Phenotype	HP:0008261	Pancreatic islet cell adenoma		0.000415	1	0.003963	0.03503	3	9	CDKN1B,CDKN2C,CCND1
Human Phenotype	HP:0000112	Nephropathy		0.0004171	1	0.003974	0.03512	8	103	HNF1A,CEP120,VPS33B,ABCC8,ZNF423,WDR73,APOA1,CCND1
Drug	ctd:C095512	alpha-cyano-(3,4-dihydroxy)-N-benzylcinnamide	CTD	1.22e-05	0.2111	0.003983	0.04117	5	77	AGT,CCND1,CTNNB1,ACE,STAT1
MicroRNA	mmu-miR-6993-5p		MirDB	0.0006382	1	0.003985	0.03786	4	260	SETBP1,MAPKBP1,PBX1,LTBP4
MicroRNA	hsa-miR-6073		MirDB	0.0006382	1	0.003985	0.03786	4	260	PPP3CA,PBX1,JMJD1C,VDR
MicroRNA	hsa-miR-4757-5p		MirDB	0.0006382	1	0.003985	0.03786	4	260	ZNF423,CCND1,ARID1A,CASZ1
GO: Biological Process	GO:0021543	pallium development		0.0003666	1	0.003992	0.03557	6	221	CEP120,MCPH1,PLCB1,FGFR1,CTNNB1,CCDC141
GO: Biological Process	GO:0055082	intracellular chemical homeostasis		0.0003693	1	0.003992	0.03557	12	886	CACNA1D,MLXIPL,HNF1A,PPP3CA,ABCC8,AGT,PKHD1,PLCB1,PAX2,ACE,PLCE1,VDR
GO: Biological Process	GO:0040017	positive regulation of locomotion		0.0003704	1	0.003992	0.03557	11	758	AKT3,PPP3CA,TRIM32,GLI1,AGT,INSR,DAAM2,FGFR1,GNB1,TERT,ZAP70
GO: Biological Process	GO:0072257	metanephric nephron tubule epithelial cell differentiation		0.0003719	1	0.003992	0.03557	2	7	PAX2,STAT1
GO: Biological Process	GO:0035898	parathyroid hormone secretion		0.0003719	1	0.003992	0.03557	2	7	FGFR1,VDR
GO: Biological Process	GO:0021937	cerebellar Purkinje cell-granule cell precursor cell signaling involved in regulation of granule cell precursor cell proliferation		0.0003719	1	0.003992	0.03557	2	7	GLI1,ZNF423
GO: Biological Process	GO:0072307	regulation of metanephric nephron tubule epithelial cell differentiation		0.0003719	1	0.003992	0.03557	2	7	PAX2,STAT1
GO: Biological Process	GO:0044339	canonical Wnt signaling pathway involved in osteoblast differentiation		0.0003719	1	0.003992	0.03557	2	7	WNT3,CTNNB1
GO: Biological Process	GO:0003338	metanephros morphogenesis		0.000372	1	0.003992	0.03557	3	33	PAX2,CTNNB1,STAT1
MicroRNA	hsa-miR-223:mirSVR_highEffct	hsa-miR-223:mirSVR_conserved_highEffect-0.5	MicroRNA.org	0.0006404	1	0.003995	0.03796	7	973	CACNA1D,FBN1,ARID1A,CCDC141,TRIM37,TCTN1,STAT1
MicroRNA	hsa-miR-3692-3p		MirDB	0.0006428	1	0.004004	0.03804	6	700	COL4A1,SETBP1,PLCB1,CTNNB1,TRIM37,WAC
MicroRNA	mmu-miR-12182-5p		MirDB	0.0006428	1	0.004004	0.03804	2	25	ZNF423,CCND1
MicroRNA	hsa-miR-300		MirDB	0.0006443	1	0.004009	0.03809	7	974	COL4A1,PPP3CA,BAZ1B,SMOC1,PBX1,PRDM16,WAC
MicroRNA	hsa-miR-1226*:mirSVR_lowEffct	hsa-miR-1226*:mirSVR_nonconserved_lowEffect-0.1-0.5	MicroRNA.org	0.0006451	1	0.004011	0.03811	10	1948	ERBB3,RTEL1,WNT3,KCNJ5,BCL7B,FGFR1,PRKCZ,PLEC,MAPKBP1,SUFU
MicroRNA	hsa-miR-1301:PITA	hsa-miR-1301:PITA_TOP	PITA	0.0006474	1	0.00402	0.03819	4	261	RERE,ARID1A,WAC,VDR
MicroRNA	hsa-miR-330-3p:PITA	hsa-miR-330-3p:PITA_TOP	PITA	0.0006475	1	0.00402	0.03819	6	701	PTPN11,ZNF423,PLCB1,PAX2,CTNNB1,PRDM16
MicroRNA	hsa-miR-381-3p		MirDB	0.0006482	1	0.00402	0.03819	7	975	COL4A1,PPP3CA,BAZ1B,SMOC1,PBX1,PRDM16,WAC
MicroRNA	hsa-miR-134:mirSVR_highEffct	hsa-miR-134:mirSVR_conserved_highEffect-0.5	MicroRNA.org	0.0006524	1	0.004043	0.03841	6	702	CACNA1D,ZNF423,RERE,CCDC141,TBL2,SLC5A1
Human Phenotype	HP:0000505	Visual impairment		0.0004264	1	0.004051	0.0358	34	1122	RAD51,RAD51C,COL4A1,CACNA1D,RPGRIP1,MLXIPL,COL7A1,AKT3,PIEZO2,FBN1,PPP3CA,CEP120,ZNF423,SDCCAG8,SETBP1,BCL7B,BAZ1B,APOA1,CCND1,PAX2,FGFR1,PRKCZ,RERE,CTNNB1,ACVRL1,GNB1,ARID1A,SUFU,CCDC141,TERT,PRDM16,TBL2,CASZ1,WAC
Human Phenotype	HP:0000834	Abnormality of the adrenal glands		0.0004273	1	0.004051	0.0358	12	220	CDKN1B,CDKN2C,CACNA1D,CLCNKA,WNT3,KCNJ5,INSR,CCND1,CTNNB1,SUFU,TERT,LTBP4
Mouse Phenotype	MP:0011309	abnormal kidney arterial blood vessel morphology		0.0001173	0.3768	0.004051	0.03505	3	16	NPHS2,AGT,ACE
GO: Biological Process	GO:0072171	mesonephric tubule morphogenesis		0.0003805	1	0.004062	0.03619	4	80	AGT,PAX2,CTNNB1,PBX1
GO: Biological Process	GO:0090278	negative regulation of peptide hormone secretion		0.0003805	1	0.004062	0.03619	4	80	PTPN11,FBN1,PPP3CA,ABCC8
MicroRNA	hsa-miR-4722-3p:Functional MTI (Weak)	Functional MTI (Weak)	miRTarbase	0.0006564	1	0.004063	0.0386	5	462	RAD51,CLPB,NUP93,RERE,PBX1
MicroRNA	mmu-miR-194-1-3p		MirDB	0.0006567	1	0.004063	0.0386	4	262	POLR1A,RTEL1,TRIM32,PLCB1
MicroRNA	hsa-miR-496:mirSVR_lowEffct	hsa-miR-496:mirSVR_conserved_lowEffect-0.1-0.5	MicroRNA.org	0.0006578	1	0.004067	0.03863	9	1606	RAD51C,CDKN1B,MLXIPL,PIEZO2,PPP3CA,BAZ1B,DAAM2,CCT2,TRIM37
GO: Biological Process	GO:0001649	osteoblast differentiation		0.0003822	1	0.00407	0.03626	7	313	PPP3CA,GLI1,WNT3,FGFR1,CTNNB1,SMOC1,SUFU
Pubmed	27736991	Loss of Pancreas upon Activated Wnt Signaling Is Concomitant with Emergence of Gastrointestinal Identity.	Pubmed	0.0001056	1	0.004085	0.04574	3	36	GLI1,MYOCD,CTNNB1
Pubmed	15800025	A mutually stimulating loop involving emx2 and canonical wnt signalling specifically promotes expansion of occipital cortex and hippocampus.	Pubmed	0.0001056	1	0.004085	0.04574	3	36	CDKN1B,CDKN2C,CCND1
Pubmed	23213481	Defects in GPI biosynthesis perturb Cripto signaling during forebrain development in two new mouse models of holoprosencephaly.	Pubmed	0.0001056	1	0.004085	0.04574	3	36	ACVRL1,LTBP4,STAT1
Pubmed	28943241	YAP/TAZ and Hedgehog Coordinate Growth and Patterning in Gastrointestinal Mesenchyme.	Pubmed	0.0001056	1	0.004085	0.04574	3	36	GLI1,MYOCD,CTNNB1
Pubmed	31604927	Sufu- and Spop-mediated downregulation of Hedgehog signaling promotes beta cell differentiation through organ-specific niche signals.	Pubmed	0.0001056	1	0.004085	0.04574	3	36	GLI1,CCND1,SUFU
Human Phenotype	HP:0001361	Nystagmus-induced head nodding		0.0004332	1	0.004087	0.03612	4	21	MLXIPL,BCL7B,BAZ1B,TBL2
Human Phenotype	HP:0005932	Abnormal renal corticomedullary differentiation		0.0004332	1	0.004087	0.03612	4	21	VPS33B,PKHD1,PAX2,PBX1
Drug	CID000024763	inulin	Stitch	1.299e-05	0.2246	0.004089	0.04226	6	133	AGT,CTNNB1,ACE,TRIM37,KNL1,VDR
Drug	ctd:D014527	Uric Acid	CTD	1.3e-05	0.2249	0.004089	0.04226	5	78	RAD51,AGT,BAZ1B,CCND1,PRKAG2
MicroRNA	hsa-miR-506:PITA	hsa-miR-506:PITA_TOP	PITA	0.0006621	1	0.00409	0.03885	6	704	COL4A1,ERBB3,PTPN11,PLCB1,PLEC,PRKAG2
MicroRNA	mmu-miR-6940-5p		MirDB	0.0006628	1	0.004091	0.03886	5	463	RTEL1,ACVRL1,SUFU,ACE,VDR
MicroRNA	hsa-miR-510-3p		MirDB	0.0006639	1	0.004094	0.0389	7	979	RAD51,CEP120,SETBP1,BCL7B,PKHD1,PLCB1,CCDC141
Human Phenotype	HP:0009810	Abnormality of upper limb joint		0.000436	1	0.004103	0.03626	24	674	MLXIPL,COL7A1,PIGL,PTPN11,PIEZO2,FBN1,ADAMTS3,TRIM32,GLI1,SETBP1,BCL7B,BAZ1B,WDR73,FGFR1,PRKCZ,RERE,SMOC1,GNB1,PIGV,SUFU,PRDM16,TBL2,CASZ1,VDR
Pubmed	34373451	Integrative oncogene-dependency mapping identifies RIT1 vulnerabilities and synergies in lung cancer.	Pubmed	0.0001061	1	0.004103	0.04594	15	1948	RAD51,RAD51C,NPM1,ERBB3,PTPN11,POLR1A,RTEL1,CCT2,CCND1,RPS26,NUP93,RPS27,CCDC141,ZAP70,KNL1
MicroRNA	mmu-miR-6980-5p		MirDB	0.0006661	1	0.004104	0.03899	4	263	PPP3CA,SETBP1,CCND1,PAX2
Drug	CID000000238	laevadosin	Stitch	1.352e-05	0.2339	0.004104	0.04242	20	1800	CDKN1B,MLXIPL,AKT3,PTPN11,POLR1A,ABCC8,SDCCAG8,INSR,PLCB1,CCT2,CCND1,FGFR1,RPS26,RPS27,CTNNB1,ACVRL1,PRKAG2,TERT,ZAP70,PLCE1
Drug	ctd:C001277	geldanamycin	CTD	1.352e-05	0.2339	0.004104	0.04242	9	371	AKT3,PTPN11,FBN1,MYOCD,CCND1,CTNNB1,TERT,JMJD1C,KNL1
MicroRNA	hsa-miR-6727-3p:Functional MTI (Weak)	Functional MTI (Weak)	miRTarbase	0.0006692	1	0.00412	0.03914	5	464	RAD51,CLPB,NUP93,RERE,PBX1
GO: Biological Process	GO:0008544	epidermis development		0.000388	1	0.004121	0.03671	9	523	COL7A1,PPP3CA,GLI1,INSR,PAX2,FGFR1,CTNNB1,PLEC,VDR
MicroRNA	hsa-miR-124:PITA	hsa-miR-124:PITA_TOP	PITA	0.0006719	1	0.004133	0.03927	6	706	COL4A1,ERBB3,PTPN11,PLCB1,PLEC,PRKAG2
GO: Biological Process	GO:0090100	positive regulation of transmembrane receptor protein serine/threonine kinase signaling pathway		0.0003909	1	0.004142	0.0369	5	145	ZNF423,MYOCD,NUP93,SMOC1,ACVRL1
MicroRNA	hsa-miR-3164:mirSVR_lowEffct	hsa-miR-3164:mirSVR_nonconserved_lowEffect-0.1-0.5	MicroRNA.org	0.0006784	1	0.00417	0.03961	9	1613	RAD51C,CACNA1D,PTPN11,MPDU1,SMOC1,GNB1,PBX1,TCTN1,KNL1
Drug	CID000001424	13-HODE	Stitch	1.475e-05	0.2551	0.004174	0.04314	6	136	RAD51,AGT,INSR,CCND1,CTNNB1,ACVRL1
Drug	CID000125262	Phenacein	Stitch	1.483e-05	0.2565	0.004174	0.04314	2	2	AGT,ACE
Drug	CID000133560	mM OPA	Stitch	1.483e-05	0.2565	0.004174	0.04314	2	2	AGT,ACE
Drug	CID003080562	o-aminohippuric acid	Stitch	1.483e-05	0.2565	0.004174	0.04314	2	2	AGT,ACE
Drug	ctd:C017963	vinyl carbamate	CTD	1.545e-05	0.2673	0.004174	0.04314	4	39	CDKN1B,CCND1,CTNNB1,STAT1
Drug	CID000130881	olmesartan medoxomil	Stitch	1.545e-05	0.2673	0.004174	0.04314	4	39	AGT,SETBP1,ACE,TERT
Drug	ctd:C003297	nandrolone decanoate	CTD	1.552e-05	0.2684	0.004174	0.04314	3	13	APOA1,ACE,TERT
Drug	CID000003961	losartan	Stitch	1.568e-05	0.2713	0.004174	0.04314	9	378	COL4A1,COL7A1,FBN1,PPP3CA,ABCC8,AGT,PRKCZ,ACVRL1,ACE
MicroRNA	TCTCTCC,MIR-185:MSigDB	TCTCTCC,MIR-185:MSigDB	MSigDB	0.0006803	1	0.004178	0.03969	3	114	PAX2,PBX1,ARID1A
Human Phenotype	HP:0001944	Dehydration		0.0004455	1	0.004182	0.03696	8	104	CDKN1B,CDKN2C,CLPB,CLCNKA,VPS33B,ABCC8,PKHD1,SLC5A1
MicroRNA	hsa-miR-218-1*:mirSVR_highEffct	hsa-miR-218-1*:mirSVR_nonconserved_highEffect-0.5	MicroRNA.org	0.0006818	1	0.004184	0.03975	6	708	RPGRIP1,ADAMTS3,FGFR1,CTNNB1,SUFU,TCTN1
Human Phenotype	HP:0200031	macules		0.000449	1	0.0042	0.03712	13	254	RAD51,RAD51C,CDKN1B,NPM1,CDKN2C,PTPN11,RTEL1,SETBP1,INSR,RERE,PLEC,TERT,JMJD1C
Human Phenotype	HP:0000179	Thick lower lip vermilion		0.0004507	1	0.0042	0.03712	9	131	MLXIPL,PIGL,PTPN11,FBN1,INSR,BCL7B,BAZ1B,ARID1A,TBL2
Human Phenotype	HP:0012841	Retinal vascular tortuosity		0.0004518	1	0.0042	0.03712	6	57	COL4A1,MLXIPL,BCL7B,BAZ1B,JMJD1C,TBL2
Human Phenotype	HP:0002035	Rectal prolapse		0.0004518	1	0.0042	0.03712	6	57	MLXIPL,INSR,BCL7B,BAZ1B,LTBP4,TBL2
Human Phenotype	HP:0001120	Abnormality of corneal size		0.0004548	1	0.004209	0.0372	18	434	RAD51,RAD51C,COL4A1,RPGRIP1,MLXIPL,PIEZO2,FBN1,WNT3,SETBP1,BCL7B,BAZ1B,PAX2,RERE,PBX1,TRIM37,TBL2,TCTN1,WAC
Human Phenotype	HP:0000157	Abnormality of the tongue		0.0004548	1	0.004209	0.0372	18	434	RPGRIP1,MLXIPL,COL7A1,CEP120,ABCC8,SETBP1,INSR,BCL7B,BAZ1B,RERE,ACVRL1,PRKAG2,ARID1A,SUFU,TERT,TRIM37,TBL2,TCTN1
MicroRNA	mmu-miR-26b-5p		MirDB	0.0006868	1	0.004211	0.04001	6	709	BCL7B,PLCB1,RERE,TRIM37,CASZ1,SLC5A1
MicroRNA	hsa-miR-654-5p:mirSVR_highEffct	hsa-miR-654-5p:mirSVR_nonconserved_highEffect-0.5	MicroRNA.org	0.0006888	1	0.00422	0.04009	5	467	NPM1,AKT3,PAX2,SMOC1,PBX1
GO: Biological Process	GO:0051129	negative regulation of cellular component organization		0.0004003	1	0.004231	0.03769	12	894	NPM1,ARHGAP24,PPP3CA,RTEL1,WNT3,BAZ1B,APOA1,PRKCZ,ACVRL1,ACE,TRIM37,STAT1
GO: Biological Process	GO:0043534	blood vessel endothelial cell migration		0.0004032	1	0.004234	0.03772	6	225	AKT3,APOA1,FGFR1,PRKCZ,ACVRL1,ZAP70
GO: Biological Process	GO:0048871	multicellular organismal-level homeostasis		0.000406	1	0.004234	0.03772	14	1169	MLXIPL,HNF1A,AKT3,PTPN11,TRIM32,ABCC8,ZNF423,PLCB1,FGFR1,RPS27,CTNNB1,TERT,PRDM16,STAT1
GO: Biological Process	GO:0031571	mitotic G1 DNA damage checkpoint signaling		0.0004068	1	0.004234	0.03772	3	34	CDKN1B,CCND1,WAC
GO: Biological Process	GO:0072207	metanephric epithelium development		0.0004068	1	0.004234	0.03772	3	34	NPHS2,PAX2,STAT1
GO: Biological Process	GO:1904030	negative regulation of cyclin-dependent protein kinase activity		0.0004068	1	0.004234	0.03772	3	34	CDKN1B,CDKN2C,MYOCD
GO: Biological Process	GO:0044819	mitotic G1/S transition checkpoint signaling		0.0004068	1	0.004234	0.03772	3	34	CDKN1B,CCND1,WAC
Human Phenotype	HP:0012614	Abnormal urine cytology		0.00046	1	0.004237	0.03744	10	160	COL4A1,NPM1,APOA1,PAX2,NUP93,ACVRL1,PBX1,BICC1,H19,SLC5A1
Human Phenotype	HP:0000790	Hematuria		0.00046	1	0.004237	0.03744	10	160	COL4A1,NPM1,APOA1,PAX2,NUP93,ACVRL1,PBX1,BICC1,H19,SLC5A1
MicroRNA	hsa-miR-873-5p:Functional MTI (Weak)	Functional MTI (Weak)	miRTarbase	0.0006948	1	0.00425	0.04038	4	266	AKT3,ZNF423,MPDU1,SUFU
MicroRNA	mmu-miR-3971		MirDB	0.0006948	1	0.00425	0.04038	4	266	PTPN11,MYOCD,SMOC1,PRDM16
GO: Biological Process	GO:0097305	response to alcohol		0.0004124	1	0.004254	0.0379	7	317	RAD51,HNF1A,CCND1,FGFR1,CTNNB1,GNB1,ACE
GO: Biological Process	GO:0104004	cellular response to environmental stimulus		0.0004127	1	0.004254	0.0379	8	418	RAD51,NPM1,PTPN11,PIEZO2,AGT,PAX2,CTNNB1,PLEC
GO: Biological Process	GO:0071214	cellular response to abiotic stimulus		0.0004127	1	0.004254	0.0379	8	418	RAD51,NPM1,PTPN11,PIEZO2,AGT,PAX2,CTNNB1,PLEC
GO: Biological Process	GO:0035107	appendage morphogenesis		0.0004128	1	0.004254	0.0379	6	226	HNF1A,WNT3,FGFR1,CTNNB1,SMOC1,PBX1
Coexpression Atlas	gudmap_dev gonad_e13.5_M_InterstitFLeydig_MafB_k4_500	dev gonad_e13.5_M_InterstitFLeydig_MafB_k-means-cluster#4_top-relative-expression-ranked_500	Gudmap Mouse ST 1.0	1.071e-05	0.02655	0.004254	0.0357	7	182	ARHGAP24,FBN1,ADAMTS3,GLI1,CCDC141,LTBP4,BICC1
Coexpression Atlas	Facebase_RNAseq_ratio_e10.5_MaxillaryArch_vs_Mandibular_2500_K2	FacebaseRNAseq_ratio_e10.5_MaxillaryArch_vs_Mandibular_top-relative-expression-ranked_2500_k-means-cluster#2	FaceBase_RNAseq	1.201e-05	0.02978	0.004254	0.0357	13	747	AKT3,PPP3CA,ADAMTS3,VPS33B,SDCCAG8,SETBP1,INSR,FGFR1,MAPKBP1,PRDM16,LTBP4,TCTN1,PLCE1
Coexpression Atlas	Facebase_RNAseq_e9.5_Maxillary Arch_2500_K2	FacebaseRNAseq_e9.5_Maxillary Arch_top-relative-expression-ranked_2500_k-means-cluster#2	FaceBase_RNAseq	1.201e-05	0.02978	0.004254	0.0357	13	747	MLXIPL,AKT3,ADAMTS3,VPS33B,SDCCAG8,SETBP1,INSR,FGFR1,MAPKBP1,PRDM16,LTBP4,TCTN1,PLCE1
Human Phenotype	HP:0000953	Hyperpigmentation of the skin		0.0004649	1	0.004271	0.03775	15	324	RAD51,RAD51C,CDKN1B,NPM1,CDKN2C,COL7A1,PTPN11,RTEL1,SETBP1,INSR,FGFR1,RPS27,RERE,PLEC,TERT
MicroRNA	hsa-miR-500:mirSVR_highEffct	hsa-miR-500:mirSVR_nonconserved_highEffect-0.5	MicroRNA.org	0.0006996	1	0.004275	0.04062	8	1292	PTPN11,PIEZO2,FBN1,PRKCZ,PRKAG2,JMJD1C,TCTN1,KNL1
MicroRNA	hsa-miR-940:Functional MTI (Weak)	Functional MTI (Weak)	miRTarbase	0.000702	1	0.004284	0.0407	6	712	RAD51,POLR1A,CLPB,PLEC,ACVRL1,PLCE1
MicroRNA	mmu-miR-3065-3p		MirDB	0.0007022	1	0.004284	0.0407	5	469	COL7A1,MAPKBP1,TBL2,WAC,SLC5A1
MicroRNA	mmu-miR-7229-3p		MirDB	0.0007046	1	0.004292	0.04078	7	989	COL4A1,CDKN1B,PIEZO2,KCNJ5,CCT2,RERE,SUFU
MicroRNA	mmu-miR-7676-5p		MirDB	0.0007046	1	0.004292	0.04078	4	267	PLCB1,PBX1,ACE,PRDM16
MicroRNA	hsa-miR-205:mirSVR_lowEffct	hsa-miR-205:mirSVR_conserved_lowEffect-0.1-0.5	MicroRNA.org	0.0007057	1	0.004294	0.04079	10	1971	AKT3,PIEZO2,SDCCAG8,FGFR1,PRKCZ,CTNNB1,PRKAG2,ARID1A,CCDC141,STAT1
MicroRNA	mmu-miR-26a-5p		MirDB	0.0007072	1	0.004294	0.04079	6	713	BCL7B,PLCB1,RERE,TRIM37,CASZ1,SLC5A1
MicroRNA	hsa-miR-106a-5p:Functional MTI	Functional MTI	miRTarbase	0.0007072	1	0.004294	0.04079	6	713	WDR73,CCND1,SMOC1,GNB1,TRIM37,WAC
MicroRNA	hsa-miR-657:mirSVR_highEffct	hsa-miR-657:mirSVR_nonconserved_highEffect-0.5	MicroRNA.org	0.0007072	1	0.004294	0.04079	6	713	CDKN2C,ERBB3,ZNF423,CTNNB1,PBX1,TCTN1
GO: Biological Process	GO:0002792	negative regulation of peptide secretion		0.0004181	1	0.004297	0.03829	4	82	PTPN11,FBN1,PPP3CA,ABCC8
Pubmed	27559042	Glycoproteomics Reveals Decorin Peptides With Anti-Myostatin Activity in Human Atrial Fibrillation.	Pubmed	0.0001113	1	0.004298	0.04812	4	97	COL4A1,FBN1,APOA1,LTBP4
Human Phenotype	HP:0001515	Prenatal growth deficiency		0.0004704	1	0.004299	0.03799	22	594	RAD51,RAD51C,NPM1,MLXIPL,HNF1A,PTPN11,PIEZO2,FBN1,CLPB,RTEL1,GLI1,ABCC8,INSR,WDR73,FGFR1,RERE,ARID1A,SUFU,TERT,JMJD1C,TRIM37,H19
Human Phenotype	HP:0001511	Intrauterine growth retardation		0.0004704	1	0.004299	0.03799	22	594	RAD51,RAD51C,NPM1,MLXIPL,HNF1A,PTPN11,PIEZO2,FBN1,CLPB,RTEL1,GLI1,ABCC8,INSR,WDR73,FGFR1,RERE,ARID1A,SUFU,TERT,JMJD1C,TRIM37,H19
Human Phenotype	HP:0002974	Radioulnar synostosis		0.0004724	1	0.004299	0.03799	7	80	MLXIPL,PTPN11,PIEZO2,SETBP1,BCL7B,BAZ1B,TBL2
Human Phenotype	HP:0001800	Hypoplastic toenails		0.0004724	1	0.004299	0.03799	7	80	MLXIPL,GLI1,BCL7B,BAZ1B,FGFR1,ARID1A,TBL2
MicroRNA	hsa-miR-1255b:mirSVR_lowEffct	hsa-miR-1255b:mirSVR_nonconserved_lowEffect-0.1-0.5	MicroRNA.org	0.0007118	1	0.004318	0.04103	9	1624	POLR1A,MCPH1,INSR,DAAM2,WDR73,CCT2,PRKCZ,CTNNB1,SLC5A1
MicroRNA	hsa-miR-7851-3p		MirDB	0.0007144	1	0.004323	0.04108	4	268	CACNA1D,SETBP1,WDR73,PLCE1
MicroRNA	mmu-miR-324-5p		MirDB	0.0007155	1	0.004323	0.04108	3	116	SETBP1,PBX1,CASZ1
MicroRNA	mmu-miR-1951		MirDB	0.0007155	1	0.004323	0.04108	3	116	COL4A1,PLEC,PBX1
MicroRNA	hsa-miR-6747-5p:Functional MTI (Weak)	Functional MTI (Weak)	miRTarbase	0.0007155	1	0.004323	0.04108	3	116	SETBP1,CCND1,NUP93
MicroRNA	ATAAGCT,MIR-21:MSigDB	ATAAGCT,MIR-21:MSigDB	MSigDB	0.0007155	1	0.004323	0.04108	3	116	ARHGAP24,PPP3CA,ARID1A
Drug	CID000003488	glibenclamide	Stitch	1.704e-05	0.2948	0.004365	0.04511	9	382	CACNA1D,HNF1A,CLCNKA,GLI1,ABCC8,KCNJ5,INSR,APOA1,ACE
Drug	CID005462438	psychotrine	Stitch	1.712e-05	0.2961	0.004365	0.04511	4	40	CDKN1B,ABCC8,CCND1,ACVRL1
Drug	ctd:C044387	N,N,N',N'-tetrakis(2-pyridylmethyl)ethylenediamine	CTD	1.716e-05	0.2968	0.004365	0.04511	8	291	RAD51,RAD51C,VPS33B,AGT,CCND1,CTNNB1,MAPKBP1,STAT1
MicroRNA	hsa-miR-138-1*:mirSVR_lowEffct	hsa-miR-138-1*:mirSVR_nonconserved_lowEffect-0.1-0.5	MicroRNA.org	0.0007243	1	0.004367	0.04149	9	1628	RAD51,CDKN1B,AKT3,PTPN11,SDCCAG8,TCTN1,WAC,KNL1,SLC5A1
MicroRNA	hsa-miR-548t-5p:Functional MTI (Weak)	Functional MTI (Weak)	miRTarbase	0.0007244	1	0.004367	0.04149	4	269	SMOC1,JMJD1C,TRIM37,WAC
MicroRNA	hsa-miR-548az-5p:Functional MTI (Weak)	Functional MTI (Weak)	miRTarbase	0.0007244	1	0.004367	0.04149	4	269	SMOC1,JMJD1C,TRIM37,WAC
GO: Biological Process	GO:1903532	positive regulation of secretion by cell		0.0004259	1	0.004368	0.03891	8	420	CACNA1D,PTPN11,ABCC8,AGT,PLCB1,FGFR1,KISS1,VDR
Pubmed	26972000	Substrate-Trapped Interactors of PHD3 and FIH Cluster in Distinct Signaling Pathways.	Pubmed	0.0001133	1	0.004373	0.04896	13	1517	POLR1A,CLPB,RTEL1,CCT2,NUP93,RPS27,CTNNB1,GNB1,SUFU,JMJD1C,TRIM37,TBL2,KNL1
GO: Biological Process	GO:0030326	embryonic limb morphogenesis		0.0004294	1	0.004381	0.03903	5	148	HNF1A,WNT3,FGFR1,CTNNB1,PBX1
GO: Biological Process	GO:0031570	DNA integrity checkpoint signaling		0.0004294	1	0.004381	0.03903	5	148	RAD51,CDKN1B,PTPN11,CCND1,WAC
MicroRNA	hsa-miR-377:mirSVR_highEffct	hsa-miR-377:mirSVR_conserved_highEffect-0.5	MicroRNA.org	0.0007274	1	0.004381	0.04163	9	1629	COL4A1,CDKN1B,SETBP1,PLCB1,MYOCD,FGFR1,CTNNB1,ARID1A,TRIM37
MicroRNA	hsa-miR-202:mirSVR_lowEffct	hsa-miR-202:mirSVR_conserved_lowEffect-0.1-0.5	MicroRNA.org	0.0007281	1	0.004382	0.04163	8	1300	COL4A1,MLXIPL,PIGL,HNF1A,RERE,ARID1A,CCDC141,WAC
Pathway	M46458	WP_TROP2_REGULATORY_SIGNALING	WikiPathways	1.003e-05	0.01754	0.004385	0.03527	5	49	CDKN1B,CCND1,CTNNB1,ACVRL1,STAT1
Human Phenotype	HP:0002648	Abnormality of calvarial morphology		0.0004843	1	0.004387	0.03877	33	1082	RAD51,RAD51C,MLXIPL,PIGL,AKT3,PTPN11,FBN1,PPP3CA,CEP120,ADAMTS3,ZNF423,KCNJ5,MPDU1,SETBP1,BCL7B,BAZ1B,WDR73,FGFR1,PRKCZ,RERE,PLEC,SMOC1,PIGV,SUFU,PRDM16,LTBP4,JMJD1C,TRIM37,TBL2,CASZ1,TCTN1,WAC,VDR
Human Phenotype	HP:0004414	Abnormality of the pulmonary artery		0.0004843	1	0.004387	0.03877	13	256	CACNA1D,MLXIPL,PIGL,PTPN11,FBN1,BCL7B,BAZ1B,FGFR1,ACVRL1,TERT,LTBP4,TBL2,STAT1
MicroRNA	hsa-miR-4261:mirSVR_highEffct	hsa-miR-4261:mirSVR_nonconserved_highEffect-0.5	MicroRNA.org	0.0007306	1	0.00439	0.04171	9	1630	RAD51,NPHS2,TRIM32,GLI1,BCL7B,CTNNB1,PRKAG2,TCTN1,WAC
MicroRNA	hsa-miR-363*:mirSVR_lowEffct	hsa-miR-363*:mirSVR_nonconserved_lowEffect-0.1-0.5	MicroRNA.org	0.0007306	1	0.00439	0.04171	9	1630	PIGL,POLR1A,CLPB,KCNJ5,SMOC1,ACVRL1,SUFU,TERT,VDR
GO: Biological Process	GO:0048015	phosphatidylinositol-mediated signaling		0.0004326	1	0.004394	0.03914	6	228	ERBB3,AGT,INSR,PLCB1,FGFR1,PLCE1
GO: Biological Process	GO:0031589	cell-substrate adhesion		0.0004327	1	0.004394	0.03914	8	421	PTPN11,AGT,PKHD1,APOA1,PRKCZ,CTNNB1,SMOC1,ACVRL1
Pubmed	17151017	Transcriptome and phenotypic analysis reveals Gata3-dependent signalling pathways in murine hair follicles.	Pubmed	0.0001147	1	0.004396	0.04922	3	37	GLI1,CCND1,CTNNB1
Pubmed	23266329	Kruppel-like factor 5 controls villus formation and initiation of cytodifferentiation in the embryonic intestinal epithelium.	Pubmed	0.0001147	1	0.004396	0.04922	3	37	GLI1,CCND1,CTNNB1
Pubmed	23592779	Cubilin, a high affinity receptor for fibroblast growth factor 8, is required for cell survival in the developing vertebrate head.	Pubmed	0.0001147	1	0.004396	0.04922	3	37	GLI1,FGFR1,CTNNB1
Pubmed	21636786	Increased Wingless (Wnt) signaling in pituitary progenitor/stem cells gives rise to pituitary tumors in mice and humans.	Pubmed	0.0001147	1	0.004396	0.04922	3	37	CDKN1B,CCND1,CTNNB1
Pubmed	34851661	Heart neurons use clock genes to control myocyte proliferation.	Pubmed	0.0001147	1	0.004396	0.04922	3	37	CDKN1B,CDKN2C,CCND1
Pubmed	35781329	TWIST1 interacts with ?/?-catenins during neural tube development and regulates fate transition in cranial neural crest cells.	Pubmed	0.0001147	1	0.004396	0.04922	3	37	AKT3,WNT3,CTNNB1
Pubmed	27631609	Disruption of Rest Leads to the Early Onset of Cataracts with the Aberrant Terminal Differentiation of Lens Fiber Cells.	Pubmed	0.0001147	1	0.004396	0.04922	3	37	CDKN1B,CCND1,CTNNB1
MicroRNA	mmu-miR-6960-3p		MirDB	0.0007335	1	0.004401	0.04181	3	117	CDKN2C,RERE,PBX1
MicroRNA	hsa-miR-100:mirSVR_highEffct	hsa-miR-100:mirSVR_conserved_highEffect-0.5	MicroRNA.org	0.0007335	1	0.004401	0.04181	3	117	CACNA1D,PPP3CA,CCDC141
Human Phenotype	HP:3000030	Abnormal morphology of bony orbit of skull		0.0004873	1	0.004404	0.03893	5	38	FBN1,SETBP1,PAX2,FGFR1,SUFU
Drug	CID000004308	F-L-Leu	Stitch	1.761e-05	0.3046	0.004415	0.04563	5	83	RAD51,AGT,INSR,CCND1,CTNNB1
MicroRNA	hsa-miR-340-5p		MirDB	0.0007369	1	0.004417	0.04197	9	1632	FBN1,CEP120,PLCB1,BAZ1B,CCND1,PBX1,ARID1A,CCDC141,PRDM16
Mouse Phenotype	MP:0005274	abnormal viscerocranium morphology		0.0001293	0.4153	0.004418	0.03823	12	553	CDKN1B,FBN1,BAZ1B,DAAM2,CCND1,FGFR1,CTNNB1,SMOC1,PBX1,PIGV,SUFU,PRDM16
GO: Biological Process	GO:0051348	negative regulation of transferase activity		0.0004363	1	0.00442	0.03937	7	320	CDKN1B,NPM1,CDKN2C,AGT,MYOCD,PLEC,PRKAG2
Mouse Phenotype	MP:0000807	abnormal hippocampus morphology		0.0001312	0.4214	0.004436	0.03838	9	316	COL4A1,CDKN1B,AKT3,PPP3CA,ZNF423,AGT,PLCB1,RERE,CTNNB1
MicroRNA	hsa-miR-4253:mirSVR_highEffct	hsa-miR-4253:mirSVR_nonconserved_highEffect-0.5	MicroRNA.org	0.0007432	1	0.004445	0.04223	5	475	ERBB3,ARHGAP24,FBN1,SUFU,LTBP4
MicroRNA	hsa-miR-491-5p:mirSVR_highEffct	hsa-miR-491-5p:mirSVR_conserved_highEffect-0.5	MicroRNA.org	0.0007438	1	0.004445	0.04223	6	720	CACNA1D,ERBB3,MPDU1,ARID1A,CCDC141,TERT
MicroRNA	mmu-miR-12201-5p		MirDB	0.0007438	1	0.004445	0.04223	6	720	ADAMTS3,TRIM32,RERE,PLEC,CCDC141,STAT1
MicroRNA	hsa-miR-196b:mirSVR_highEffct	hsa-miR-196b:mirSVR_conserved_highEffect-0.5	MicroRNA.org	0.0007438	1	0.004445	0.04223	6	720	CDKN1B,MCPH1,TRIM32,WDR73,CCDC141,WAC
Human Phenotype	HP:0004930	Abnormality of the pulmonary vasculature		0.0004939	1	0.004453	0.03936	16	362	CACNA1D,MLXIPL,PIGL,PTPN11,FBN1,WNT3,KCNJ5,BCL7B,BAZ1B,CCND1,FGFR1,ACVRL1,TERT,LTBP4,TBL2,STAT1
Human Phenotype	HP:0009804	Tooth agenesis		0.0004964	1	0.004465	0.03946	15	326	NPM1,MLXIPL,PIGL,PPP3CA,ADAMTS3,RTEL1,GLI1,KCNJ5,BCL7B,BAZ1B,FGFR1,CCDC141,TERT,TRIM37,TBL2
Human Phenotype	HP:0008736	Hypoplasia of penis		0.0004986	1	0.004465	0.03946	19	476	COL4A1,MLXIPL,PTPN11,PIEZO2,TRIM32,SDCCAG8,SETBP1,BCL7B,BAZ1B,FGFR1,PRKCZ,RERE,PBX1,SUFU,CCDC141,KISS1,PRDM16,TBL2,CASZ1
Human Phenotype	HP:0008771	Aplasia/Hypoplasia of the ear		0.0004986	1	0.004465	0.03946	11	192	POLR1A,WNT3,WDR73,PRKCZ,RPS26,RPS27,RERE,PLEC,PBX1,PRDM16,CASZ1
MicroRNA	mmu-miR-6941-3p		MirDB	0.0007506	1	0.004482	0.04258	2	27	WNT3,ARID1A
Mouse Phenotype	MP:0006346	small pharyngeal arch		0.0001347	0.4329	0.00451	0.03902	4	43	BAZ1B,FGFR1,RERE,CTNNB1
Pathway	M39880	WP_CILIOPATHIES	WikiPathways	1.29e-05	0.02257	0.004513	0.0363	8	184	RPGRIP1,CEP120,TRIM32,ZNF423,SDCCAG8,PKHD1,SUFU,TCTN1
MicroRNA	hsa-miR-3064-5p		MirDB	0.0007573	1	0.004518	0.04292	5	477	AKT3,ZNF423,PLEC,ACVRL1,SUFU
Human Phenotype	HP:0001760	Abnormal foot morphology		0.0005069	1	0.004527	0.04	43	1578	RAD51,RAD51C,COL4A1,CDKN1B,NPM1,CDKN2C,RPGRIP1,MLXIPL,COL7A1,PIGL,PIEZO2,FBN1,PPP3CA,CEP120,ADAMTS3,VPS33B,RTEL1,GLI1,ZNF423,KCNJ5,SETBP1,INSR,BCL7B,BAZ1B,WDR73,FGFR1,PRKCZ,RERE,PLEC,SMOC1,GNB1,ARID1A,PIGV,SUFU,CCDC141,TERT,PRDM16,LTBP4,JMJD1C,TBL2,CASZ1,TCTN1,WAC
Human Phenotype	HP:0000974	Hyperextensible skin		0.0005079	1	0.004527	0.04	10	162	MLXIPL,AKT3,PTPN11,FBN1,INSR,BCL7B,BAZ1B,PAX2,LTBP4,TBL2
Human Phenotype	HP:0001291	Abnormal cranial nerve morphology		0.0005093	1	0.004529	0.04003	16	363	RAD51,RAD51C,COL4A1,CDKN1B,CDKN2C,AKT3,PTPN11,PIEZO2,TRIM32,PRKCZ,RERE,PLEC,SUFU,TERT,PRDM16,CASZ1
Human Phenotype	HP:0001508	Failure to thrive		0.0005105	1	0.004529	0.04003	33	1085	MLXIPL,COL7A1,ERBB3,PTPN11,PIEZO2,FBN1,PPP3CA,CLCNKA,VPS33B,RTEL1,GLI1,ABCC8,MPDU1,SETBP1,INSR,BCL7B,BAZ1B,PAX2,FGFR1,PRKCZ,RERE,SMOC1,GNB1,PBX1,TERT,PRDM16,JMJD1C,ZAP70,TBL2,CASZ1,H19,SLC5A1,VDR
Mouse Phenotype	MP:0005418	abnormal circulating hormone level		0.0001373	0.4411	0.004548	0.03935	16	929	CDKN1B,CDKN2C,CACNA1D,MLXIPL,HNF1A,PTPN11,FBN1,AGT,INSR,ACVRL1,PRKAG2,ACE,KISS1,TRIM37,SLC5A1,VDR
MicroRNA	hsa-miR-124*:mirSVR_highEffct	hsa-miR-124*:mirSVR_nonconserved_highEffect-0.5	MicroRNA.org	0.0007648	1	0.004548	0.04321	7	1003	RAD51C,CDKN1B,AKT3,PRKCZ,PBX1,STAT1,PLCE1
MicroRNA	mmu-miR-7079-3p		MirDB	0.0007653	1	0.004548	0.04321	4	273	CDKN1B,MYOCD,RERE,PRKAG2
MicroRNA	mmu-miR-199a-3p		MirDB	0.0007653	1	0.004548	0.04321	4	273	ADAMTS3,PLCB1,SMOC1,PIGV
MicroRNA	mmu-miR-199b-3p		MirDB	0.0007653	1	0.004548	0.04321	4	273	ADAMTS3,PLCB1,SMOC1,PIGV
MicroRNA	hsa-miR-302c-3p		MirDB	0.0007654	1	0.004548	0.04321	6	724	ERBB3,SETBP1,PKHD1,PRDM16,BICC1,VDR
MicroRNA	hsa-miR-3136:mirSVR_lowEffct	hsa-miR-3136:mirSVR_nonconserved_lowEffect-0.1-0.5	MicroRNA.org	0.000766	1	0.004548	0.04321	9	1641	PTPN11,SETBP1,MYOCD,PRKCZ,ARID1A,JMJD1C,CASZ1,TCTN1,SLC5A1
MicroRNA	mmu-miR-3077-3p		MirDB	0.0007705	1	0.004563	0.04335	3	119	AKT3,PPP3CA,CCDC141
MicroRNA	hsa-miR-541:mirSVR_highEffct	hsa-miR-541:mirSVR_nonconserved_highEffect-0.5	MicroRNA.org	0.0007716	1	0.004563	0.04335	5	479	AKT3,NPHS2,PAX2,SMOC1,PBX1
MicroRNA	hsa-miR-487a:mirSVR_lowEffct	hsa-miR-487a:mirSVR_nonconserved_lowEffect-0.1-0.5	MicroRNA.org	0.000776	1	0.004563	0.04335	9	1644	NPM1,AKT3,PIEZO2,SDCCAG8,PLCB1,BAZ1B,GNB1,ARID1A,WAC
MicroRNA	hsa-miR-520a-3p:TargetScan	hsa-miR-520a-3p	TargetScan	0.0007764	1	0.004563	0.04335	6	726	NPM1,ARHGAP24,MYOCD,CCND1,PRDM16,BICC1
MicroRNA	hsa-miR-302d-3p		MirDB	0.0007764	1	0.004563	0.04335	6	726	ERBB3,SETBP1,PKHD1,PRDM16,BICC1,VDR
MicroRNA	hsa-miR-520d-3p:TargetScan	hsa-miR-520d-3p	TargetScan	0.0007764	1	0.004563	0.04335	6	726	NPM1,ARHGAP24,MYOCD,CCND1,PRDM16,BICC1
MicroRNA	hsa-miR-373-3p:TargetScan	hsa-miR-373-3p	TargetScan	0.0007764	1	0.004563	0.04335	6	726	NPM1,ARHGAP24,MYOCD,CCND1,PRDM16,BICC1
MicroRNA	hsa-miR-302c-3p.1:TargetScan	hsa-miR-302c-3p.1	TargetScan	0.0007764	1	0.004563	0.04335	6	726	NPM1,ARHGAP24,MYOCD,CCND1,PRDM16,BICC1
MicroRNA	hsa-miR-302b-3p		MirDB	0.0007764	1	0.004563	0.04335	6	726	ERBB3,SETBP1,PKHD1,PRDM16,BICC1,VDR
MicroRNA	hsa-miR-520c-3p:TargetScan	hsa-miR-520c-3p	TargetScan	0.0007764	1	0.004563	0.04335	6	726	NPM1,ARHGAP24,MYOCD,CCND1,PRDM16,BICC1
MicroRNA	hsa-miR-302a-3p		MirDB	0.0007764	1	0.004563	0.04335	6	726	ERBB3,SETBP1,PKHD1,PRDM16,BICC1,VDR
MicroRNA	hsa-miR-520b:TargetScan	hsa-miR-520b	TargetScan	0.0007764	1	0.004563	0.04335	6	726	NPM1,ARHGAP24,MYOCD,CCND1,PRDM16,BICC1
MicroRNA	hsa-miR-302e:TargetScan	hsa-miR-302e	TargetScan	0.0007764	1	0.004563	0.04335	6	726	NPM1,ARHGAP24,MYOCD,CCND1,PRDM16,BICC1
MicroRNA	hsa-miR-181c*:mirSVR_lowEffct	hsa-miR-181c*:mirSVR_nonconserved_lowEffect-0.1-0.5	MicroRNA.org	0.0007788	1	0.004571	0.04342	5	480	RAD51,RAD51C,CACNA1D,TRIM32,ZNF423
MicroRNA	hsa-miR-515-5p:mirSVR_highEffct	hsa-miR-515-5p:mirSVR_nonconserved_highEffect-0.5	MicroRNA.org	0.0007793	1	0.004571	0.04342	9	1645	RAD51,ARHGAP24,TRIM32,KCNJ5,SETBP1,PKHD1,CCT2,RERE,ACE
MicroRNA	hsa-miR-372-3p:TargetScan	hsa-miR-372-3p	TargetScan	0.000782	1	0.004571	0.04342	6	727	NPM1,ARHGAP24,MYOCD,CCND1,PRDM16,BICC1
MicroRNA	hsa-miR-302a-3p:TargetScan	hsa-miR-302a-3p	TargetScan	0.000782	1	0.004571	0.04342	6	727	NPM1,ARHGAP24,MYOCD,CCND1,PRDM16,BICC1
MicroRNA	hsa-miR-302b-3p:TargetScan	hsa-miR-302b-3p	TargetScan	0.000782	1	0.004571	0.04342	6	727	NPM1,ARHGAP24,MYOCD,CCND1,PRDM16,BICC1
MicroRNA	hsa-miR-302d-3p:TargetScan	hsa-miR-302d-3p	TargetScan	0.000782	1	0.004571	0.04342	6	727	NPM1,ARHGAP24,MYOCD,CCND1,PRDM16,BICC1
MicroRNA	hsa-miR-520e:TargetScan	hsa-miR-520e	TargetScan	0.000782	1	0.004571	0.04342	6	727	NPM1,ARHGAP24,MYOCD,CCND1,PRDM16,BICC1
MicroRNA	hsa-miR-296-5p:mirSVR_lowEffct	hsa-miR-296-5p:mirSVR_nonconserved_lowEffect-0.1-0.5	MicroRNA.org	0.0007827	1	0.004571	0.04343	7	1007	PIEZO2,WDR73,FGFR1,MAPKBP1,ACVRL1,ACE,LTBP4
GO: Biological Process	GO:0048660	regulation of smooth muscle cell proliferation		0.000453	1	0.004578	0.04078	6	230	CDKN1B,AGT,MYOCD,CTNNB1,TERT,STAT1
MicroRNA	hsa-miR-505-3p		MirDB	0.0007863	1	0.004589	0.0436	4	275	CDKN1B,ADAMTS3,DAAM2,PRKAG2
Pubmed	23376485	Proteomic analysis of podocyte exosome-enriched fraction from normal human urine.	Pubmed	0.0001202	1	0.004602	0.05152	14	1744	NPHS2,FBN1,MPDU1,AGT,PLCB1,APOA1,CCT2,RPS26,PLEC,GNB1,ACE,LTBP4,KNL1,SLC5A1
MicroRNA	hsa-miR-127-5p:Functional MTI (Weak)	Functional MTI (Weak)	miRTarbase	0.0007894	1	0.004603	0.04373	3	120	PLEC,ARID1A,KNL1
GO: Biological Process	GO:0030858	positive regulation of epithelial cell differentiation		0.0004582	1	0.004608	0.04105	4	84	PAX2,CTNNB1,ACVRL1,VDR
GO: Biological Process	GO:0021695	cerebellar cortex development		0.0004582	1	0.004608	0.04105	4	84	PTPN11,GLI1,WDR73,RERE
MicroRNA	hsa-miR-4742-5p		MirDB	0.0007934	1	0.004623	0.04392	5	482	PTPN11,INSR,CTNNB1,SUFU,JMJD1C
MicroRNA	hsa-miR-624:PITA	hsa-miR-624:PITA_TOP	PITA	0.000797	1	0.00464	0.04408	4	276	FBN1,PPP3CA,CTNNB1,JMJD1C
MicroRNA	mmu-miR-6540-5p		MirDB	0.0007988	1	0.004647	0.04415	6	730	COL4A1,PIEZO2,ADAMTS3,KCNJ5,RERE,PRKAG2
GO: Biological Process	GO:0048017	inositol lipid-mediated signaling		0.0004635	1	0.00465	0.04143	6	231	ERBB3,AGT,INSR,PLCB1,FGFR1,PLCE1
MicroRNA	hsa-miR-148a:PITA	hsa-miR-148a:PITA_TOP	PITA	0.0008008	1	0.004653	0.0442	5	483	COL4A1,ERBB3,FBN1,PLCB1,PRKAG2
MicroRNA	hsa-miR-3714		MirDB	0.000801	1	0.004653	0.0442	7	1011	COL4A1,PIEZO2,SETBP1,DAAM2,MYOCD,RERE,PRKAG2
Mouse Phenotype	MP:0010678	abnormal skin adnexa morphology		0.0001429	0.4592	0.004685	0.04054	18	1137	CDKN2C,COL7A1,PIGL,HNF1A,ERBB3,PTPN11,FBN1,ADAMTS3,CCND1,PRKCZ,CTNNB1,SMOC1,PBX1,SUFU,KISS1,CASZ1,STAT1,VDR
GO: Biological Process	GO:0022600	digestive system process		0.0004706	1	0.00471	0.04196	5	151	PPP3CA,APOA1,TERT,SLC5A1,VDR
Human Phenotype	HP:0010662	Abnormality of the diencephalon		0.0005326	1	0.004714	0.04166	9	134	MLXIPL,BCL7B,BAZ1B,FGFR1,CTNNB1,SUFU,CCDC141,TERT,TBL2
GO: Biological Process	GO:0043524	negative regulation of neuron apoptotic process		0.0004742	1	0.004734	0.04218	6	232	NPM1,ERBB3,AGT,CCND1,CTNNB1,TERT
MicroRNA	hsa-miR-138-5p:TargetScan	hsa-miR-138-5p	TargetScan	0.0008157	1	0.004735	0.04498	5	485	PTPN11,BAZ1B,DAAM2,MAPKBP1,JMJD1C
Pubmed	32715478	Expansion of the renal capsular stroma, ureteric bud branching defects and cryptorchidism in mice with Wilms tumor 1 gene deletion in the stromal compartment of the developing kidney.	Pubmed	0.0001243	1	0.004742	0.05309	3	38	NPHS2,FGFR1,SLC5A1
Pubmed	18635608	Tissue-specific requirements of beta-catenin in external genitalia development.	Pubmed	0.0001243	1	0.004742	0.05309	3	38	WNT3,CCND1,CTNNB1
Pubmed	27820600	Direct reprogramming of fibroblasts into renal tubular epithelial cells by defined transcription factors.	Pubmed	0.0001243	1	0.004742	0.05309	3	38	HNF1A,PAX2,VDR
Pubmed	34059773	WDR62 is required for centriole duplication in spermatogenesis and manchette removal in spermiogenesis.	Pubmed	0.0001243	1	0.004742	0.05309	3	38	RAD51,MCPH1,MAPKBP1
Human Phenotype	HP:0040211	Abnormal skin morphology of the palm		0.0005373	1	0.004745	0.04193	18	440	NPM1,COL7A1,PIGL,PIEZO2,PPP3CA,VPS33B,RTEL1,SETBP1,PLEC,SMOC1,ACVRL1,SUFU,TERT,PRDM16,LTBP4,TRIM37,COX14,WAC
Human Phenotype	HP:0004400	Abnormality of the pylorus		0.00054	1	0.004747	0.04195	8	107	PIEZO2,ADAMTS3,PRKCZ,RERE,PLEC,PRDM16,LTBP4,CASZ1
Human Phenotype	HP:0011042	Abnormal blood potassium concentration		0.00054	1	0.004747	0.04195	8	107	CACNA1D,CLCNKA,KCNJ5,INSR,PAX2,CTNNB1,PBX1,TERT
Human Phenotype	HP:0006482	Abnormality of dental morphology		0.0005416	1	0.00475	0.04198	13	259	NPM1,MLXIPL,PIGL,FBN1,ADAMTS3,RTEL1,GLI1,BCL7B,BAZ1B,FGFR1,SMOC1,TERT,TBL2
MicroRNA	hsa-miR-338-5p		MirDB	0.0008196	1	0.004753	0.04516	7	1015	ADAMTS3,PLCB1,BAZ1B,DAAM2,MYOCD,JMJD1C,WAC
MicroRNA	hsa-miR-6074		MirDB	0.0008216	1	0.004761	0.04524	6	734	CDKN2C,ZNF423,SETBP1,DAAM2,PRKAG2,TERT
Pubmed	25910212	Widespread macromolecular interaction perturbations in human genetic disorders.	Pubmed	0.0001275	1	0.004762	0.05331	8	589	CDKN1B,CDKN2C,RPGRIP1,TRIM32,GLI1,APOA1,CCND1,VDR
Pubmed	33194618	TRIM37 Mediates Chemoresistance and Maintenance of Stemness in Pancreatic Cancer Cells	Pubmed	0.0001292	1	0.004762	0.05331	6	305	NPM1,APOA1,RPS26,PLEC,GNB1,TRIM37
Pubmed	10209036	SHP2-interacting transmembrane adaptor protein (SIT), a novel disulfide-linked dimer regulating human T cell activation.	Pubmed	0.0001321	1	0.004762	0.05331	2	7	PTPN11,ZAP70
Pubmed	16936075	The Wnt/beta-catenin pathway regulates Gli-mediated Myf5 expression during somitogenesis.	Pubmed	0.0001321	1	0.004762	0.05331	2	7	GLI1,CTNNB1
Pubmed	11447495	Association study of eight candidate genes with renin status in mild-to-moderate hypertension in patients of African ancestry.	Pubmed	0.0001321	1	0.004762	0.05331	2	7	AGT,ACE
Pubmed	23604117	Synergy between Kaposi's sarcoma-associated herpesvirus (KSHV) vIL-6 and HIV-1 Nef protein in promotion of angiogenesis and oncogenesis: role of the AKT signaling pathway.	Pubmed	0.0001321	1	0.004762	0.05331	2	7	AKT3,CCND1
Pubmed	16672344	The GATA2 transcription factor negatively regulates the proliferation of neuronal progenitors.	Pubmed	0.0001321	1	0.004762	0.05331	2	7	CDKN1B,CCND1
Pubmed	18682503	Loss-of-function mutations in the genes encoding prokineticin-2 or prokineticin receptor-2 cause autosomal recessive Kallmann syndrome.	Pubmed	0.0001321	1	0.004762	0.05331	2	7	FGFR1,KISS1
Pubmed	29151265	Cnn3 regulates neural tube morphogenesis and neuronal stem cell properties.	Pubmed	0.0001321	1	0.004762	0.05331	2	7	PRKCZ,CTNNB1
Pubmed	15914614	Genetic polymorphisms in the angiotensin II receptor gene and their association with open-angle glaucoma in a Japanese population.	Pubmed	0.0001321	1	0.004762	0.05331	2	7	AGT,ACE
Pubmed	22354480	Megalin mediates the influence of sonic hedgehog on oligodendrocyte precursor cell migration and proliferation during development.	Pubmed	0.0001321	1	0.004762	0.05331	2	7	GLI1,PAX2
Pubmed	26722124	Rac1 Signaling Is Required for Anterior Second Heart Field Cellular Organization and Cardiac Outflow Tract Development.	Pubmed	0.0001321	1	0.004762	0.05331	2	7	PRKCZ,CTNNB1
Pubmed	25376471	Cyclin?dependent kinase inhibitor p21 does not impact embryonic endochondral ossification in mice.	Pubmed	0.0001321	1	0.004762	0.05331	2	7	CDKN1B,CCND1
Pubmed	20648472	PNPLA3 variants specifically confer increased risk for histologic nonalcoholic fatty liver disease but not metabolic disease.	Pubmed	0.0001321	1	0.004762	0.05331	2	7	HNF1A,JMJD1C
Pubmed	18397997	alphaE-catenin is not a significant regulator of beta-catenin signaling in the developing mammalian brain.	Pubmed	0.0001321	1	0.004762	0.05331	2	7	CCND1,CTNNB1
Pubmed	21771816	Modulation of cell-cycle dynamics is required to regulate the number of cerebellar GABAergic interneurons and their rhythm of maturation.	Pubmed	0.0001321	1	0.004762	0.05331	2	7	CCND1,PAX2
Pubmed	26582204	The A-kinase Anchoring Protein GSKIP Regulates GSK3? Activity and Controls Palatal Shelf Fusion in Mice.	Pubmed	0.0001321	1	0.004762	0.05331	2	7	CCND1,CTNNB1
Pubmed	12441288	Nmyc upregulation by sonic hedgehog signaling promotes proliferation in developing cerebellar granule neuron precursors.	Pubmed	0.0001321	1	0.004762	0.05331	2	7	GLI1,CCND1
Pubmed	11711524	Molecular basis of salt sensitivity in human hypertension. Evaluation of renin-angiotensin-aldosterone system gene polymorphisms.	Pubmed	0.0001321	1	0.004762	0.05331	2	7	AGT,ACE
Pubmed	19364920	Inactivation of Chibby affects function of motile airway cilia.	Pubmed	0.0001321	1	0.004762	0.05331	2	7	CCND1,CTNNB1
Pubmed	15065660	RAD51 localization and activation following DNA damage.	Pubmed	0.0001321	1	0.004762	0.05331	2	7	RAD51,RAD51C
Pubmed	18062835	Novel insight in the association between salmonellosis or campylobacteriosis and chronic illness, and the role of host genetics in susceptibility to these diseases.	Pubmed	0.0001321	1	0.004762	0.05331	2	7	STAT1,VDR
Pubmed	18953568	Male-female differences in the genetic regulation of t-PA and PAI-1 levels in a Ghanaian population.	Pubmed	0.0001321	1	0.004762	0.05331	2	7	AGT,ACE
Pubmed	23308271	Analysis of the Sonic Hedgehog signaling pathway in normal and abnormal bladder development.	Pubmed	0.0001321	1	0.004762	0.05331	2	7	GLI1,MYOCD
Pubmed	15329890	Expression of Islet1 marks the sensory and neuronal lineages in the mammalian inner ear.	Pubmed	0.0001321	1	0.004762	0.05331	2	7	CDKN1B,PAX2
Pubmed	24153433	Polycystin-1 binds Par3/aPKC and controls convergent extension during renal tubular morphogenesis.	Pubmed	0.0001321	1	0.004762	0.05331	2	7	PRKCZ,CTNNB1
Pubmed	12783862	The SRC homology 2 domain of Rin1 mediates its binding to the epidermal growth factor receptor and regulates receptor endocytosis.	Pubmed	0.0001321	1	0.004762	0.05331	2	7	INSR,FGFR1
Pubmed	15315761	Mammalian cells cycle without the D-type cyclin-dependent kinases Cdk4 and Cdk6.	Pubmed	0.0001321	1	0.004762	0.05331	2	7	CDKN1B,CCND1
Pubmed	33037205	Fgf and Wnt signaling interaction in the mesenchymal niche regulates the murine hair cycle clock.	Pubmed	0.0001321	1	0.004762	0.05331	2	7	FGFR1,CTNNB1
Pubmed	19303461	Gene expression analysis of canonical Wnt pathway transcriptional regulators during early morphogenesis of the facial region in the mouse embryo.	Pubmed	0.0001321	1	0.004762	0.05331	2	7	HNF1A,CTNNB1
Pubmed	20657596	Excess of rare variants in genes identified by genome-wide association study of hypertriglyceridemia.	Pubmed	0.0001321	1	0.004762	0.05331	2	7	MLXIPL,BAZ1B
Pubmed	8838799	Structure, chromosomal localization, and expression analysis of the mouse inhibin/activin beta C (Inhbc) gene.	Pubmed	0.0001321	1	0.004762	0.05331	2	7	ERBB3,GLI1
Pubmed	18823025	Genetic variations in cell-cycle pathway and the risk of oral premalignant lesions.	Pubmed	0.0001321	1	0.004762	0.05331	2	7	CDKN1B,CCND1
Pubmed	29093270	Notch1 haploinsufficiency causes ascending aortic aneurysms in mice.	Pubmed	0.0001321	1	0.004762	0.05331	2	7	FBN1,MYOCD
Pubmed	23149936	Rad51 paralog complexes BCDX2 and CX3 act at different stages in the BRCA1-BRCA2-dependent homologous recombination pathway.	Pubmed	0.0001321	1	0.004762	0.05331	2	7	RAD51,RAD51C
Pubmed	19620969	A regulatory pathway involving Notch1/beta-catenin/Isl1 determines cardiac progenitor cell fate.	Pubmed	0.0001321	1	0.004762	0.05331	2	7	MYOCD,CTNNB1
Pubmed	26902112	Lens placode planar cell polarity is dependent on Cdc42-mediated junctional contraction inhibition.	Pubmed	0.0001321	1	0.004762	0.05331	2	7	PRKCZ,CTNNB1
Pubmed	17188136	Patterns of expression of cell cycle/apoptosis genes along the spectrum of thyroid carcinoma progression.	Pubmed	0.0001321	1	0.004762	0.05331	2	7	CDKN1B,CCND1
Pubmed	17634444	Direct evidence for the action of phosphatidylinositol (3,4,5)-trisphosphate-mediated signal transduction in the 2-cell mouse embryo.	Pubmed	0.0001321	1	0.004762	0.05331	2	7	AKT3,PLCB1
Pubmed	16431923	The nucleocapsid protein of severe acute respiratory syndrome-coronavirus inhibits the activity of cyclin-cyclin-dependent kinase complex and blocks S phase progression in mammalian cells.	Pubmed	0.0001321	1	0.004762	0.05331	2	7	CDKN1B,CCND1
Pubmed	27918915	Beta-catenin and estrogen signaling collaborate to drive cyclin D1 expression in developing mouse prostate.	Pubmed	0.0001321	1	0.004762	0.05331	2	7	CCND1,CTNNB1
Pubmed	11404411	p27Kip1 and p57Kip2 regulate proliferation in distinct retinal progenitor cell populations.	Pubmed	0.0001321	1	0.004762	0.05331	2	7	CDKN1B,CCND1
Pubmed	15695403	Retinoic acid inhibits the proliferative response induced by CD40 activation and interleukin-4 in mantle cell lymphoma.	Pubmed	0.0001321	1	0.004762	0.05331	2	7	CDKN1B,CCND1
Pubmed	12394950	Angiotensin converting enzyme DD genotype is associated with hypertensive crisis.	Pubmed	0.0001321	1	0.004762	0.05331	2	7	AGT,ACE
Pubmed	16522160	Role of smad- and wnt-dependent pathways in embryonic cardiac development.	Pubmed	0.0001321	1	0.004762	0.05331	2	7	WNT3,CTNNB1
Pubmed	18178801	BMP receptor ALK3 controls collecting system development.	Pubmed	0.0001321	1	0.004762	0.05331	2	7	PAX2,CTNNB1
Pubmed	30836272	RAD51D splice variants and cancer-associated mutations reveal XRCC2 interaction to be critical for homologous recombination.	Pubmed	0.0001321	1	0.004762	0.05331	2	7	RAD51,RAD51C
Pubmed	26387543	Cyclin D1 promotes BRCA2-Rad51 interaction by restricting cyclin A/B-dependent BRCA2 phosphorylation.	Pubmed	0.0001321	1	0.004762	0.05331	2	7	RAD51,CCND1
Pubmed	11964397	RACK1 is an insulin-like growth factor 1 (IGF-1) receptor-interacting protein that can regulate IGF-1-mediated Akt activation and protection from cell death.	Pubmed	0.0001321	1	0.004762	0.05331	2	7	PTPN11,INSR
Pubmed	15367660	Early embryonic death in mice lacking the beta-catenin-binding protein Duplin.	Pubmed	0.0001321	1	0.004762	0.05331	2	7	CCND1,CTNNB1
Pubmed	19141585	Rare germline mutations in cyclin-dependent kinase inhibitor genes in multiple endocrine neoplasia type 1 and related states.	Pubmed	0.0001321	1	0.004762	0.05331	2	7	CDKN1B,CDKN2C
Pubmed	19556892	Regulated expression of cofilin and the consequent regulation of p27(kip1) are essential for G(1) phase progression.	Pubmed	0.0001321	1	0.004762	0.05331	2	7	CDKN1B,CCND1
Pubmed	18193046	Genome-wide scan identifies variation in MLXIPL associated with plasma triglycerides.	Pubmed	0.0001321	1	0.004762	0.05331	2	7	MLXIPL,APOA1
Pubmed	28696225	Glypican-6 promotes the growth of developing long bones by stimulating Hedgehog signaling.	Pubmed	0.0001321	1	0.004762	0.05331	2	7	GLI1,CCND1
Pubmed	18592162	A study of the proliferating activity in lens epithelium and the identification of tissue-type stem cells.	Pubmed	0.0001321	1	0.004762	0.05331	2	7	CDKN1B,CCND1
Pubmed	11781100	The Protein-tyrosine-phosphatase SHP2 is phosphorylated on serine residues 576 and 591 by protein kinase C isoforms alpha, beta 1, beta 2, and eta.	Pubmed	0.0001321	1	0.004762	0.05331	2	7	PTPN11,INSR
Pubmed	22958929	Less is more: unveiling the functional core of hematopoietic stem cells through knockout mice.	Pubmed	0.0001321	1	0.004762	0.05331	2	7	CDKN1B,CDKN2C
Pubmed	28167493	Smad4 regulates growth plate matrix production and chondrocyte polarity.	Pubmed	0.0001321	1	0.004762	0.05331	2	7	CCND1,CTNNB1
Pubmed	11134518	Deletion of the p27Kip1 gene restores normal development in cyclin D1-deficient mice.	Pubmed	0.0001321	1	0.004762	0.05331	2	7	CDKN1B,CCND1
Pubmed	8033213	p27, a novel inhibitor of G1 cyclin-Cdk protein kinase activity, is related to p21.	Pubmed	0.0001321	1	0.004762	0.05331	2	7	CDKN1B,CCND1
Pubmed	10660596	Tyrosine dephosphorylation and deactivation of insulin receptor substrate-1 by protein-tyrosine phosphatase 1B. Possible facilitation by the formation of a ternary complex with the Grb2 adaptor protein.	Pubmed	0.0001321	1	0.004762	0.05331	2	7	PTPN11,INSR
Pubmed	15688030	Constitutively active FOXO4 inhibits Akt activity, regulates p27 Kip1 stability, and suppresses HER2-mediated tumorigenicity.	Pubmed	0.0001321	1	0.004762	0.05331	2	7	CDKN1B,CCND1
Pubmed	12591246	Pbx1 regulates nephrogenesis and ureteric branching in the developing kidney.	Pubmed	0.0001321	1	0.004762	0.05331	2	7	PAX2,PBX1
Human Phenotype	HP:0025487	Abnormality of bladder morphology		0.0005446	1	0.004764	0.0421	11	194	RAD51,RAD51C,MLXIPL,BCL7B,PKHD1,BAZ1B,MYOCD,PLEC,LTBP4,TBL2,BICC1
Human Phenotype	HP:0000160	Narrow mouth		0.0005456	1	0.004764	0.0421	12	226	COL7A1,AKT3,PIEZO2,FBN1,ADAMTS3,WNT3,SETBP1,PRKCZ,RERE,PRDM16,JMJD1C,CASZ1
MicroRNA	hsa-miR-7160-5p:Functional MTI (Weak)	Functional MTI (Weak)	miRTarbase	0.0008232	1	0.004767	0.04529	5	486	CLPB,BCL7B,ACVRL1,KNL1,PLCE1
MicroRNA	hsa-miR-214*:mirSVR_lowEffct	hsa-miR-214*:mirSVR_nonconserved_lowEffect-0.1-0.5	MicroRNA.org	0.0008272	1	0.004786	0.04547	8	1326	RAD51,CDKN2C,AKT3,ERBB3,CCT2,CCND1,PRKCZ,PIGV
Human Phenotype	HP:0000365	Hearing impairment		0.0005495	1	0.004787	0.04231	42	1532	RAD51,RAD51C,NPM1,CACNA1D,RPGRIP1,MLXIPL,PIGL,ERBB3,PTPN11,PIEZO2,FBN1,CLCNKA,ADAMTS3,VPS33B,RTEL1,TRIM32,ABCC8,KCNJ5,SDCCAG8,SETBP1,BCL7B,BAZ1B,CCND1,PAX2,FGFR1,PRKCZ,RPS26,RERE,CTNNB1,GNB1,PBX1,ARID1A,PIGV,CCDC141,KISS1,TERT,PRDM16,JMJD1C,TBL2,CASZ1,WAC,VDR
MicroRNA	mmu-miR-3099-3p		MirDB	0.0008281	1	0.004788	0.04549	3	122	RTEL1,CTNNB1,WAC
GO: Biological Process	GO:0060548	negative regulation of cell death		0.0004812	1	0.004792	0.04269	15	1334	CDKN1B,NPM1,HNF1A,ERBB3,PTPN11,TRIM32,AGT,PKHD1,WDR73,MYOCD,CCND1,PAX2,PRKCZ,CTNNB1,TERT
GO: Biological Process	GO:0060977	coronary vasculature morphogenesis		0.0004824	1	0.004792	0.04269	3	36	FGFR1,CTNNB1,ACE
MicroRNA	hsa-miR-302d*:mirSVR_highEffct	hsa-miR-302d*:mirSVR_nonconserved_highEffect-0.5	MicroRNA.org	0.0008312	1	0.004802	0.04562	8	1327	NPM1,WNT3,ZNF423,SDCCAG8,FGFR1,ACE,JMJD1C,PLCE1
Pubmed	19738611	Cell cycle genes and ovarian cancer susceptibility: a tagSNP analysis.	Pubmed	0.0001344	1	0.004834	0.05412	3	39	CDKN1B,CDKN2C,CCND1
Pubmed	24523460	Stage-dependent requirement of neuroretinal Pax6 for lens and retina development.	Pubmed	0.0001344	1	0.004834	0.05412	3	39	CDKN1B,CCND1,CTNNB1
ToppCell Atlas	83f3540683b3b175b10af059ab8898c46eaccc13	Cerebellum-Endothelial-ENDOTHELIAL_TIP-Dcn_2|Cerebellum / BrainAtlas - Mouse McCarroll V32	Mouse Adult Brain Overview (690k cells, 9 regions, 565 cell clusters)	0.0001078	1	0.004852	0.05058	4	126	NPHS2,FBN1,GLI1,H19
ToppCell Atlas	6d5075d659dac7b96e6857f8485a7d2c4105d685	Cerebellum-Endothelial-ENDOTHELIAL_TIP-Dcn_2-Dcn_2_1-Endothelial_Tip.Dcn.Nnat_(Nnat)|Cerebellum / BrainAtlas - Mouse McCarroll V32	Mouse Adult Brain Overview (690k cells, 9 regions, 565 cell clusters)	0.0001078	1	0.004852	0.05058	4	126	NPHS2,FBN1,GLI1,H19
ToppCell Atlas	fd0001a0f3a0a4421f96fd21813c21cf6f01d40e	Cerebellum-Endothelial-ENDOTHELIAL_TIP-Dcn_2-Dcn_2_1-Endothelial_Tip.Dcn.Nnat_(Nnat)-|Cerebellum / BrainAtlas - Mouse McCarroll V32	Mouse Adult Brain Overview (690k cells, 9 regions, 565 cell clusters)	0.0001078	1	0.004852	0.05058	4	126	NPHS2,FBN1,GLI1,H19
ToppCell Atlas	f20424f9baf3c4059cd6b701761e7595400fc47c	Cerebellum-Endothelial-ENDOTHELIAL_TIP-Dcn_2-Dcn_2_1|Cerebellum / BrainAtlas - Mouse McCarroll V32	Mouse Adult Brain Overview (690k cells, 9 regions, 565 cell clusters)	0.0001078	1	0.004852	0.05058	4	126	NPHS2,FBN1,GLI1,H19
MicroRNA	hsa-miR-4310:mirSVR_highEffct	hsa-miR-4310:mirSVR_nonconserved_highEffect-0.5	MicroRNA.org	0.0008434	1	0.004869	0.04626	8	1330	CDKN1B,PIEZO2,TRIM32,PKHD1,PRKAG2,TCTN1,STAT1,WAC
GO: Biological Process	GO:0072161	mesenchymal cell differentiation involved in kidney development		0.0004945	1	0.004878	0.04346	2	8	PAX2,STAT1
GO: Biological Process	GO:2001012	mesenchymal cell differentiation involved in renal system development		0.0004945	1	0.004878	0.04346	2	8	PAX2,STAT1
GO: Biological Process	GO:0016254	preassembly of GPI anchor in ER membrane		0.0004945	1	0.004878	0.04346	2	8	PIGL,PIGV
Human Phenotype	HP:0000589	Coloboma		0.0005619	1	0.004884	0.04317	13	260	COL4A1,PIGL,CEP120,POLR1A,WNT3,ZNF423,PAX2,FGFR1,RERE,SUFU,TRIM37,TCTN1,WAC
MicroRNA	mmu-miR-3103-3p		MirDB	0.0008479	1	0.004891	0.04647	3	123	PTPN11,PRDM16,PLCE1
GO: Biological Process	GO:0098659	inorganic cation import across plasma membrane		0.0004997	1	0.004906	0.04371	5	153	CACNA1D,PPP3CA,ABCC8,KCNJ5,SLC5A1
GO: Biological Process	GO:0099587	inorganic ion import across plasma membrane		0.0004997	1	0.004906	0.04371	5	153	CACNA1D,PPP3CA,ABCC8,KCNJ5,SLC5A1
Mouse Phenotype	MP:0000801	abnormal temporal lobe morphology		0.0001512	0.4857	0.004906	0.04244	9	322	COL4A1,CDKN1B,AKT3,PPP3CA,ZNF423,AGT,PLCB1,RERE,CTNNB1
MicroRNA	hsa-miR-21-5p:TargetScan	hsa-miR-21-5p	TargetScan	0.0008518	1	0.00491	0.04665	4	281	COL4A1,CDKN2C,ARHGAP24,PPP3CA
Human Phenotype	HP:0000426	Prominent nasal bridge		0.0005678	1	0.004925	0.04352	12	227	PIGL,FBN1,CEP120,POLR1A,TRIM32,ZNF423,SDCCAG8,INSR,PIGV,SUFU,JMJD1C,TCTN1
MicroRNA	hsa-miR-658:mirSVR_lowEffct	hsa-miR-658:mirSVR_nonconserved_lowEffect-0.1-0.5	MicroRNA.org	0.0008578	1	0.004937	0.0469	7	1023	CACNA1D,ERBB3,CLCNKA,MPDU1,BCL7B,WDR73,CASZ1
MicroRNA	hsa-miR-221:mirSVR_highEffct	hsa-miR-221:mirSVR_conserved_highEffect-0.5	MicroRNA.org	0.0008578	1	0.004937	0.0469	7	1023	RAD51,CDKN1B,ERBB3,PRKCZ,CTNNB1,ARID1A,CASZ1
MicroRNA	hsa-miR-619:mirSVR_lowEffct	hsa-miR-619:mirSVR_nonconserved_lowEffect-0.1-0.5	MicroRNA.org	0.0008628	1	0.004948	0.04701	9	1669	CDKN1B,CACNA1D,MLXIPL,PTPN11,CLCNKA,KCNJ5,ARID1A,SUFU,CCDC141
MicroRNA	hsa-miR-19a:PITA	hsa-miR-19a:PITA_TOP	PITA	0.0008628	1	0.004948	0.04701	6	741	ERBB3,WNT3,PLCB1,CCND1,SMOC1,WAC
MicroRNA	hsa-miR-8067		MirDB	0.0008628	1	0.004948	0.04701	6	741	AKT3,ARHGAP24,ZNF423,BCL7B,BAZ1B,STAT1
MicroRNA	hsa-miR-19b:PITA	hsa-miR-19b:PITA_TOP	PITA	0.0008628	1	0.004948	0.04701	6	741	ERBB3,WNT3,PLCB1,CCND1,SMOC1,WAC
MicroRNA	hsa-miR-590-5p:TargetScan	hsa-miR-590-5p	TargetScan	0.0008631	1	0.004948	0.04701	4	282	COL4A1,CDKN2C,ARHGAP24,PPP3CA
MicroRNA	hsa-miR-1206:mirSVR_highEffct	hsa-miR-1206:mirSVR_nonconserved_highEffect-0.5	MicroRNA.org	0.0008676	1	0.004965	0.04717	7	1025	PPP3CA,PLCB1,PRKCZ,PRKAG2,TRIM37,CASZ1,PLCE1
MicroRNA	mmu-miR-3102-5p		MirDB	0.000868	1	0.004965	0.04717	3	124	RPGRIP1,MPDU1,MAPKBP1
MicroRNA	hsa-miR-4740-3p:Functional MTI (Weak)	Functional MTI (Weak)	miRTarbase	0.000868	1	0.004965	0.04717	3	124	CDKN2C,APOA1,PIGV
Human Phenotype	HP:0011329	Abnormality of cranial sutures		0.0005752	1	0.004978	0.04399	16	367	FBN1,PPP3CA,CEP120,ADAMTS3,ABCC8,AGT,SETBP1,FGFR1,PRKCZ,RERE,ACE,PRDM16,JMJD1C,CASZ1,H19,VDR
Drug	CID000003496	glyphosate	Stitch	2.017e-05	0.3489	0.004984	0.05151	7	215	MCPH1,GLI1,WNT3,PAX2,FGFR1,CTNNB1,SUFU
Pubmed	25640309	Systematic identification of molecular links between core and candidate genes in breast cancer.	Pubmed	0.0001388	1	0.00499	0.05587	5	194	RAD51,CDKN2C,CCND1,PAX2,CASZ1
MicroRNA	mmu-miR-3100-5p		MirDB	0.0008745	1	0.004995	0.04745	4	283	RAD51C,CEP120,MCPH1,WNT3
MicroRNA	mmu-miR-3083b-5p		MirDB	0.0008745	1	0.004995	0.04745	4	283	NPHS2,CLPB,KCNJ5,PLEC
Human Phenotype	HP:0034335	Inheritance modifier		0.0005834	1	0.005006	0.04425	15	331	RAD51,COL4A1,NPM1,ERBB3,PTPN11,RTEL1,CCND1,PAX2,FGFR1,CTNNB1,GNB1,SUFU,TERT,STAT1,H19
Human Phenotype	HP:0002044	Zollinger-Ellison syndrome		0.0005853	1	0.005006	0.04425	3	10	CDKN1B,CDKN2C,PIEZO2
Human Phenotype	HP:0000242	Parietal bossing		0.0005853	1	0.005006	0.04425	3	10	PTPN11,MPDU1,SUFU
Human Phenotype	HP:0001724	Aortic dilatation		0.0005874	1	0.005006	0.04425	10	165	MLXIPL,FBN1,BCL7B,BAZ1B,PRKCZ,RERE,PRDM16,TBL2,CASZ1,BICC1
Human Phenotype	HP:0004942	Aortic aneurysm		0.0005874	1	0.005006	0.04425	10	165	MLXIPL,FBN1,BCL7B,BAZ1B,PRKCZ,RERE,PRDM16,TBL2,CASZ1,BICC1
Human Phenotype	HP:0030084	Clinodactyly		0.0005877	1	0.005006	0.04425	20	522	RAD51,RAD51C,MLXIPL,PIGL,PTPN11,PIEZO2,ABCC8,KCNJ5,BCL7B,BAZ1B,FGFR1,PRKCZ,RERE,SMOC1,ARID1A,PIGV,PRDM16,TBL2,CASZ1,H19
Human Phenotype	HP:0004374	Hemiplegia/hemiparesis		0.0005908	1	0.005006	0.04425	12	228	COL4A1,RPGRIP1,AKT3,WDR73,FGFR1,PRKCZ,RERE,GNB1,SUFU,TERT,PRDM16,CASZ1
Human Phenotype	HP:0001231	Abnormal fingernail morphology		0.0005908	1	0.005006	0.04425	12	228	NPM1,MLXIPL,COL7A1,RTEL1,GLI1,BCL7B,BAZ1B,PLEC,ACVRL1,ARID1A,TERT,TBL2
Human Phenotype	HP:0040307	Male sexual dysfunction		0.0005915	1	0.005006	0.04425	7	83	CDKN1B,CDKN2C,FGFR1,SUFU,CCDC141,KISS1,TERT
Human Phenotype	HP:0001081	Cholelithiasis		0.0005915	1	0.005006	0.04425	7	83	MLXIPL,BCL7B,PKHD1,BAZ1B,ACVRL1,JMJD1C,TBL2
Transcription Factor Binding Site	M40776	HMBOX1_TARGET_GENES	MSigDB	0.0001081	0.08885	0.005008	0.0365	13	1185	NPM1,RPGRIP1,PIGL,CEP120,CLPB,PLCB1,WDR73,RERE,PBX1,ARID1A,JMJD1C,TBL2,KNL1
Transcription Factor Binding Site	V$MAZ_Q6	V$MAZ_Q6	TFBS	0.0001097	0.09014	0.005008	0.0365	5	145	RERE,PBX1,ARID1A,PRDM16,WAC
Drug	ctd:D002118	Calcium	CTD	2.062e-05	0.3567	0.005008	0.05176	10	493	CACNA1D,HNF1A,AGT,CCND1,FGFR1,CTNNB1,KISS1,STAT1,SLC5A1,VDR
Drug	CID005328940	bosutinib	Stitch	2.084e-05	0.3606	0.005008	0.05176	4	42	NPM1,ERBB3,CCND1,CTNNB1
Coexpression Atlas	gudmap_dev gonad_e13.5_M_InterstitFLeydig_MafB_500	dev gonad_e13.5_M_InterstitFLeydig_MafB_top-relative-expression-ranked_500	Gudmap Mouse ST 1.0	1.686e-05	0.0418	0.005013	0.04208	9	356	COL4A1,ARHGAP24,FBN1,ADAMTS3,GLI1,SMOC1,CCDC141,LTBP4,BICC1
Coexpression Atlas	gudmap_dev gonad_e13.5_M_InterstitTestis_Sma_1000	dev gonad_e13.5_M_InterstitTestis_Sma_top-relative-expression-ranked_1000	Gudmap Mouse ST 1.0	1.819e-05	0.04512	0.005013	0.04208	13	777	COL4A1,PIEZO2,ARHGAP24,FBN1,GLI1,ZNF423,MYOCD,SMOC1,CCDC141,LTBP4,BICC1,KNL1,PLCE1
Mouse Phenotype	MP:0003953	abnormal hormone level		0.0001564	0.5026	0.005026	0.04348	17	1041	CDKN1B,CDKN2C,CACNA1D,MLXIPL,HNF1A,ERBB3,PTPN11,FBN1,AGT,INSR,ACVRL1,PRKAG2,ACE,KISS1,TRIM37,SLC5A1,VDR
MicroRNA	hsa-miR-4279		MirDB	0.0008809	1	0.005027	0.04776	6	744	GLI1,INSR,PRKAG2,ARID1A,TBL2,VDR
Human Phenotype	HP:0011750	Neoplasm of the anterior pituitary		0.0005974	1	0.005034	0.04449	6	60	CDKN1B,CDKN2C,CTNNB1,SUFU,TERT,BICC1
Human Phenotype	HP:0040277	Neoplasm of the pituitary gland		0.0005974	1	0.005034	0.04449	6	60	CDKN1B,CDKN2C,CTNNB1,SUFU,TERT,BICC1
MicroRNA	hsa-miR-5087		MirDB	0.000886	1	0.005039	0.04788	4	284	PIGL,CCND1,TCTN1,STAT1
MicroRNA	hsa-miR-8064		MirDB	0.000886	1	0.005039	0.04788	4	284	PPP3CA,ZNF423,INSR,CCDC141
MicroRNA	hsa-miR-5685		MirDB	0.000886	1	0.005039	0.04788	4	284	DAAM2,FGFR1,ACVRL1,SUFU
MicroRNA	mmu-miR-3113-5p		MirDB	0.000886	1	0.005039	0.04788	4	284	PPP3CA,ACVRL1,PRDM16,VDR
MicroRNA	hsa-miR-518a-5p		MirDB	0.000887	1	0.005039	0.04788	6	745	PTPN11,WNT3,INSR,PLCB1,PLEC,BICC1
MicroRNA	hsa-miR-527		MirDB	0.000887	1	0.005039	0.04788	6	745	PTPN11,WNT3,INSR,PLCB1,PLEC,BICC1
MicroRNA	hsa-miR-5196-3p:Functional MTI (Weak)	Functional MTI (Weak)	miRTarbase	0.0008884	1	0.005043	0.04791	3	125	MLXIPL,AKT3,DAAM2
Mouse Phenotype	MP:0011090	perinatal lethality, incomplete penetrance		0.0001598	0.5134	0.005084	0.04399	8	254	COL4A1,NPHS2,PTPN11,MCPH1,PKHD1,FGFR1,GNB1,BICC1
Transcription Factor Binding Site	CTTTGT_V$LEF1_Q2	CTTTGT_V$LEF1_Q2	TFBS	0.0001175	0.09659	0.005084	0.03706	15	1543	AKT3,ERBB3,ARHGAP24,WNT3,SDCCAG8,SETBP1,CCT2,CCND1,PAX2,RERE,CTNNB1,PLEC,ARID1A,SUFU,JMJD1C
MicroRNA	hsa-miR-759		MirDB	0.0008976	1	0.005092	0.04837	4	285	AKT3,INSR,PBX1,SLC5A1
MicroRNA	hsa-miR-876-3p:mirSVR_highEffct	hsa-miR-876-3p:mirSVR_nonconserved_highEffect-0.5	MicroRNA.org	0.0008993	1	0.005094	0.04839	6	747	PIGL,SETBP1,PRKCZ,ARID1A,LTBP4,TCTN1
MicroRNA	hsa-miR-6077		MirDB	0.0008993	1	0.005094	0.04839	6	747	MCPH1,PKHD1,PLCB1,RERE,PBX1,SUFU
MicroRNA	hsa-miR-103a-1-5p		MirDB	0.0009013	1	0.005102	0.04847	5	496	CDKN1B,ARHGAP24,TRIM32,PLCB1,MYOCD
GO: Biological Process	GO:0010560	positive regulation of glycoprotein biosynthetic process		0.0005233	1	0.005103	0.04547	3	37	INSR,PLCB1,CTNNB1
GO: Biological Process	GO:1900078	positive regulation of cellular response to insulin stimulus		0.0005233	1	0.005103	0.04547	3	37	PTPN11,AGT,PRKCZ
GO: Biological Process	GO:0051298	centrosome duplication		0.0005235	1	0.005103	0.04547	4	87	NPM1,CEP120,PKHD1,TRIM37
Pubmed	19454010	In vitro nuclear interactome of the HIV-1 Tat protein.	Pubmed	0.0001422	1	0.005107	0.05717	5	195	NPM1,BAZ1B,NUP93,ARID1A,ZAP70
MicroRNA	hsa-miR-1197:mirSVR_highEffct	hsa-miR-1197:mirSVR_nonconserved_highEffect-0.5	MicroRNA.org	0.0009055	1	0.005121	0.04865	6	748	COL4A1,PLCB1,DAAM2,PRKAG2,TRIM37,SLC5A1
Coexpression	M8156	BENPORATH_CYCLING_GENES	C2:CGP: Chemical and Genetic Perturbations	1.776e-06	0.01025	0.005127	0.04737	12	648	RAD51,RAD51C,CDKN1B,CDKN2C,COL7A1,PPP3CA,INSR,CCND1,RERE,GNB1,JMJD1C,STAT1
Human Phenotype	HP:0003073	Hypoalbuminemia		0.0006115	1	0.005131	0.04535	8	109	COL7A1,NPHS2,ARHGAP24,DAAM2,WDR73,PAX2,NUP93,PLCE1
Human Phenotype	HP:0012116	Abnormal circulating albumin concentration		0.0006115	1	0.005131	0.04535	8	109	COL7A1,NPHS2,ARHGAP24,DAAM2,WDR73,PAX2,NUP93,PLCE1
MicroRNA	hsa-miR-4690-3p		MirDB	0.0009093	1	0.005136	0.04879	4	286	DAAM2,FGFR1,ACVRL1,SUFU
MicroRNA	hsa-miR-194-5p		MirDB	0.0009095	1	0.005136	0.04879	5	497	RAD51,ARHGAP24,PPP3CA,SUFU,JMJD1C
Drug	CID000000197	AdPK	Stitch	2.182e-05	0.3774	0.005137	0.0531	18	1548	CDKN1B,MLXIPL,AKT3,PTPN11,VPS33B,ABCC8,SDCCAG8,AGT,INSR,CCT2,CCND1,FGFR1,RPS26,RPS27,CTNNB1,ACVRL1,PRKAG2,ZAP70
Drug	CID000004792	phorbol acetate myristate	Stitch	2.198e-05	0.3802	0.005137	0.0531	17	1399	CACNA1D,ERBB3,PTPN11,PPP3CA,AGT,SETBP1,INSR,PLCB1,CCND1,FGFR1,PRKCZ,ACE,TERT,PRDM16,ZAP70,PLCE1,VDR
GO: Biological Process	GO:0060840	artery development		0.0005302	1	0.005149	0.04587	5	155	AKT3,MYOCD,CTNNB1,ACVRL1,SUFU
GO: Biological Process	GO:0098739	import across plasma membrane		0.0005307	1	0.005149	0.04587	6	237	CACNA1D,PPP3CA,ABCC8,KCNJ5,AGT,SLC5A1
Human Phenotype	HP:0025633	Abnormal ureter morphology		0.0006161	1	0.005158	0.04559	10	166	RAD51,RAD51C,RPGRIP1,PIGL,PIEZO2,GLI1,SETBP1,PLEC,PBX1,TCTN1
Human Phenotype	HP:0001387	Joint stiffness		0.0006201	1	0.005169	0.04568	11	197	MLXIPL,PIEZO2,FBN1,SETBP1,BCL7B,BAZ1B,PRKCZ,RERE,PRDM16,TBL2,CASZ1
Human Phenotype	HP:0001641	Abnormal pulmonary valve morphology		0.0006201	1	0.005169	0.04568	11	197	MLXIPL,PIGL,PTPN11,FBN1,RTEL1,BCL7B,BAZ1B,TERT,JMJD1C,TBL2,WAC
Human Phenotype	HP:0003416	Spinal canal stenosis		0.0006214	1	0.005169	0.04568	5	40	FBN1,PRKCZ,RERE,PRDM16,CASZ1
MicroRNA	mmu-miR-466q		MirDB	0.0009176	1	0.005178	0.04919	5	498	RAD51C,COL7A1,INSR,LTBP4,WAC
Human Phenotype	HP:0100670	Coarse metaphyseal trabecularization		0.0006239	1	0.005179	0.04577	4	23	NPM1,RTEL1,TERT,VDR
MicroRNA	mmu-miR-1938		MirDB	0.0009211	1	0.00519	0.04931	4	287	AKT3,PRKCZ,ACE,VDR
MicroRNA	hsa-let-7i*:mirSVR_lowEffct	hsa-let-7i*:mirSVR_nonconserved_lowEffect-0.1-0.5	MicroRNA.org	0.0009211	1	0.00519	0.04931	4	287	PTPN11,ARHGAP24,MYOCD,FGFR1
Pubmed	30898150	Targeting promiscuous heterodimerization overcomes innate resistance to ERBB2 dimerization inhibitors in breast cancer.	Pubmed	0.000145	1	0.005194	0.05815	3	40	ERBB3,INSR,FGFR1
Pubmed	17199044	Abnormal hair development and apparent follicular transformation to mammary gland in the absence of hedgehog signaling.	Pubmed	0.000145	1	0.005194	0.05815	3	40	GLI1,CCND1,CTNNB1
Pubmed	28323616	YAP is essential for mechanical force production and epithelial cell proliferation during lung branching morphogenesis.	Pubmed	0.000145	1	0.005194	0.05815	3	40	GLI1,CCND1,CTNNB1
MicroRNA	hsa-miR-4251:mirSVR_highEffct	hsa-miR-4251:mirSVR_nonconserved_highEffect-0.5	MicroRNA.org	0.0009237	1	0.005201	0.04941	8	1349	RAD51C,AKT3,PIEZO2,CCT2,MYOCD,CTNNB1,PBX1,TCTN1
GO: Cellular Component	GO:0140513	nuclear protein-containing complex		1.304e-05	0.005217	0.005217	0.03428	18	1386	RAD51,RAD51C,MLXIPL,POLR1A,BCL7B,BAZ1B,MYOCD,NUP93,RERE,CTNNB1,PBX1,ARID1A,TERT,JMJD1C,TRIM37,STAT1,WAC,VDR
MicroRNA	hsa-miR-520a-5p:mirSVR_highEffct	hsa-miR-520a-5p:mirSVR_nonconserved_highEffect-0.5	MicroRNA.org	0.0009281	1	0.005221	0.04961	7	1037	POLR1A,WNT3,MPDU1,RPS26,CTNNB1,PBX1,CCDC141
GO: Biological Process	GO:0051960	regulation of nervous system development		0.0005403	1	0.005228	0.04657	10	667	PPP3CA,TRIM32,GLI1,WNT3,ABCC8,DAAM2,CTNNB1,ACE,TERT,CASZ1
GO: Biological Process	GO:0035148	tube formation		0.0005425	1	0.005228	0.04657	6	238	SDCCAG8,PAX2,CTNNB1,ARID1A,SUFU,TCTN1
GO: Biological Process	GO:0016331	morphogenesis of embryonic epithelium		0.0005425	1	0.005228	0.04657	6	238	PAX2,CTNNB1,SMOC1,ARID1A,SUFU,TCTN1
MicroRNA	hsa-miR-362-5p:mirSVR_highEffct	hsa-miR-362-5p:mirSVR_nonconserved_highEffect-0.5	MicroRNA.org	0.0009307	1	0.005232	0.04971	6	752	PIGL,PTPN11,PIEZO2,CCND1,ACVRL1,SUFU
MicroRNA	hsa-miR-363-5p		MirDB	0.000933	1	0.005233	0.04972	4	288	POLR1A,SUFU,CCDC141,VDR
MicroRNA	hsa-miR-1207-5p:Functional MTI	Functional MTI	miRTarbase	0.000933	1	0.005233	0.04972	4	288	RAD51,PAX2,TERT,WAC
MicroRNA	mmu-miR-935		MirDB	0.000933	1	0.005233	0.04972	4	288	CACNA1D,PPP3CA,CASZ1,PLCE1
GO: Biological Process	GO:0014013	regulation of gliogenesis		0.0005459	1	0.005243	0.04671	5	156	ABCC8,DAAM2,CTNNB1,TERT,CASZ1
GO: Biological Process	GO:1904036	negative regulation of epithelial cell apoptotic process		0.0005466	1	0.005243	0.04671	4	88	CDKN1B,TRIM32,PKHD1,TERT
MicroRNA	hsa-miR-200a*:mirSVR_lowEffct	hsa-miR-200a*:mirSVR_nonconserved_lowEffect-0.1-0.5	MicroRNA.org	0.0009417	1	0.005278	0.05014	9	1690	RAD51C,PTPN11,MCPH1,PKHD1,PLCB1,DAAM2,GNB1,ARID1A,TBL2
MicroRNA	mmu-miR-484		MirDB	0.0009451	1	0.005289	0.05025	4	289	HNF1A,KCNJ5,BCL7B,ACVRL1
MicroRNA	hsa-miR-5692a:Functional MTI (Weak)	Functional MTI (Weak)	miRTarbase	0.0009451	1	0.005289	0.05025	4	289	CEP120,GNB1,ARID1A,CCDC141
Human Phenotype	HP:0007379	Neoplasm of the genitourinary tract		0.000639	1	0.005293	0.04678	12	230	RAD51,RAD51C,CDKN1B,HNF1A,SETBP1,CCND1,RPS26,RPS27,CTNNB1,SUFU,TRIM37,H19
GO: Biological Process	GO:0071900	regulation of protein serine/threonine kinase activity		0.0005533	1	0.005294	0.04717	8	437	CDKN1B,CDKN2C,AGT,INSR,MYOCD,CCND1,FGFR1,PRKAG2
GO: Biological Process	GO:0050796	regulation of insulin secretion		0.0005546	1	0.005295	0.04717	6	239	CACNA1D,PTPN11,FBN1,PPP3CA,ABCC8,PLCB1
MicroRNA	hsa-miR-105*:mirSVR_lowEffct	hsa-miR-105*:mirSVR_nonconserved_lowEffect-0.1-0.5	MicroRNA.org	0.0009508	1	0.005316	0.05051	5	502	ZNF423,RERE,TRIM37,WAC,SLC5A1
MicroRNA	hsa-miR-769-3p		MirDB	0.0009514	1	0.005316	0.05051	3	128	PTPN11,CTNNB1,CCDC141
Mouse Phenotype	MP:0004193	abnormal kidney papilla morphology		0.0001694	0.5442	0.005335	0.04616	3	18	COL4A1,AGT,ACE
MicroRNA	hsa-miR-4684-5p:Functional MTI (Weak)	Functional MTI (Weak)	miRTarbase	0.0009572	1	0.005345	0.05078	4	290	RAD51,WDR73,ACVRL1,TBL2
Mouse Phenotype	MP:0003562	abnormal pancreatic beta cell physiology		0.0001718	0.5521	0.005351	0.0463	7	192	CACNA1D,HNF1A,ABCC8,INSR,PRKAG2,PBX1,ACE
Mouse Phenotype	MP:0011099	lethality throughout fetal growth and development, complete penetrance		0.0001732	0.5565	0.005351	0.0463	8	257	COL4A1,NPM1,ADAMTS3,FGFR1,PBX1,SUFU,CASZ1,TCTN1
Interaction	int:SMARCA4	SMARCA4 interactions		2.96e-06	0.01845	0.005357	0.0499	11	430	NPM1,HNF1A,MCPH1,GLI1,BCL7B,BAZ1B,MYOCD,CTNNB1,PBX1,ARID1A,STAT1
Interaction	int:RACK1	RACK1 interactions		4.298e-06	0.02678	0.005357	0.0499	13	638	NPM1,PTPN11,MCPH1,GLI1,INSR,PRKCZ,RPS26,RPS27,CTNNB1,PLEC,GNB1,TRIM37,STAT1
Interaction	int:SRC	SRC interactions		4.298e-06	0.02678	0.005357	0.0499	13	638	CDKN1B,HNF1A,ERBB3,PTPN11,INSR,FGFR1,PRKCZ,RPS27,CTNNB1,ARID1A,TERT,STAT1,VDR
MicroRNA	hsa-miR-1255a:mirSVR_lowEffct	hsa-miR-1255a:mirSVR_nonconserved_lowEffect-0.1-0.5	MicroRNA.org	0.0009613	1	0.005364	0.05096	9	1695	FBN1,POLR1A,MCPH1,INSR,DAAM2,CCT2,PRKCZ,CTNNB1,SLC5A1
MicroRNA	hsa-miR-101:mirSVR_highEffct	hsa-miR-101:mirSVR_conserved_highEffect-0.5	MicroRNA.org	0.0009638	1	0.005374	0.05106	8	1358	RAD51C,AKT3,ADAMTS3,FGFR1,CTNNB1,GNB1,ARID1A,JMJD1C
Mouse Phenotype	MP:0010281	increased nervous system tumor incidence		0.0001757	0.5645	0.005376	0.04652	4	46	CDKN1B,CDKN2C,ADAMTS3,TRIM37
MicroRNA	hsa-miR-944		MirDB	0.0009649	1	0.005376	0.05107	7	1044	FBN1,PPP3CA,RERE,PRKAG2,CCDC141,BICC1,COX14
GO: Biological Process	GO:1904358	positive regulation of telomere maintenance via telomere lengthening		0.0005664	1	0.005383	0.04796	3	38	RTEL1,CCT2,CTNNB1
GO: Biological Process	GO:0002053	positive regulation of mesenchymal cell proliferation		0.0005664	1	0.005383	0.04796	3	38	FGFR1,CTNNB1,STAT1
GO: Biological Process	GO:0030001	metal ion transport		0.0005677	1	0.005383	0.04796	13	1067	CDKN1B,CACNA1D,AKT3,PPP3CA,ABCC8,KCNJ5,AGT,PLCB1,CTNNB1,ACE,SLC5A1,PLCE1,VDR
GO: Biological Process	GO:0010659	cardiac muscle cell apoptotic process		0.0005705	1	0.005388	0.048	4	89	NPM1,AGT,MYOCD,GNB1
GO: Biological Process	GO:0000902	cell morphogenesis		0.0005708	1	0.005388	0.048	15	1356	ERBB3,PTPN11,PPP3CA,GLI1,WNT3,PKHD1,PAX2,PRKCZ,RERE,CTNNB1,PLEC,CCDC141,JMJD1C,TCTN1,VDR
Mouse Phenotype	MP:0005325	abnormal renal glomerulus morphology		0.0001779	0.5715	0.005391	0.04665	8	258	COL4A1,CDKN2C,NPHS2,AGT,PKHD1,PAX2,PBX1,ACE
GO: Biological Process	GO:0010959	regulation of metal ion transport		0.0005725	1	0.005392	0.04803	9	552	CACNA1D,AKT3,PPP3CA,ABCC8,AGT,PLCB1,CTNNB1,ACE,VDR
MicroRNA	hsa-miR-4429		MirDB	0.0009694	1	0.005397	0.05128	6	758	RAD51,AKT3,TRIM32,CTNNB1,PRKAG2,PBX1
MicroRNA	hsa-miR-3152:mirSVR_lowEffct	hsa-miR-3152:mirSVR_nonconserved_lowEffect-0.1-0.5	MicroRNA.org	0.0009729	1	0.005402	0.05133	8	1360	CDKN1B,CDKN2C,HNF1A,PLCB1,DAAM2,WDR73,GNB1,SUFU
MicroRNA	AGGGCAG,MIR-18A:MSigDB	AGGGCAG,MIR-18A:MSigDB	MSigDB	0.000973	1	0.005402	0.05133	3	129	MAPKBP1,ARID1A,VDR
MicroRNA	hsa-miR-486-5p:PITA	hsa-miR-486-5p:PITA_TOP	PITA	0.000973	1	0.005402	0.05133	3	129	FBN1,SMOC1,ARID1A
MicroRNA	hsa-miR-376c:mirSVR_lowEffct	hsa-miR-376c:mirSVR_conserved_lowEffect-0.1-0.5	MicroRNA.org	0.0009732	1	0.005402	0.05133	9	1698	PIGL,ERBB3,PIEZO2,SETBP1,INSR,PLCB1,GNB1,TRIM37,CASZ1
MicroRNA	hsa-miR-4298:mirSVR_highEffct	hsa-miR-4298:mirSVR_nonconserved_highEffect-0.5	MicroRNA.org	0.000976	1	0.005411	0.05141	6	759	RAD51,RAD51C,NPHS2,VPS33B,FGFR1,MAPKBP1
MicroRNA	hsa-miR-564:mirSVR_lowEffct	hsa-miR-564:mirSVR_nonconserved_lowEffect-0.1-0.5	MicroRNA.org	0.0009763	1	0.005411	0.05141	5	505	RAD51,HNF1A,RTEL1,INSR,CCT2
MicroRNA	hsa-miR-449c:mirSVR_highEffct	hsa-miR-449c:mirSVR_nonconserved_highEffect-0.5	MicroRNA.org	0.000981	1	0.005418	0.05148	7	1047	RAD51C,PIEZO2,MCPH1,SETBP1,PIGV,JMJD1C,STAT1
MicroRNA	hsa-miR-3188		MirDB	0.0009818	1	0.005418	0.05148	4	292	PIEZO2,VPS33B,AGT,INSR
MicroRNA	hsa-miR-369-3p		MirDB	0.0009826	1	0.005418	0.05148	6	760	COL4A1,ADAMTS3,WNT3,ZNF423,JMJD1C,VDR
MicroRNA	hsa-miR-320c		MirDB	0.0009826	1	0.005418	0.05148	6	760	RAD51,AKT3,TRIM32,CTNNB1,PRKAG2,PBX1
MicroRNA	hsa-miR-320d		MirDB	0.0009826	1	0.005418	0.05148	6	760	RAD51,AKT3,TRIM32,CTNNB1,PRKAG2,PBX1
MicroRNA	hsa-miR-320b		MirDB	0.0009826	1	0.005418	0.05148	6	760	RAD51,AKT3,TRIM32,CTNNB1,PRKAG2,PBX1
MicroRNA	hsa-miR-320a-3p		MirDB	0.0009826	1	0.005418	0.05148	6	760	RAD51,AKT3,TRIM32,CTNNB1,PRKAG2,PBX1
MicroRNA	hsa-miR-1180:mirSVR_lowEffct	hsa-miR-1180:mirSVR_nonconserved_lowEffect-0.1-0.5	MicroRNA.org	0.0009849	1	0.005427	0.05156	5	506	RAD51,CLPB,ZNF423,LTBP4,SLC5A1
MicroRNA	hsa-miR-98-5p		MirDB	0.0009892	1	0.005435	0.05163	6	761	COL4A1,CEP120,INSR,CCND1,PBX1,CCDC141
MicroRNA	hsa-let-7a-5p		MirDB	0.0009892	1	0.005435	0.05163	6	761	COL4A1,CEP120,INSR,CCND1,PBX1,CCDC141
MicroRNA	hsa-let-7e-5p		MirDB	0.0009892	1	0.005435	0.05163	6	761	COL4A1,CEP120,INSR,CCND1,PBX1,CCDC141
MicroRNA	hsa-let-7c-5p		MirDB	0.0009892	1	0.005435	0.05163	6	761	COL4A1,CEP120,INSR,CCND1,PBX1,CCDC141
GO: Biological Process	GO:0048659	smooth muscle cell proliferation		0.0005794	1	0.005444	0.0485	6	241	CDKN1B,AGT,MYOCD,CTNNB1,TERT,STAT1
MicroRNA	mmu-miR-369-3p		MirDB	0.0009935	1	0.005451	0.05178	5	507	ADAMTS3,WNT3,ZNF423,NUP93,PIGV
MicroRNA	mmu-miR-291a-3p		MirDB	0.0009935	1	0.005451	0.05178	5	507	SETBP1,WDR73,MYOCD,CCND1,PRDM16
MicroRNA	hsa-miR-4524b-3p		MirDB	0.0009943	1	0.005451	0.05178	4	293	AKT3,DAAM2,GNB1,WAC
MicroRNA	hsa-let-7g-5p		MirDB	0.0009959	1	0.005456	0.05183	6	762	COL4A1,CEP120,INSR,CCND1,PBX1,CCDC141
MicroRNA	hsa-miR-101*:mirSVR_lowEffct	hsa-miR-101*:mirSVR_nonconserved_lowEffect-0.1-0.5	MicroRNA.org	0.0009975	1	0.00546	0.05188	9	1704	CDKN1B,PTPN11,CEP120,ADAMTS3,SMOC1,ARID1A,CCDC141,CASZ1,TCTN1
MicroRNA	mmu-miR-295-3p		MirDB	0.001002	1	0.00548	0.05207	5	508	SETBP1,WDR73,MYOCD,CCND1,PRDM16
MicroRNA	hsa-let-7i-5p		MirDB	0.001003	1	0.00548	0.05207	6	763	COL4A1,CEP120,INSR,CCND1,PBX1,CCDC141
MicroRNA	hsa-miR-12125		MirDB	0.001007	1	0.005496	0.05221	4	294	INSR,FGFR1,PBX1,TRIM37
MicroRNA	mmu-miR-7078-5p		MirDB	0.001007	1	0.005496	0.05221	4	294	CACNA1D,AKT3,FGFR1,RERE
MicroRNA	hsa-miR-1283		MirDB	0.001008	1	0.0055	0.05225	7	1052	PKHD1,CCND1,SMOC1,GNB1,SUFU,CASZ1,WAC
MicroRNA	hsa-let-7b-5p		MirDB	0.001009	1	0.005501	0.05226	6	764	COL4A1,CEP120,INSR,CCND1,PBX1,CCDC141
MicroRNA	mmu-miR-294-3p		MirDB	0.001011	1	0.005506	0.05231	5	509	SETBP1,WDR73,MYOCD,CCND1,PRDM16
MicroRNA	hsa-let-7f-5p		MirDB	0.001016	1	0.005527	0.05251	6	765	COL4A1,CEP120,INSR,CCND1,PBX1,CCDC141
MicroRNA	hsa-miR-4766-5p:Functional MTI (Weak)	Functional MTI (Weak)	miRTarbase	0.001017	1	0.005527	0.05251	3	131	CLPB,WDR73,VDR
MicroRNA	hsa-miR-4672:Functional MTI (Weak)	Functional MTI (Weak)	miRTarbase	0.001017	1	0.005527	0.05251	3	131	CDKN1B,CCND1,WAC
MicroRNA	hsa-miR-575:mirSVR_lowEffct	hsa-miR-575:mirSVR_nonconserved_lowEffect-0.1-0.5	MicroRNA.org	0.00102	1	0.00553	0.05254	8	1370	RAD51,RAD51C,NPM1,PIGL,PIEZO2,PLCB1,PRKAG2,PBX1
MicroRNA	hsa-miR-5590-5p		MirDB	0.00102	1	0.00553	0.05254	4	295	RAD51C,PPP3CA,CCDC141,BICC1
MicroRNA	hsa-miR-186-3p		MirDB	0.00102	1	0.00553	0.05254	5	510	MCPH1,INSR,PKHD1,PBX1,STAT1
MicroRNA	hsa-miR-1302:mirSVR_highEffct	hsa-miR-1302:mirSVR_nonconserved_highEffect-0.5	MicroRNA.org	0.001023	1	0.005543	0.05266	6	766	RAD51C,NPHS2,PLCB1,FGFR1,MAPKBP1,ACE
GO: Biological Process	GO:0009913	epidermal cell differentiation		0.0005935	1	0.005563	0.04956	7	337	PPP3CA,GLI1,PAX2,FGFR1,CTNNB1,PLEC,VDR
MicroRNA	hsa-miR-1228*:mirSVR_lowEffct	hsa-miR-1228*:mirSVR_nonconserved_lowEffect-0.1-0.5	MicroRNA.org	0.001029	1	0.00557	0.05292	5	511	CLCNKA,RTEL1,MPDU1,PRKAG2,TERT
MicroRNA	mmu-miR-698-5p		MirDB	0.001032	1	0.005586	0.05307	4	296	CACNA1D,AKT3,FGFR1,RERE
Pubmed	30377232	Transcription Factor 21 Is Required for Branching Morphogenesis and Regulates the Gdnf-Axis in Kidney Development.	Pubmed	0.0001562	1	0.005589	0.06257	3	41	NPHS2,PAX2,PBX1
MicroRNA	hsa-miR-99a-5p:Functional MTI	Functional MTI	miRTarbase	0.00104	1	0.005621	0.05341	3	132	RAD51C,COL4A1,RPS26
MicroRNA	hsa-miR-34c-3p:mirSVR_lowEffct	hsa-miR-34c-3p:mirSVR_nonconserved_lowEffect-0.1-0.5	MicroRNA.org	0.001043	1	0.005638	0.05356	8	1375	COL4A1,PPP3CA,ZNF423,INSR,PLCB1,BAZ1B,PRKAG2,PBX1
MicroRNA	hsa-miR-324-5p:Functional MTI	Functional MTI	miRTarbase	0.001045	1	0.005644	0.05362	4	297	CLPB,GLI1,GNB1,ARID1A
Human Phenotype	HP:0012337	Abnormal homeostasis		0.0006836	1	0.00565	0.04993	44	1650	CDKN1B,NPM1,CDKN2C,CACNA1D,MLXIPL,HNF1A,ERBB3,NPHS2,PTPN11,ARHGAP24,FBN1,PPP3CA,CLPB,CLCNKA,ADAMTS3,VPS33B,RTEL1,ABCC8,KCNJ5,INSR,BCL7B,PKHD1,BAZ1B,DAAM2,APOA1,CCND1,PAX2,FGFR1,RPS26,NUP93,RPS27,CTNNB1,PRKAG2,PBX1,SUFU,TERT,LTBP4,TRIM37,TBL2,STAT1,H19,COX14,SLC5A1,PLCE1
Mouse Phenotype	MP:0002754	dilated heart right ventricle		0.0001912	0.6142	0.005687	0.0492	4	47	FBN1,BAZ1B,FGFR1,PLCE1
Mouse Phenotype	MP:0009112	abnormal pancreatic beta cell mass		0.0001912	0.6142	0.005687	0.0492	4	47	CACNA1D,HNF1A,INSR,PAX2
MicroRNA	hsa-miR-6125:Functional MTI (Weak)	Functional MTI (Weak)	miRTarbase	0.001056	1	0.005695	0.05411	2	32	GNB1,LTBP4
Human Phenotype	HP:0012745	Short palpebral fissure		0.0006906	1	0.005696	0.05034	8	111	RAD51,RAD51C,PIEZO2,POLR1A,KCNJ5,SETBP1,SMOC1,WAC
Mouse Phenotype	MP:0002114	abnormal axial skeleton morphology		0.0001946	0.6252	0.005705	0.04936	20	1383	CDKN1B,PTPN11,FBN1,ADAMTS3,VPS33B,PLCB1,BAZ1B,DAAM2,CCND1,FGFR1,CTNNB1,SMOC1,PBX1,PIGV,SUFU,TERT,PRDM16,JMJD1C,TRIM37,WAC
Mouse Phenotype	MP:0000454	abnormal jaw morphology		0.0001954	0.6279	0.005705	0.04936	11	492	CDKN1B,FBN1,BAZ1B,DAAM2,CCND1,FGFR1,CTNNB1,SMOC1,PIGV,SUFU,PRDM16
Mouse Phenotype	MP:0001328	disorganized retina layers		0.0002002	0.6434	0.005705	0.04936	3	19	CDKN1B,MCPH1,CCND1
Mouse Phenotype	MP:0004192	abnormal kidney pyramid morphology		0.0002002	0.6434	0.005705	0.04936	3	19	COL4A1,AGT,ACE
Mouse Phenotype	MP:0010147	abnormal endocrine pancreas physiology		0.0002013	0.6468	0.005705	0.04936	7	197	CACNA1D,HNF1A,ABCC8,INSR,PRKAG2,PBX1,ACE
Mouse Phenotype	MP:0002925	abnormal cardiovascular development		0.0002024	0.6504	0.005705	0.04936	14	764	NPM1,ERBB3,PTPN11,CEP120,ADAMTS3,MYOCD,FGFR1,RERE,ACVRL1,PBX1,ARID1A,SUFU,CASZ1,BICC1
GO: Biological Process	GO:0009954	proximal/distal pattern formation		0.0006117	1	0.005709	0.05086	3	39	GLI1,CTNNB1,PBX1
GO: Biological Process	GO:0045686	negative regulation of glial cell differentiation		0.0006117	1	0.005709	0.05086	3	39	DAAM2,CTNNB1,CASZ1
MicroRNA	hsa-miR-1275:PITA	hsa-miR-1275:PITA_TOP	PITA	0.001063	1	0.005719	0.05433	3	133	FBN1,RERE,ARID1A
MicroRNA	hsa-miR-3925-3p:Functional MTI (Weak)	Functional MTI (Weak)	miRTarbase	0.001063	1	0.005719	0.05433	3	133	RAD51,RPS26,CCDC141
MicroRNA	hsa-miR-4776-5p		MirDB	0.001063	1	0.005719	0.05433	3	133	COL4A1,SETBP1,CTNNB1
MicroRNA	hsa-miR-421:mirSVR_highEffct	hsa-miR-421:mirSVR_conserved_highEffect-0.5	MicroRNA.org	0.001063	1	0.005719	0.05433	8	1379	RAD51,COL4A1,PTPN11,PIEZO2,AGT,PLCB1,RERE,CASZ1
MicroRNA	hsa-miR-129-5p:TargetScan	hsa-miR-129-5p	TargetScan	0.001065	1	0.005725	0.05439	5	515	PIEZO2,PKHD1,PAX2,PBX1,CASZ1
GO: Biological Process	GO:0072078	nephron tubule morphogenesis		0.0006205	1	0.005752	0.05124	4	91	AGT,PAX2,CTNNB1,PBX1
GO: Biological Process	GO:0048048	embryonic eye morphogenesis		0.0006205	1	0.005752	0.05124	4	91	FBN1,PAX2,SMOC1,ARID1A
GO: Biological Process	GO:0021575	hindbrain morphogenesis		0.0006205	1	0.005752	0.05124	4	91	PTPN11,GLI1,WDR73,PAX2
MicroRNA	hsa-miR-517*:mirSVR_highEffct	hsa-miR-517*:mirSVR_nonconserved_highEffect-0.5	MicroRNA.org	0.001079	1	0.005791	0.05502	6	774	MCPH1,ZNF423,SDCCAG8,PKHD1,PLCB1,H19
MicroRNA	hsa-miR-138-1*:mirSVR_highEffct	hsa-miR-138-1*:mirSVR_nonconserved_highEffect-0.5	MicroRNA.org	0.001079	1	0.005791	0.05502	6	774	CACNA1D,ERBB3,PLCB1,CTNNB1,CCDC141,JMJD1C
GO: Biological Process	GO:1904035	regulation of epithelial cell apoptotic process		0.0006299	1	0.005814	0.05179	5	161	CDKN1B,TRIM32,PKHD1,TERT,H19
GO: Biological Process	GO:0008286	insulin receptor signaling pathway		0.0006299	1	0.005814	0.05179	5	161	PTPN11,AGT,INSR,PLCB1,PRKCZ
Mouse Phenotype	MP:0003881	abnormal nephron morphology		0.0002145	0.6892	0.005816	0.05032	10	415	COL4A1,CDKN2C,NPHS2,SDCCAG8,AGT,PKHD1,PAX2,PBX1,ACE,BICC1
Mouse Phenotype	MP:0030190	small snout		0.0002146	0.6896	0.005816	0.05032	6	140	BAZ1B,FGFR1,RERE,PBX1,PRDM16,VDR
Mouse Phenotype	MP:0031231	decreased circulating angiotensin II level		0.0002208	0.7096	0.005816	0.05032	2	4	ACVRL1,ACE
Mouse Phenotype	MP:0031228	decreased angiotensin II level		0.0002208	0.7096	0.005816	0.05032	2	4	ACVRL1,ACE
Mouse Phenotype	MP:0006375	increased circulating angiotensinogen level		0.0002208	0.7096	0.005816	0.05032	2	4	AGT,VDR
Mouse Phenotype	MP:0011447	abnormal renal glucose reabsorption		0.0002208	0.7096	0.005816	0.05032	2	4	HNF1A,SLC5A1
Mouse Phenotype	MP:0011541	decreased urine aldosterone level		0.0002208	0.7096	0.005816	0.05032	2	4	AGT,ACE
Mouse Phenotype	MP:0011539	abnormal urine aldosterone level		0.0002208	0.7096	0.005816	0.05032	2	4	AGT,ACE
MicroRNA	mmu-miR-3102-5p.2-5p		MirDB	0.001086	1	0.005816	0.05525	3	134	FBN1,SUFU,TCTN1
MicroRNA	mmu-miR-6953-5p		MirDB	0.001086	1	0.005816	0.05525	3	134	WNT3,SUFU,LTBP4
MicroRNA	mmu-miR-3106-3p		MirDB	0.001086	1	0.005816	0.05525	3	134	RAD51C,COL4A1,PPP3CA
Human Phenotype	HP:0002414	Spina bifida		0.0007092	1	0.005824	0.05148	10	169	RAD51,RAD51C,MLXIPL,PTPN11,BCL7B,BAZ1B,SUFU,JMJD1C,TBL2,H19
Human Phenotype	HP:0009145	Abnormal cerebral artery morphology		0.0007092	1	0.005824	0.05148	10	169	COL4A1,MLXIPL,FBN1,BCL7B,BAZ1B,CTNNB1,ACVRL1,TBL2,BICC1,STAT1
GO: Biological Process	GO:1905920	positive regulation of CoA-transferase activity		0.000634	1	0.005825	0.0519	2	9	AGT,APOA1
GO: Biological Process	GO:0045003	double-strand break repair via synthesis-dependent strand annealing		0.000634	1	0.005825	0.0519	2	9	RAD51,RAD51C
Mouse Phenotype	MP:0008022	dilated heart ventricle		0.0002231	0.7167	0.005827	0.05042	6	141	PTPN11,FBN1,BAZ1B,FGFR1,LTBP4,PLCE1
Drug	ctd:D010656	Phenylephrine	CTD	2.531e-05	0.4378	0.005838	0.06034	10	505	CDKN1B,FBN1,AGT,PLCB1,MYOCD,CCND1,PRKCZ,CTNNB1,ACE,STAT1
MicroRNA	hsa-miR-382:mirSVR_highEffct	hsa-miR-382:mirSVR_conserved_highEffect-0.5	MicroRNA.org	0.001093	1	0.005847	0.05555	8	1385	RAD51C,PTPN11,PIEZO2,FBN1,CEP120,MCPH1,ARID1A,SUFU
MicroRNA	hsa-let-7b:mirSVR_highEffct	hsa-let-7b:mirSVR_conserved_highEffect-0.5	MicroRNA.org	0.001093	1	0.005847	0.05555	6	776	CEP120,TRIM32,WDR73,CCT2,ARID1A,CCDC141
MicroRNA	hsa-miR-4271:mirSVR_highEffct	hsa-miR-4271:mirSVR_nonconserved_highEffect-0.5	MicroRNA.org	0.001094	1	0.005848	0.05556	7	1067	CDKN2C,ARHGAP24,ZNF423,PLCB1,MYOCD,PBX1,JMJD1C
MicroRNA	mmu-miR-320-5p		MirDB	0.001098	1	0.005865	0.05572	4	301	WNT3,INSR,CCND1,GNB1
MicroRNA	hsa-miR-548s:mirSVR_lowEffct	hsa-miR-548s:mirSVR_nonconserved_lowEffect-0.1-0.5	MicroRNA.org	0.001099	1	0.005865	0.05572	9	1728	RAD51,PIEZO2,FBN1,RTEL1,PKHD1,WDR73,MYOCD,FGFR1,PRKCZ
MicroRNA	mmu-miR-6344		MirDB	0.0011	1	0.005865	0.05572	7	1068	CDKN1B,RPGRIP1,PIEZO2,PPP3CA,PBX1,ARID1A,CASZ1
MicroRNA	hsa-miR-3123		MirDB	0.0011	1	0.005865	0.05572	6	777	PPP3CA,ADAMTS3,WNT3,DAAM2,SMOC1,PBX1
Mouse Phenotype	MP:0000598	abnormal liver morphology		0.0002267	0.7283	0.005873	0.05082	19	1288	CDKN1B,NPM1,MLXIPL,HNF1A,PTPN11,ADAMTS3,AGT,INSR,PKHD1,PLCB1,ACVRL1,PRKAG2,PBX1,SUFU,KISS1,TRIM37,CASZ1,BICC1,STAT1
MicroRNA	hsa-miR-3680-3p		MirDB	0.001106	1	0.00589	0.05596	7	1069	PKHD1,PAX2,FGFR1,PBX1,ARID1A,PIGV,WAC
MicroRNA	hsa-miR-512-3p:mirSVR_highEffct	hsa-miR-512-3p:mirSVR_nonconserved_highEffect-0.5	MicroRNA.org	0.001108	1	0.005895	0.05601	6	778	RAD51C,ERBB3,PPP3CA,ADAMTS3,JMJD1C,TCTN1
MicroRNA	TGTATGA,MIR-485-3P:MSigDB	TGTATGA,MIR-485-3P:MSigDB	MSigDB	0.001109	1	0.005895	0.05601	3	135	ADAMTS3,GNB1,ARID1A
MicroRNA	hsa-miR-4696:Functional MTI (Weak)	Functional MTI (Weak)	miRTarbase	0.001109	1	0.005895	0.05601	3	135	NPM1,WDR73,TRIM37
Human Phenotype	HP:0005120	Abnormal cardiac atrium morphology		0.0007195	1	0.005897	0.05211	21	571	RAD51,RAD51C,CACNA1D,MLXIPL,PTPN11,VPS33B,GLI1,SETBP1,INSR,BCL7B,BAZ1B,MYOCD,FGFR1,RPS26,RPS27,RERE,ARID1A,LTBP4,JMJD1C,TBL2,STAT1
Mouse Phenotype	MP:0002138	abnormal hepatobiliary system morphology		0.0002294	0.7371	0.005897	0.05102	20	1400	CDKN1B,NPM1,MLXIPL,HNF1A,PTPN11,ADAMTS3,AGT,INSR,PKHD1,PLCB1,ACVRL1,PRKAG2,PBX1,SUFU,KISS1,TERT,TRIM37,CASZ1,BICC1,STAT1
Mouse Phenotype	MP:0002128	abnormal blood circulation		0.0002316	0.7441	0.005901	0.05106	14	774	COL4A1,ERBB3,NPHS2,PTPN11,FBN1,ADAMTS3,RTEL1,AGT,CTNNB1,PLEC,ACVRL1,ARID1A,SUFU,CASZ1
Mouse Phenotype	MP:0011682	renal glomerulus cyst		0.0002345	0.7536	0.005901	0.05106	3	20	COL4A1,SDCCAG8,PKHD1
Mouse Phenotype	MP:0010563	increased heart right ventricle size		0.0002351	0.7553	0.005901	0.05106	5	91	FBN1,BAZ1B,FGFR1,LTBP4,PLCE1
MicroRNA	hsa-miR-1197		MirDB	0.001112	1	0.005904	0.05609	4	302	MYOCD,PRKAG2,BICC1,SLC5A1
MicroRNA	hsa-miR-130a:mirSVR_lowEffct	hsa-miR-130a:mirSVR_conserved_lowEffect-0.1-0.5	MicroRNA.org	0.001113	1	0.005906	0.05611	9	1731	AKT3,FBN1,SDCCAG8,PKHD1,MYOCD,RERE,CTNNB1,CCDC141,WAC
Pubmed	32344865	Comparative Application of BioID and TurboID for Protein-Proximity Biotinylation.	Pubmed	0.0001653	1	0.00591	0.06617	7	457	GLI1,BAZ1B,NUP93,ARID1A,JMJD1C,TBL2,BICC1
MicroRNA	hsa-miR-3143		MirDB	0.001118	1	0.005928	0.05632	7	1071	PIEZO2,ARHGAP24,ADAMTS3,PLCB1,GNB1,CCDC141,PRDM16
MicroRNA	hsa-miR-6884-5p:Functional MTI (Weak)	Functional MTI (Weak)	miRTarbase	0.001121	1	0.005937	0.05641	5	521	POLR1A,CLPB,WDR73,KNL1,PLCE1
MicroRNA	hsa-miR-132-5p		MirDB	0.001123	1	0.005937	0.05641	2	33	MCPH1,PRKCZ
MicroRNA	hsa-miR-4521:Functional MTI (Weak)	Functional MTI (Weak)	miRTarbase	0.001123	1	0.005937	0.05641	2	33	NPM1,SETBP1
MicroRNA	hsa-miR-5090:Functional MTI (Weak)	Functional MTI (Weak)	miRTarbase	0.001123	1	0.005937	0.05641	2	33	PAX2,CASZ1
MicroRNA	hsa-miR-4642		MirDB	0.001125	1	0.005942	0.05646	4	303	CDKN1B,PPP3CA,MYOCD,BICC1
MicroRNA	mmu-miR-31-5p		MirDB	0.001125	1	0.005942	0.05646	4	303	PPP3CA,KCNJ5,RERE,LTBP4
MicroRNA	hsa-miR-1293:mirSVR_lowEffct	hsa-miR-1293:mirSVR_nonconserved_lowEffect-0.1-0.5	MicroRNA.org	0.001128	1	0.005955	0.05658	8	1392	NPM1,MLXIPL,PKHD1,CCT2,MAPKBP1,PBX1,LTBP4,VDR
ToppCell Atlas	d8dd6d0fea5b2c0b1b60b648fa96524027b36e25	Basal|World / shred by cell class for bronchial biopsy	Respiratory Tissues from Nasal Brushing to Parenchyma	0.0001328	1	0.005963	0.06216	4	133	NPM1,COL7A1,RPS27,CTNNB1
Pathway	M39830	WP_HIPPO_SIGNALING_REGULATION_PATHWAYS	WikiPathways	2.45e-05	0.04284	0.005967	0.048	6	98	INSR,PLCB1,FGFR1,PRKCZ,CTNNB1,PRKAG2
Pathway	M46460	WP_MARKERS_OF_KIDNEY_CELL_LINEAGE	WikiPathways	2.514e-05	0.04396	0.005967	0.048	5	59	HNF1A,NPHS2,PAX2,CTNNB1,PBX1
Pathway	M40048	WP_DEVELOPMENT_OF_URETERIC_COLLECTION_SYSTEM	WikiPathways	2.73e-05	0.04774	0.005967	0.048	5	60	GLI1,CCND1,PAX2,CTNNB1,PBX1
Human Phenotype	HP:0002246	Abnormal duodenum morphology		0.0007334	1	0.005998	0.05301	7	86	RAD51,RAD51C,CDKN1B,CDKN2C,FGFR1,RERE,SUFU
MicroRNA	hsa-miR-582-3p		MirDB	0.001139	1	0.006002	0.05703	4	304	CDKN1B,ARHGAP24,PKHD1,CCDC141
MicroRNA	mmu-miR-3572-3p		MirDB	0.001139	1	0.006002	0.05703	4	304	AKT3,ARHGAP24,SETBP1,JMJD1C
Human Phenotype	HP:0007720	Flat cornea		0.0007387	1	0.006015	0.05316	4	24	MLXIPL,BCL7B,BAZ1B,TBL2
Human Phenotype	HP:0005089	Abnormal metaphyseal trabeculation		0.0007387	1	0.006015	0.05316	4	24	NPM1,RTEL1,TERT,VDR
GO: Biological Process	GO:0034405	response to fluid shear stress		0.0006593	1	0.006044	0.05385	3	40	PLEC,ACVRL1,ACE
Pubmed	32687490	Proteome-wide identification of HSP70/HSC70 chaperone clients in human cells.	Pubmed	0.0001705	1	0.006056	0.0678	12	1367	NPM1,PTPN11,TRIM32,CCT2,RPS26,NUP93,CTNNB1,GNB1,ARID1A,TBL2,STAT1,KNL1
Pubmed	17053159	Dual alterations in casein kinase I-epsilon and GSK-3beta modulate beta-catenin stability in hyperproliferating colonic epithelia.	Pubmed	0.0001759	1	0.006056	0.0678	2	8	PRKCZ,CTNNB1
Pubmed	18297725	Novel tool to suppress cell proliferation in vivo demonstrates that myocardial and coronary vascular growth represent distinct developmental programs.	Pubmed	0.0001759	1	0.006056	0.0678	2	8	CDKN1B,FGFR1
Pubmed	26939755	WNT/?-catenin and p27/FOXL2 differentially regulate supporting cell proliferation in the developing ovary.	Pubmed	0.0001759	1	0.006056	0.0678	2	8	CDKN1B,CTNNB1
Pubmed	22860096	The hedgehog signal induced modulation of bone morphogenetic protein signaling: an essential signaling relay for urinary tract morphogenesis.	Pubmed	0.0001759	1	0.006056	0.0678	2	8	GLI1,PAX2
Pubmed	20235219	Hepatocyte nuclear factor 4 alpha is related to survival of the condensed mesenchyme in the developing mouse kidney.	Pubmed	0.0001759	1	0.006056	0.0678	2	8	HNF1A,PAX2
Pubmed	16958114	Expression of hedgehog signalling components in adult mouse testis.	Pubmed	0.0001759	1	0.006056	0.0678	2	8	GLI1,SUFU
Pubmed	20215348	The RNA-binding protein bicaudal C regulates polycystin 2 in the kidney by antagonizing miR-17 activity.	Pubmed	0.0001759	1	0.006056	0.0678	2	8	PKHD1,BICC1
Pubmed	23240058	Cadherin-mediated cell adhesion is critical for the closing of the mouse optic fissure.	Pubmed	0.0001759	1	0.006056	0.0678	2	8	PAX2,CTNNB1
Pubmed	12219085	Reciprocal regulation of gastrointestinal homeostasis by SHP2 and STAT-mediated trefoil gene activation in gp130 mutant mice.	Pubmed	0.0001759	1	0.006056	0.0678	2	8	PTPN11,STAT1
Pubmed	19716087	Genetic variation in angiotensin-converting enzyme-related pathways associated with sudden cardiac arrest risk.	Pubmed	0.0001759	1	0.006056	0.0678	2	8	AGT,ACE
Pubmed	20507940	Genotype-phenotype correlations in non-Finnish congenital nephrotic syndrome.	Pubmed	0.0001759	1	0.006056	0.0678	2	8	NPHS2,PLCE1
Pubmed	26297872	Wnt/?-catenin and sonic hedgehog pathways interact in the regulation of the development of the dorsal mesenchymal protrusion.	Pubmed	0.0001759	1	0.006056	0.0678	2	8	CCND1,CTNNB1
Pubmed	22647378	The tumor suppressor HINT1 regulates MITF and ?-catenin transcriptional activity in melanoma cells.	Pubmed	0.0001759	1	0.006056	0.0678	2	8	CCND1,CTNNB1
Pubmed	12203721	Association of ASIP/mPAR-3 with adherens junctions of mouse neuroepithelial cells.	Pubmed	0.0001759	1	0.006056	0.0678	2	8	PRKCZ,CTNNB1
Pubmed	9664690	Control of cell cycle gene expression in bone development and during c-Fos-induced osteosarcoma formation.	Pubmed	0.0001759	1	0.006056	0.0678	2	8	CDKN1B,CCND1
Pubmed	24141787	Breast cancer-associated missense mutants of the PALB2 WD40 domain, which directly binds RAD51C, RAD51 and BRCA2, disrupt DNA repair.	Pubmed	0.0001759	1	0.006056	0.0678	2	8	RAD51,RAD51C
Pubmed	19470470	RSK1 drives p27Kip1 phosphorylation at T198 to promote RhoA inhibition and increase cell motility.	Pubmed	0.0001759	1	0.006056	0.0678	2	8	CDKN1B,CCND1
Pubmed	34610275	Genetic basis for an evolutionary shift from ancestral preaxial to postaxial limb polarity in non-urodele vertebrates.	Pubmed	0.0001759	1	0.006056	0.0678	2	8	GLI1,CCND1
Pubmed	17988266	Serological and genetic factors in early recurrence of IgA nephropathy after renal transplantation.	Pubmed	0.0001759	1	0.006056	0.0678	2	8	AGT,ACE
Pubmed	18353302	Primary cilia are required for cerebellar development and Shh-dependent expansion of progenitor pool.	Pubmed	0.0001759	1	0.006056	0.0678	2	8	GLI1,CTNNB1
Pubmed	16544732	Candidate gene polymorphism in cardiovascular disease: the BIP cohort.	Pubmed	0.0001759	1	0.006056	0.0678	2	8	AGT,ACE
Pubmed	30061417	functions downstream of anti-Müllerian hormone signaling to regulate Müllerian duct regression.	Pubmed	0.0001759	1	0.006056	0.0678	2	8	PAX2,CTNNB1
Pubmed	9887329	A Lys644Glu substitution in fibroblast growth factor receptor 3 (FGFR3) causes dwarfism in mice by activation of STATs and ink4 cell cycle inhibitors.	Pubmed	0.0001759	1	0.006056	0.0678	2	8	CDKN2C,STAT1
Pubmed	15156143	Essential role of Plzf in maintenance of spermatogonial stem cells.	Pubmed	0.0001759	1	0.006056	0.0678	2	8	CDKN1B,CCND1
Pubmed	25249154	The effects of gestational age and maternal hypoxia on the placental renin angiotensin system in the mouse.	Pubmed	0.0001759	1	0.006056	0.0678	2	8	AGT,ACE
Pubmed	19923826	Study on the different expression of molecular markers between cardiac cancer and distal gastric cancer and their correlations with clinicopathological features.	Pubmed	0.0001759	1	0.006056	0.0678	2	8	CDKN1B,CCND1
Pubmed	21128305	Fgfr1 and the IIIc isoform of Fgfr2 play critical roles in the metanephric mesenchyme mediating early inductive events in kidney development.	Pubmed	0.0001759	1	0.006056	0.0678	2	8	PAX2,FGFR1
Pubmed	24965120	HIV-1 Tat C phosphorylates VE-cadherin complex and increases human brain microvascular endothelial cell permeability.	Pubmed	0.0001759	1	0.006056	0.0678	2	8	PTPN11,CTNNB1
Pubmed	29103956	mTORC1-Mediated Inhibition of 4EBP1 Is Essential for Hedgehog Signaling-Driven Translation and Medulloblastoma.	Pubmed	0.0001759	1	0.006056	0.0678	2	8	CDKN2C,CTNNB1
Pubmed	10801826	Platelet-endothelial cell adhesion molecule-1 (CD31), a scaffolding molecule for selected catenin family members whose binding is mediated by different tyrosine and serine/threonine phosphorylation.	Pubmed	0.0001759	1	0.006056	0.0678	2	8	PTPN11,CTNNB1
Pubmed	22662192	IQGAP1 interacts with components of the slit diaphragm complex in podocytes and is involved in podocyte migration and permeability in vitro.	Pubmed	0.0001759	1	0.006056	0.0678	2	8	NPHS2,CTNNB1
Pubmed	11703922	FGF signaling regulates mesoderm cell fate specification and morphogenetic movement at the primitive streak.	Pubmed	0.0001759	1	0.006056	0.0678	2	8	FGFR1,CTNNB1
Pubmed	19578367	Genome-wide association study identifies five susceptibility loci for glioma.	Pubmed	0.0001759	1	0.006056	0.0678	2	8	RTEL1,TERT
Pubmed	33480126	Renin-angiotensin system is involved in embryonic emergence of hematopoietic stem/progenitor cells.	Pubmed	0.0001759	1	0.006056	0.0678	2	8	AGT,ACE
Pubmed	24469921	Involvement of extracellular signal-regulated kinase (ERK1/2)-p53-p21 axis in mediating neural stem/progenitor cell cycle arrest in co-morbid HIV-drug abuse exposure.	Pubmed	0.0001759	1	0.006056	0.0678	2	8	AKT3,CCND1
Pubmed	27425595	FoxF1 and FoxF2 transcription factors synergistically promote rhabdomyosarcoma carcinogenesis by repressing transcription of p21(Cip1) CDK inhibitor.	Pubmed	0.0001759	1	0.006056	0.0678	2	8	CDKN1B,CCND1
Pubmed	11940657	Altered p27(Kip1) phosphorylation, localization, and function in human epithelial cells resistant to transforming growth factor beta-mediated G(1) arrest.	Pubmed	0.0001759	1	0.006056	0.0678	2	8	CDKN1B,CCND1
Pubmed	11960000	Suppressor of Fused represses Gli-mediated transcription by recruiting the SAP18-mSin3 corepressor complex.	Pubmed	0.0001759	1	0.006056	0.0678	2	8	GLI1,SUFU
Pubmed	8814290	Gcm1, a mammalian homolog of Drosophila glial cells missing.	Pubmed	0.0001759	1	0.006056	0.0678	2	8	ERBB3,GLI1
Pubmed	25344367	FGF10 promotes regional foetal cardiomyocyte proliferation and adult cardiomyocyte cell-cycle re-entry.	Pubmed	0.0001759	1	0.006056	0.0678	2	8	CDKN1B,FGFR1
Pubmed	9372237	Expression of INK4 inhibitors of cyclin D-dependent kinases during mouse brain development.	Pubmed	0.0001759	1	0.006056	0.0678	2	8	CDKN1B,CDKN2C
Pubmed	24703698	Glucagon regulates hepatic kisspeptin to impair insulin secretion.	Pubmed	0.0001759	1	0.006056	0.0678	2	8	INSR,KISS1
Pubmed	33110058	ATRIP protects progenitor cells against DNA damage in vivo.	Pubmed	0.0001759	1	0.006056	0.0678	2	8	RAD51,CCND1
GO: Biological Process	GO:1903530	regulation of secretion by cell		0.0006649	1	0.006067	0.05405	11	813	CACNA1D,HNF1A,PTPN11,FBN1,PPP3CA,ABCC8,AGT,PLCB1,FGFR1,KISS1,VDR
GO: Biological Process	GO:2000027	regulation of animal organ morphogenesis		0.0006661	1	0.006067	0.05405	5	163	AGT,PKHD1,PAX2,FGFR1,CTNNB1
GO: Biological Process	GO:0061515	myeloid cell development		0.0006661	1	0.006067	0.05405	5	163	PTPN11,FBN1,VPS33B,TERT,JMJD1C
MicroRNA	hsa-miR-6874-3p		MirDB	0.001153	1	0.006067	0.05764	4	305	PKHD1,CTNNB1,GNB1,SUFU
MicroRNA	hsa-miR-335-3p:Functional MTI (Weak)	Functional MTI (Weak)	miRTarbase	0.001153	1	0.006067	0.05764	4	305	COL4A1,CDKN1B,PKHD1,MYOCD
Human Phenotype	HP:0010674	Abnormality of the curvature of the vertebral column		0.0007486	1	0.00608	0.05373	34	1155	RAD51,RAD51C,NPM1,MLXIPL,PIGL,PTPN11,PIEZO2,FBN1,CEP120,RTEL1,ZNF423,KCNJ5,SETBP1,BCL7B,BAZ1B,PAX2,FGFR1,PRKCZ,RERE,CTNNB1,PLEC,MAPKBP1,ARID1A,PIGV,SUFU,TERT,PRDM16,LTBP4,JMJD1C,TBL2,CASZ1,TCTN1,H19,VDR
Human Phenotype	HP:0002143	Abnormal spinal cord morphology		0.0007497	1	0.00608	0.05373	15	339	RAD51,RAD51C,MLXIPL,PTPN11,FBN1,BCL7B,BAZ1B,CCND1,CTNNB1,PLEC,ACVRL1,SUFU,JMJD1C,TBL2,H19
MicroRNA	hsa-miR-326:Functional MTI	Functional MTI	miRTarbase	0.001157	1	0.006081	0.05777	3	137	GLI1,CCND1,JMJD1C
MicroRNA	hsa-miR-4428:Functional MTI (Weak)	Functional MTI (Weak)	miRTarbase	0.001157	1	0.006081	0.05777	3	137	NPM1,TRIM37,WAC
MicroRNA	hsa-miR-548x-5p		MirDB	0.00116	1	0.006086	0.05782	7	1078	AKT3,ADAMTS3,PKHD1,PLCB1,CTNNB1,PRDM16,WAC
MicroRNA	hsa-miR-548aj-5p		MirDB	0.00116	1	0.006086	0.05782	7	1078	AKT3,ADAMTS3,PKHD1,PLCB1,CTNNB1,PRDM16,WAC
MicroRNA	hsa-miR-548g-5p		MirDB	0.00116	1	0.006086	0.05782	7	1078	AKT3,ADAMTS3,PKHD1,PLCB1,CTNNB1,PRDM16,WAC
MicroRNA	hsa-miR-130b:mirSVR_lowEffct	hsa-miR-130b:mirSVR_conserved_lowEffect-0.1-0.5	MicroRNA.org	0.001163	1	0.006093	0.05789	9	1742	AKT3,FBN1,SDCCAG8,INSR,PKHD1,RERE,CTNNB1,CCDC141,WAC
MicroRNA	hsa-miR-3202:mirSVR_highEffct	hsa-miR-3202:mirSVR_nonconserved_highEffect-0.5	MicroRNA.org	0.001167	1	0.006096	0.05792	7	1079	RAD51C,ERBB3,PTPN11,ARHGAP24,RTEL1,PKHD1,WDR73
MicroRNA	hsa-miR-5699-5p		MirDB	0.001167	1	0.006096	0.05792	4	306	HNF1A,INSR,PBX1,TRIM37
MicroRNA	hsa-miR-148b-5p		MirDB	0.001167	1	0.006096	0.05792	4	306	PKHD1,CTNNB1,GNB1,SUFU
MicroRNA	hsa-miR-670-3p		MirDB	0.001167	1	0.006096	0.05792	6	786	COL4A1,ARHGAP24,PKHD1,MYOCD,PRKCZ,CCDC141
MicroRNA	hsa-miR-198:mirSVR_lowEffct	hsa-miR-198:mirSVR_nonconserved_lowEffect-0.1-0.5	MicroRNA.org	0.001167	1	0.006096	0.05792	9	1743	RAD51C,PIGL,PPP3CA,DAAM2,PRKCZ,RPS26,CTNNB1,PBX1,SUFU
GO: Biological Process	GO:0048639	positive regulation of developmental growth		0.0006732	1	0.006107	0.05441	6	248	GLI1,WNT3,AGT,INSR,PLCB1,FGFR1
GO: Biological Process	GO:0010658	striated muscle cell apoptotic process		0.0006735	1	0.006107	0.05441	4	93	NPM1,AGT,MYOCD,GNB1
Human Phenotype	HP:0001665	Abnormality of cardiac conduction		0.0007547	1	0.006107	0.05397	17	414	COL4A1,CDKN1B,CDKN2C,CACNA1D,MLXIPL,HNF1A,PTPN11,ABCC8,KCNJ5,BCL7B,BAZ1B,CCND1,CTNNB1,PLEC,PRKAG2,TERT,TBL2
ToppCell Atlas	9445100d49f78b581295743b7541a6583e466ef9	renal_cortex_nuclei-Hypertensive_with+without-CKD-Epithelial-Intermediate_tubule_epithelial_cell-kidney_loop_of_Henle_thin_descending_limb_epithelial_cell|renal_cortex_nuclei / Celltypes from Cells and Nuclei per compartment and clinical group	Integrated Single-nucleus and Single-cell RNA-seq of the Adult Human Kidney	0.0001367	1	0.006123	0.06383	4	134	PKHD1,SUFU,BICC1,COX14
MicroRNA	hsa-miR-95-5p		MirDB	0.001175	1	0.006134	0.05828	8	1401	RAD51C,AKT3,PTPN11,PPP3CA,ZNF423,SETBP1,BCL7B,BAZ1B
MicroRNA	hsa-miR-4274:mirSVR_lowEffct	hsa-miR-4274:mirSVR_nonconserved_lowEffect-0.1-0.5	MicroRNA.org	0.001181	1	0.006149	0.05842	8	1402	RAD51C,ERBB3,PIEZO2,ZNF423,SDCCAG8,INSR,CTNNB1,GNB1
MicroRNA	hsa-miR-647		MirDB	0.001181	1	0.006149	0.05842	4	307	AKT3,PBX1,ARID1A,CCDC141
MicroRNA	mmu-miR-7066-3p		MirDB	0.001182	1	0.006149	0.05842	3	138	NPHS2,ACVRL1,PBX1
MicroRNA	hsa-miR-609		MirDB	0.001182	1	0.006149	0.05842	3	138	CDKN2C,INSR,ARID1A
Mouse Phenotype	MP:0010031	abnormal cranium size		0.0002474	0.7949	0.006161	0.05331	5	92	PTPN11,FBN1,PLCB1,FGFR1,TRIM37
Mouse Phenotype	MP:0004937	dilated heart		0.0002493	0.801	0.006161	0.05331	7	204	PTPN11,FBN1,BAZ1B,FGFR1,ACE,LTBP4,PLCE1
MicroRNA	hsa-miR-135b*:mirSVR_lowEffct	hsa-miR-135b*:mirSVR_nonconserved_lowEffect-0.1-0.5	MicroRNA.org	0.001185	1	0.006164	0.05857	7	1082	NPM1,PTPN11,MCPH1,RTEL1,CCT2,GNB1,ZAP70
MicroRNA	hsa-miR-627:mirSVR_lowEffct	hsa-miR-627:mirSVR_nonconserved_lowEffect-0.1-0.5	MicroRNA.org	0.001186	1	0.006164	0.05857	8	1403	COL4A1,ARHGAP24,CEP120,TRIM32,KCNJ5,MPDU1,CCDC141,VDR
Human Phenotype	HP:0000668	Hypodontia		0.0007655	1	0.006182	0.05463	11	202	NPM1,MLXIPL,PIGL,PPP3CA,RTEL1,GLI1,BCL7B,BAZ1B,TERT,TRIM37,TBL2
MicroRNA	hsa-miR-490-3p:mirSVR_lowEffct	hsa-miR-490-3p:mirSVR_conserved_lowEffect-0.1-0.5	MicroRNA.org	0.001191	1	0.006184	0.05875	8	1404	RAD51,COL4A1,MLXIPL,MYOCD,CCND1,PRKCZ,SUFU,LTBP4
MicroRNA	hsa-miR-3137:mirSVR_lowEffct	hsa-miR-3137:mirSVR_nonconserved_lowEffect-0.1-0.5	MicroRNA.org	0.001191	1	0.006184	0.05875	8	1404	CACNA1D,ERBB3,POLR1A,VPS33B,SETBP1,PKHD1,CCND1,FGFR1
MicroRNA	hsa-miR-7109-5p		MirDB	0.001195	1	0.006191	0.05882	4	308	AKT3,FBN1,SETBP1,INSR
MicroRNA	hsa-miR-4797-3p		MirDB	0.001195	1	0.006191	0.05882	4	308	CEP120,MCPH1,KCNJ5,PLCB1
MicroRNA	hsa-miR-512-5p:mirSVR_lowEffct	hsa-miR-512-5p:mirSVR_nonconserved_lowEffect-0.1-0.5	MicroRNA.org	0.001195	1	0.006191	0.05882	9	1749	NPM1,ERBB3,ARHGAP24,ZNF423,PKHD1,FGFR1,CCDC141,TBL2,TCTN1
GO: Biological Process	GO:0021675	nerve development		0.0006848	1	0.006196	0.0552	5	164	ERBB3,GLI1,PAX2,FGFR1,CTNNB1
MicroRNA	hsa-miR-604:mirSVR_lowEffct	hsa-miR-604:mirSVR_nonconserved_lowEffect-0.1-0.5	MicroRNA.org	0.001199	1	0.006204	0.05895	5	529	HNF1A,PPP3CA,WDR73,CTNNB1,PBX1
Mouse Phenotype	MP:0000267	abnormal heart development		0.000253	0.8128	0.006205	0.05369	9	345	ERBB3,PTPN11,CEP120,FGFR1,RERE,ACVRL1,SUFU,CASZ1,BICC1
MicroRNA	hsa-miR-626:PITA	hsa-miR-626:PITA_TOP	PITA	0.001206	1	0.006239	0.05928	3	139	COL4A1,CDKN1B,PLCB1
MicroRNA	hsa-miR-200c*:mirSVR_highEffct	hsa-miR-200c*:mirSVR_nonconserved_highEffect-0.5	MicroRNA.org	0.001209	1	0.006246	0.05934	5	530	SDCCAG8,PLCB1,MYOCD,ARID1A,TCTN1
MicroRNA	mmu-miR-5709-3p		MirDB	0.001209	1	0.006246	0.05934	4	309	SETBP1,PRKCZ,ARID1A,JMJD1C
MicroRNA	hsa-miR-323b-5p:mirSVR_lowEffct	hsa-miR-323b-5p:mirSVR_nonconserved_lowEffect-0.1-0.5	MicroRNA.org	0.001211	1	0.006249	0.05936	7	1086	RAD51C,CLCNKA,ADAMTS3,PRKCZ,PIGV,ZAP70,TCTN1
Human Phenotype	HP:0001181	Adducted thumb		0.0007778	1	0.006267	0.05539	8	113	MLXIPL,ERBB3,FBN1,BCL7B,BAZ1B,WDR73,GNB1,TBL2
Drug	ctd:C067713	lactacystin	CTD	2.753e-05	0.4763	0.006267	0.06477	5	91	CDKN1B,AGT,CCND1,CTNNB1,VDR
Transcription Factor Binding Site	GCTNWTTGK_UNKNOWN	GCTNWTTGK_UNKNOWN	TFBS	0.0001525	0.1254	0.006268	0.04569	6	247	WNT3,ZNF423,RERE,PLEC,SUFU,JMJD1C
MicroRNA	mmu-miR-6954-5p		MirDB	0.001219	1	0.006287	0.05973	5	531	CLPB,BCL7B,PLCB1,PAX2,ACE
MicroRNA	hsa-miR-196a:mirSVR_highEffct	hsa-miR-196a:mirSVR_conserved_highEffect-0.5	MicroRNA.org	0.001221	1	0.006292	0.05978	6	793	CDKN1B,MCPH1,TRIM32,WDR73,CCDC141,WAC
MicroRNA	TTTGTAG,MIR-520D:MSigDB	TTTGTAG,MIR-520D:MSigDB	MSigDB	0.001224	1	0.006303	0.05988	4	310	PPP3CA,CCND1,SMOC1,JMJD1C
Transcription Factor Binding Site	GGATTA_V$PITX2_Q2	GGATTA_V$PITX2_Q2	TFBS	0.0001644	0.1351	0.006313	0.04602	8	480	PPP3CA,MYOCD,PAX2,ACVRL1,PBX1,SUFU,TERT,JMJD1C
Transcription Factor Binding Site	M40747	NKX2_5_TARGET_GENES	MSigDB	0.0001694	0.1392	0.006313	0.04602	13	1240	ERBB3,ARHGAP24,CEP120,POLR1A,ADAMTS3,SDCCAG8,RERE,PBX1,CCDC141,LTBP4,TCTN1,KNL1,SLC5A1
Transcription Factor Binding Site	M29978	GLI1_TARGET_GENES	MSigDB	0.0001767	0.1452	0.006313	0.04602	9	619	COL4A1,CACNA1D,POLR1A,ABCC8,SDCCAG8,FGFR1,PBX1,ACE,CCDC141
Mouse Phenotype	MP:0013328	visceromegaly		0.0002595	0.8338	0.006316	0.05465	16	982	CDKN1B,NPM1,CDKN2C,MLXIPL,HNF1A,PTPN11,FBN1,INSR,PKHD1,PLCB1,MAPKBP1,ACVRL1,LTBP4,TRIM37,BICC1,PLCE1
Interaction	int:GLI1	GLI1 interactions		6.085e-06	0.03792	0.00632	0.05887	7	157	NPM1,TRIM32,GLI1,ZNF423,CCT2,GNB1,SUFU
Human Phenotype	HP:0001962	Palpitations		0.0007863	1	0.006323	0.05589	7	87	HNF1A,ABCC8,KCNJ5,CCND1,CTNNB1,PRKAG2,TERT
GO: Biological Process	GO:0051276	chromosome organization		0.0007019	1	0.006337	0.05645	10	690	RAD51,RAD51C,MCPH1,RTEL1,BCL7B,BAZ1B,CCT2,CTNNB1,ARID1A,TERT
Pubmed	32683582	Tumor-derived neomorphic mutations in ASXL1 impairs the BAP1-ASXL1-FOXK1/K2 transcription network.	Pubmed	0.0001873	1	0.006367	0.07128	4	111	NPM1,CCT2,NUP93,GNB1
Pubmed	23398456	The P-body component USP52/PAN2 is a novel regulator of HIF1A mRNA stability.	Pubmed	0.0001915	1	0.006367	0.07128	6	328	NPM1,CCT2,RPS26,RPS27,PLEC,GNB1
Pubmed	33644029	Molecular Characterization of the Oncogene BTF3 and Its Targets in Colorectal Cancer.	Pubmed	0.0001929	1	0.006367	0.07128	8	626	NPM1,RPS26,RPS27,CTNNB1,PLEC,ZAP70,TBL2,CASZ1
Pubmed	16565220	Phosphoproteome analysis of the human mitotic spindle.	Pubmed	0.0002007	1	0.006367	0.07128	5	210	NPM1,BAZ1B,PLEC,TERT,KNL1
Pubmed	20634891	Maternal genes and facial clefts in offspring: a comprehensive search for genetic associations in two population-based cleft studies from Scandinavia.	Pubmed	0.0002012	1	0.006367	0.07128	6	331	HNF1A,PTPN11,APOA1,FGFR1,CTNNB1,PRDM16
Pubmed	19490893	A genome-wide RNAi screen identifies multiple synthetic lethal interactions with the Ras oncogene.	Pubmed	0.0002012	1	0.006367	0.07128	6	331	MCPH1,SDCCAG8,CCT2,NUP93,ACVRL1,KNL1
Pubmed	17687036	Fibroblast growth factor receptors cooperate to regulate neural progenitor properties in the developing midbrain and hindbrain.	Pubmed	0.0002064	1	0.006367	0.07128	3	45	GLI1,CCND1,FGFR1
Pubmed	34591612	A protein interaction landscape of breast cancer.	Pubmed	0.0002102	1	0.006367	0.07128	8	634	RAD51C,CDKN1B,AKT3,APOA1,CCND1,CTNNB1,ARID1A,TBL2
Pubmed	15741177	Tagging genes with cassette-exchange sites.	Pubmed	0.0002146	1	0.006367	0.07128	6	335	PTPN11,ZNF423,BAZ1B,PLEC,TBL2,WAC
Pubmed	20301533	Congenital Diaphragmatic Hernia Overview	Pubmed	0.0002204	1	0.006367	0.07128	3	46	FBN1,ARID1A,LTBP4
Pubmed	22286219	Genome-wide association study identifies multiple loci influencing human serum metabolite levels.	Pubmed	0.0002204	1	0.006367	0.07128	3	46	MLXIPL,ADAMTS3,APOA1
Pubmed	29950673	mTORC1 accelerates retinal development via the immunoproteasome.	Pubmed	0.0002204	1	0.006367	0.07128	3	46	CDKN1B,CCND1,STAT1
Pubmed	9632134	Cytoplasmic displacement of cyclin E-cdk2 inhibitors p21Cip1 and p27Kip1 in anchorage-independent cells.	Pubmed	0.0002258	1	0.006367	0.07128	2	9	CDKN1B,CCND1
Pubmed	16890161	Caveolin is necessary for Wnt-3a-dependent internalization of LRP6 and accumulation of beta-catenin.	Pubmed	0.0002258	1	0.006367	0.07128	2	9	WNT3,CTNNB1
Pubmed	33113370	Developmental Renal Glomerular Defects at the Origin of Glomerulocystic Disease.	Pubmed	0.0002258	1	0.006367	0.07128	2	9	PAX2,PRKCZ
Pubmed	20301549	Familial Hyperinsulinism	Pubmed	0.0002258	1	0.006367	0.07128	2	9	ABCC8,INSR
Pubmed	12569130	Ectodermal Wnt3/beta-catenin signaling is required for the establishment and maintenance of the apical ectodermal ridge.	Pubmed	0.0002258	1	0.006367	0.07128	2	9	WNT3,CTNNB1
Pubmed	26653852	Embryonic attenuated Wnt/?-catenin signaling defines niche location and long-term stem cell fate in hair follicle.	Pubmed	0.0002258	1	0.006367	0.07128	2	9	GLI1,CTNNB1
Pubmed	27435297	Regulation of post-Golgi LH3 trafficking is essential for collagen homeostasis.	Pubmed	0.0002258	1	0.006367	0.07128	2	9	COL4A1,VPS33B
Pubmed	10508527	Loss of Cul1 results in early embryonic lethality and dysregulation of cyclin E.	Pubmed	0.0002258	1	0.006367	0.07128	2	9	CDKN1B,CCND1
Pubmed	32390226	Pax9's dual roles in modulating Wnt signaling during murine palatogenesis.	Pubmed	0.0002258	1	0.006367	0.07128	2	9	WNT3,CTNNB1
Pubmed	19767775	Lysine 269 is essential for cyclin D1 ubiquitylation by the SCF(Fbx4/alphaB-crystallin) ligase and subsequent proteasome-dependent degradation.	Pubmed	0.0002258	1	0.006367	0.07128	2	9	CDKN1B,CCND1
Pubmed	17397822	The Wnt inhibitor, Dickkopf 4, is induced by canonical Wnt signaling during ectodermal appendage morphogenesis.	Pubmed	0.0002258	1	0.006367	0.07128	2	9	GLI1,CTNNB1
Pubmed	18356167	Polycystic kidneys caused by sustained expression of Cux1 isoform p75.	Pubmed	0.0002258	1	0.006367	0.07128	2	9	CDKN1B,CTNNB1
Pubmed	9070650	Proviral integrations at the Evi5 locus disrupt a novel 90 kDa protein with homology to the Tre2 oncogene and cell-cycle regulatory proteins.	Pubmed	0.0002258	1	0.006367	0.07128	2	9	ERBB3,GLI1
Pubmed	12237455	The SPOT technique as a tool for studying protein tyrosine phosphatase substrate specificities.	Pubmed	0.0002258	1	0.006367	0.07128	2	9	PTPN11,INSR
Pubmed	21531791	Chromosome 7p11.2 (EGFR) variation influences glioma risk.	Pubmed	0.0002258	1	0.006367	0.07128	2	9	RTEL1,TERT
Pubmed	21423666	Global developmental gene expression and pathway analysis of normal brain development and mouse models of human neuronal migration defects.	Pubmed	0.0002258	1	0.006367	0.07128	2	9	PRKCZ,CTNNB1
Pubmed	16678773	Combined loss of Cdk2 and Cdk4 results in embryonic lethality and Rb hypophosphorylation.	Pubmed	0.0002258	1	0.006367	0.07128	2	9	CDKN1B,CCND1
Pubmed	18458345	Inhibition of Wnt signaling by the osteoblast-specific transcription factor Osterix.	Pubmed	0.0002258	1	0.006367	0.07128	2	9	CCND1,CTNNB1
Pubmed	21795282	Kif7 promotes hedgehog signaling in growth plate chondrocytes by restricting the inhibitory function of Sufu.	Pubmed	0.0002258	1	0.006367	0.07128	2	9	GLI1,SUFU
Pubmed	26261006	Identification of GLI Mutations in Patients With Hirschsprung Disease That Disrupt Enteric Nervous System Development in Mice.	Pubmed	0.0002258	1	0.006367	0.07128	2	9	GLI1,SUFU
Pubmed	11001584	The sonic hedgehog-patched-gli pathway in human development and disease.	Pubmed	0.0002258	1	0.006367	0.07128	2	9	GLI1,SUFU
Pubmed	27849569	Suppressor of Fused Chaperones Gli Proteins To Generate Transcriptional Responses to Sonic Hedgehog Signaling.	Pubmed	0.0002258	1	0.006367	0.07128	2	9	GLI1,SUFU
Pubmed	21596839	Reproductive dysfunction and decreased GnRH neurogenesis in a mouse model of CHARGE syndrome.	Pubmed	0.0002258	1	0.006367	0.07128	2	9	FGFR1,KISS1
Pubmed	27188231	Morc3 mutant mice exhibit reduced cortical area and thickness, accompanied by altered haematopoietic stem cells niche and bone cell differentiation.	Pubmed	0.0002258	1	0.006367	0.07128	2	9	CTNNB1,STAT1
Pubmed	24170657	An introduction of genetics in otosclerosis: a systematic review.	Pubmed	0.0002258	1	0.006367	0.07128	2	9	AGT,ACE
Pubmed	11353842	Stimulation of phosphatidylinositol 3-kinase by fibroblast growth factor receptors is mediated by coordinated recruitment of multiple docking proteins.	Pubmed	0.0002258	1	0.006367	0.07128	2	9	PTPN11,FGFR1
Pubmed	28781964	Loss of Suppressor of Fused in Mid-Corticogenesis Leads to the Expansion of Intermediate Progenitors.	Pubmed	0.0002258	1	0.006367	0.07128	2	9	GLI1,SUFU
Pubmed	18986540	Wnts acting through canonical and noncanonical signaling pathways exert opposite effects on hippocampal synapse formation.	Pubmed	0.0002258	1	0.006367	0.07128	2	9	WNT3,CTNNB1
Pubmed	16849540	Patched2 modulates tumorigenesis in patched1 heterozygous mice.	Pubmed	0.0002258	1	0.006367	0.07128	2	9	CDKN1B,GLI1
Pubmed	24637293	?-Catenin overexpression in the metanephric mesenchyme leads to renal dysplasia genesis via cell-autonomous and non-cell-autonomous mechanisms.	Pubmed	0.0002258	1	0.006367	0.07128	2	9	PAX2,CTNNB1
Pubmed	9858722	Pax3 and Pax7 are expressed in commissural neurons and restrict ventral neuronal identity in the spinal cord.	Pubmed	0.0002258	1	0.006367	0.07128	2	9	WNT3,PAX2
Pubmed	22723415	Wnt/?-catenin signaling regulates telomerase in stem cells and cancer cells.	Pubmed	0.0002258	1	0.006367	0.07128	2	9	CTNNB1,TERT
Pubmed	18830417	Deletion of GSK-3beta in mice leads to hypertrophic cardiomyopathy secondary to cardiomyoblast hyperproliferation.	Pubmed	0.0002258	1	0.006367	0.07128	2	9	CCND1,CTNNB1
Pubmed	18710724	Sonic Hedgehog mediator Gli2 regulates bladder mesenchymal patterning.	Pubmed	0.0002258	1	0.006367	0.07128	2	9	GLI1,CCND1
Pubmed	7589147	Exogenous human immunodeficiency virus type-1 Tat protein selectively stimulates a phosphatidylinositol-specific phospholipase C nuclear pathway in the Jurkat T cell line.	Pubmed	0.0002258	1	0.006367	0.07128	2	9	PLCB1,PLCE1
Pubmed	16102793	Characterization of murine gammaherpesvirus 68 v-cyclin interactions with cellular cdks.	Pubmed	0.0002258	1	0.006367	0.07128	2	9	CDKN1B,CCND1
Pubmed	9262482	Altered neural cell fates and medulloblastoma in mouse patched mutants.	Pubmed	0.0002258	1	0.006367	0.07128	2	9	ERBB3,GLI1
Pubmed	19794138	Identification of novel regulators of hematopoietic stem cell development through refinement of stem cell localization and expression profiling.	Pubmed	0.0002258	1	0.006367	0.07128	2	9	CDKN1B,INSR
Pubmed	19131512	Connective tissue growth factor (CTGF) inactivation leads to defects in islet cell lineage allocation and beta-cell proliferation during embryogenesis.	Pubmed	0.0002258	1	0.006367	0.07128	2	9	CDKN1B,CTNNB1
Pubmed	17664423	LIM-homeodomain proteins Lhx1 and Lhx5, and their cofactor Ldb1, control Purkinje cell differentiation in the developing cerebellum.	Pubmed	0.0002258	1	0.006367	0.07128	2	9	GLI1,PAX2
Pubmed	18413308	Gene-load score of the renin-angiotensin-aldosterone system is associated with coronary heart disease in familial hypercholesterolaemia.	Pubmed	0.0002258	1	0.006367	0.07128	2	9	AGT,ACE
Pubmed	27802276	Craniofacial Ciliopathies Reveal Specific Requirements for GLI Proteins during Development of the Facial Midline.	Pubmed	0.0002258	1	0.006367	0.07128	2	9	GLI1,SUFU
Pubmed	11756505	Zic2 controls cerebellar development in cooperation with Zic1.	Pubmed	0.0002258	1	0.006367	0.07128	2	9	CDKN1B,CCND1
Pubmed	25834022	The loss of Hh responsiveness by a non-ciliary Gli2 variant.	Pubmed	0.0002258	1	0.006367	0.07128	2	9	GLI1,SUFU
Pubmed	10501179	Involvement of inositol 1,4,5-trisphosphate-regulated stores of intracellular calcium in calcium dysregulation and neuron cell death caused by HIV-1 protein tat.	Pubmed	0.0002258	1	0.006367	0.07128	2	9	PLCB1,PLCE1
Pubmed	29180619	The STUbL RNF4 regulates protein group SUMOylation by targeting the SUMO conjugation machinery.	Pubmed	0.0002293	1	0.006367	0.07128	11	1203	NPM1,MPDU1,BAZ1B,NUP93,RERE,CTNNB1,PLEC,JMJD1C,CASZ1,STAT1,WAC
Pubmed	29934401	PIP30/FAM192A is a novel regulator of the nuclear proteasome activator PA28?.	Pubmed	0.000235	1	0.006367	0.07128	3	47	RPS26,RPS27,PLEC
Pubmed	35733999	The Effects of Maternal Intake of EPA and DHA Enriched Diet During Pregnancy and Lactation on Offspring's Muscle Development and Energy Homeostasis.	Pubmed	0.000235	1	0.006367	0.07128	3	47	INSR,CTNNB1,PRDM16
Pubmed	35905011	GATA6 is a crucial factor for Myocd expression in the visceral smooth muscle cell differentiation program of the murine ureter.	Pubmed	0.000235	1	0.006367	0.07128	3	47	GLI1,MYOCD,CTNNB1
Pubmed	32747435	Erk and MAPK signaling is essential for intestinal development through Wnt pathway modulation.	Pubmed	0.000235	1	0.006367	0.07128	3	47	GLI1,CCND1,CTNNB1
Pubmed	31353912	Biochemical Reduction of the Topology of the Diverse WDR76 Protein Interactome.	Pubmed	0.0002437	1	0.006367	0.07128	5	219	FBN1,POLR1A,CCT2,PLEC,GNB1
Pubmed	30948266	Gain of Additional BIRC3 Protein Functions through 3'-UTR-Mediated Protein Complex Formation.	Pubmed	0.0002496	1	0.006367	0.07128	12	1425	NPM1,PTPN11,POLR1A,CLPB,VPS33B,BAZ1B,CCT2,RPS26,NUP93,RPS27,GNB1,STAT1
Pubmed	15146197	Transcriptome characterization elucidates signaling networks that control human ES cell growth and differentiation.	Pubmed	0.0002497	1	0.006367	0.07128	11	1215	COL4A1,CDKN1B,PTPN11,PIEZO2,ZNF423,SDCCAG8,RPS27,TRIM37,STAT1,H19,WAC
Pubmed	22586326	Functional proteomics establishes the interaction of SIRT7 with chromatin remodeling complexes and expands its role in regulation of RNA polymerase I transcription.	Pubmed	0.0002564	1	0.006367	0.07128	8	653	NPM1,POLR1A,BAZ1B,CCT2,RPS26,NUP93,PLEC,ARID1A
Pubmed	31900314	AMPK Interactome Reveals New Function in Non-homologous End Joining DNA Repair.	Pubmed	0.0002606	1	0.006367	0.07128	4	121	RPGRIP1,PIEZO2,PKHD1,PRKAG2
Pubmed	23397142	Analysis of protein-protein interactions in cross-talk pathways reveals CRKL protein as a novel prognostic marker in hepatocellular carcinoma.	Pubmed	0.000266	1	0.006367	0.07128	3	49	PTPN11,CTNNB1,STAT1
Pubmed	12112462	Regulation of cadherin junctions during mouse submandibular gland development.	Pubmed	0.0002818	1	0.006367	0.07128	2	10	CCND1,CTNNB1
Pubmed	9756944	Differential signaling by the epidermal growth factor-like growth factors neuregulin-1 and neuregulin-2.	Pubmed	0.0002818	1	0.006367	0.07128	2	10	ERBB3,PTPN11
Pubmed	23641053	Islet1 deletion causes kidney agenesis and hydroureter resembling CAKUT.	Pubmed	0.0002818	1	0.006367	0.07128	2	10	MYOCD,PAX2
Pubmed	16442091	Role of fibroblast growth factor receptors 1 and 2 in the metanephric mesenchyme.	Pubmed	0.0002818	1	0.006367	0.07128	2	10	PAX2,FGFR1
Pubmed	20717043	Genetic predisposition to thrombophilia in inflammatory bowel disease.	Pubmed	0.0002818	1	0.006367	0.07128	2	10	AGT,ACE
Pubmed	16899237	p57 and Hes1 coordinate cell cycle exit with self-renewal of pancreatic progenitors.	Pubmed	0.0002818	1	0.006367	0.07128	2	10	CDKN1B,CTNNB1
Pubmed	17383306	A prospective evaluation of left ventricular remodeling after inaugural anterior myocardial infarction as a function of gene polymorphisms in the renin-angiotensin-aldosterone, adrenergic, and metalloproteinase systems.	Pubmed	0.0002818	1	0.006367	0.07128	2	10	AGT,ACE
Pubmed	18828733	Anthropometry, carbohydrate and lipid metabolism in the East Flanders Prospective Twin Survey: linkage of candidate genes using two sib-pair based variance components analyses.	Pubmed	0.0002818	1	0.006367	0.07128	2	10	ABCC8,INSR
Pubmed	21398609	Liver X receptors inhibit macrophage proliferation through downregulation of cyclins D1 and B1 and cyclin-dependent kinases 2 and 4.	Pubmed	0.0002818	1	0.006367	0.07128	2	10	CDKN1B,CCND1
Pubmed	20215343	Wnt signaling and its downstream target N-myc regulate basal progenitors in the developing neocortex.	Pubmed	0.0002818	1	0.006367	0.07128	2	10	CCND1,CTNNB1
Pubmed	20142115	Influence of polymorphisms in candidate genes on early vascular alterations in obese children.	Pubmed	0.0002818	1	0.006367	0.07128	2	10	AGT,ACE
Pubmed	18358465	Canonical WNT/beta-catenin signaling is required for ureteric branching.	Pubmed	0.0002818	1	0.006367	0.07128	2	10	PAX2,CTNNB1
Pubmed	12381668	N-myc is essential during neurogenesis for the rapid expansion of progenitor cell populations and the inhibition of neuronal differentiation.	Pubmed	0.0002818	1	0.006367	0.07128	2	10	CDKN1B,CDKN2C
Pubmed	21726809	SHP2 tyrosine phosphatase converts parafibromin/Cdc73 from a tumor suppressor to an oncogenic driver.	Pubmed	0.0002818	1	0.006367	0.07128	2	10	PTPN11,CTNNB1
Pubmed	17254966	Cdk-inhibitory activity and stability of p27Kip1 are directly regulated by oncogenic tyrosine kinases.	Pubmed	0.0002818	1	0.006367	0.07128	2	10	CDKN1B,CCND1
Pubmed	12852854	jumonji downregulates cardiac cell proliferation by repressing cyclin D1 expression.	Pubmed	0.0002818	1	0.006367	0.07128	2	10	CDKN1B,CCND1
Pubmed	33155500	Med23 Regulates Sox9 Expression during Craniofacial Development.	Pubmed	0.0002818	1	0.006367	0.07128	2	10	CCND1,CTNNB1
Pubmed	17699765	The LxCxE pRb interaction domain of cyclin D1 is dispensable for murine development.	Pubmed	0.0002818	1	0.006367	0.07128	2	10	CDKN1B,CCND1
Pubmed	19842175	Developmental expression of Smoc1 and Smoc2 suggests potential roles in fetal gonad and reproductive tract differentiation.	Pubmed	0.0002818	1	0.006367	0.07128	2	10	GLI1,SMOC1
Pubmed	27798144	In Utero Exposure to Valproic Acid Induces Neocortical Dysgenesis via Dysregulation of Neural Progenitor Cell Proliferation/Differentiation.	Pubmed	0.0002818	1	0.006367	0.07128	2	10	CDKN1B,CCND1
Pubmed	20152829	Midline signaling regulates kidney positioning but not nephrogenesis through Shh.	Pubmed	0.0002818	1	0.006367	0.07128	2	10	GLI1,PAX2
Pubmed	8034026	Isolation of tyrosine kinase related genes expressed in the early hematopoietic system.	Pubmed	0.0002818	1	0.006367	0.07128	2	10	INSR,FGFR1
Pubmed	29539416	Cbx4 Sumoylates Prdm16 to Regulate Adipose Tissue Thermogenesis.	Pubmed	0.0002818	1	0.006367	0.07128	2	10	AGT,PRDM16
Pubmed	19748502	Sox10 promotes the survival of cochlear progenitors during the establishment of the organ of Corti.	Pubmed	0.0002818	1	0.006367	0.07128	2	10	CDKN1B,ERBB3
Pubmed	10512189	The Shh signalling pathway in early tooth development.	Pubmed	0.0002818	1	0.006367	0.07128	2	10	GLI1,FGFR1
Pubmed	9415455	Distribution of fibronectin, type I collagen, type IV collagen, and laminin in the cardiac jelly of the mouse embryonic heart with retinoic acid-induced complete transposition of the great arteries.	Pubmed	0.0002818	1	0.006367	0.07128	2	10	COL4A1,FBN1
Pubmed	24928431	Role of the miR-17?92 cluster family in cerebellar and medulloblastoma development.	Pubmed	0.0002818	1	0.006367	0.07128	2	10	CDKN1B,CDKN2C
Pubmed	9126479	The Nab2 and Stat6 genes share a common transcription termination region.	Pubmed	0.0002818	1	0.006367	0.07128	2	10	GLI1,STAT1
Pubmed	16284117	Gli3 acts as a repressor downstream of Ihh in regulating two distinct steps of chondrocyte differentiation.	Pubmed	0.0002818	1	0.006367	0.07128	2	10	GLI1,FGFR1
Pubmed	21108844	?-catenin/cyclin D1 mediated development of suture mesenchyme in calvarial morphogenesis.	Pubmed	0.0002818	1	0.006367	0.07128	2	10	CCND1,CTNNB1
Pubmed	16455755	Spatial and temporal regulation of GLUT4 translocation by flotillin-1 and caveolin-3 in skeletal muscle cells.	Pubmed	0.0002818	1	0.006367	0.07128	2	10	INSR,PRKCZ
Pubmed	32128839	Secreted stromal protein ISLR promotes intestinal regeneration by suppressing epithelial Hippo signaling.	Pubmed	0.0002818	1	0.006367	0.07128	2	10	CCND1,CTNNB1
Pubmed	32822074	Aberrantly activated Wnt/?-catenin pathway co-receptors LRP5 and LRP6 regulate osteoblast differentiation in the developing coronal sutures of an Apert syndrome (Fgfr2	Pubmed	0.0002818	1	0.006367	0.07128	2	10	WNT3,CTNNB1
Pubmed	29986157	Protein Arginine Methyltransferase PRMT1 Is Essential for Palatogenesis.	Pubmed	0.0002818	1	0.006367	0.07128	2	10	CCND1,CTNNB1
Pubmed	11929848	Novel ENU-induced eye mutations in the mouse: models for human eye disease.	Pubmed	0.0002818	1	0.006367	0.07128	2	10	COL4A1,PAX2
Pubmed	20484223	Inactivation of Palb2 gene leads to mesoderm differentiation defect and early embryonic lethality in mice.	Pubmed	0.0002818	1	0.006367	0.07128	2	10	RAD51,CDKN1B
Pubmed	29046336	PP2A Inactivation Mediated by PPP2R4 Haploinsufficiency Promotes Cancer Development.	Pubmed	0.0002818	1	0.006367	0.07128	2	10	GLI1,CTNNB1
Pubmed	24115276	The regulation and deregulation of Wnt signaling by PARK genes in health and disease.	Pubmed	0.0002818	1	0.006367	0.07128	2	10	WNT3,CTNNB1
Pubmed	23873040	Coordination of heart and lung co-development by a multipotent cardiopulmonary progenitor.	Pubmed	0.0002818	1	0.006367	0.07128	2	10	GLI1,CTNNB1
Pubmed	23934215	Primary cilium migration depends on G-protein signalling control of subapical cytoskeleton.	Pubmed	0.0002818	1	0.006367	0.07128	2	10	PRKCZ,CTNNB1
Pubmed	19725955	Arginine methyltransferase CARM1/PRMT4 regulates endochondral ossification.	Pubmed	0.0002818	1	0.006367	0.07128	2	10	CCND1,CTNNB1
Pubmed	30389913	Myh10 deficiency leads to defective extracellular matrix remodeling and pulmonary disease.	Pubmed	0.0002825	1	0.006367	0.07128	3	50	FBN1,GLI1,FGFR1
Pubmed	19769959	Expression and requirement of T-box transcription factors Tbx2 and Tbx3 during secondary palate development in the mouse.	Pubmed	0.0002996	1	0.006367	0.07128	3	51	CDKN1B,CDKN2C,CCND1
Pubmed	21048031	Single nucleotide polymorphisms of matrix metalloproteinase 9 (MMP9) and tumor protein 73 (TP73) interact with Epstein-Barr virus in chronic lymphocytic leukemia: results from the European case-control study EpiLymph.	Pubmed	0.0003115	1	0.006367	0.07128	5	231	CDKN1B,CDKN2C,AKT3,PTPN11,TERT
Pubmed	19559392	A candidate gene association study of 77 polymorphisms in migraine.	Pubmed	0.0003174	1	0.006367	0.07128	3	52	AGT,ACE,VDR
Pubmed	14651920	Neural progenitor genes. Germinal zone expression and analysis of genetic overlap in stem cell populations.	Pubmed	0.0003358	1	0.006367	0.07128	3	53	NPM1,CCT2,CCND1
Pubmed	22158041	A p27Kip1 mutant that does not inhibit CDK activity promotes centrosome amplification and micronucleation.	Pubmed	0.0003438	1	0.006367	0.07128	2	11	CDKN1B,CCND1
Pubmed	16481354	NF-kappaB transmits Eda A1/EdaR signalling to activate Shh and cyclin D1 expression, and controls post-initiation hair placode down growth.	Pubmed	0.0003438	1	0.006367	0.07128	2	11	CCND1,CTNNB1
Pubmed	9840943	Cyclin E2, a novel human G1 cyclin and activating partner of CDK2 and CDK3, is induced by viral oncoproteins.	Pubmed	0.0003438	1	0.006367	0.07128	2	11	CDKN1B,CCND1
Pubmed	30791390	Distinct Activities of Gli1 and Gli2 in the Absence of Ift88 and the Primary Cilia.	Pubmed	0.0003438	1	0.006367	0.07128	2	11	GLI1,SUFU
Pubmed	10464310	Fibroblast growth factor receptor-1-mediated endothelial cell proliferation is dependent on the Src homology (SH) 2/SH3 domain-containing adaptor protein Crk.	Pubmed	0.0003438	1	0.006367	0.07128	2	11	PTPN11,FGFR1
Pubmed	12810586	Fgf3 and Fgf10 are required for mouse otic placode induction.	Pubmed	0.0003438	1	0.006367	0.07128	2	11	PAX2,FGFR1
Pubmed	16782892	Regulated activating Thr172 phosphorylation of cyclin-dependent kinase 4(CDK4): its relationship with cyclins and CDK "inhibitors".	Pubmed	0.0003438	1	0.006367	0.07128	2	11	CDKN1B,CCND1
Pubmed	10716993	Activin receptor-like kinase 1 modulates transforming growth factor-beta 1 signaling in the regulation of angiogenesis.	Pubmed	0.0003438	1	0.006367	0.07128	2	11	COL4A1,ACVRL1
Pubmed	32127497	FGF9 and FGF10 activate distinct signaling pathways to direct lung epithelial specification and branching.	Pubmed	0.0003438	1	0.006367	0.07128	2	11	FGFR1,CTNNB1
Pubmed	19889636	Gata4 and Gata5 cooperatively regulate cardiac myocyte proliferation in mice.	Pubmed	0.0003438	1	0.006367	0.07128	2	11	CDKN1B,CDKN2C
Pubmed	20215350	Beta-catenin deficiency causes DiGeorge syndrome-like phenotypes through regulation of Tbx1.	Pubmed	0.0003438	1	0.006367	0.07128	2	11	FGFR1,CTNNB1
Pubmed	30575813	Prickle1 regulates differentiation of frontal bone osteoblasts.	Pubmed	0.0003438	1	0.006367	0.07128	2	11	GLI1,CTNNB1
Pubmed	19779464	Genetic factors are relevant and independent determinants of antihypertensive drug effects in a multiracial population.	Pubmed	0.0003438	1	0.006367	0.07128	2	11	AGT,ACE
Pubmed	16236765	Retinal ganglion cell-derived sonic hedgehog locally controls proliferation and the timing of RGC development in the embryonic mouse retina.	Pubmed	0.0003438	1	0.006367	0.07128	2	11	GLI1,CCND1
Pubmed	12031912	Overexpression of translocation-associated fusion genes of FGFRI, MYC, NPMI, and DEK, but absence of the translocations in acute myeloid leukemia. A microarray analysis.	Pubmed	0.0003438	1	0.006367	0.07128	2	11	NPM1,FGFR1
Pubmed	11748145	Genetic manipulation of hedgehog signaling in the endochondral skeleton reveals a direct role in the regulation of chondrocyte proliferation.	Pubmed	0.0003438	1	0.006367	0.07128	2	11	GLI1,CCND1
Pubmed	20577119	Pharmacogenetic association of hypertension candidate genes with fasting glucose in the GenHAT Study.	Pubmed	0.0003438	1	0.006367	0.07128	2	11	AGT,ACE
Pubmed	25150496	The G protein ? subunit G?s is a tumor suppressor in Sonic hedgehog-driven medulloblastoma.	Pubmed	0.0003438	1	0.006367	0.07128	2	11	GLI1,CCND1
Pubmed	25678108	Region-specific regulation of cell proliferation by FGF receptor signaling during the Wolffian duct development.	Pubmed	0.0003438	1	0.006367	0.07128	2	11	PAX2,FGFR1
Pubmed	19386268	Fgf-dependent Etv4/5 activity is required for posterior restriction of Sonic Hedgehog and promoting outgrowth of the vertebrate limb.	Pubmed	0.0003438	1	0.006367	0.07128	2	11	GLI1,FGFR1
Pubmed	19105203	An association analysis of Alzheimer disease candidate genes detects an ancestral risk haplotype clade in ACE and putative multilocus association between ACE, A2M, and LRRTM3.	Pubmed	0.0003438	1	0.006367	0.07128	2	11	AGT,ACE
Pubmed	18652817	Differential requirement for beta-catenin in epithelial and fiber cells during lens development.	Pubmed	0.0003438	1	0.006367	0.07128	2	11	CCND1,CTNNB1
Pubmed	27485016	Small heterodimer partner SHP mediates liver X receptor (LXR)-dependent suppression of inflammatory signaling by promoting LXR SUMOylation specifically in astrocytes.	Pubmed	0.0003438	1	0.006367	0.07128	2	11	CCND1,STAT1
Pubmed	18593762	Polymorphisms in CLEC16A and CIITA at 16p13 are associated with primary adrenal insufficiency.	Pubmed	0.0003438	1	0.006367	0.07128	2	11	ERBB3,PTPN11
Pubmed	17903305	A genome-wide association study of breast and prostate cancer in the NHLBI's Framingham Heart Study.	Pubmed	0.0003438	1	0.006367	0.07128	2	11	FBN1,PKHD1
Pubmed	28983104	SHP2 Regulates the Osteogenic Fate of Growth Plate Hypertrophic Chondrocytes.	Pubmed	0.0003438	1	0.006367	0.07128	2	11	PTPN11,CTNNB1
Pubmed	29899041	SPATA7 maintains a novel photoreceptor-specific zone in the distal connecting cilium.	Pubmed	0.0003438	1	0.006367	0.07128	2	11	RPGRIP1,SDCCAG8
Pubmed	22491411	Activation of the hedgehog signaling pathway in the developing lens stimulates ectopic FoxE3 expression and disruption in fiber cell differentiation.	Pubmed	0.0003438	1	0.006367	0.07128	2	11	CDKN1B,CCND1
Pubmed	29357412	?-Catenin in stromal progenitors controls medullary stromal development.	Pubmed	0.0003438	1	0.006367	0.07128	2	11	CTNNB1,PBX1
Pubmed	18524904	Fgf20 is required for sensory epithelial specification in the developing cochlea.	Pubmed	0.0003438	1	0.006367	0.07128	2	11	CDKN1B,FGFR1
Pubmed	22461560	WNT signaling increases proliferation and impairs differentiation of stem cells in the developing cerebellum.	Pubmed	0.0003438	1	0.006367	0.07128	2	11	PAX2,CTNNB1
Pubmed	20454682	Lrp4 regulates initiation of ureteric budding and is crucial for kidney formation--a mouse model for Cenani-Lenz syndrome.	Pubmed	0.0003438	1	0.006367	0.07128	2	11	PAX2,CTNNB1
Pubmed	16369102	Genetic and environmental factors associated with the development of hypertension in pregnancy.	Pubmed	0.0003438	1	0.006367	0.07128	2	11	AGT,ACE
Pubmed	12642503	Lack of pendrin expression leads to deafness and expansion of the endolymphatic compartment in inner ears of Foxi1 null mutant mice.	Pubmed	0.0003438	1	0.006367	0.07128	2	11	ERBB3,PAX2
Pubmed	16815385	Fibroblast growth factor receptor 1 signaling in the osteo-chondrogenic cell lineage regulates sequential steps of osteoblast maturation.	Pubmed	0.0003438	1	0.006367	0.07128	2	11	FGFR1,CTNNB1
Pubmed	22885183	Brd2 is required for cell cycle exit and neuronal differentiation through the E2F1 pathway in mouse neuroepithelial cells.	Pubmed	0.0003438	1	0.006367	0.07128	2	11	CDKN1B,PRKCZ
Pubmed	23806618	Fuz mutant mice reveal shared mechanisms between ciliopathies and FGF-related syndromes.	Pubmed	0.0003438	1	0.006367	0.07128	2	11	GLI1,CTNNB1
Pubmed	20084116	Genetic dissection of differential signaling threshold requirements for the Wnt/beta-catenin pathway in vivo.	Pubmed	0.0003438	1	0.006367	0.07128	2	11	WNT3,CTNNB1
Pubmed	25652406	Analysis of hedgehog signaling in cerebellar granule cell precursors in a conditional Nsdhl allele demonstrates an essential role for cholesterol in postnatal CNS development.	Pubmed	0.0003438	1	0.006367	0.07128	2	11	GLI1,CCND1
Pubmed	16585392	Role of p90 ribosomal S6 kinase-mediated prorenin-converting enzyme in ischemic and diabetic myocardium.	Pubmed	0.0003438	1	0.006367	0.07128	2	11	AGT,ACE
Pubmed	19082699	The rationale and design of the PERindopril GENEtic association study (PERGENE): a pharmacogenetic analysis of angiotensin-converting enzyme inhibitor therapy in patients with stable coronary artery disease.	Pubmed	0.0003438	1	0.006367	0.07128	2	11	AGT,ACE
Pubmed	26906157	Dlg-1 Interacts With and Regulates the Activities of Fibroblast Growth Factor Receptors and EphA2 in the Mouse Lens.	Pubmed	0.0003438	1	0.006367	0.07128	2	11	FGFR1,CTNNB1
Pubmed	11071758	The murine gene, Traube, is essential for the growth of preimplantation embryos.	Pubmed	0.0003438	1	0.006367	0.07128	2	11	FGFR1,CTNNB1
Pubmed	16342201	Complementary Gli activity mediates early patterning of the mouse visual system.	Pubmed	0.0003438	1	0.006367	0.07128	2	11	GLI1,PAX2
Pubmed	20570916	Fine-mapping in African Americans of 8 recently discovered genetic loci for plasma lipids: the Jackson Heart Study.	Pubmed	0.0003438	1	0.006367	0.07128	2	11	MLXIPL,TBL2
Pubmed	18805092	Structural insights into NEDD8 activation of cullin-RING ligases: conformational control of conjugation.	Pubmed	0.0003438	1	0.006367	0.07128	2	11	CDKN1B,CTNNB1
Pubmed	31073027	USP9X-mediated deubiquitination of B-cell CLL/lymphoma 9 potentiates Wnt signaling and promotes breast carcinogenesis.	Pubmed	0.0003438	1	0.006367	0.07128	2	11	CTNNB1,PLEC
Pubmed	33854239	The AMBRA1 E3 ligase adaptor regulates the stability of cyclin D.	Pubmed	0.0003438	1	0.006367	0.07128	2	11	CDKN1B,CCND1
Pubmed	21228006	Stringent requirement of a proper level of canonical WNT signalling activity for head formation in mouse embryo.	Pubmed	0.0003438	1	0.006367	0.07128	2	11	WNT3,CTNNB1
Pubmed	18364031	The spatio-temporal and subcellular expression of the candidate Down syndrome gene Mnb/Dyrk1A in the developing mouse brain suggests distinct sequential roles in neuronal development.	Pubmed	0.0003438	1	0.006367	0.07128	2	11	CDKN1B,CCND1
Pubmed	20486282	Genetic variants in the renin-angiotensin-aldosterone system and salt sensitivity of blood pressure.	Pubmed	0.0003438	1	0.006367	0.07128	2	11	AGT,ACE
Pubmed	15713743	Loss of alpha10beta1 integrin expression leads to moderate dysfunction of growth plate chondrocytes.	Pubmed	0.0003438	1	0.006367	0.07128	2	11	CCND1,STAT1
Pubmed	10405217	Gene targeting approaches to analyzing hypertension.	Pubmed	0.0003438	1	0.006367	0.07128	2	11	AGT,ACE
Pubmed	20413122	Soluble fibre (Plantago ovata husk) reduces plasma low-density lipoprotein (LDL) cholesterol, triglycerides, insulin, oxidised LDL and systolic blood pressure in hypercholesterolaemic patients: A randomised trial.	Pubmed	0.0003438	1	0.006367	0.07128	2	11	APOA1,ACE
Pubmed	19536092	Explorative study to identify novel candidate genes related to oxaliplatin efficacy and toxicity using a DNA repair array.	Pubmed	0.0003747	1	0.006367	0.07128	3	55	RAD51,CDKN1B,CCND1
Pubmed	24658140	The mammalian-membrane two-hybrid assay (MaMTH) for probing membrane-protein interactions in human cells.	Pubmed	0.0003841	1	0.006367	0.07128	4	134	ERBB3,PRKCZ,ZAP70,STAT1
Pubmed	28675934	Characterization of the Extracellular Matrix of Normal and Diseased Tissues Using Proteomics.	Pubmed	0.0003951	1	0.006367	0.07128	4	135	COL4A1,COL7A1,FBN1,LTBP4
Pubmed	29184203	Arid1b haploinsufficiency disrupts cortical interneuron development and mouse behavior.	Pubmed	0.0003952	1	0.006367	0.07128	3	56	WNT3,CCND1,CTNNB1
Pubmed	25402006	In silico prediction of physical protein interactions and characterization of interactome orphans.	Pubmed	0.0004063	1	0.006367	0.07128	4	136	PRKCZ,CTNNB1,ZAP70,STAT1
Pubmed	21182205	Identification of proteins associated with ligand-activated estrogen receptor ? in human breast cancer cell nuclei by tandem affinity purification and nano LC-MS/MS.	Pubmed	0.0004076	1	0.006367	0.07128	5	245	NPM1,RPS26,PLEC,GNB1,TBL2
Pubmed	19076778	Genetically engineered mouse models of brain cancer and the promise of preclinical testing.	Pubmed	0.0004119	1	0.006367	0.07128	2	12	CDKN2C,SUFU
Pubmed	23028343	Vsx2 controls eye organogenesis and retinal progenitor identity via homeodomain and non-homeodomain residues required for high affinity DNA binding.	Pubmed	0.0004119	1	0.006367	0.07128	2	12	CDKN1B,CCND1
Pubmed	35132438	PRDM paralogs antagonistically balance Wnt/?-catenin activity during craniofacial chondrocyte differentiation.	Pubmed	0.0004119	1	0.006367	0.07128	2	12	CTNNB1,PRDM16
Pubmed	24085301	Substrate binding promotes formation of the Skp1-Cul1-Fbxl3 (SCF(Fbxl3)) protein complex.	Pubmed	0.0004119	1	0.006367	0.07128	2	12	CDKN1B,CCND1
Pubmed	34996942	Decrease of Pdzrn3 is required for heart maturation and protects against heart failure.	Pubmed	0.0004119	1	0.006367	0.07128	2	12	PRKCZ,CTNNB1
Pubmed	35850054	Card9 protects fungal peritonitis through regulating Malt1-mediated activation of autophagy in macrophage.	Pubmed	0.0004119	1	0.006367	0.07128	2	12	NPM1,PLEC
Pubmed	18417110	Vsx2/Chx10 ensures the correct timing and magnitude of Hedgehog signaling in the mouse retina.	Pubmed	0.0004119	1	0.006367	0.07128	2	12	GLI1,CCND1
Pubmed	23543736	Ubiquitin C-terminal hydrolase L1 (UCH-L1) acts as a novel potentiator of cyclin-dependent kinases to enhance cell proliferation independently of its hydrolase activity.	Pubmed	0.0004119	1	0.006367	0.07128	2	12	CDKN1B,CCND1
Pubmed	16287848	The reaper-binding protein scythe modulates apoptosis and proliferation during mammalian development.	Pubmed	0.0004119	1	0.006367	0.07128	2	12	CDKN1B,PAX2
Pubmed	19743445	Expression of Pou3f3/Brn-1 and its genomic methylation in developing auditory epithelium.	Pubmed	0.0004119	1	0.006367	0.07128	2	12	CDKN1B,PAX2
Pubmed	30931988	The ciliary Frizzled-like receptor Tmem67 regulates canonical Wnt/?-catenin signalling in the developing cerebellum via Hoxb5.	Pubmed	0.0004119	1	0.006367	0.07128	2	12	GLI1,CTNNB1
Pubmed	20805501	Focal Mullerian duct retention in male mice with constitutively activated beta-catenin expression in the Mullerian duct mesenchyme.	Pubmed	0.0004119	1	0.006367	0.07128	2	12	CCND1,CTNNB1
Pubmed	11714857	Genetic influences on lipid metabolism trait variability within the Stanislas Cohort.	Pubmed	0.0004119	1	0.006367	0.07128	2	12	AGT,ACE
Pubmed	17660199	Evc is a positive mediator of Ihh-regulated bone growth that localises at the base of chondrocyte cilia.	Pubmed	0.0004119	1	0.006367	0.07128	2	12	GLI1,FGFR1
Pubmed	28450263	Wls expression in the rhombic lip orchestrates the embryonic development of the mouse cerebellum.	Pubmed	0.0004119	1	0.006367	0.07128	2	12	PAX2,CTNNB1
Pubmed	16537919	Selective deletion of Pten in pancreatic beta cells leads to increased islet mass and resistance to STZ-induced diabetes.	Pubmed	0.0004119	1	0.006367	0.07128	2	12	CDKN1B,CCND1
Pubmed	20308035	Common genetic variation, residential proximity to traffic exposure, and left ventricular mass: the multi-ethnic study of atherosclerosis.	Pubmed	0.0004119	1	0.006367	0.07128	2	12	AGT,ACE
Pubmed	20186915	Neural tube defects and impaired neural progenitor cell proliferation in Gbeta1-deficient mice.	Pubmed	0.0004119	1	0.006367	0.07128	2	12	CTNNB1,GNB1
Pubmed	19854269	Sonic hedgehog is involved in formation of the ventral optic cup by limiting Bmp4 expression to the dorsal domain.	Pubmed	0.0004119	1	0.006367	0.07128	2	12	GLI1,PAX2
Pubmed	10457012	Loss of p27Kip1 function results in increased proliferative capacity of oligodendrocyte progenitors but unaltered timing of differentiation.	Pubmed	0.0004119	1	0.006367	0.07128	2	12	CDKN1B,CCND1
Pubmed	15834408	The KIF3 motor transports N-cadherin and organizes the developing neuroepithelium.	Pubmed	0.0004119	1	0.006367	0.07128	2	12	CCND1,CTNNB1
Pubmed	23321074	Lessons on conditional gene targeting in mouse adipose tissue.	Pubmed	0.0004119	1	0.006367	0.07128	2	12	PTPN11,INSR
Pubmed	20725507	PAF-AH Catalytic Subunits Modulate the Wnt Pathway in Developing GABAergic Neurons.	Pubmed	0.0004119	1	0.006367	0.07128	2	12	CCND1,CTNNB1
Pubmed	21185284	Epithelial Wnt/?-catenin signaling regulates palatal shelf fusion through regulation of Tgf?3 expression.	Pubmed	0.0004119	1	0.006367	0.07128	2	12	WNT3,CTNNB1
Pubmed	20150232	AP-2alpha knockout mice exhibit optic cup patterning defects and failure of optic stalk morphogenesis.	Pubmed	0.0004119	1	0.006367	0.07128	2	12	GLI1,PAX2
Pubmed	22031545	The role of Pax6 in regulating the orientation and mode of cell division of progenitors in the mouse cerebral cortex.	Pubmed	0.0004119	1	0.006367	0.07128	2	12	PRKCZ,CTNNB1
Pubmed	23994639	Sost and its paralog Sostdc1 coordinate digit number in a Gli3-dependent manner.	Pubmed	0.0004119	1	0.006367	0.07128	2	12	GLI1,CTNNB1
Pubmed	19690384	Wnt signaling regulates smooth muscle precursor development in the mouse lung via a tenascin C/PDGFR pathway.	Pubmed	0.0004119	1	0.006367	0.07128	2	12	WNT3,CTNNB1
Pubmed	30061196	RERE deficiency leads to decreased expression of GATA4 and the development of ventricular septal defects.	Pubmed	0.0004119	1	0.006367	0.07128	2	12	ERBB3,RERE
Pubmed	23884928	Lhx2 balances progenitor maintenance with neurogenic output and promotes competence state progression in the developing retina.	Pubmed	0.0004119	1	0.006367	0.07128	2	12	CDKN1B,CCND1
Pubmed	19110485	Genetic risk factors in typical haemolytic uraemic syndrome.	Pubmed	0.0004119	1	0.006367	0.07128	2	12	AGT,ACE
Pubmed	34070742	Calreticulin Deficiency Disturbs Ribosome Biogenesis and Results in Retardation in Embryonic Kidney Development.	Pubmed	0.0004119	1	0.006367	0.07128	2	12	PAX2,RPS26
Pubmed	25458011	Eya1 interacts with Six2 and Myc to regulate expansion of the nephron progenitor pool during nephrogenesis.	Pubmed	0.0004119	1	0.006367	0.07128	2	12	CDKN1B,CCND1
Pubmed	22182519	Dual function of suppressor of fused in Hh pathway activation and mouse spinal cord patterning.	Pubmed	0.0004119	1	0.006367	0.07128	2	12	GLI1,SUFU
Pubmed	16237761	Screening of hepatocyte proteins binding to F protein of hepatitis C virus by yeast two-hybrid system.	Pubmed	0.0004119	1	0.006367	0.07128	2	12	MPDU1,AGT
Pubmed	28412462	Spop regulates Gli3 activity and Shh signaling in dorsoventral patterning of the mouse spinal cord.	Pubmed	0.0004119	1	0.006367	0.07128	2	12	GLI1,SUFU
Pubmed	10918587	Transformation and Stat activation by derivatives of FGFR1, FGFR3, and FGFR4.	Pubmed	0.0004119	1	0.006367	0.07128	2	12	FGFR1,STAT1
Pubmed	36527791	Fgf8 promotes survival of nephron progenitors by regulating BAX/BAK-mediated apoptosis.	Pubmed	0.0004119	1	0.006367	0.07128	2	12	PAX2,SLC5A1
Pubmed	24005329	HELQ promotes RAD51 paralogue-dependent repair to avert germ cell loss and tumorigenesis.	Pubmed	0.0004119	1	0.006367	0.07128	2	12	RAD51,RAD51C
Pubmed	16873704	Association studies of variants in the genes involved in pancreatic beta-cell function in type 2 diabetes in Japanese subjects.	Pubmed	0.0004119	1	0.006367	0.07128	2	12	HNF1A,ABCC8
Pubmed	23226461	Mutanlallemand (mtl) and Belly Spot and Deafness (bsd) are two new mutations of Lmx1a causing severe cochlear and vestibular defects.	Pubmed	0.0004119	1	0.006367	0.07128	2	12	CDKN1B,PAX2
Pubmed	22022457	Role of GSK-3? in the osteogenic differentiation of palatal mesenchyme.	Pubmed	0.0004119	1	0.006367	0.07128	2	12	GLI1,CTNNB1
Pubmed	21965664	hSWS1·SWSAP1 is an evolutionarily conserved complex required for efficient homologous recombination repair.	Pubmed	0.0004119	1	0.006367	0.07128	2	12	RAD51,RAD51C
Pubmed	19389359	Early onset of craniosynostosis in an Apert mouse model reveals critical features of this pathology.	Pubmed	0.0004119	1	0.006367	0.07128	2	12	FGFR1,CTNNB1
Pubmed	19835853	A cell polarity protein aPKClambda is required for eye lens formation and growth.	Pubmed	0.0004119	1	0.006367	0.07128	2	12	PRKCZ,CTNNB1
Pubmed	12637327	Ser727/Tyr701-phosphorylated Stat1 is required for the regulation of c-Myc, cyclins, and p27Kip1 associated with ATRA-induced G0/G1 arrest of U-937 cells.	Pubmed	0.0004119	1	0.006367	0.07128	2	12	CDKN1B,STAT1
Pubmed	11266540	All Tcf HMG box transcription factors interact with Groucho-related co-repressors.	Pubmed	0.0004119	1	0.006367	0.07128	2	12	HNF1A,CTNNB1
Pubmed	19263529	Genetic risk factors in recurrent venous thromboembolism: A multilocus, population-based, prospective approach.	Pubmed	0.0004164	1	0.006367	0.07128	3	57	AGT,ACE,VDR
Pubmed	19479237	Phenotype-genotype interactions on renal function in type 2 diabetes: an analysis using structural equation modelling.	Pubmed	0.0004164	1	0.006367	0.07128	3	57	AGT,ACE,VDR
Pubmed	11544199	Construction of long-transcript enriched cDNA libraries from submicrogram amounts of total RNAs by a universal PCR amplification method.	Pubmed	0.0004193	1	0.006367	0.07128	10	1084	AKT3,CLCNKA,VPS33B,GLI1,BAZ1B,PRKCZ,PLEC,TRIM37,BICC1,STAT1
Pubmed	19738201	Proteomic analysis of integrin-associated complexes identifies RCC2 as a dual regulator of Rac1 and Arf6.	Pubmed	0.000435	1	0.006367	0.07128	8	707	NPM1,PTPN11,CCT2,RPS26,NUP93,RPS27,PLEC,GNB1
Pubmed	19453261	High-density association study of 383 candidate genes for volumetric BMD at the femoral neck and lumbar spine among older men.	Pubmed	0.0004376	1	0.006367	0.07128	6	383	HNF1A,CCND1,FGFR1,CTNNB1,STAT1,VDR
Pubmed	16985003	Large-scale analysis of ion channel gene expression in the mouse heart during perinatal development.	Pubmed	0.0004412	1	0.006367	0.07128	4	139	CACNA1D,CLCNKA,ABCC8,KCNJ5
Pubmed	20819778	MicroRNA-related genetic variations as predictors for risk of second primary tumor and/or recurrence in patients with early-stage head and neck cancer.	Pubmed	0.0004533	1	0.006367	0.07128	4	140	CDKN1B,CDKN2C,SUFU,VDR
Pubmed	18022941	Protein partners in the life history of activated fibroblast growth factor receptors.	Pubmed	0.0004609	1	0.006367	0.07128	3	59	PTPN11,FGFR1,GNB1
Pubmed	19851296	Assessment of a polymorphism of SDK1 with hypertension in Japanese Individuals.	Pubmed	0.0004783	1	0.006367	0.07128	4	142	COL4A1,WNT3,CCT2,ACE
Pubmed	29114040	Serum Response Factor Is Essential for Maintenance of Podocyte Structure and Function.	Pubmed	0.000486	1	0.006367	0.07128	2	13	NPHS2,MYOCD
Pubmed	17222338	Wnt/beta-catenin signaling is required for development of the exocrine pancreas.	Pubmed	0.000486	1	0.006367	0.07128	2	13	CCND1,CTNNB1
Pubmed	15961523	Wnt-dependent regulation of inner ear morphogenesis is balanced by the opposing and supporting roles of Shh.	Pubmed	0.000486	1	0.006367	0.07128	2	13	PAX2,CTNNB1
Pubmed	16540513	FGF9 and SHH signaling coordinate lung growth and development through regulation of distinct mesenchymal domains.	Pubmed	0.000486	1	0.006367	0.07128	2	13	GLI1,FGFR1
Pubmed	19064565	Common single-nucleotide polymorphisms in DNA double-strand break repair genes and breast cancer risk.	Pubmed	0.000486	1	0.006367	0.07128	2	13	RAD51,RAD51C
Pubmed	17057644	A distinct PAR complex associates physically with VE-cadherin in vertebrate endothelial cells.	Pubmed	0.000486	1	0.006367	0.07128	2	13	PRKCZ,CTNNB1
Pubmed	19853701	Histologic characterization of hypertrophic cardiomyopathy with and without myofilament mutations.	Pubmed	0.000486	1	0.006367	0.07128	2	13	AGT,ACE
Pubmed	23349485	Disruption of the cereblon gene enhances hepatic AMPK activity and prevents high-fat diet-induced obesity and insulin resistance in mice.	Pubmed	0.000486	1	0.006367	0.07128	2	13	PTPN11,INSR
Pubmed	33428297	Blastocyst complementation reveals that NKX2-1 establishes the proximal-peripheral boundary of the airway epithelium.	Pubmed	0.000486	1	0.006367	0.07128	2	13	CCND1,CTNNB1
Pubmed	34908109	ECM-integrin signalling instructs cellular position sensing to pattern the early mouse embryo.	Pubmed	0.000486	1	0.006367	0.07128	2	13	COL4A1,PRKCZ
Pubmed	27313319	The adrenal capsule is a signaling center controlling cell renewal and zonation through Rspo3.	Pubmed	0.000486	1	0.006367	0.07128	2	13	GLI1,CTNNB1
Pubmed	19574535	Gli2 influences proliferation in the developing lung through regulation of cyclin expression.	Pubmed	0.000486	1	0.006367	0.07128	2	13	GLI1,CCND1
Pubmed	7739547	Novel INK4 proteins, p19 and p18, are specific inhibitors of the cyclin D-dependent kinases CDK4 and CDK6.	Pubmed	0.000486	1	0.006367	0.07128	2	13	CDKN2C,CCND1
Pubmed	20880116	ASXL1 mutation is associated with poor prognosis and acute transformation in chronic myelomonocytic leukaemia.	Pubmed	0.000486	1	0.006367	0.07128	2	13	NPM1,PTPN11
Pubmed	18483625	A mouse model for Costello syndrome reveals an Ang II-mediated hypertensive condition.	Pubmed	0.000486	1	0.006367	0.07128	2	13	AGT,ACE
Pubmed	12923052	Genetic interaction between Wnt/beta-catenin and BMP receptor signaling during formation of the AER and the dorsal-ventral axis in the limb.	Pubmed	0.000486	1	0.006367	0.07128	2	13	WNT3,CTNNB1
Pubmed	16571631	Inactivation of aPKClambda results in the loss of adherens junctions in neuroepithelial cells without affecting neurogenesis in mouse neocortex.	Pubmed	0.000486	1	0.006367	0.07128	2	13	PRKCZ,CTNNB1
Pubmed	27050100	Medulloblastoma Genotype Dictates Blood Brain Barrier Phenotype.	Pubmed	0.000486	1	0.006367	0.07128	2	13	CDKN2C,CTNNB1
Pubmed	29882512	SOXF factors regulate murine satellite cell self-renewal and function through inhibition of ?-catenin activity.	Pubmed	0.000486	1	0.006367	0.07128	2	13	CCND1,CTNNB1
Pubmed	30746471	SPO16 binds SHOC1 to promote homologous recombination and crossing-over in meiotic prophase I.	Pubmed	0.000486	1	0.006367	0.07128	2	13	RAD51,POLR1A
Pubmed	19641124	Cyclin D2 is critical for intermediate progenitor cell proliferation in the embryonic cortex.	Pubmed	0.000486	1	0.006367	0.07128	2	13	CDKN1B,CCND1
Pubmed	8756624	Cyclin-binding motifs are essential for the function of p21CIP1.	Pubmed	0.000486	1	0.006367	0.07128	2	13	CDKN1B,CCND1
Pubmed	10866673	Hepatocyte nuclear factor 3beta (Foxa2) is dispensable for maintaining the differentiated state of the adult hepatocyte.	Pubmed	0.000486	1	0.006367	0.07128	2	13	HNF1A,APOA1
Pubmed	19592253	The mammalian Cos2 homolog Kif7 plays an essential role in modulating Hh signal transduction during development.	Pubmed	0.000486	1	0.006367	0.07128	2	13	GLI1,SUFU
Pubmed	9670011	Cell cycle and adhesion defects in mice carrying a targeted deletion of the integrin beta4 cytoplasmic domain.	Pubmed	0.000486	1	0.006367	0.07128	2	13	CDKN1B,PLEC
Pubmed	22275805	Interaction between hedgehog signalling and PAX6 dosage mediates maintenance and regeneration of the corneal epithelium.	Pubmed	0.000486	1	0.006367	0.07128	2	13	GLI1,SUFU
Pubmed	18632939	Hedgehog signaling regulates sensory cell formation and auditory function in mice and humans.	Pubmed	0.000486	1	0.006367	0.07128	2	13	CDKN1B,GLI1
Pubmed	35917186	GIGYF1 disruption associates with autism and impaired IGF-1R signaling.	Pubmed	0.000486	1	0.006367	0.07128	2	13	CDKN1B,CCND1
Pubmed	28791750	Histone deacetylase 1 and 2 are essential for murine neural crest proliferation, pharyngeal arch development, and craniofacial morphogenesis.	Pubmed	0.000486	1	0.006367	0.07128	2	13	CDKN1B,CDKN2C
Pubmed	25698753	The 16p11.2 deletion mouse model of autism exhibits altered cortical progenitor proliferation and brain cytoarchitecture linked to the ERK MAPK pathway.	Pubmed	0.000486	1	0.006367	0.07128	2	13	CDKN1B,CCND1
Pubmed	18849322	Essential role of developmentally activated hypoxia-inducible factor 1alpha for cardiac morphogenesis and function.	Pubmed	0.000486	1	0.006367	0.07128	2	13	CDKN1B,CCND1
Pubmed	29654745	WDR1-regulated actin dynamics is required for outflow tract and right ventricle development.	Pubmed	0.000486	1	0.006367	0.07128	2	13	PRKCZ,CTNNB1
Pubmed	27351100	PROP1 triggers epithelial-mesenchymal transition-like process in pituitary stem cells.	Pubmed	0.000486	1	0.006367	0.07128	2	13	CDKN1B,CCND1
Pubmed	35440090	UHRF1 establishes crosstalk between somatic and germ cells in male reproduction.	Pubmed	0.000486	1	0.006367	0.07128	2	13	CDKN1B,CTNNB1
Pubmed	11095619	Induction of cell cycle entry and cell death in postmitotic lens fiber cells by overexpression of E2F1 or E2F2.	Pubmed	0.000486	1	0.006367	0.07128	2	13	CDKN1B,CCND1
Pubmed	23420609	N-cadherin regulates the proliferation and differentiation of ventral midbrain dopaminergic progenitors.	Pubmed	0.000486	1	0.006367	0.07128	2	13	CCND1,CTNNB1
Pubmed	25452386	SOXC proteins amplify canonical WNT signaling to secure nonchondrocytic fates in skeletogenesis.	Pubmed	0.000486	1	0.006367	0.07128	2	13	CCND1,CTNNB1
Pubmed	15076187	Genetic influences on blood pressure within the Stanislas Cohort.	Pubmed	0.000486	1	0.006367	0.07128	2	13	AGT,ACE
Pubmed	16690048	Math5 is required for both early retinal neuron differentiation and cell cycle progression.	Pubmed	0.000486	1	0.006367	0.07128	2	13	CDKN1B,CCND1
Pubmed	20580033	Replication of recently described type 2 diabetes gene variants in a South Indian population.	Pubmed	0.000486	1	0.006367	0.07128	2	13	MLXIPL,BAZ1B
Pubmed	19684112	Cilium-independent regulation of Gli protein function by Sufu in Hedgehog signaling is evolutionarily conserved.	Pubmed	0.000486	1	0.006367	0.07128	2	13	GLI1,SUFU
Pubmed	31871317	Endfoot regeneration restricts radial glial state and prevents translocation into the outer subventricular zone in early mammalian brain development.	Pubmed	0.000486	1	0.006367	0.07128	2	13	PRKCZ,CTNNB1
Pubmed	19841259	Reciprocal regulation of Wnt and Gpr177/mouse Wntless is required for embryonic axis formation.	Pubmed	0.000486	1	0.006367	0.07128	2	13	WNT3,CTNNB1
Pubmed	30649340	Multifaceted Hoxa13 function in urogenital development underlies the Hand-Foot-Genital Syndrome.	Pubmed	0.000486	1	0.006367	0.07128	2	13	MYOCD,PAX2
Pubmed	23307470	WNT10B/?-catenin signalling induces HMGA2 and proliferation in metastatic triple-negative breast cancer.	Pubmed	0.000486	1	0.006367	0.07128	2	13	CCND1,CTNNB1
Pubmed	21750042	FGF10/FGFR2b signaling is essential for cardiac fibroblast development and growth of the myocardium.	Pubmed	0.000486	1	0.006367	0.07128	2	13	FGFR1,CTNNB1
Pubmed	35260907	SIRT1 regulates cardiomyocyte alignment during maturation.	Pubmed	0.000486	1	0.006367	0.07128	2	13	PTPN11,PLCB1
Pubmed	20198315	Association of genetic variants with hemorrhagic stroke in Japanese individuals.	Pubmed	0.0004911	1	0.006367	0.07128	4	143	COL4A1,WNT3,CCT2,ACE
Pubmed	19274049	A census of human transcription factors: function, expression and evolution.	Pubmed	0.0004949	1	0.006367	0.07128	9	908	MLXIPL,HNF1A,GLI1,SETBP1,PAX2,RERE,PBX1,STAT1,VDR
Pubmed	30463901	BAP1 regulation of the key adaptor protein NCoR1 is critical for ?-globin gene repression.	Pubmed	0.0004962	1	0.006367	0.07128	11	1318	NPM1,POLR1A,MPDU1,BAZ1B,CCT2,RPS26,NUP93,RPS27,PLEC,TERT,STAT1
Pubmed	33397691	The PHLPP1 N-Terminal Extension is a Mitotic Cdk1 Substrate and Controls an Interactome Switch.	Pubmed	0.0004977	1	0.006367	0.07128	5	256	RPS26,RPS27,PLEC,JMJD1C,KNL1
Pubmed	35777956	Multi-omics profiling identifies a deregulated FUS-MAP1B axis in ALS/FTD-associated UBQLN2 mutants.	Pubmed	0.0004977	1	0.006367	0.07128	5	256	TRIM32,CCT2,NUP93,RPS27,TBL2
Pubmed	19351817	Genetic mutations associated with cigarette smoking in pancreatic cancer.	Pubmed	0.0005589	1	0.006367	0.07128	3	63	HNF1A,PTPN11,CTNNB1
Pubmed	19037095	Human BRE1 is an E3 ubiquitin ligase for Ebp1 tumor suppressor.	Pubmed	0.0005661	1	0.006367	0.07128	2	14	NPM1,ERBB3
Pubmed	16914743	Mice with a targeted mutation of patched2 are viable but develop alopecia and epidermal hyperplasia.	Pubmed	0.0005661	1	0.006367	0.07128	2	14	GLI1,CCND1
Pubmed	24036309	Disruption of mitotic arrest precedes precocious differentiation and transdifferentiation of pregranulosa cells in the perinatal Wnt4 mutant ovary.	Pubmed	0.0005661	1	0.006367	0.07128	2	14	CDKN1B,CTNNB1
Pubmed	29792621	Maturity-Onset Diabetes of the Young Overview	Pubmed	0.0005661	1	0.006367	0.07128	2	14	HNF1A,ABCC8
Pubmed	19936227	Disorganized innervation and neuronal loss in the inner ear of Slitrk6-deficient mice.	Pubmed	0.0005661	1	0.006367	0.07128	2	14	CDKN1B,ERBB3
Pubmed	15057752	Beta-catenin is temporally regulated during normal liver development.	Pubmed	0.0005661	1	0.006367	0.07128	2	14	CCND1,CTNNB1
Pubmed	20215346	Sprouty2-modulated Kras signaling rescues Shp2 deficiency during lens and lacrimal gland development.	Pubmed	0.0005661	1	0.006367	0.07128	2	14	PTPN11,CCND1
Pubmed	30683671	Insight into the Etiology of Undifferentiated Soft Tissue Sarcomas from a Novel Mouse Model.	Pubmed	0.0005661	1	0.006367	0.07128	2	14	GLI1,CCND1
Pubmed	23690951	Phenotypical analysis of atypical PKCs in vivo function display a compensatory system at mouse embryonic day 7.5.	Pubmed	0.0005661	1	0.006367	0.07128	2	14	PAX2,PRKCZ
Pubmed	21350016	Canonical Wnt9b signaling balances progenitor cell expansion and differentiation during kidney development.	Pubmed	0.0005661	1	0.006367	0.07128	2	14	PAX2,CTNNB1
Pubmed	9190208	Cyclin D1/Cdk4 regulates retinoblastoma protein-mediated cell cycle arrest by site-specific phosphorylation.	Pubmed	0.0005661	1	0.006367	0.07128	2	14	CDKN1B,CCND1
Pubmed	25150253	Krüppel-like transcription factors KLF1 and KLF2 have unique and coordinate roles in regulating embryonic erythroid precursor maturation.	Pubmed	0.0005661	1	0.006367	0.07128	2	14	CDKN1B,CDKN2C
Pubmed	30459452	Craniofacial abnormality with skeletal dysplasia in mice lacking chondroitin sulfate N-acetylgalactosaminyltransferase-1.	Pubmed	0.0005661	1	0.006367	0.07128	2	14	CCND1,CTNNB1
Pubmed	32156750	Development of the Proximal-Anterior Skeletal Elements in the Mouse Hindlimb Is Regulated by a Transcriptional and Signaling Network Controlled by	Pubmed	0.0005661	1	0.006367	0.07128	2	14	GLI1,PBX1
Pubmed	23308088	Fibroblast growth factor receptor-mediated activation of AKT-?-catenin-CBP pathway regulates survival and proliferation of murine hepatoblasts and hepatic tumor initiating stem cells.	Pubmed	0.0005661	1	0.006367	0.07128	2	14	FGFR1,CTNNB1
Pubmed	29326975	Identifying the substrate proteins of U-box E3s E4B and CHIP by orthogonal ubiquitin transfer.	Pubmed	0.0005661	1	0.006367	0.07128	2	14	PPP3CA,CTNNB1
Pubmed	25249504	Maternal insulin resistance and transient hyperglycemia impact the metabolic and endocrine phenotypes of offspring.	Pubmed	0.0005661	1	0.006367	0.07128	2	14	MLXIPL,INSR
Pubmed	22055502	Dissociation of the glucose and lipid regulatory functions of FoxO1 by targeted knockin of acetylation-defective alleles in mice.	Pubmed	0.0005661	1	0.006367	0.07128	2	14	MLXIPL,INSR
Pubmed	19570848	Pax6 is essential for lens fiber cell differentiation.	Pubmed	0.0005661	1	0.006367	0.07128	2	14	CCND1,CTNNB1
Pubmed	28073913	Raf Kinases Are Essential for Phosphate Induction of ERK1/2 Phosphorylation in Hypertrophic Chondrocytes and Normal Endochondral Bone Development.	Pubmed	0.0005661	1	0.006367	0.07128	2	14	CDKN1B,CCND1
Pubmed	18485340	Hoxd11 specifies a program of metanephric kidney development within the intermediate mesoderm of the mouse embryo.	Pubmed	0.0005661	1	0.006367	0.07128	2	14	CLCNKA,PAX2
Pubmed	22395741	Regulation of cranial morphogenesis and cell fate at the neural crest-mesoderm boundary by engrailed 1.	Pubmed	0.0005661	1	0.006367	0.07128	2	14	GLI1,CCND1
Pubmed	28893945	Zfp423/ZNF423 regulates cell cycle progression, the mode of cell division and the DNA-damage response in Purkinje neuron progenitors.	Pubmed	0.0005661	1	0.006367	0.07128	2	14	ZNF423,PAX2
Pubmed	21690300	Severe alterations of cerebellar cortical development after constitutive activation of Wnt signaling in granule neuron precursors.	Pubmed	0.0005661	1	0.006367	0.07128	2	14	CCND1,CTNNB1
Pubmed	20826535	Preaxial polydactyly: interactions among ETV, TWIST1 and HAND2 control anterior-posterior patterning of the limb.	Pubmed	0.0005661	1	0.006367	0.07128	2	14	GLI1,FGFR1
Pubmed	25581370	Sufu and Kif7 in limb patterning and development.	Pubmed	0.0005661	1	0.006367	0.07128	2	14	GLI1,SUFU
Pubmed	24076664	Activation of Hedgehog signaling by loss of GNAS causes heterotopic ossification.	Pubmed	0.0005661	1	0.006367	0.07128	2	14	GLI1,CTNNB1
Pubmed	25114218	Primary cilia are required in a unique subpopulation of neural progenitors.	Pubmed	0.0005661	1	0.006367	0.07128	2	14	GLI1,CTNNB1
Pubmed	17904116	Mouse R-spondin2 is required for apical ectodermal ridge maintenance in the hindlimb.	Pubmed	0.0005661	1	0.006367	0.07128	2	14	GLI1,WNT3
Pubmed	33075808	Nf2 fine-tunes proliferation and tissue alignment during closure of the optic fissure in the embryonic mouse eye.	Pubmed	0.0005661	1	0.006367	0.07128	2	14	CCND1,PAX2
Pubmed	35927244	Synaptotagmin-13 orchestrates pancreatic endocrine cell egression and islet morphogenesis.	Pubmed	0.0005661	1	0.006367	0.07128	2	14	COL4A1,PRKCZ
Pubmed	20643355	Epicardial spindle orientation controls cell entry into the myocardium.	Pubmed	0.0005661	1	0.006367	0.07128	2	14	PRKCZ,CTNNB1
Pubmed	24457600	The central role of EED in the orchestration of polycomb group complexes.	Pubmed	0.0005785	1	0.006367	0.07128	13	1796	COL4A1,NPM1,POLR1A,BAZ1B,CCT2,RPS26,NUP93,RPS27,CTNNB1,PLEC,ARID1A,TBL2,CASZ1
Pubmed	19240061	Coeliac disease-associated risk variants in TNFAIP3 and REL implicate altered NF-kappaB signalling.	Pubmed	0.0005819	1	0.006367	0.07128	5	265	CACNA1D,ERBB3,PTPN11,PLCB1,PRDM16
Pubmed	19729601	Candidate gene polymorphisms for ischemic stroke.	Pubmed	0.0005853	1	0.006367	0.07128	3	64	AGT,ACE,VDR
Pubmed	19131662	A meta-analysis of candidate gene polymorphisms and ischemic stroke in 6 study populations: association of lymphotoxin-alpha in nonhypertensive patients.	Pubmed	0.0005853	1	0.006367	0.07128	3	64	AGT,ACE,VDR
Pubmed	33567341	USP11 mediates repair of DNA-protein cross-links by deubiquitinating SPRTN metalloprotease.	Pubmed	0.0005913	1	0.006367	0.07128	7	565	RAD51,NPM1,POLR1A,CCT2,RPS26,NUP93,RPS27
Pubmed	33024031	ISG15 Connects Autophagy and IFN-?-Dependent Control of Toxoplasma gondii Infection in Human Cells.	Pubmed	0.0006122	1	0.006367	0.07128	5	268	CCT2,RPS26,PLEC,TBL2,STAT1
Pubmed	32001436	Cyp26b1 is an essential regulator of distal airway epithelial differentiation during lung development.	Pubmed	0.0006125	1	0.006367	0.07128	3	65	GLI1,ACVRL1,PBX1
Pubmed	22110055	FGF8 is essential for formation of the ductal system in the male reproductive tract.	Pubmed	0.0006521	1	0.006367	0.07128	2	15	PAX2,FGFR1
Pubmed	18393386	Beta-catenin deletion in hepatoblasts disrupts hepatic morphogenesis and survival during mouse development.	Pubmed	0.0006521	1	0.006367	0.07128	2	15	CCND1,CTNNB1
Pubmed	31685872	?-catenin regulates the formation of multiple nephron segments in the mouse kidney.	Pubmed	0.0006521	1	0.006367	0.07128	2	15	PAX2,CTNNB1
Pubmed	10790433	Phosphoprotein associated with glycosphingolipid-enriched microdomains (PAG), a novel ubiquitously expressed transmembrane adaptor protein, binds the protein tyrosine kinase csk and is involved in regulation of T cell activation.	Pubmed	0.0006521	1	0.006367	0.07128	2	15	PTPN11,ZAP70
Pubmed	14746139	Molecular variation at functional genes and the history of human populations--data on candidate genes for cardiovascular risk in the Mediterranean.	Pubmed	0.0006521	1	0.006367	0.07128	2	15	APOA1,ACE
Pubmed	20732316	Twist1 activity thresholds define multiple functions in limb development.	Pubmed	0.0006521	1	0.006367	0.07128	2	15	GLI1,FGFR1
Pubmed	27930333	Tet proteins influence the balance between neuroectodermal and mesodermal fate choice by inhibiting Wnt signaling.	Pubmed	0.0006521	1	0.006367	0.07128	2	15	WNT3,CTNNB1
Pubmed	26883626	Prickle1 mutation causes planar cell polarity and directional cell migration defects associated with cardiac outflow tract anomalies and other structural birth defects.	Pubmed	0.0006521	1	0.006367	0.07128	2	15	PRKCZ,CTNNB1
Pubmed	25268479	A role for smoothened during murine lens and cornea development.	Pubmed	0.0006521	1	0.006367	0.07128	2	15	GLI1,CCND1
Pubmed	26138478	Pbx1-dependent control of VMC differentiation kinetics underlies gross renal vascular patterning.	Pubmed	0.0006521	1	0.006367	0.07128	2	15	PAX2,PBX1
Pubmed	19103193	Mouse Shh is required for prechordal plate maintenance during brain and craniofacial morphogenesis.	Pubmed	0.0006521	1	0.006367	0.07128	2	15	GLI1,PAX2
Pubmed	10051567	Angiopoietins 3 and 4: diverging gene counterparts in mice and humans.	Pubmed	0.0006521	1	0.006367	0.07128	2	15	COL4A1,FGFR1
Pubmed	26439735	KIF7 Controls the Proliferation of Cells of the Respiratory Airway through Distinct Microtubule Dependent Mechanisms.	Pubmed	0.0006521	1	0.006367	0.07128	2	15	GLI1,CCND1
Pubmed	27196371	Transcriptional repression of p27 is essential for murine embryonic development.	Pubmed	0.0006521	1	0.006367	0.07128	2	15	CDKN1B,CCND1
Pubmed	27713395	An interdigit signalling centre instructs coordinate phalanx-joint formation governed by 5'Hoxd-Gli3 antagonism.	Pubmed	0.0006521	1	0.006367	0.07128	2	15	CCND1,CTNNB1
Pubmed	27414798	A Cascade of Wnt, Eda, and Shh Signaling Is Essential for Touch Dome Merkel Cell Development.	Pubmed	0.0006521	1	0.006367	0.07128	2	15	GLI1,CTNNB1
Pubmed	23624311	Foxg1 is required to limit the formation of ciliary margin tissue and Wnt/?-catenin signalling in the developing nasal retina of the mouse.	Pubmed	0.0006521	1	0.006367	0.07128	2	15	CCND1,CTNNB1
Pubmed	24706781	Epidermal Wnt/?-catenin signaling regulates adipocyte differentiation via secretion of adipogenic factors.	Pubmed	0.0006521	1	0.006367	0.07128	2	15	CCND1,CTNNB1
Pubmed	26035863	The Meckel-Gruber syndrome protein TMEM67 controls basal body positioning and epithelial branching morphogenesis in mice via the non-canonical Wnt pathway.	Pubmed	0.0006521	1	0.006367	0.07128	2	15	GLI1,PRKCZ
Pubmed	15866165	Canonical Wnt signaling in differentiated osteoblasts controls osteoclast differentiation.	Pubmed	0.0006521	1	0.006367	0.07128	2	15	HNF1A,CTNNB1
Pubmed	2067848	Structure, chromosome mapping, and expression of the mouse Lyl-1 gene.	Pubmed	0.0006521	1	0.006367	0.07128	2	15	INSR,FGFR1
Pubmed	26826126	Ablation of the Sox11 Gene Results in Clefting of the Secondary Palate Resembling the Pierre Robin Sequence.	Pubmed	0.0006521	1	0.006367	0.07128	2	15	CCND1,FGFR1
Pubmed	23064016	Sprouty1 haploinsufficiency prevents renal agenesis in a model of Fraser syndrome.	Pubmed	0.0006521	1	0.006367	0.07128	2	15	PAX2,PBX1
Pubmed	11341749	Candidate gene polymorphisms in cardiovascular disease: a comparative study of frequencies between a French and an Italian population.	Pubmed	0.0006521	1	0.006367	0.07128	2	15	AGT,ACE
Pubmed	12446192	Analysis of several hundred genetic polymorphisms may improve assessment of the individual genetic burden for coronary artery disease.	Pubmed	0.0006521	1	0.006367	0.07128	2	15	AGT,VDR
Pubmed	15132997	Interactions between Sox9 and beta-catenin control chondrocyte differentiation.	Pubmed	0.0006521	1	0.006367	0.07128	2	15	CCND1,CTNNB1
Pubmed	19850877	Homozygous loss of BHD causes early embryonic lethality and kidney tumor development with activation of mTORC1 and mTORC2.	Pubmed	0.0006521	1	0.006367	0.07128	2	15	AKT3,CCND1
Pubmed	28465335	CDC42 is required for epicardial and pro-epicardial development by mediating FGF receptor trafficking to the plasma membrane.	Pubmed	0.0006521	1	0.006367	0.07128	2	15	FGFR1,PRKCZ
Pubmed	12015971	WNT signals are required for the initiation of hair follicle development.	Pubmed	0.0006521	1	0.006367	0.07128	2	15	GLI1,CTNNB1
Pubmed	23326349	Interaction of G-protein ?? complex with chromatin modulates GPCR-dependent gene regulation.	Pubmed	0.0006521	1	0.006367	0.07128	2	15	GNB1,STAT1
Pubmed	22723706	Disrupted ERK signaling during cortical development leads to abnormal progenitor proliferation, neuronal and network excitability and behavior, modeling human neuro-cardio-facial-cutaneous and related syndromes.	Pubmed	0.0006521	1	0.006367	0.07128	2	15	CDKN1B,CCND1
Pubmed	18827223	Kinome siRNA screen identifies regulators of ciliogenesis and hedgehog signal transduction.	Pubmed	0.0006521	1	0.006367	0.07128	2	15	GLI1,SUFU
Pubmed	25463925	The histone demethylase Fbxl11/Kdm2a plays an essential role in embryonic development by repressing cell-cycle regulators.	Pubmed	0.0006521	1	0.006367	0.07128	2	15	CDKN1B,CDKN2C
Pubmed	25753732	The orphan GPCR, Gpr161, regulates the retinoic acid and canonical Wnt pathways during neurulation.	Pubmed	0.0006521	1	0.006367	0.07128	2	15	GLI1,CTNNB1
Pubmed	28478097	Non-muscle myosin II deletion in the developing kidney causes ureter-bladder misconnection and apical extrusion of the nephric duct lineage epithelia.	Pubmed	0.0006521	1	0.006367	0.07128	2	15	PAX2,PRKCZ
Pubmed	19463901	Characterization of Foxp2-expressing cells in the developing spinal cord.	Pubmed	0.0006521	1	0.006367	0.07128	2	15	CDKN1B,PAX2
Pubmed	26369386	Differential genomic imprinting regulates paracrine and autocrine roles of IGF2 in mouse adult neurogenesis.	Pubmed	0.0006521	1	0.006367	0.07128	2	15	INSR,CTNNB1
Pubmed	22235191	Differentiation of the lateral compartment of the cochlea requires a temporally restricted FGF20 signal.	Pubmed	0.0006521	1	0.006367	0.07128	2	15	CDKN1B,FGFR1
Pubmed	18930042	Intraflagellar transport protein 172 is essential for primary cilia formation and plays a vital role in patterning the mammalian brain.	Pubmed	0.0006521	1	0.006367	0.07128	2	15	GLI1,PAX2
Pubmed	23863482	Inactivation of LAR family phosphatase genes Ptprs and Ptprf causes craniofacial malformations resembling Pierre-Robin sequence.	Pubmed	0.0006521	1	0.006367	0.07128	2	15	CCND1,CTNNB1
Pubmed	15713628	Epithelium-mesenchyme interactions control the activity of peroxisome proliferator-activated receptor beta/delta during hair follicle development.	Pubmed	0.0006521	1	0.006367	0.07128	2	15	CCND1,CTNNB1
Pubmed	31276493	Sox2 and FGF20 interact to regulate organ of Corti hair cell and supporting cell development in a spatially-graded manner.	Pubmed	0.0006521	1	0.006367	0.07128	2	15	CDKN1B,FGFR1
Pubmed	26638075	A Dynamic Protein Interaction Landscape of the Human Centrosome-Cilium Interface.	Pubmed	0.0006548	1	0.006367	0.07128	13	1820	RPGRIP1,MLXIPL,CEP120,VPS33B,SDCCAG8,INSR,CCT2,CTNNB1,GNB1,TRIM37,TBL2,TCTN1,KNL1
Pubmed	21875946	Mindbomb 1, an E3 ubiquitin ligase, forms a complex with RYK to activate Wnt/?-catenin signaling.	Pubmed	0.0006693	1	0.006367	0.07128	3	67	NPM1,NUP93,CTNNB1
Pubmed	19199708	Proteomic analysis of human parotid gland exosomes by multidimensional protein identification technology (MudPIT).	Pubmed	0.000683	1	0.006367	0.07128	6	417	ADAMTS3,PLCB1,APOA1,CTNNB1,PLEC,GNB1
Pubmed	20360068	Systematic analysis of human protein complexes identifies chromosome segregation proteins.	Pubmed	0.000685	1	0.006367	0.07128	10	1155	CDKN1B,CEP120,INSR,BCL7B,APOA1,CCT2,NUP93,GNB1,ARID1A,KNL1
Pubmed	36244648	HDLBP Promotes Hepatocellular Carcinoma Proliferation and Sorafenib Resistance by Suppressing Trim71-dependent RAF1 Degradation.	Pubmed	0.0006876	1	0.006367	0.07128	11	1371	NPM1,CLPB,MPDU1,BCL7B,APOA1,NUP93,CTNNB1,PLEC,SMOC1,GNB1,STAT1
Pubmed	35676659	LukS-PV inhibits hepatocellular carcinoma cells migration by downregulating HDAC6 expression.	Pubmed	0.0006897	1	0.006367	0.07128	7	580	NPM1,CCT2,RPS26,RPS27,PLEC,GNB1,TBL2
Pubmed	32552912	Upregulation of RIN3 induces endosomal dysfunction in Alzheimer's disease.	Pubmed	0.0006915	1	0.006367	0.07128	6	418	NPM1,CDKN2C,CCT2,NUP93,RPS27,PLEC
Pubmed	22001757	Genome-wide association study identifies loci influencing concentrations of liver enzymes in plasma.	Pubmed	0.000699	1	0.006367	0.07128	3	68	MLXIPL,HNF1A,JMJD1C
Pubmed	28065597	A Global Analysis of the Receptor Tyrosine Kinase-Protein Phosphatase Interactome.	Pubmed	0.0007089	1	0.006367	0.07128	6	420	MLXIPL,ERBB3,PTPN11,PPP3CA,INSR,RPS27
Pubmed	29045831	USP7 Is a Tumor-Specific WNT Activator for APC-Mutated Colorectal Cancer by Mediating ?-Catenin Deubiquitination.	Pubmed	0.000744	1	0.006367	0.07128	2	16	TRIM32,CTNNB1
Pubmed	19596317	Spatial and temporal regulation of Wnt/beta-catenin signaling is essential for development of the retinal pigment epithelium.	Pubmed	0.000744	1	0.006367	0.07128	2	16	PAX2,CTNNB1
Pubmed	20211162	Bmpr1a is required for proper migration of the AVE through regulation of Dkk1 expression in the pre-streak mouse embryo.	Pubmed	0.000744	1	0.006367	0.07128	2	16	WNT3,CTNNB1
Pubmed	12533516	Sonic hedgehog-dependent activation of Gli2 is essential for embryonic hair follicle development.	Pubmed	0.000744	1	0.006367	0.07128	2	16	GLI1,CCND1
Pubmed	23026747	The ciliary Evc/Evc2 complex interacts with Smo and controls Hedgehog pathway activity in chondrocytes by regulating Sufu/Gli3 dissociation and Gli3 trafficking in primary cilia.	Pubmed	0.000744	1	0.006367	0.07128	2	16	GLI1,SUFU
Pubmed	28800946	Three Tctn proteins are functionally conserved in the regulation of neural tube patterning and Gli3 processing but not ciliogenesis and Hedgehog signaling in the mouse.	Pubmed	0.000744	1	0.006367	0.07128	2	16	GLI1,TCTN1
Pubmed	24470103	Elevated fibroblast growth factor 23 exerts its effects on placenta and regulates vitamin D metabolism in pregnancy of Hyp mice.	Pubmed	0.000744	1	0.006367	0.07128	2	16	FGFR1,VDR
Pubmed	20301772	Primary Autosomal Recessive Microcephalies and Seckel Syndrome Spectrum Disorders	Pubmed	0.000744	1	0.006367	0.07128	2	16	MCPH1,KNL1
Pubmed	20301779	Dyskeratosis Congenita	Pubmed	0.000744	1	0.006367	0.07128	2	16	RTEL1,TERT
Pubmed	11897712	Increased islet cell proliferation, decreased apoptosis, and greater vascularization leading to beta-cell hyperplasia in mutant mice lacking insulin.	Pubmed	0.000744	1	0.006367	0.07128	2	16	INSR,CCND1
Pubmed	30044992	The ESCRT-III Protein CHMP1A Mediates Secretion of Sonic Hedgehog on a Distinctive Subtype of Extracellular Vesicles.	Pubmed	0.000744	1	0.006367	0.07128	2	16	PRKCZ,CTNNB1
Pubmed	23071090	14-3-3? plays a role in cardiac ventricular compaction by regulating the cardiomyocyte cell cycle.	Pubmed	0.000744	1	0.006367	0.07128	2	16	CDKN1B,CCND1
Pubmed	21690373	Glycogen synthase kinase 3 ?-dependent Snail degradation directs hepatocyte proliferation in normal liver regeneration.	Pubmed	0.000744	1	0.006367	0.07128	2	16	CDKN1B,CCND1
Pubmed	32460029	Apical Restriction of the Planar Cell Polarity Component VANGL in Pancreatic Ducts Is Required to Maintain Epithelial Integrity.	Pubmed	0.000744	1	0.006367	0.07128	2	16	PRKCZ,CTNNB1
Pubmed	15680361	Fgfr1-dependent boundary cells between developing mid- and hindbrain.	Pubmed	0.000744	1	0.006367	0.07128	2	16	CCND1,FGFR1
Pubmed	21939397	Spatial and temporal expression of molecular markers and cell signals during normal development of the mouse patellar tendon.	Pubmed	0.000744	1	0.006367	0.07128	2	16	GLI1,FGFR1
Pubmed	15824464	The thiazide-sensitive Na(+)-Cl(-) cotransporter gene, C1784T, and adrenergic receptor-beta3 gene, T727C, may be gene polymorphisms susceptible to the antihypertensive effect of thiazide diuretics.	Pubmed	0.000744	1	0.006367	0.07128	2	16	AGT,ACE
Pubmed	22625652	Signalling through the type 1 insulin-like growth factor receptor (IGF1R) interacts with canonical Wnt signalling to promote neural proliferation in developing brain.	Pubmed	0.000744	1	0.006367	0.07128	2	16	WNT3,CTNNB1
Pubmed	17026983	Gli2 and Gli3 play distinct roles in the dorsoventral patterning of the mouse hindbrain.	Pubmed	0.000744	1	0.006367	0.07128	2	16	GLI1,PAX2
Pubmed	31823782	TRIM30 modulates Interleukin-22-regulated papillary thyroid Cancer cell migration and invasion by targeting Sox17 for K48-linked Polyubiquitination.	Pubmed	0.000744	1	0.006367	0.07128	2	16	NUP93,CTNNB1
Pubmed	26021489	The FOXP1, FOXP2 and FOXP4 transcription factors are required for islet alpha cell proliferation and function in mice.	Pubmed	0.000744	1	0.006367	0.07128	2	16	CDKN1B,CCND1
Pubmed	17631878	Epidermal hyperplasia and expansion of the interfollicular stem cell compartment in mutant mice with a C-terminal truncation of Patched1.	Pubmed	0.000744	1	0.006367	0.07128	2	16	GLI1,CTNNB1
Pubmed	21920314	Dlg3 trafficking and apical tight junction formation is regulated by nedd4 and nedd4-2 e3 ubiquitin ligases.	Pubmed	0.000744	1	0.006367	0.07128	2	16	PRKCZ,CTNNB1
Pubmed	21572416	Meta-analysis of genome-wide association studies identifies common variants associated with blood pressure variation in east Asians.	Pubmed	0.000744	1	0.006367	0.07128	2	16	PTPN11,CASZ1
Pubmed	15315760	Mouse development and cell proliferation in the absence of D-cyclins.	Pubmed	0.000744	1	0.006367	0.07128	2	16	CDKN1B,CCND1
Pubmed	32719388	LIF is essential for ISC function and protects against radiation-induced gastrointestinal syndrome.	Pubmed	0.000744	1	0.006367	0.07128	2	16	WNT3,CTNNB1
Pubmed	33605987	EMC3 Is Essential for Retinal Organization and Neurogenesis During Mouse Retinal Development.	Pubmed	0.000744	1	0.006367	0.07128	2	16	PRKCZ,CTNNB1
Pubmed	24726283	A switch from low to high Shh activity regulates establishment of limb progenitors and signaling centers.	Pubmed	0.000744	1	0.006367	0.07128	2	16	GLI1,SUFU
Pubmed	7633422	A primary expression map of the chromosome 15q15 region containing the recessive form of limb-girdle muscular dystrophy (LGMD2A) gene.	Pubmed	0.000744	1	0.006367	0.07128	2	16	RAD51,FBN1
Pubmed	11279102	Sorting nexin 6, a novel SNX, interacts with the transforming growth factor-beta family of receptor serine-threonine kinases.	Pubmed	0.000744	1	0.006367	0.07128	2	16	INSR,ACVRL1
Pubmed	25035420	Identification of three novel genetic variations associated with electrocardiographic traits (QRS duration and PR interval) in East Asians.	Pubmed	0.000744	1	0.006367	0.07128	2	16	SETBP1,PRDM16
Pubmed	19619491	Reciprocal requirements for EDA/EDAR/NF-kappaB and Wnt/beta-catenin signaling pathways in hair follicle induction.	Pubmed	0.000744	1	0.006367	0.07128	2	16	WNT3,CTNNB1
Pubmed	23762375	Kif3a controls murine nephron number via GLI3 repressor, cell survival, and gene expression in a lineage-specific manner.	Pubmed	0.000744	1	0.006367	0.07128	2	16	GLI1,PAX2
Pubmed	15201220	Sprouty proteins regulate ureteric branching by coordinating reciprocal epithelial Wnt11, mesenchymal Gdnf and stromal Fgf7 signalling during kidney development.	Pubmed	0.000744	1	0.006367	0.07128	2	16	PAX2,FGFR1
Pubmed	16959241	Beta-catenin is essential for lamination but not neurogenesis in mouse retinal development.	Pubmed	0.000744	1	0.006367	0.07128	2	16	CCND1,CTNNB1
Pubmed	15730892	Expression of cell cycle-related proteins in developing and adult mouse hippocampus.	Pubmed	0.000744	1	0.006367	0.07128	2	16	CDKN1B,CDKN2C
Pubmed	20686481	Rb regulates fate choice and lineage commitment in vivo.	Pubmed	0.000744	1	0.006367	0.07128	2	16	CCND1,PRDM16
Pubmed	26001200	Suppressor of Fused Is Required for Determining Digit Number and Identity via Gli3/Fgfs/Gremlin.	Pubmed	0.000744	1	0.006367	0.07128	2	16	GLI1,SUFU
Pubmed	25053435	Hand1 phosphoregulation within the distal arch neural crest is essential for craniofacial morphogenesis.	Pubmed	0.000744	1	0.006367	0.07128	2	16	GLI1,FGFR1
Pubmed	20161734	Causal relationship of susceptibility genes to ischemic stroke: comparison to ischemic heart disease and biochemical determinants.	Pubmed	0.000744	1	0.006367	0.07128	2	16	AGT,ACE
Pubmed	22007134	HESX1- and TCF3-mediated repression of Wnt/?-catenin targets is required for normal development of the anterior forebrain.	Pubmed	0.000744	1	0.006367	0.07128	2	16	PAX2,CTNNB1
Pubmed	8833906	Overproduction of cholesterol and fatty acids causes massive liver enlargement in transgenic mice expressing truncated SREBP-1a.	Pubmed	0.000744	1	0.006367	0.07128	2	16	APOA1,STAT1
Pubmed	20376577	APOA-1 is a novel marker of erythroid cell maturation from hematopoietic stem cells in mice and humans.	Pubmed	0.000744	1	0.006367	0.07128	2	16	AGT,APOA1
Pubmed	19542358	FGF signaling is strictly required to maintain early telencephalic precursor cell survival.	Pubmed	0.000744	1	0.006367	0.07128	2	16	GLI1,FGFR1
Pubmed	20978075	The transcription factor grainyhead-like 2 regulates the molecular composition of the epithelial apical junctional complex.	Pubmed	0.000744	1	0.006367	0.07128	2	16	PAX2,CTNNB1
Pubmed	21571217	The WTX tumor suppressor regulates mesenchymal progenitor cell fate specification.	Pubmed	0.000744	1	0.006367	0.07128	2	16	PAX2,CTNNB1
Pubmed	18929642	Identification and characterization of VPO1, a new animal heme-containing peroxidase.	Pubmed	0.000744	1	0.006367	0.07128	2	16	GLI1,PAX2
Pubmed	19304890	Sonic hedgehog signaling regulates reciprocal epithelial-mesenchymal interactions controlling palatal outgrowth.	Pubmed	0.000744	1	0.006367	0.07128	2	16	GLI1,CCND1
Pubmed	31152661	The RNF20/40 complex regulates p53-dependent gene transcription and mRNA splicing.	Pubmed	0.0007607	1	0.006367	0.07128	3	70	NPM1,CCT2,WAC
Pubmed	36123327	CAF-derived exosomal WEE2-AS1 facilitates colorectal cancer progression via promoting degradation of MOB1A to inhibit the Hippo pathway.	Pubmed	0.0008257	1	0.006367	0.07128	3	72	NPM1,CLPB,PLEC
Pubmed	31248990	Defining the NSD2 interactome: PARP1 PARylation reduces NSD2 histone methyltransferase activity and impedes chromatin binding.	Pubmed	0.0008257	1	0.006367	0.07128	3	72	NPM1,BAZ1B,RPS26
Pubmed	14718574	The human plasma proteome: a nonredundant list developed by combination of four separate sources.	Pubmed	0.0008392	1	0.006367	0.07128	4	165	COL4A1,AGT,SETBP1,APOA1
Pubmed	23455922	Interlaboratory reproducibility of large-scale human protein-complex analysis by standardized AP-MS.	Pubmed	0.0008401	1	0.006367	0.07128	6	434	CDKN1B,CDKN2C,CCT2,CCND1,RPS27,PRKAG2
Pubmed	16192304	Beta-catenin is essential for pancreatic acinar but not islet development.	Pubmed	0.0008418	1	0.006367	0.07128	2	17	CCND1,CTNNB1
Pubmed	18403412	MALS-3 regulates polarity and early neurogenesis in the developing cerebral cortex.	Pubmed	0.0008418	1	0.006367	0.07128	2	17	PRKCZ,CTNNB1
Pubmed	20610763	Interactions of Wnt/beta-catenin signaling and sonic hedgehog regulate the neurogenesis of ventral midbrain dopamine neurons.	Pubmed	0.0008418	1	0.006367	0.07128	2	17	CCND1,CTNNB1
Pubmed	11102867	Dissecting and manipulating the pathway for glycosylphos-phatidylinositol-anchor biosynthesis.	Pubmed	0.0008418	1	0.006367	0.07128	2	17	PIGL,PIGV
Pubmed	22102609	Increased ?-catenin activity in the anterior neural plate induces ectopic mid-hindbrain characteristics.	Pubmed	0.0008418	1	0.006367	0.07128	2	17	PAX2,CTNNB1
Pubmed	30884041	Dennd1a, a susceptibility gene for polycystic ovary syndrome, is essential for mouse embryogenesis.	Pubmed	0.0008418	1	0.006367	0.07128	2	17	CCND1,CTNNB1
Pubmed	25398052	The ciliopathy gene Rpgrip1l is essential for hair follicle development.	Pubmed	0.0008418	1	0.006367	0.07128	2	17	GLI1,CTNNB1
Pubmed	18588871	Notch signaling regulates growth and differentiation in the mammalian lens.	Pubmed	0.0008418	1	0.006367	0.07128	2	17	CDKN1B,CCND1
Pubmed	19287388	Proteoglycan interactions with Sonic Hedgehog specify mitogenic responses.	Pubmed	0.0008418	1	0.006367	0.07128	2	17	GLI1,CCND1
Pubmed	23712751	Expression levels of endoglin distinctively identify hematopoietic and endothelial progeny at different stages of yolk sac hematopoiesis.	Pubmed	0.0008418	1	0.006367	0.07128	2	17	CCND1,ACVRL1
Pubmed	27234298	SCF (Fbxl17) ubiquitylation of Sufu regulates Hedgehog signaling and medulloblastoma development.	Pubmed	0.0008418	1	0.006367	0.07128	2	17	GLI1,SUFU
Pubmed	20952631	Association of single-nucleotide polymorphisms from 17 candidate genes with baseline symptom-limited exercise test duration and decrease in duration over 20 years: the Coronary Artery Risk Development in Young Adults (CARDIA) fitness study.	Pubmed	0.0008418	1	0.006367	0.07128	2	17	AGT,ACE
Pubmed	36398878	Hedgehog regulation of epithelial cell state and morphogenesis in the larynx.	Pubmed	0.0008418	1	0.006367	0.07128	2	17	GLI1,CTNNB1
Pubmed	34730112	A recessive PRDM13 mutation results in congenital hypogonadotropic hypogonadism and cerebellar hypoplasia.	Pubmed	0.0008418	1	0.006367	0.07128	2	17	PAX2,KISS1
Pubmed	21087601	Ectodermal Wnt/?-catenin signaling shapes the mouse face.	Pubmed	0.0008418	1	0.006367	0.07128	2	17	WNT3,CTNNB1
Pubmed	15797020	Ganglion cells are required for normal progenitor- cell proliferation but not cell-fate determination or patterning in the developing mouse retina.	Pubmed	0.0008418	1	0.006367	0.07128	2	17	GLI1,CCND1
Pubmed	14695375	Six1 controls patterning of the mouse otic vesicle.	Pubmed	0.0008418	1	0.006367	0.07128	2	17	GLI1,PAX2
Pubmed	18723680	Executioner caspase-3 and caspase-7 are functionally distinct proteases.	Pubmed	0.0008418	1	0.006367	0.07128	2	17	CTNNB1,STAT1
Pubmed	24948802	Stage-specific regulation of oligodendrocyte development by Wnt/?-catenin signaling.	Pubmed	0.0008418	1	0.006367	0.07128	2	17	GLI1,CTNNB1
Pubmed	36196625	ISL1/SHH/CXCL12 signaling regulates myogenic cell migration during mouse tongue development.	Pubmed	0.0008418	1	0.006367	0.07128	2	17	GLI1,CCND1
Pubmed	12036888	Evidence for distinct pathomechanisms in B-cell chronic lymphocytic leukemia and mantle cell lymphoma by quantitative expression analysis of cell cycle and apoptosis-associated genes.	Pubmed	0.0008418	1	0.006367	0.07128	2	17	CDKN1B,CCND1
Pubmed	28778798	Proper ciliary assembly is critical for restricting Hedgehog signaling during early eye development in mice.	Pubmed	0.0008418	1	0.006367	0.07128	2	17	GLI1,PAX2
Pubmed	18776146	Teashirt 3 is necessary for ureteral smooth muscle differentiation downstream of SHH and BMP4.	Pubmed	0.0008418	1	0.006367	0.07128	2	17	MYOCD,PAX2
Pubmed	22951725	Association analyses identify three susceptibility Loci for vitiligo in the Chinese Han population.	Pubmed	0.0008418	1	0.006367	0.07128	2	17	ERBB3,RPS26
Pubmed	22578469	Impaired motor coordination and disrupted cerebellar architecture in Fgfr1 and Fgfr2 double knockout mice.	Pubmed	0.0008418	1	0.006367	0.07128	2	17	PAX2,FGFR1
Pubmed	20963938	CEBPA-Associated Familial Acute Myeloid Leukemia (AML)	Pubmed	0.0008418	1	0.006367	0.07128	2	17	NPM1,TERT
Pubmed	26581405	ASPM regulates symmetric stem cell division by tuning Cyclin E ubiquitination.	Pubmed	0.0008418	1	0.006367	0.07128	2	17	CDKN1B,CCND1
Pubmed	16813524	Different roles of Runx2 during early neural crest-derived bone and tooth development.	Pubmed	0.0008418	1	0.006367	0.07128	2	17	GLI1,FGFR1
Pubmed	33226740	Thrombocytopenia and Predisposition to Leukemia	Pubmed	0.0008418	1	0.006367	0.07128	2	17	NPM1,TERT
Pubmed	26160903	Otx2 is a target of N-myc and acts as a suppressor of sensory development in the mammalian cochlea.	Pubmed	0.0008418	1	0.006367	0.07128	2	17	CDKN1B,PAX2
Pubmed	21385873	CTNNBL1 is a novel nuclear localization sequence-binding protein that recognizes RNA-splicing factors CDC5L and Prp31.	Pubmed	0.0008418	1	0.006367	0.07128	2	17	NPM1,STAT1
Pubmed	21471156	SHH propagates distal limb bud development by enhancing CYP26B1-mediated retinoic acid clearance via AER-FGF signalling.	Pubmed	0.0008418	1	0.006367	0.07128	2	17	GLI1,PBX1
Pubmed	27559308	LGR4 and LGR5 Regulate Hair Cell Differentiation in the Sensory Epithelium of the Developing Mouse Cochlea.	Pubmed	0.0008418	1	0.006367	0.07128	2	17	CDKN1B,CCND1
Pubmed	24003036	Genome-wide analysis of the p53 gene regulatory network in the developing mouse kidney.	Pubmed	0.0008418	1	0.006367	0.07128	2	17	CCND1,PAX2
Pubmed	20724449	Inhibition of Wnt signaling by Wise (Sostdc1) and negative feedback from Shh controls tooth number and patterning.	Pubmed	0.0008418	1	0.006367	0.07128	2	17	FGFR1,CTNNB1
Pubmed	17965053	Selective cortical interneuron and GABA deficits in cyclin D2-null mice.	Pubmed	0.0008418	1	0.006367	0.07128	2	17	CDKN1B,CCND1
Pubmed	16472605	The transcription factor hepatocyte nuclear factor-6 controls the development of pancreatic ducts in the mouse.	Pubmed	0.0008418	1	0.006367	0.07128	2	17	PKHD1,CTNNB1
Pubmed	25488119	Establishment of the neurogenic boundary of the mouse retina requires cooperation of SOX2 and WNT signaling.	Pubmed	0.0008418	1	0.006367	0.07128	2	17	CCND1,CTNNB1
Pubmed	12194867	FGFR1 is required for the development of the auditory sensory epithelium.	Pubmed	0.0008418	1	0.006367	0.07128	2	17	PAX2,FGFR1
Pubmed	26443994	Cooperative and independent functions of FGF and Wnt signaling during early inner ear development.	Pubmed	0.0008418	1	0.006367	0.07128	2	17	WNT3,CTNNB1
Pubmed	18452912	Analysis of mPygo2 mutant mice suggests a requirement for mesenchymal Wnt signaling in pancreatic growth and differentiation.	Pubmed	0.0008418	1	0.006367	0.07128	2	17	CTNNB1,PBX1
Pubmed	23752268	The functional interactome landscape of the human histone deacetylase family.	Pubmed	0.0008589	1	0.006367	0.07128	5	289	CLPB,BAZ1B,CCT2,NUP93,RERE
Pubmed	32347575	BGL3 lncRNA mediates retention of the BRCA1/BARD1 complex at DNA damage sites.	Pubmed	0.0008595	1	0.006367	0.07128	3	73	RAD51,NPM1,CCT2
Pubmed	35973989	DDX39B drives colorectal cancer progression by promoting the stability and nuclear translocation of PKM2.	Pubmed	0.0008595	1	0.006367	0.07128	3	73	CTNNB1,PLEC,GNB1
Pubmed	32929329	PARK2 promotes mitochondrial pathway of apoptosis and antimicrotubule drugs chemosensitivity	Pubmed	0.0008722	1	0.006367	0.07128	5	290	NPM1,CCT2,RPS26,NUP93,RPS27
Pubmed	22159717	The matrisome: in silico definition and in vivo characterization by proteomics of normal and tumor extracellular matrices.	Pubmed	0.0008777	1	0.006367	0.07128	4	167	COL4A1,COL7A1,FBN1,LTBP4
Pubmed	26332085	Chronic Alcohol Exposure and the Circadian Clock Mutation Exert Tissue-Specific Effects on Gene Expression in Mouse Hippocampus, Liver, and Proximal Colon.	Pubmed	0.0008942	1	0.006367	0.07128	3	74	HNF1A,CCND1,CTNNB1
Pubmed	34244565	Reciprocal interaction between SIRT6 and APC/C regulates genomic stability.	Pubmed	0.0009017	1	0.006367	0.07128	6	440	NPM1,POLR1A,CLPB,NUP93,CTNNB1,ARID1A
Pubmed	16713569	A protein-protein interaction network for human inherited ataxias and disorders of Purkinje cell degeneration.	Pubmed	0.0009079	1	0.006367	0.07128	7	608	TRIM32,ZNF423,RERE,MAPKBP1,LTBP4,TRIM37,WAC
Pubmed	15951569	Time-resolved mass spectrometry of tyrosine phosphorylation sites in the epidermal growth factor receptor signaling network reveals dynamic modules.	Pubmed	0.0009298	1	0.006367	0.07128	3	75	PTPN11,INSR,PLEC
Pubmed	20644561	A large-scale candidate gene approach identifies SNPs in SOD2 and IL13 as predictive markers of response to preoperative chemoradiation in rectal cancer.	Pubmed	0.0009298	1	0.006367	0.07128	3	75	RAD51,CCND1,CTNNB1
Pubmed	26209609	Systematic Determination of Human Cyclin Dependent Kinase (CDK)-9 Interactome Identifies Novel Functions in RNA Splicing Mediated by the DEAD Box (DDX)-5/17 RNA Helicases.	Pubmed	0.0009413	1	0.006367	0.07128	5	295	NPM1,CCT2,RPS26,PLEC,STAT1
Pubmed	23077300	TRIM protein-mediated regulation of inflammatory and innate immune signaling and its association with antiretroviral activity.	Pubmed	0.0009455	1	0.006367	0.07128	2	18	TRIM32,TRIM37
Pubmed	32886109	Loss of Anks6 leads to YAP deficiency and liver abnormalities.	Pubmed	0.0009455	1	0.006367	0.07128	2	18	CCND1,CTNNB1
Pubmed	25288136	Genome-wide meta-analysis identifies six novel loci associated with habitual coffee consumption.	Pubmed	0.0009455	1	0.006367	0.07128	2	18	MLXIPL,TBL2
Pubmed	25820239	Tissue-specific roles of FGF signaling in external genitalia development.	Pubmed	0.0009455	1	0.006367	0.07128	2	18	FGFR1,CTNNB1
Pubmed	25915623	Cochlear progenitor number is controlled through mesenchymal FGF receptor signaling.	Pubmed	0.0009455	1	0.006367	0.07128	2	18	CDKN1B,FGFR1
Pubmed	31260508	Embryonic Cul4b is important for epiblast growth and location of primitive streak layer cells.	Pubmed	0.0009455	1	0.006367	0.07128	2	18	CCND1,CTNNB1
Pubmed	22516202	Snf2l regulates Foxg1-dependent progenitor cell expansion in the developing brain.	Pubmed	0.0009455	1	0.006367	0.07128	2	18	CDKN1B,CCND1
Pubmed	1387105	Expression of murine cyclin B1 mRNAs and genetic mapping of related genomic sequences.	Pubmed	0.0009455	1	0.006367	0.07128	2	18	CACNA1D,HNF1A
Pubmed	20144606	Neurog2 controls the leading edge of neurogenesis in the mammalian retina.	Pubmed	0.0009455	1	0.006367	0.07128	2	18	CDKN1B,PAX2
Pubmed	14645126	Atrophin 2 recruits histone deacetylase and is required for the function of multiple signaling centers during mouse embryogenesis.	Pubmed	0.0009455	1	0.006367	0.07128	2	18	GLI1,RERE
Pubmed	33192541	The Mediator Subunit, Med23 Is Required for Embryonic Survival and Regulation of Canonical WNT Signaling During Cranial Ganglia Development.	Pubmed	0.0009455	1	0.006367	0.07128	2	18	CCND1,PAX2
Pubmed	17702963	An interactive association of common sequence variants in the neuropeptide Y gene with susceptibility to ischemic stroke.	Pubmed	0.0009455	1	0.006367	0.07128	2	18	AGT,ACE
Pubmed	29899135	Intracellular biosynthesis of lipids and cholesterol by Scap and Insig in mesenchymal cells regulates long bone growth and chondrocyte homeostasis.	Pubmed	0.0009455	1	0.006367	0.07128	2	18	GLI1,CCND1
Pubmed	27575556	Loss of endogenous thymosin ?4 accelerates glomerular disease.	Pubmed	0.0009455	1	0.006367	0.07128	2	18	COL4A1,GLI1
Pubmed	24258027	Expression of Ins1 and Ins2 genes in mouse fetal liver.	Pubmed	0.0009455	1	0.006367	0.07128	2	18	ABCC8,INSR
Pubmed	32901292	LRP2 controls sonic hedgehog-dependent differentiation of cardiac progenitor cells during outflow tract formation.	Pubmed	0.0009455	1	0.006367	0.07128	2	18	GLI1,PRKCZ
Pubmed	14687547	RORalpha coordinates reciprocal signaling in cerebellar development through sonic hedgehog and calcium-dependent pathways.	Pubmed	0.0009455	1	0.006367	0.07128	2	18	GLI1,CTNNB1
Pubmed	9160753	Transcription factor Sp1 is essential for early embryonic development but dispensable for cell growth and differentiation.	Pubmed	0.0009455	1	0.006367	0.07128	2	18	COL4A1,APOA1
Pubmed	18157121	A beta-catenin gradient links the clock and wavefront systems in mouse embryo segmentation.	Pubmed	0.0009455	1	0.006367	0.07128	2	18	FGFR1,CTNNB1
Pubmed	26253404	Meis1 coordinates a network of genes implicated in eye development and microphthalmia.	Pubmed	0.0009455	1	0.006367	0.07128	2	18	CCND1,PAX2
Pubmed	24424161	Distinct populations within Isl1 lineages contribute to appendicular and facial skeletogenesis through the ?-catenin pathway.	Pubmed	0.0009455	1	0.006367	0.07128	2	18	GLI1,CTNNB1
Pubmed	30853441	FAT4 Fine-Tunes Kidney Development by Regulating RET Signaling.	Pubmed	0.0009455	1	0.006367	0.07128	2	18	PAX2,PBX1
Pubmed	25422376	MicroRNA-214 controls skin and hair follicle development by modulating the activity of the Wnt pathway.	Pubmed	0.0009455	1	0.006367	0.07128	2	18	CCND1,CTNNB1
Pubmed	26015543	Rab8a vesicles regulate Wnt ligand delivery and Paneth cell maturation at the intestinal stem cell niche.	Pubmed	0.0009455	1	0.006367	0.07128	2	18	HNF1A,TERT
Pubmed	29113990	Notch is required for the formation of all nephron segments and primes nephron progenitors for differentiation.	Pubmed	0.0009455	1	0.006367	0.07128	2	18	NPHS2,PAX2
Pubmed	32845239	m6A RNA methylation impacts fate choices during skin morphogenesis.	Pubmed	0.0009455	1	0.006367	0.07128	2	18	GLI1,CTNNB1
Pubmed	27521049	Epiblast-specific loss of HCF-1 leads to failure in anterior-posterior axis specification.	Pubmed	0.0009455	1	0.006367	0.07128	2	18	WNT3,CTNNB1
Pubmed	22166339	Restriction of Wnt signaling in the dorsal otocyst determines semicircular canal formation in the mouse embryo.	Pubmed	0.0009455	1	0.006367	0.07128	2	18	HNF1A,WNT3
Pubmed	12682014	FGFR1 is independently required in both developing mid- and hindbrain for sustained response to isthmic signals.	Pubmed	0.0009455	1	0.006367	0.07128	2	18	PAX2,FGFR1
Pubmed	24370450	Midline-derived Shh regulates mesonephric tubule formation through the paraxial mesoderm.	Pubmed	0.0009455	1	0.006367	0.07128	2	18	GLI1,PAX2
Pubmed	34588579	Vacuolar-type proton ATPase is required for maintenance of apicobasal polarity of embryonic visceral endoderm.	Pubmed	0.0009455	1	0.006367	0.07128	2	18	PRKCZ,CTNNB1
Pubmed	1979339	Human immunodeficiency virus-1 glycoproteins gp120 and gp160 specifically inhibit the CD3/T cell-antigen receptor phosphoinositide transduction pathway.	Pubmed	0.0009455	1	0.006367	0.07128	2	18	PLCB1,PLCE1
Pubmed	20920500	Ofd1 is required in limb bud patterning and endochondral bone development.	Pubmed	0.0009455	1	0.006367	0.07128	2	18	GLI1,FGFR1
Pubmed	14723851	All mouse ventral spinal cord patterning by hedgehog is Gli dependent and involves an activator function of Gli3.	Pubmed	0.0009455	1	0.006367	0.07128	2	18	GLI1,CCND1
Pubmed	27371534	Hemidesmosome integrity protects the colon against colitis and colorectal cancer.	Pubmed	0.0009455	1	0.006367	0.07128	2	18	COL4A1,PLEC
Pubmed	18820178	Anterior-posterior graded response to Otx2 controls proliferation and differentiation of dopaminergic progenitors in the ventral mesencephalon.	Pubmed	0.0009455	1	0.006367	0.07128	2	18	CDKN1B,CCND1
Pubmed	21270055	Smad1 and its target gene Wif1 coordinate BMP and Wnt signaling activities to regulate fetal lung development.	Pubmed	0.0009455	1	0.006367	0.07128	2	18	CCND1,CTNNB1
Pubmed	20628624	Evaluation of candidate stromal epithelial cross-talk genes identifies association between risk of serous ovarian cancer and TERT, a cancer susceptibility "hot-spot".	Pubmed	0.0009792	1	0.006367	0.07128	4	172	ERBB3,TERT,STAT1,VDR
Pubmed	23979707	SILAC-based proteomics of human primary endothelial cell morphogenesis unveils tumor angiogenic markers.	Pubmed	0.001	1	0.006367	0.07128	4	173	COL4A1,FBN1,CCT2,PLEC
Pubmed	22973453	Comprehensive binary interaction mapping of SH2 domains via fluorescence polarization reveals novel functional diversification of ErbB receptors.	Pubmed	0.001004	1	0.006367	0.07128	3	77	ERBB3,PTPN11,ZAP70
Pubmed	15226823	Genomic analysis of mouse retinal development.	Pubmed	0.001022	1	0.006367	0.07128	9	1006	CDKN1B,RPGRIP1,CLPB,MPDU1,CCND1,FGFR1,CTNNB1,PLEC,CASZ1
Pubmed	28071719	Quantitative proteomic profiling of the extracellular matrix of pancreatic islets during the angiogenic switch and insulinoma progression.	Pubmed	0.001044	1	0.006367	0.07128	4	175	COL4A1,COL7A1,FBN1,LTBP4
Pubmed	29656893	DNA Repair Network Analysis Reveals Shieldin as a Key Regulator of NHEJ and PARP Inhibitor Sensitivity.	Pubmed	0.001047	1	0.006367	0.07128	6	453	RAD51,MCPH1,GNB1,ARID1A,JMJD1C,KNL1
Pubmed	23665319	Myc binds the pluripotency factor Utf1 through the basic-helix-loop-helix leucine zipper domain.	Pubmed	0.001055	1	0.006367	0.07128	2	19	NPM1,CTNNB1
Pubmed	11002334	Transcriptional regulation of liver development.	Pubmed	0.001055	1	0.006367	0.07128	2	19	HNF1A,APOA1
Pubmed	16672052	Compensation by tumor suppressor genes during retinal development in mice and humans.	Pubmed	0.001055	1	0.006367	0.07128	2	19	CDKN1B,CCND1
Pubmed	22398208	Genetic ablation of Pals1 in retinal progenitor cells models the retinal pathology of Leber congenital amaurosis.	Pubmed	0.001055	1	0.006367	0.07128	2	19	CCND1,CTNNB1
Pubmed	23469020	The ciliary protein Ftm is required for ventricular wall and septal development.	Pubmed	0.001055	1	0.006367	0.07128	2	19	CDKN1B,ERBB3
Pubmed	21844226	Deregulation of the p57-E2F1-p53 axis results in nonobstructive hydrocephalus and cerebellar malformation in mice.	Pubmed	0.001055	1	0.006367	0.07128	2	19	CDKN1B,PAX2
Pubmed	22833565	Sequence and structural analyses of nuclear export signals in the NESdb database.	Pubmed	0.001055	1	0.006367	0.07128	2	19	NPM1,STAT1
Pubmed	24371086	ILK modulates epithelial polarity and matrix formation in hair follicles.	Pubmed	0.001055	1	0.006367	0.07128	2	19	GLI1,PRKCZ
Pubmed	21521738	p120 catenin is required for normal renal tubulogenesis and glomerulogenesis.	Pubmed	0.001055	1	0.006367	0.07128	2	19	NPHS2,CTNNB1
Pubmed	19913006	Role of Epiprofin, a zinc-finger transcription factor, in limb development.	Pubmed	0.001055	1	0.006367	0.07128	2	19	GLI1,CTNNB1
Pubmed	16049112	FGF8 is required for cell survival at distinct stages of nephrogenesis and for regulation of gene expression in nascent nephrons.	Pubmed	0.001055	1	0.006367	0.07128	2	19	PAX2,FGFR1
Pubmed	25066234	Requirement for PBAF in transcriptional repression and repair at DNA breaks in actively transcribed regions of chromatin.	Pubmed	0.001055	1	0.006367	0.07128	2	19	BCL7B,ARID1A
Pubmed	26116176	ROBO2 restricts the nephrogenic field and regulates Wolffian duct-nephrogenic cord separation.	Pubmed	0.001055	1	0.006367	0.07128	2	19	PAX2,CTNNB1
Pubmed	21858105	Hox10 genes function in kidney development in the differentiation and integration of the cortical stroma.	Pubmed	0.001055	1	0.006367	0.07128	2	19	PAX2,PBX1
Pubmed	22405651	The glomuvenous malformation protein Glomulin binds Rbx1 and regulates cullin RING ligase-mediated turnover of Fbw7.	Pubmed	0.001055	1	0.006367	0.07128	2	19	CDKN1B,CTNNB1
Pubmed	21799763	?5?1 integrin-mediated adhesion to fibronectin is required for axis elongation and somitogenesis in mice.	Pubmed	0.001055	1	0.006367	0.07128	2	19	FGFR1,CTNNB1
Pubmed	22190459	Probing transcription-specific outputs of ?-catenin in vivo.	Pubmed	0.001055	1	0.006367	0.07128	2	19	CCND1,CTNNB1
Pubmed	29251627	PBX transcription factors drive pulmonary vascular adaptation to birth.	Pubmed	0.001055	1	0.006367	0.07128	2	19	AGT,PBX1
Pubmed	34124068	Meis2 Is Required for Inner Ear Formation and Proper Morphogenesis of the Cochlea.	Pubmed	0.001055	1	0.006367	0.07128	2	19	CCND1,PAX2
Pubmed	31371508	p120-catenin regulates WNT signaling and EMT in the mouse embryo.	Pubmed	0.001055	1	0.006367	0.07128	2	19	WNT3,CTNNB1
Pubmed	21539829	The Dkk1 dose is critical for eye development.	Pubmed	0.001055	1	0.006367	0.07128	2	19	PAX2,CTNNB1
Pubmed	21248112	Gdf11 facilitates temporal progression of neurogenesis in the developing spinal cord.	Pubmed	0.001055	1	0.006367	0.07128	2	19	CDKN1B,PAX2
Pubmed	23666240	Identification of nine new susceptibility loci for testicular cancer, including variants near DAZL and PRDM14.	Pubmed	0.001055	1	0.006367	0.07128	2	19	RAD51C,TERT
Pubmed	16729043	Phosphotyrosine interactome of the ErbB-receptor kinase family.	Pubmed	0.001055	1	0.006367	0.07128	2	19	ERBB3,PTPN11
Pubmed	19656773	A polygenic basis for four classical Fredrickson hyperlipoproteinemia phenotypes that are characterized by hypertriglyceridemia.	Pubmed	0.001055	1	0.006367	0.07128	2	19	BAZ1B,TBL2
Pubmed	17609112	Phactr4 regulates neural tube and optic fissure closure by controlling PP1-, Rb-, and E2F1-regulated cell-cycle progression.	Pubmed	0.001055	1	0.006367	0.07128	2	19	CDKN1B,PAX2
Pubmed	28619992	Patterning and gastrulation defects caused by the tw18 lethal are due to loss of Ppp2r1a.	Pubmed	0.001055	1	0.006367	0.07128	2	19	WNT3,CTNNB1
Pubmed	23760955	Porcn-dependent Wnt signaling is not required prior to mouse gastrulation.	Pubmed	0.001055	1	0.006367	0.07128	2	19	WNT3,CTNNB1
Pubmed	21831920	Otic ablation of smoothened reveals direct and indirect requirements for Hedgehog signaling in inner ear development.	Pubmed	0.001055	1	0.006367	0.07128	2	19	GLI1,PAX2
Pubmed	28916710	APC sets the Wnt tone necessary for cerebral cortical progenitor development.	Pubmed	0.001055	1	0.006367	0.07128	2	19	GLI1,CTNNB1
Pubmed	21118511	Chromatin remodeling enzyme Brg1 is required for mouse lens fiber cell terminal differentiation and its denucleation.	Pubmed	0.001055	1	0.006367	0.07128	2	19	CDKN1B,FGFR1
Pubmed	32439755	interactions specify progenitor oral/dental epithelial cell signaling centers.	Pubmed	0.001055	1	0.006367	0.07128	2	19	GLI1,CTNNB1
Pubmed	28049691	PDGFR? controls the balance of stromal and adipogenic cells during adipose tissue organogenesis.	Pubmed	0.001055	1	0.006367	0.07128	2	19	ZNF423,PRDM16
Pubmed	27122169	Primary cilia maintain corneal epithelial homeostasis by regulation of the Notch signaling pathway.	Pubmed	0.001055	1	0.006367	0.07128	2	19	GLI1,CTNNB1
Pubmed	19686689	Wnt2/2b and beta-catenin signaling are necessary and sufficient to specify lung progenitors in the foregut.	Pubmed	0.001055	1	0.006367	0.07128	2	19	CCND1,CTNNB1
Pubmed	18258849	Prenatal lung epithelial cell-specific abrogation of Alk3-bone morphogenetic protein signaling causes neonatal respiratory distress by disrupting distal airway formation.	Pubmed	0.001055	1	0.006367	0.07128	2	19	FBN1,CTNNB1
Pubmed	18809673	BRD7, a novel PBAF-specific SWI/SNF subunit, is required for target gene activation and repression in embryonic stem cells.	Pubmed	0.001055	1	0.006367	0.07128	2	19	BCL7B,ARID1A
Pubmed	23645682	Specific requirement of Gli transcription factors in Hedgehog-mediated intestinal development.	Pubmed	0.001055	1	0.006367	0.07128	2	19	MYOCD,CTNNB1
Pubmed	25848030	Cell-autonomous activation of Hedgehog signaling inhibits brown adipose tissue development.	Pubmed	0.001055	1	0.006367	0.07128	2	19	GLI1,PRDM16
Pubmed	29166577	Cell cycle-related kinase regulates mammalian eye development through positive and negative regulation of the Hedgehog pathway.	Pubmed	0.001055	1	0.006367	0.07128	2	19	GLI1,PAX2
Pubmed	19666823	MARCKS modulates radial progenitor placement, proliferation and organization in the developing cerebral cortex.	Pubmed	0.001055	1	0.006367	0.07128	2	19	PRKCZ,CTNNB1
Pubmed	24886827	Differential regulation of Gli proteins by Sufu in the lung affects PDGF signaling and myofibroblast development.	Pubmed	0.001055	1	0.006367	0.07128	2	19	GLI1,SUFU
Pubmed	34348145	FBF1 deficiency promotes beiging and healthy expansion of white adipose tissue.	Pubmed	0.001055	1	0.006367	0.07128	2	19	GLI1,PRDM16
Pubmed	17855428	Independent functions and mechanisms for homeobox gene Barx1 in patterning mouse stomach and spleen.	Pubmed	0.001055	1	0.006367	0.07128	2	19	CTNNB1,PBX1
Pubmed	18757743	Transcriptome-based systematic identification of extracellular matrix proteins.	Pubmed	0.001081	1	0.006367	0.07128	3	79	COL4A1,COL7A1,SMOC1
Pubmed	30550785	Irisin Mediates Effects on Bone and Fat via ?V Integrin Receptors.	Pubmed	0.001091	1	0.006367	0.07128	11	1451	RAD51C,NPM1,ERBB3,FBN1,CCT2,RPS26,RPS27,RERE,PLEC,GNB1,ARID1A
Pubmed	16094384	Quantitative phosphoproteome analysis using a dendrimer conjugation chemistry and tandem mass spectrometry.	Pubmed	0.001121	1	0.006367	0.07128	3	80	PTPN11,TERT,ZAP70
Pubmed	20697350	The proximal signaling network of the BCR-ABL1 oncogene shows a modular organization.	Pubmed	0.001162	1	0.006367	0.07128	3	81	PTPN11,CCT2,PLEC
Pubmed	22139419	New gene functions in megakaryopoiesis and platelet formation.	Pubmed	0.001162	1	0.006367	0.07128	3	81	PTPN11,PLEC,JMJD1C
Pubmed	20301769	Diamond-Blackfan Anemia	Pubmed	0.00117	1	0.006367	0.07128	2	20	RPS26,RPS27
Pubmed	34127677	A large multiethnic GWAS meta-analysis of cataract identifies new risk loci and sex-specific effects.	Pubmed	0.00117	1	0.006367	0.07128	2	20	PLEC,CASZ1
Pubmed	21129374	Eyes absent 1 (Eya1) is a critical coordinator of epithelial, mesenchymal and vascular morphogenesis in the mammalian lung.	Pubmed	0.00117	1	0.006367	0.07128	2	20	GLI1,CCND1
Pubmed	27616714	Yap is essential for retinal progenitor cell cycle progression and RPE cell fate acquisition in the developing mouse eye.	Pubmed	0.00117	1	0.006367	0.07128	2	20	CDKN1B,PAX2
Pubmed	14611647	The negative regulator of Gli, Suppressor of fused (Sufu), interacts with SAP18, Galectin3 and other nuclear proteins.	Pubmed	0.00117	1	0.006367	0.07128	2	20	GLI1,SUFU
Pubmed	21237142	The canonical Wnt signaling activator, R-spondin2, regulates craniofacial patterning and morphogenesis within the branchial arch through ectodermal-mesenchymal interaction.	Pubmed	0.00117	1	0.006367	0.07128	2	20	WNT3,CTNNB1
Pubmed	24553289	The APC/C activator FZR1 is essential for meiotic prophase I in mice.	Pubmed	0.00117	1	0.006367	0.07128	2	20	RAD51,CCND1
Pubmed	20040500	vHNF1 functions in distinct regulatory circuits to control ureteric bud branching and early nephrogenesis.	Pubmed	0.00117	1	0.006367	0.07128	2	20	PAX2,CTNNB1
Pubmed	18495817	Notch signaling augments the canonical Wnt pathway to specify the size of the otic placode.	Pubmed	0.00117	1	0.006367	0.07128	2	20	PAX2,CTNNB1
Pubmed	20532162	beta-Catenin regulates intercellular signalling networks and cell-type specific transcription in the developing mouse midbrain-rhombomere 1 region.	Pubmed	0.00117	1	0.006367	0.07128	2	20	GLI1,CTNNB1
Pubmed	18162579	Identification of novel human Cdt1-binding proteins by a proteomics approach: proteolytic regulation by APC/CCdh1.	Pubmed	0.00117	1	0.006367	0.07128	2	20	NPM1,BAZ1B
Pubmed	24753163	Role of heparan sulfate proteoglycans in optic disc and stalk morphogenesis.	Pubmed	0.00117	1	0.006367	0.07128	2	20	CCND1,PAX2
Pubmed	19726564	CASK deletion in intestinal epithelia causes mislocalization of LIN7C and the DLG1/Scrib polarity complex without affecting cell polarity.	Pubmed	0.00117	1	0.006367	0.07128	2	20	PRKCZ,CTNNB1
Pubmed	19626040	Follow-up examination of linkage and association to chromosome 1q43 in multiple sclerosis.	Pubmed	0.00117	1	0.006367	0.07128	2	20	AKT3,SDCCAG8
Pubmed	18377888	Sox9 is required for invagination of the otic placode in mice.	Pubmed	0.00117	1	0.006367	0.07128	2	20	PAX2,CTNNB1
Pubmed	21248711	The canonical Wnt signaling pathway is not involved in renal cyst development in the kidneys of inv mutant mice.	Pubmed	0.00117	1	0.006367	0.07128	2	20	CTNNB1,STAT1
Pubmed	15105374	FKBP8 is a negative regulator of mouse sonic hedgehog signaling in neural tissues.	Pubmed	0.00117	1	0.006367	0.07128	2	20	GLI1,PAX2
Pubmed	20660756	Receptor tyrosine kinase-like orphan receptor 2 (ROR2) and Indian hedgehog regulate digit outgrowth mediated by the phalanx-forming region.	Pubmed	0.00117	1	0.006367	0.07128	2	20	GLI1,CTNNB1
Pubmed	23666239	Meta-analysis identifies four new loci associated with testicular germ cell tumor.	Pubmed	0.00117	1	0.006367	0.07128	2	20	RAD51C,TRIM37
Pubmed	19715689	The murine Fgfrl1 receptor is essential for the development of the metanephric kidney.	Pubmed	0.00117	1	0.006367	0.07128	2	20	PAX2,FGFR1
Pubmed	19587357	A systematic meta-analysis of genetic association studies for diabetic retinopathy.	Pubmed	0.00117	1	0.006367	0.07128	2	20	AGT,VDR
Pubmed	10049364	Inactivation of the winged helix transcription factor HNF3alpha affects glucose homeostasis and islet glucagon gene expression in vivo.	Pubmed	0.00117	1	0.006367	0.07128	2	20	HNF1A,APOA1
Pubmed	23358455	Delineating a conserved genetic cassette promoting outgrowth of body appendages.	Pubmed	0.00117	1	0.006367	0.07128	2	20	FGFR1,CTNNB1
Pubmed	28527696	Essential roles of G9a in cell proliferation and differentiation during tooth development.	Pubmed	0.00117	1	0.006367	0.07128	2	20	GLI1,CCND1
Pubmed	32662771	RAB23 coordinates early osteogenesis by repressing FGF10-pERK1/2 and GLI1.	Pubmed	0.00117	1	0.006367	0.07128	2	20	GLI1,FGFR1
Pubmed	23946445	Hedgehog signaling regulates prosensory cell properties during the basal-to-apical wave of hair cell differentiation in the mammalian cochlea.	Pubmed	0.00117	1	0.006367	0.07128	2	20	CDKN1B,GLI1
Pubmed	20237281	Temporal requirement of the protein tyrosine phosphatase Shp2 in establishing the neuronal fate in early retinal development.	Pubmed	0.001291	1	0.006367	0.07128	2	21	PTPN11,CCND1
Pubmed	30272023	Evolutionarily-conserved MZIP2 is essential for crossover formation in mammalian meiosis.	Pubmed	0.001291	1	0.006367	0.07128	2	21	RAD51,POLR1A
Pubmed	26494538	Neural tube opening and abnormal extraembryonic membrane development in SEC23A deficient mice.	Pubmed	0.001291	1	0.006367	0.07128	2	21	COL4A1,CTNNB1
Pubmed	20301582	Limb-Girdle Muscular Dystrophy Overview	Pubmed	0.001291	1	0.006367	0.07128	2	21	TRIM32,PLEC
Pubmed	25521757	Vangl2-regulated polarisation of second heart field-derived cells is required for outflow tract lengthening during cardiac development.	Pubmed	0.001291	1	0.006367	0.07128	2	21	PRKCZ,CTNNB1
Pubmed	27856617	PDGFR? regulates craniofacial development through homodimers and functional heterodimers with PDGFR?.	Pubmed	0.001291	1	0.006367	0.07128	2	21	COL4A1,COL7A1
Pubmed	23325811	The Wilms tumor gene, Wt1, maintains testicular cord integrity by regulating the expression of Col4a1 and Col4a2.	Pubmed	0.001291	1	0.006367	0.07128	2	21	COL4A1,CTNNB1
Pubmed	35902588	Aberrant androgen action in prostatic progenitor cells induces oncogenesis and tumor development through IGF1 and Wnt axes.	Pubmed	0.001291	1	0.006367	0.07128	2	21	CCND1,CTNNB1
Pubmed	29867344	Sequential Role of SOXB2 Factors in GABAergic Neuron Specification of the Dorsal Midbrain.	Pubmed	0.001291	1	0.006367	0.07128	2	21	CDKN1B,CCND1
Pubmed	19842188	Fzd3 and Fzd6 deficiency results in a severe midbrain morphogenesis defect.	Pubmed	0.001291	1	0.006367	0.07128	2	21	CDKN1B,CCND1
Pubmed	19386269	FGF-regulated Etv genes are essential for repressing Shh expression in mouse limb buds.	Pubmed	0.001291	1	0.006367	0.07128	2	21	GLI1,FGFR1
Pubmed	24238962	Programmed cell senescence during mammalian embryonic development.	Pubmed	0.001291	1	0.006367	0.07128	2	21	CDKN1B,GLI1
Pubmed	22434869	Dermal ?-catenin activity in response to epidermal Wnt ligands is required for fibroblast proliferation and hair follicle initiation.	Pubmed	0.001291	1	0.006367	0.07128	2	21	FGFR1,CTNNB1
Pubmed	19129494	Wnt/beta-catenin signaling is required for CNS, but not non-CNS, angiogenesis.	Pubmed	0.001291	1	0.006367	0.07128	2	21	WNT3,CTNNB1
Pubmed	25249183	Genome-wide association study in Chinese identifies novel loci for blood pressure and hypertension.	Pubmed	0.001291	1	0.006367	0.07128	2	21	CACNA1D,CASZ1
Pubmed	28107452	Mice Lacking Hbp1 Function Are Viable and Fertile.	Pubmed	0.001291	1	0.006367	0.07128	2	21	CDKN1B,CCND1
Pubmed	15775979	E-cadherin is essential for in vivo epidermal barrier function by regulating tight junctions.	Pubmed	0.001291	1	0.006367	0.07128	2	21	PRKCZ,CTNNB1
Pubmed	26468281	The Polycomb Repressive Complex 1 Protein BMI1 Is Required for Constitutive Heterochromatin Formation and Silencing in Mammalian Somatic Cells.	Pubmed	0.001291	1	0.006367	0.07128	2	21	BAZ1B,NUP93
Pubmed	24603431	Mitogen-activated protein kinase (MAPK) pathway regulates branching by remodeling epithelial cell adhesion.	Pubmed	0.001291	1	0.006367	0.07128	2	21	CCND1,CTNNB1
Pubmed	19725029	Prohibitin regulates TGF-beta induced apoptosis as a downstream effector of Smad-dependent and -independent signaling.	Pubmed	0.001291	1	0.006367	0.07128	2	21	NPM1,PLEC
Pubmed	20417196	Distinct requirements for Ascl1 in subpopulations of midbrain GABAergic neurons.	Pubmed	0.001291	1	0.006367	0.07128	2	21	CDKN1B,CCND1
Pubmed	24821722	Repression of cyclin D1 expression is necessary for the maintenance of cell cycle exit in adult mammalian cardiomyocytes.	Pubmed	0.001291	1	0.006367	0.07128	2	21	CDKN1B,CCND1
Pubmed	18781635	Sall4 isoforms act during proximal-distal and anterior-posterior axis formation in the mouse embryo.	Pubmed	0.001291	1	0.006367	0.07128	2	21	WNT3,CTNNB1
Pubmed	19815519	Temporomandibular joint formation requires two distinct hedgehog-dependent steps.	Pubmed	0.001291	1	0.006367	0.07128	2	21	GLI1,FGFR1
Pubmed	8641130	Report of the sixth international workshop on human chromosome 3 mapping 1995.	Pubmed	0.001291	1	0.006367	0.07128	2	21	COL7A1,CTNNB1
Pubmed	21300955	Meta-analysis of genome-wide association studies in >80 000 subjects identifies multiple loci for C-reactive protein levels.	Pubmed	0.001291	1	0.006367	0.07128	2	21	HNF1A,BCL7B
Pubmed	21576358	Loss of Shp2-mediated mitogen-activated protein kinase signaling in Muller glial cells results in retinal degeneration.	Pubmed	0.001291	1	0.006367	0.07128	2	21	AKT3,PTPN11
Pubmed	29945868	Hedgehog-GLI signaling in	Pubmed	0.001291	1	0.006367	0.07128	2	21	GLI1,PBX1
Pubmed	32169905	The transcriptional regulator MEIS2 sets up the ground state for palatal osteogenesis in mice.	Pubmed	0.001291	1	0.006367	0.07128	2	21	CCND1,PBX1
Pubmed	20460684	Requiem protein links RelB/p52 and the Brm-type SWI/SNF complex in a noncanonical NF-kappaB pathway.	Pubmed	0.001291	1	0.006367	0.07128	2	21	NPM1,ARID1A
Pubmed	28688895	Differential requirement of SUFU in tissue development discovered in a hypomorphic mouse model.	Pubmed	0.001291	1	0.006367	0.07128	2	21	GLI1,SUFU
Pubmed	17943183	Increased expression of Wnt2 and SFRP4 in Tsk mouse skin: role of Wnt signaling in altered dermal fibrillin deposition and systemic sclerosis.	Pubmed	0.001291	1	0.006367	0.07128	2	21	FBN1,WNT3
Pubmed	32571845	The transcription factor	Pubmed	0.001291	1	0.006367	0.07128	2	21	CCND1,CTNNB1
Pubmed	24284065	Frs2? and Shp2 signal independently of Gab to mediate FGF signaling in lens development.	Pubmed	0.001291	1	0.006367	0.07128	2	21	PTPN11,CCND1
Pubmed	18940312	Population-based genome-wide association studies reveal six loci influencing plasma levels of liver enzymes.	Pubmed	0.001291	1	0.006367	0.07128	2	21	HNF1A,JMJD1C
Pubmed	32169553	Optic vesicle morphogenesis requires primary cilia.	Pubmed	0.001291	1	0.006367	0.07128	2	21	GLI1,PAX2
Pubmed	19686682	The N-Myc-DLL3 cascade is suppressed by the ubiquitin ligase Huwe1 to inhibit proliferation and promote neurogenesis in the developing brain.	Pubmed	0.001291	1	0.006367	0.07128	2	21	CDKN1B,CCND1
Pubmed	21571225	?-Catenin-dependent FGF signaling sustains cell survival in the anterior embryonic head by countering Smad4.	Pubmed	0.001291	1	0.006367	0.07128	2	21	FGFR1,CTNNB1
Pubmed	9671211	Human immunodeficiency virus Tat protein induces interleukin 6 mRNA expression in human brain endothelial cells via protein kinase C- and cAMP-dependent protein kinase pathways.	Pubmed	0.001291	1	0.006367	0.07128	2	21	PRKCZ,PRKAG2
Pubmed	30997501	TNRC6 proteins modulate hepatitis C virus replication by spatially regulating the binding of miR-122/Ago2 complexes to viral RNA.	Pubmed	0.001294	1	0.006367	0.07128	5	317	NPM1,RPS26,RPS27,JMJD1C,TBL2
Pubmed	20673868	A genetic association study of maternal and fetal candidate genes that predispose to preterm prelabor rupture of membranes (PROM).	Pubmed	0.001307	1	0.006367	0.07128	4	186	COL4A1,AGT,APOA1,ACE
Pubmed	20452482	Identification of fetal and maternal single nucleotide polymorphisms in candidate genes that predispose to spontaneous preterm labor with intact membranes.	Pubmed	0.001307	1	0.006367	0.07128	4	186	COL4A1,AGT,APOA1,ACE
Pubmed	26460568	Kelch Domain of Gigaxonin Interacts with Intermediate Filament Proteins Affected in Giant Axonal Neuropathy.	Pubmed	0.001333	1	0.006367	0.07128	4	187	NPM1,PLCB1,CCT2,PLEC
Pubmed	25963833	Quantitative Proteomics Reveals Dynamic Interactions of the Minichromosome Maintenance Complex (MCM) in the Cellular Response to Etoposide Induced DNA Damage.	Pubmed	0.001365	1	0.006367	0.07128	8	844	NPM1,CLPB,TRIM32,CCT2,RPS26,RPS27,CTNNB1,PLEC
Pubmed	10862698	Proteomic analysis of NMDA receptor-adhesion protein signaling complexes.	Pubmed	0.001381	1	0.006367	0.07128	3	86	PTPN11,PPP3CA,CTNNB1
Pubmed	28378742	Fancd2 in vivo interaction network reveals a non-canonical role in mitochondrial function.	Pubmed	0.001384	1	0.006367	0.07128	12	1731	NPM1,TRIM32,APOA1,CCT2,RPS26,NUP93,RPS27,CTNNB1,PLEC,GNB1,TBL2,STAT1
Pubmed	35850772	Combinatorial targeting of a chromatin complex comprising Dot1L, menin and the tyrosine kinase BAZ1B reveals a new therapeutic vulnerability of endocrine therapy-resistant breast cancer.	Pubmed	0.001396	1	0.006367	0.07128	8	847	NPM1,POLR1A,BAZ1B,RPS26,NUP93,RPS27,GNB1,TBL2
Pubmed	20195357	A comprehensive resource of interacting protein regions for refining human transcription factor networks.	Pubmed	0.001413	1	0.006367	0.07128	4	190	HNF1A,BAZ1B,CTNNB1,STAT1
Pubmed	28094771	Orphan Gpr182 suppresses ERK-mediated intestinal proliferation during regeneration and adenoma formation.	Pubmed	0.001418	1	0.006367	0.07128	2	22	CCND1,CTNNB1
Pubmed	12812986	DISC1 (Disrupted-In-Schizophrenia 1) is a centrosome-associated protein that interacts with MAP1A, MIPT3, ATF4/5 and NUDEL: regulation and loss of interaction with mutation.	Pubmed	0.001418	1	0.006367	0.07128	2	22	COL4A1,CCDC141
Pubmed	25758227	Histone deacetylase 1 and 2 regulate Wnt and p53 pathways in the ureteric bud epithelium.	Pubmed	0.001418	1	0.006367	0.07128	2	22	PAX2,CTNNB1
Pubmed	12871600	Genetic risk factors for cerebrovascular disease in children with sickle cell disease: design of a case-control association study and genomewide screen.	Pubmed	0.001418	1	0.006367	0.07128	2	22	APOA1,ACE
Pubmed	25641696	Fibroblast growth factor receptor-Frs2? signaling is critical for nephron progenitors.	Pubmed	0.001418	1	0.006367	0.07128	2	22	FGFR1,CTNNB1
Pubmed	21384471	HMGB factors are required for posterior digit development through integrating signaling pathway activities.	Pubmed	0.001418	1	0.006367	0.07128	2	22	GLI1,CCND1
Pubmed	20965718	Genetic variability of the fatty acid synthase pathway is not associated with prostate cancer risk in the European Prospective Investigation on Cancer (EPIC).	Pubmed	0.001418	1	0.006367	0.07128	2	22	MLXIPL,SLC5A1
Pubmed	17919533	TCF4 deficiency expands ventral diencephalon signaling and increases induction of pituitary progenitors.	Pubmed	0.001418	1	0.006367	0.07128	2	22	CDKN1B,CTNNB1
Pubmed	26934381	Epithelial Wnt/?catenin signalling is essential for epididymal coiling.	Pubmed	0.001418	1	0.006367	0.07128	2	22	CCND1,CTNNB1
Pubmed	30518531	DNA Methyltransferase 1 Controls Nephron Progenitor Cell Renewal and Differentiation.	Pubmed	0.001418	1	0.006367	0.07128	2	22	NPHS2,PAX2
Pubmed	21775418	Tcf/Lef repressors differentially regulate Shh-Gli target gene activation thresholds to generate progenitor patterning in the developing CNS.	Pubmed	0.001418	1	0.006367	0.07128	2	22	GLI1,CCND1
Pubmed	22383895	Loss of Tgif function causes holoprosencephaly by disrupting the SHH signaling pathway.	Pubmed	0.001418	1	0.006367	0.07128	2	22	GLI1,PAX2
Pubmed	17150208	Bmp and Wnt/beta-catenin signals control expression of the transcription factor Olig3 and the specification of spinal cord neurons.	Pubmed	0.001418	1	0.006367	0.07128	2	22	PAX2,CTNNB1
Pubmed	25241763	Meta-analysis of genome-wide association studies identifies novel loci that influence cupping and the glaucomatous process.	Pubmed	0.001418	1	0.006367	0.07128	2	22	RERE,PLCE1
Pubmed	20430747	Hedgehog signaling controls mesenchymal growth in the developing mammalian digestive tract.	Pubmed	0.001418	1	0.006367	0.07128	2	22	GLI1,APOA1
Pubmed	19223390	Mouse hitchhiker mutants have spina bifida, dorso-ventral patterning defects and polydactyly: identification of Tulp3 as a novel negative regulator of the Sonic hedgehog pathway.	Pubmed	0.001418	1	0.006367	0.07128	2	22	GLI1,SUFU
Pubmed	35440748	USP39 is essential for mammalian epithelial morphogenesis through upregulation of planar cell polarity components.	Pubmed	0.001418	1	0.006367	0.07128	2	22	PRKCZ,CTNNB1
Pubmed	17585069	Myocardial smad4 is essential for cardiogenesis in mouse embryos.	Pubmed	0.001418	1	0.006367	0.07128	2	22	MYOCD,CCND1
Pubmed	9151826	The Nef protein of human immunodeficiency virus type 1 enhances serine phosphorylation of the viral matrix.	Pubmed	0.001418	1	0.006367	0.07128	2	22	PRKCZ,PRKAG2
Pubmed	12231626	Specification of the mammalian cochlea is dependent on Sonic hedgehog.	Pubmed	0.001418	1	0.006367	0.07128	2	22	GLI1,PAX2
Pubmed	19923290	The transition from radial glial to intermediate progenitor cell is inhibited by FGF signaling during corticogenesis.	Pubmed	0.001418	1	0.006367	0.07128	2	22	FGFR1,CTNNB1
Pubmed	29725084	Loss of Tctn3 causes neuronal apoptosis and neural tube defects in mice.	Pubmed	0.001418	1	0.006367	0.07128	2	22	GLI1,TCTN1
Pubmed	26542012	Primary cilia are critical for Sonic hedgehog-mediated dopaminergic neurogenesis in the embryonic midbrain.	Pubmed	0.001418	1	0.006367	0.07128	2	22	GLI1,CCND1
Pubmed	32664967	FAM20B-catalyzed glycosaminoglycans control murine tooth number by restricting FGFR2b signaling.	Pubmed	0.001418	1	0.006367	0.07128	2	22	GLI1,CTNNB1
Pubmed	25224227	Primary cilia function regulates the length of the embryonic trunk axis and urogenital field in mice.	Pubmed	0.001418	1	0.006367	0.07128	2	22	GLI1,PAX2
Pubmed	33469032	Dissection of the Fgf8 regulatory landscape by in vivo CRISPR-editing reveals extensive intra- and inter-enhancer redundancy.	Pubmed	0.001418	1	0.006367	0.07128	2	22	PAX2,FGFR1
Pubmed	21979435	Transforming growth factor-? signaling in myogenic cells regulates vascular morphogenesis, differentiation, and matrix synthesis.	Pubmed	0.001418	1	0.006367	0.07128	2	22	FBN1,MYOCD
Pubmed	11555487	Positional cloning of the mouse saccharin preference (Sac) locus.	Pubmed	0.001418	1	0.006367	0.07128	2	22	PRKCZ,GNB1
Pubmed	19737917	Extracellular signal-regulated kinase 1 (ERK1) and ERK2 play essential roles in osteoblast differentiation and in supporting osteoclastogenesis.	Pubmed	0.001418	1	0.006367	0.07128	2	22	HNF1A,CTNNB1
Pubmed	18991257	Activation of beta-Catenin in mouse prostate causes HGPIN and continuous prostate growth after castration.	Pubmed	0.001418	1	0.006367	0.07128	2	22	WNT3,CTNNB1
Pubmed	28432216	Embryonic cholecystitis and defective gallbladder contraction in the Sox17-haploinsufficient mouse model of biliary atresia.	Pubmed	0.001418	1	0.006367	0.07128	2	22	GLI1,PKHD1
Pubmed	20801516	Simultaneous mutation detection in 90 retinal disease genes in multiple patients using a custom-designed 300-kb retinal resequencing chip.	Pubmed	0.001428	1	0.006367	0.07128	3	87	RPGRIP1,TRIM32,APOA1
Pubmed	17353931	Large-scale mapping of human protein-protein interactions by mass spectrometry.	Pubmed	0.001521	1	0.006367	0.07128	10	1284	RAD51,NPM1,CDKN2C,HNF1A,MPDU1,RPS26,NUP93,CTNNB1,JMJD1C,STAT1
Pubmed	18950845	Evaluating new candidate SNPs as low penetrance risk factors in sporadic breast cancer: a two-stage Spanish case-control study.	Pubmed	0.001524	1	0.006367	0.07128	3	89	RAD51,CCND1,STAT1
Pubmed	18787044	Fras1, a basement membrane-associated protein mutated in Fraser syndrome, mediates both the initiation of the mammalian kidney and the integrity of renal glomeruli.	Pubmed	0.001551	1	0.006367	0.07128	2	23	NPHS2,PAX2
Pubmed	27974211	Dual Shp2 and Pten Deficiencies Promote Non-alcoholic Steatohepatitis and Genesis of Liver Tumor-Initiating Cells.	Pubmed	0.001551	1	0.006367	0.07128	2	23	MLXIPL,PTPN11
Pubmed	16672333	Pbx1/Pbx2 requirement for distal limb patterning is mediated by the hierarchical control of Hox gene spatial distribution and Shh expression.	Pubmed	0.001551	1	0.006367	0.07128	2	23	GLI1,PBX1
Pubmed	24349082	Cartilage-specific overexpression of ERR? results in Chondrodysplasia and reduced chondrocyte proliferation.	Pubmed	0.001551	1	0.006367	0.07128	2	23	CDKN1B,CCND1
Pubmed	29222391	The G protein-coupled receptor Gpr161 regulates forelimb formation, limb patterning and skeletal morphogenesis in a primary cilium-dependent manner.	Pubmed	0.001551	1	0.006367	0.07128	2	23	GLI1,CCND1
Pubmed	23301033	HIV-1 Tat promotes Kaposi's sarcoma-associated herpesvirus (KSHV) vIL-6-induced angiogenesis and tumorigenesis by regulating PI3K/PTEN/AKT/GSK-3? signaling pathway.	Pubmed	0.001551	1	0.006367	0.07128	2	23	AKT3,CCND1
Pubmed	20301575	Fanconi Anemia	Pubmed	0.001551	1	0.006367	0.07128	2	23	RAD51,RAD51C
Pubmed	23362349	Hepatocyte nuclear factor 1? controls nephron tubular development.	Pubmed	0.001551	1	0.006367	0.07128	2	23	HNF1A,PAX2
Pubmed	16887818	Disruption of early proximodistal patterning and AVE formation in Apc mutants.	Pubmed	0.001551	1	0.006367	0.07128	2	23	WNT3,CTNNB1
Pubmed	35451126	PRDM16 expression and function in mammalian cochlear development.	Pubmed	0.001551	1	0.006367	0.07128	2	23	CDKN1B,PRDM16
Pubmed	33526661	SOX9-COL9A3-dependent regulation of choroid plexus epithelial polarity governs blood-cerebrospinal fluid barrier integrity.	Pubmed	0.001551	1	0.006367	0.07128	2	23	PRKCZ,CTNNB1
Pubmed	14623818	Beta-catenin regulates Cripto- and Wnt3-dependent gene expression programs in mouse axis and mesoderm formation.	Pubmed	0.001551	1	0.006367	0.07128	2	23	WNT3,CTNNB1
Pubmed	16267237	Function of atypical protein kinase C lambda in differentiating photoreceptors is required for proper lamination of mouse retina.	Pubmed	0.001551	1	0.006367	0.07128	2	23	PRKCZ,CTNNB1
Pubmed	20713518	Foxp1 coordinates cardiomyocyte proliferation through both cell-autonomous and nonautonomous mechanisms.	Pubmed	0.001551	1	0.006367	0.07128	2	23	CDKN1B,CCND1
Pubmed	26371318	Lhx2 regulates the timing of ?-catenin-dependent cortical neurogenesis.	Pubmed	0.001551	1	0.006367	0.07128	2	23	CCND1,CTNNB1
Pubmed	18953410	Wnt5a regulates ventral midbrain morphogenesis and the development of A9-A10 dopaminergic cells in vivo.	Pubmed	0.001551	1	0.006367	0.07128	2	23	GLI1,CTNNB1
Pubmed	16818446	FGF signalling generates ventral telencephalic cells independently of SHH.	Pubmed	0.001551	1	0.006367	0.07128	2	23	GLI1,FGFR1
Pubmed	26387953	MicroRNA-124 Regulates Cell Specification in the Cochlea through Modulation of Sfrp4/5.	Pubmed	0.001551	1	0.006367	0.07128	2	23	CDKN1B,PRKCZ
Pubmed	16357211	Tectonic, a novel regulator of the Hedgehog pathway required for both activation and inhibition.	Pubmed	0.001551	1	0.006367	0.07128	2	23	GLI1,TCTN1
Pubmed	21515253	HuR controls lung branching morphogenesis and mesenchymal FGF networks.	Pubmed	0.001551	1	0.006367	0.07128	2	23	GLI1,FGFR1
Pubmed	24184637	Cerebellar cortical lamination and foliation require cyclin A2.	Pubmed	0.001551	1	0.006367	0.07128	2	23	CDKN1B,GLI1
Pubmed	12955145	Functional genetic analysis of mouse chromosome 11.	Pubmed	0.001551	1	0.006367	0.07128	2	23	ZNF423,MPDU1
Pubmed	21926974	Genome-wide association study identifies five new schizophrenia loci.	Pubmed	0.001551	1	0.006367	0.07128	2	23	SDCCAG8,RERE
Pubmed	26027930	ADAMTS9-Mediated Extracellular Matrix Dynamics Regulates Umbilical Cord Vascular Smooth Muscle Differentiation and Rotation.	Pubmed	0.001551	1	0.006367	0.07128	2	23	COL4A1,GLI1
Pubmed	31988190	Notch signalling regulates epibranchial placode patterning and segregation.	Pubmed	0.001551	1	0.006367	0.07128	2	23	CCND1,PAX2
Pubmed	25523391	p120 Catenin is required for normal tubulogenesis but not epithelial integrity in developing mouse pancreas.	Pubmed	0.001551	1	0.006367	0.07128	2	23	PRKCZ,CTNNB1
Pubmed	25190801	Essential role of the zinc finger transcription factor Casz1 for mammalian cardiac morphogenesis and development.	Pubmed	0.001551	1	0.006367	0.07128	2	23	CACNA1D,CASZ1
Pubmed	18083014	Tead4 is required for specification of trophectoderm in pre-implantation mouse embryos.	Pubmed	0.001551	1	0.006367	0.07128	2	23	PRKCZ,CTNNB1
Pubmed	20016102	The small GTPase Rac1 regulates auditory hair cell morphogenesis.	Pubmed	0.001551	1	0.006367	0.07128	2	23	CDKN1B,CTNNB1
Pubmed	8804307	Diversity and specialization of mammalian SWI/SNF complexes.	Pubmed	0.001551	1	0.006367	0.07128	2	23	BCL7B,ARID1A
Pubmed	33315499	Targeted disruption of the histone lysine 79 methyltransferase Dot1L in nephron progenitors causes congenital renal dysplasia.	Pubmed	0.001551	1	0.006367	0.07128	2	23	AGT,PAX2
Pubmed	19515997	Conditional mutations of beta-catenin and APC reveal roles for canonical Wnt signaling in lens differentiation.	Pubmed	0.001574	1	0.006367	0.07128	3	90	WNT3,CCND1,CTNNB1
Pubmed	30804502	H4K20me0 recognition by BRCA1-BARD1 directs homologous recombination to sister chromatids.	Pubmed	0.00161	1	0.006367	0.07128	10	1294	NPM1,MLXIPL,MCPH1,BAZ1B,NUP93,ARID1A,JMJD1C,TBL2,CASZ1,WAC
Pubmed	17500595	Huntingtin interacting proteins are genetic modifiers of neurodegeneration.	Pubmed	0.001614	1	0.006367	0.07128	4	197	ARHGAP24,CTNNB1,GNB1,WAC
Pubmed	17609113	A multipotent progenitor domain guides pancreatic organogenesis.	Pubmed	0.001625	1	0.006367	0.07128	3	91	MLXIPL,BAZ1B,VDR
Pubmed	26831064	CHK2-BRCA1 tumor-suppressor axis restrains oncogenic Aurora-A kinase to ensure proper mitotic microtubule assembly.	Pubmed	0.001627	1	0.006367	0.07128	6	494	NPM1,CCT2,NUP93,RPS27,CTNNB1,PLEC
Pubmed	20881960	Hundreds of variants clustered in genomic loci and biological pathways affect human height.	Pubmed	0.001644	1	0.006367	0.07128	4	198	CEP120,ADAMTS3,INSR,PRKCZ
Pubmed	23414517	A human skeletal muscle interactome centered on proteins involved in muscular dystrophies: LGMD interactome.	Pubmed	0.001677	1	0.006367	0.07128	6	497	PTPN11,TRIM32,PLEC,CCDC141,JMJD1C,PLCE1
Pubmed	32186512	Piezo1/2 mediate mechanotransduction essential for bone formation through concerted activation of NFAT-YAP1-߭catenin.	Pubmed	0.001689	1	0.006367	0.07128	2	24	PIEZO2,CTNNB1
Pubmed	18403408	Dkk1 and Wnt3 interact to control head morphogenesis in the mouse.	Pubmed	0.001689	1	0.006367	0.07128	2	24	WNT3,CTNNB1
Pubmed	11790558	SWI/SNF chromatin remodeling and cancer.	Pubmed	0.001689	1	0.006367	0.07128	2	24	BCL7B,ARID1A
Pubmed	12403705	Shh signaling within the dental epithelium is necessary for cell proliferation, growth and polarization.	Pubmed	0.001689	1	0.006367	0.07128	2	24	GLI1,CCND1
Pubmed	19924825	Differential activity of Wnt/beta-catenin signaling in the embryonic mouse thalamus.	Pubmed	0.001689	1	0.006367	0.07128	2	24	WNT3,CTNNB1
Pubmed	26550799	The mouse Foxi3 transcription factor is necessary for the development of posterior placodes.	Pubmed	0.001689	1	0.006367	0.07128	2	24	PAX2,FGFR1
Pubmed	19139274	Distinct developmental roles of cell cycle inhibitors p57Kip2 and p27Kip1 distinguish pituitary progenitor cell cycle exit from cell cycle reentry of differentiated cells.	Pubmed	0.001689	1	0.006367	0.07128	2	24	CDKN1B,CCND1
Pubmed	22537018	Fibroblast growth factor 2 regulates dopaminergic neuron development in vivo.	Pubmed	0.001689	1	0.006367	0.07128	2	24	FGFR1,CTNNB1
Pubmed	30523785	The Hippo Pathway Prevents YAP/TAZ-Driven Hypertranscription and Controls Neural Progenitor Number.	Pubmed	0.001689	1	0.006367	0.07128	2	24	CDKN1B,CTNNB1
Pubmed	20223754	The PCP genes Celsr1 and Vangl2 are required for normal lung branching morphogenesis.	Pubmed	0.001689	1	0.006367	0.07128	2	24	PRKCZ,CTNNB1
Pubmed	9096311	A family of secreted proteins contains homology to the cysteine-rich ligand-binding domain of frizzled receptors.	Pubmed	0.001689	1	0.006367	0.07128	2	24	COL4A1,FGFR1
Pubmed	26116661	Stromal Fat4 acts non-autonomously with Dchs1/2 to restrict the nephron progenitor pool.	Pubmed	0.001689	1	0.006367	0.07128	2	24	PAX2,PBX1
Pubmed	24946904	Snf2h-mediated chromatin organization and histone H1 dynamics govern cerebellar morphogenesis and neural maturation.	Pubmed	0.001689	1	0.006367	0.07128	2	24	GLI1,CCND1
Pubmed	12215535	The SWI/SNF chromatin-remodeling factor stimulates repair by human excision nuclease in the mononucleosome core particle.	Pubmed	0.001689	1	0.006367	0.07128	2	24	BCL7B,ARID1A
Pubmed	32043969	Etv transcription factors functionally diverge from their upstream FGF signaling in lens development.	Pubmed	0.001689	1	0.006367	0.07128	2	24	CCND1,FGFR1
Pubmed	15254900	Identification of tyrosine kinases expressed in the male mouse gubernaculum during development.	Pubmed	0.001689	1	0.006367	0.07128	2	24	INSR,FGFR1
Pubmed	26023097	Intraflagellar transport 27 is essential for hedgehog signaling but dispensable for ciliogenesis during hair follicle morphogenesis.	Pubmed	0.001689	1	0.006367	0.07128	2	24	GLI1,CTNNB1
Pubmed	19416500	Cyclin D1 fine-tunes the neurogenic output of embryonic retinal progenitor cells.	Pubmed	0.001689	1	0.006367	0.07128	2	24	CDKN1B,CCND1
Pubmed	10078207	Reconstitution of a core chromatin remodeling complex from SWI/SNF subunits.	Pubmed	0.001689	1	0.006367	0.07128	2	24	BCL7B,ARID1A
Pubmed	19097117	Fibroblast growth factor 9 signaling inhibits airway smooth muscle differentiation in mouse lung.	Pubmed	0.001689	1	0.006367	0.07128	2	24	MYOCD,FGFR1
Pubmed	24164893	Crumbs3 is essential for proper epithelial development and viability.	Pubmed	0.001689	1	0.006367	0.07128	2	24	PRKCZ,CTNNB1
Pubmed	22766025	E-cadherin is required for intestinal morphogenesis in the mouse.	Pubmed	0.001689	1	0.006367	0.07128	2	24	CCND1,CTNNB1
Pubmed	36718792	hnRNPH1 establishes Sertoli-germ cell crosstalk through cooperation with PTBP1 and AR, and is essential for male fertility in mice.	Pubmed	0.001689	1	0.006367	0.07128	2	24	RAD51,CTNNB1
Pubmed	19265663	Stage-specific control of neural crest stem cell proliferation by the small rho GTPases Cdc42 and Rac1.	Pubmed	0.001689	1	0.006367	0.07128	2	24	CDKN1B,CCND1
Pubmed	22333836	Nuclear localization of Prickle2 is required to establish cell polarity during early mouse embryogenesis.	Pubmed	0.001689	1	0.006367	0.07128	2	24	PRKCZ,CTNNB1
Pubmed	25043184	Sox4 links tumor suppression to accelerated aging in mice by modulating stem cell activation.	Pubmed	0.001689	1	0.006367	0.07128	2	24	GLI1,CCND1
Pubmed	21982646	A conserved Pbx-Wnt-p63-Irf6 regulatory module controls face morphogenesis by promoting epithelial apoptosis.	Pubmed	0.001689	1	0.006367	0.07128	2	24	WNT3,PBX1
Pubmed	29852132	Anti-osteogenic function of a LIM-homeodomain transcription factor LMX1B is essential to early patterning of the calvaria.	Pubmed	0.001689	1	0.006367	0.07128	2	24	GLI1,CTNNB1
Pubmed	28818950	Elimination of the male reproductive tract in the female embryo is promoted by COUP-TFII in mice.	Pubmed	0.001689	1	0.006367	0.07128	2	24	PAX2,FGFR1
Pubmed	35546148	AIMP2-DX2 provides therapeutic interface to control KRAS-driven tumorigenesis.	Pubmed	0.001705	1	0.006367	0.07128	4	200	NPM1,CCT2,NUP93,ACE
Pubmed	36282215	RUFY1 binds Arl8b and mediates endosome-to-TGN CI-M6PR retrieval for cargo sorting to lysosomes.	Pubmed	0.001828	1	0.006367	0.07128	5	343	NPM1,CCT2,RPS26,NUP93,RPS27
Pubmed	30428088	WD40 repeat and FYVE domain containing 3 is essential for cardiac development.	Pubmed	0.001833	1	0.006367	0.07128	2	25	CDKN1B,CCND1
Pubmed	19149881	Adenomatous polyposis coli is required for early events in the normal growth and differentiation of the developing cerebral cortex.	Pubmed	0.001833	1	0.006367	0.07128	2	25	GLI1,CTNNB1
Pubmed	16452098	Wnt signals mediate a fate decision between otic placode and epidermis.	Pubmed	0.001833	1	0.006367	0.07128	2	25	PAX2,CTNNB1
Pubmed	27340223	Cilia gene mutations cause atrioventricular septal defects by multiple mechanisms.	Pubmed	0.001833	1	0.006367	0.07128	2	25	GLI1,SUFU
Pubmed	25775587	Two transcription factors, Pou4f2 and Isl1, are sufficient to specify the retinal ganglion cell fate.	Pubmed	0.001833	1	0.006367	0.07128	2	25	GLI1,CCND1
Pubmed	26212757	Rap1 GTPase is required for mouse lens epithelial maintenance and morphogenesis.	Pubmed	0.001833	1	0.006367	0.07128	2	25	PRKCZ,CTNNB1
Pubmed	15689238	Signalling crosstalk in FGF2-mediated protection of endothelial cells from HIV-gp120.	Pubmed	0.001833	1	0.006367	0.07128	2	25	AKT3,PRKCZ
Pubmed	15136151	Sonic hedgehog signaling regulates Gli3 processing, mesenchymal proliferation, and differentiation during mouse lung organogenesis.	Pubmed	0.001833	1	0.006367	0.07128	2	25	GLI1,CCND1
Pubmed	21415862	PIDD orchestrates translesion DNA synthesis in response to UV irradiation.	Pubmed	0.001833	1	0.006367	0.07128	2	25	TRIM32,NUP93
Pubmed	24983448	FGF/FGFR2 signaling regulates the generation and correct positioning of Bergmann glia cells in the developing mouse cerebellum.	Pubmed	0.001833	1	0.006367	0.07128	2	25	CCND1,FGFR1
Pubmed	12829028	Expansion of hematopoietic stem cell phenotype and activity in Trp53-null mice.	Pubmed	0.001833	1	0.006367	0.07128	2	25	CDKN1B,APOA1
Pubmed	19056886	Genetic ablation of FLRT3 reveals a novel morphogenetic function for the anterior visceral endoderm in suppressing mesoderm differentiation.	Pubmed	0.001833	1	0.006367	0.07128	2	25	WNT3,FGFR1
Pubmed	33723039	Meis homeobox genes control progenitor competence in the retina.	Pubmed	0.001833	1	0.006367	0.07128	2	25	CCND1,PAX2
Pubmed	17428829	Foxp2 and Foxp1 cooperatively regulate lung and esophagus development.	Pubmed	0.001833	1	0.006367	0.07128	2	25	CDKN1B,CCND1
Pubmed	29475039	Genes and microRNAs associated with mouse cleft palate: A systematic review and bioinformatics analysis.	Pubmed	0.001833	1	0.006367	0.07128	2	25	CTNNB1,PRDM16
Pubmed	25664857	Taspase1-dependent TFIIA cleavage coordinates head morphogenesis by limiting Cdkn2a locus transcription.	Pubmed	0.001833	1	0.006367	0.07128	2	25	CDKN1B,CCND1
Pubmed	19369396	A cluster of three long-range enhancers directs regional Shh expression in the epithelial linings.	Pubmed	0.001833	1	0.006367	0.07128	2	25	WNT3,PBX1
Pubmed	24274029	Lung mesenchymal expression of Sox9 plays a critical role in tracheal development.	Pubmed	0.001833	1	0.006367	0.07128	2	25	GLI1,CTNNB1
Pubmed	31462707	Activating CCT2 triggers Gli-1 activation during hypoxic condition in colorectal cancer.	Pubmed	0.001833	1	0.006367	0.07128	2	25	GLI1,CCT2
Pubmed	20185815	Hedgehog signaling in pancreas epithelium regulates embryonic organ formation and adult beta-cell function.	Pubmed	0.001833	1	0.006367	0.07128	2	25	GLI1,CCND1
Pubmed	18927156	Wnt signaling determines ventral spinal cord cell fates in a time-dependent manner.	Pubmed	0.001833	1	0.006367	0.07128	2	25	GLI1,CTNNB1
Pubmed	27046536	T-box3 is a ciliary protein and regulates stability of the Gli3 transcription factor to control digit number.	Pubmed	0.001833	1	0.006367	0.07128	2	25	GLI1,SUFU
Pubmed	22522171	Id proteins synchronize stemness and anchorage to the niche of neural stem cells.	Pubmed	0.001833	1	0.006367	0.07128	2	25	CDKN1B,CCND1
Pubmed	25848055	Sall4-Gli3 system in early limb progenitors is essential for the development of limb skeletal elements.	Pubmed	0.001833	1	0.006367	0.07128	2	25	GLI1,CCND1
Pubmed	19389377	Dll1 and Dll4 function sequentially in the retina and pV2 domain of the spinal cord to regulate neurogenesis and create cell diversity.	Pubmed	0.001833	1	0.006367	0.07128	2	25	CDKN1B,PAX2
Pubmed	30890647	Nuclear actin interactome analysis links actin to KAT14 histone acetyl transferase and mRNA splicing.	Pubmed	0.001835	1	0.006367	0.07128	6	506	NPM1,CCT2,RPS26,ARID1A,STAT1,WAC
Pubmed	35896951	Transcriptional Repression of Aerobic Glycolysis by OVOL2 in Breast Cancer.	Pubmed	0.001838	1	0.006367	0.07128	3	95	NUP93,CTNNB1,STAT1
Pubmed	20843830	The planar cell polarity gene Vangl2 is required for mammalian kidney-branching morphogenesis and glomerular maturation.	Pubmed	0.001838	1	0.006367	0.07128	3	95	PKHD1,PAX2,CTNNB1
Pubmed	16754659	Stable association between G alpha(q) and phospholipase C beta 1 in living cells.	Pubmed	0.001838	1	0.006367	0.07128	3	95	AGT,PLCB1,KISS1
Pubmed	28927264	Comparative Interactomes of VRK1 and VRK3 with Their Distinct Roles in the Cell Cycle of Liver Cancer.	Pubmed	0.001866	1	0.006367	0.07128	4	205	NPM1,CCT2,RPS26,RPS27
Pubmed	20436479	A genomic atlas of mouse hypothalamic development.	Pubmed	0.001866	1	0.006367	0.07128	4	205	CCND1,FGFR1,CTNNB1,PBX1
Pubmed	23974041	Stromal-epithelial crosstalk regulates kidney progenitor cell differentiation.	Pubmed	0.001982	1	0.006367	0.07128	2	26	PAX2,CTNNB1
Pubmed	25810530	The Wnt effector transcription factor 7-like 2 positively regulates oligodendrocyte differentiation in a manner independent of Wnt/?-catenin signaling.	Pubmed	0.001982	1	0.006367	0.07128	2	26	CCND1,CTNNB1
Pubmed	23754280	Type 1 fibroblast growth factor receptor in cranial neural crest cell-derived mesenchyme is required for palatogenesis.	Pubmed	0.001982	1	0.006367	0.07128	2	26	GLI1,FGFR1
Pubmed	34469723	Rack1 is essential for corticogenesis by preventing p21-dependent senescence in neural stem cells.	Pubmed	0.001982	1	0.006367	0.07128	2	26	CDKN1B,CCND1
Pubmed	12130660	Tissue-specific regulation of retinal and pituitary precursor cell proliferation.	Pubmed	0.001982	1	0.006367	0.07128	2	26	CDKN1B,PAX2
Pubmed	24478334	Deletion of yes-associated protein (YAP) specifically in cardiac and vascular smooth muscle cells reveals a crucial role for YAP in mouse cardiovascular development.	Pubmed	0.001982	1	0.006367	0.07128	2	26	MYOCD,CCND1
Pubmed	28793255	?E-Catenin Is a Positive Regulator of Pancreatic Islet Cell Lineage Differentiation.	Pubmed	0.001982	1	0.006367	0.07128	2	26	GLI1,CTNNB1
Pubmed	29684311	TFAM is required for maturation of the fetal and adult intestinal epithelium.	Pubmed	0.001982	1	0.006367	0.07128	2	26	CCND1,ACE
Pubmed	30352954	Increased FGF21 in brown adipose tissue of tyrosine hydroxylase heterozygous mice: implications for cold adaptation.	Pubmed	0.001982	1	0.006367	0.07128	2	26	FGFR1,PRDM16
Pubmed	17150206	Fgfr2 and Fgfr3 are not required for patterning and maintenance of the midbrain and anterior hindbrain.	Pubmed	0.001982	1	0.006367	0.07128	2	26	PAX2,FGFR1
Pubmed	26493106	APC controls asymmetric Wnt/?-catenin signaling and cardiomyocyte proliferation gradient in the heart.	Pubmed	0.001982	1	0.006367	0.07128	2	26	CCND1,CTNNB1
Pubmed	26387942	Suppressor of Fused Is Critical for Maintenance of Neuronal Progenitor Identity during Corticogenesis.	Pubmed	0.001982	1	0.006367	0.07128	2	26	GLI1,SUFU
Pubmed	10778858	Exit from G1 and S phase of the cell cycle is regulated by repressor complexes containing HDAC-Rb-hSWI/SNF and Rb-hSWI/SNF.	Pubmed	0.001982	1	0.006367	0.07128	2	26	BCL7B,ARID1A
Pubmed	22182523	Redundant functions of Rac GTPases in inner ear morphogenesis.	Pubmed	0.001982	1	0.006367	0.07128	2	26	CDKN1B,PAX2
Pubmed	31138536	Developmental origins for semilunar valve stenosis identified in mice harboring congenital heart disease-associated	Pubmed	0.001982	1	0.006367	0.07128	2	26	DAAM2,CTNNB1
Pubmed	34189436	Adamts18 modulates the development of the aortic arch and common carotid artery.	Pubmed	0.001982	1	0.006367	0.07128	2	26	COL4A1,FBN1
Pubmed	19850029	A critical role for sFRP proteins in maintaining caudal neural tube closure in mice via inhibition of BMP signaling.	Pubmed	0.001982	1	0.006367	0.07128	2	26	CCND1,CTNNB1
Pubmed	23300826	Ofd1 controls dorso-ventral patterning and axoneme elongation during embryonic brain development.	Pubmed	0.001982	1	0.006367	0.07128	2	26	GLI1,CTNNB1
Pubmed	27122033	Motor Nerve Arborization Requires Proteolytic Domain of Damage-Induced Neuronal Endopeptidase (DINE) during Development.	Pubmed	0.001982	1	0.006367	0.07128	2	26	ERBB3,CCND1
Pubmed	31024075	Transcription factor TEAD1 is essential for vascular development by promoting vascular smooth muscle differentiation.	Pubmed	0.001982	1	0.006367	0.07128	2	26	MYOCD,CCND1
Pubmed	29712641	Histone deacetylases 1 and 2 regulate the transcriptional programs of nephron progenitors and renal vesicles.	Pubmed	0.001982	1	0.006367	0.07128	2	26	HNF1A,PAX2
Pubmed	23741361	Inhibition of UBE2D3 expression attenuates radiosensitivity of MCF-7 human breast cancer cells by increasing hTERT expression and activity.	Pubmed	0.001982	1	0.006367	0.07128	2	26	CCND1,TERT
Pubmed	26139524	The RNA-binding protein LIN28B regulates developmental timing in the mammalian cochlea.	Pubmed	0.001982	1	0.006367	0.07128	2	26	CDKN1B,CCND1
Pubmed	21942715	Proteomic dissection of the von Hippel-Lindau (VHL) interactome.	Pubmed	0.002008	1	0.006367	0.07128	3	98	COL4A1,CCT2,RPS27
Pubmed	26561776	Reversible oxidation of phosphatase and tensin homolog (PTEN) alters its interactions with signaling and regulatory proteins.	Pubmed	0.002008	1	0.006367	0.07128	3	98	RPS26,RPS27,PLEC
Pubmed	30196744	ATG5 is required for B cell polarization and presentation of particulate antigens.	Pubmed	0.002046	1	0.006367	0.07128	7	701	POLR1A,NUP93,RPS27,PLEC,GNB1,TBL2,STAT1
Pubmed	31753913	Systematic bromodomain protein screens identify homologous recombination and R-loop suppression pathways involved in genome integrity.	Pubmed	0.002083	1	0.006367	0.07128	9	1116	NPM1,CLCNKA,BCL7B,BAZ1B,RERE,ARID1A,PRDM16,LTBP4,KNL1
Pubmed	16189514	Towards a proteome-scale map of the human protein-protein interaction network.	Pubmed	0.002089	1	0.006367	0.07128	11	1575	CDKN1B,PPP3CA,VPS33B,TRIM32,AGT,PRKCZ,RPS26,SUFU,TRIM37,STAT1,WAC
Pubmed	25807483	Global genetic analysis in mice unveils central role for cilia in congenital heart disease.	Pubmed	0.002127	1	0.006367	0.07128	3	100	PIGV,SUFU,BICC1
Pubmed	20610542	Gamma-radiation sensitivity and polymorphisms in RAD51L1 modulate glioma risk.	Pubmed	0.002137	1	0.006367	0.07128	2	27	RAD51,RTEL1
Pubmed	31575647	and	Pubmed	0.002137	1	0.006367	0.07128	2	27	PAX2,CTNNB1
Pubmed	17804636	Activation of the Wnt-beta catenin pathway in a cell population on the surface of the forebrain is essential for the establishment of olfactory axon connections.	Pubmed	0.002137	1	0.006367	0.07128	2	27	WNT3,CTNNB1
Pubmed	20301537	Bardet-Biedl Syndrome	Pubmed	0.002137	1	0.006367	0.07128	2	27	TRIM32,SDCCAG8
Pubmed	29796621	Premature Expression of FOXO1 in Developing Mouse Pituitary Results in Anterior Lobe Hypoplasia.	Pubmed	0.002137	1	0.006367	0.07128	2	27	FGFR1,CTNNB1
Pubmed	24706806	Acentriolar mitosis activates a p53-dependent apoptosis pathway in the mouse embryo.	Pubmed	0.002137	1	0.006367	0.07128	2	27	GLI1,CCND1
Pubmed	25152336	Compartment-dependent activities of Wnt3a/?-catenin signaling during vertebrate axial extension.	Pubmed	0.002137	1	0.006367	0.07128	2	27	PAX2,CTNNB1
Pubmed	23666531	GATA3 controls the specification of prosensory domain and neuronal survival in the mouse cochlea.	Pubmed	0.002137	1	0.006367	0.07128	2	27	CDKN1B,FGFR1
Pubmed	18480159	Gli3 coordinates three-dimensional patterning and growth of the tectum and cerebellum by integrating Shh and Fgf8 signaling.	Pubmed	0.002137	1	0.006367	0.07128	2	27	GLI1,PAX2
Pubmed	29374058	Glioma tumor suppressor candidate region gene 1 (GLTSCR1) and its paralog GLTSCR1-like form SWI/SNF chromatin remodeling subcomplexes.	Pubmed	0.002137	1	0.006367	0.07128	2	27	BCL7B,ARID1A
Pubmed	21737879	VIP blockade leads to microcephaly in mice via disruption of Mcph1-Chk1 signaling.	Pubmed	0.002137	1	0.006367	0.07128	2	27	CDKN1B,MCPH1
Pubmed	20551380	Proteomics characterization of extracellular space components in the human aorta.	Pubmed	0.002189	1	0.006367	0.07128	3	101	FBN1,APOA1,LTBP4
Pubmed	23382219	Structural basis for endosomal trafficking of diverse transmembrane cargos by PX-FERM proteins.	Pubmed	0.002189	1	0.006367	0.07128	3	101	ERBB3,INSR,FGFR1
Pubmed	30462309	Direct interaction between the PRDM3 and PRDM16 tumor suppressors and the NuRD chromatin remodeling complex.	Pubmed	0.002217	1	0.006367	0.07128	4	215	BAZ1B,RPS26,NUP93,PRDM16
Pubmed	29467282	Proteomic profiling of VCP substrates links VCP to K6-linked ubiquitylation and c-Myc function.	Pubmed	0.002231	1	0.006367	0.07128	10	1353	NPM1,POLR1A,VPS33B,TRIM32,BAZ1B,CCT2,NUP93,PLEC,ARID1A,STAT1
Pubmed	26167880	SR protein kinases promote splicing of nonconsensus introns.	Pubmed	0.002282	1	0.006367	0.07128	5	361	NPM1,ERBB3,CLCNKA,RPS26,JMJD1C
Pubmed	31685992	PTEN? and PTEN? promote carcinogenesis through WDR5 and H3K4 trimethylation.	Pubmed	0.002293	1	0.006367	0.07128	4	217	POLR1A,CCT2,RPS26,RPS27
Pubmed	19224984	BMP canonical Smad signaling through Smad1 and Smad5 is required for endochondral bone formation.	Pubmed	0.002298	1	0.006367	0.07128	2	28	FGFR1,STAT1
Pubmed	28911199	Age-dependent effects of Armc5 haploinsufficiency on adrenocortical function.	Pubmed	0.002298	1	0.006367	0.07128	2	28	CCND1,CTNNB1
Pubmed	23195221	Scribble is required for normal epithelial cell-cell contacts and lumen morphogenesis in the mammalian lung.	Pubmed	0.002298	1	0.006367	0.07128	2	28	PRKCZ,CTNNB1
Pubmed	28797033	A SHH-FOXF1-BMP4 signaling axis regulating growth and differentiation of epithelial and mesenchymal tissues in ureter development.	Pubmed	0.002298	1	0.006367	0.07128	2	28	GLI1,MYOCD
Pubmed	20301750	WFS1-Related Disorders	Pubmed	0.002298	1	0.006367	0.07128	2	28	HNF1A,ABCC8
Pubmed	20105280	Activated Ras alters lens and corneal development through induction of distinct downstream targets.	Pubmed	0.002298	1	0.006367	0.07128	2	28	CDKN1B,CCND1
Pubmed	29879378	MRAP deficiency impairs adrenal progenitor cell differentiation and gland zonation.	Pubmed	0.002298	1	0.006367	0.07128	2	28	GLI1,CTNNB1
Pubmed	26173459	ASK1 mediates the teratogenicity of diabetes in the developing heart by inducing ER stress and inhibiting critical factors essential for cardiac development.	Pubmed	0.002298	1	0.006367	0.07128	2	28	CDKN1B,CCND1
Pubmed	27578777	Regulation of self-renewing neural progenitors by FGF/ERK signaling controls formation of the inferior colliculus.	Pubmed	0.002298	1	0.006367	0.07128	2	28	PTPN11,PAX2
Pubmed	21880782	Cell dynamics in fetal intestinal epithelium: implications for intestinal growth and morphogenesis.	Pubmed	0.002298	1	0.006367	0.07128	2	28	PRKCZ,CTNNB1
Pubmed	21143188	Functional interactions between ubiquitin E2 enzymes and TRIM proteins.	Pubmed	0.002298	1	0.006367	0.07128	2	28	TRIM32,TRIM37
Pubmed	31488567	Genomic architecture of Shh-dependent cochlear morphogenesis.	Pubmed	0.002298	1	0.006367	0.07128	2	28	GLI1,PAX2
Pubmed	20940229	Frizzled 1 and frizzled 2 genes function in palate, ventricular septum and neural tube closure: general implications for tissue fusion processes.	Pubmed	0.002298	1	0.006367	0.07128	2	28	WNT3,CTNNB1
Pubmed	33046507	ZFP423 regulates early patterning and multiciliogenesis in the hindbrain choroid plexus.	Pubmed	0.002298	1	0.006367	0.07128	2	28	WNT3,ZNF423
Pubmed	24394376	Ectodermal Wnt signaling regulates abdominal myogenesis during ventral body wall development.	Pubmed	0.002298	1	0.006367	0.07128	2	28	WNT3,CTNNB1
Pubmed	25588837	Loss of LKB1 leads to impaired epithelial integrity and cell extrusion in the early mouse embryo.	Pubmed	0.002298	1	0.006367	0.07128	2	28	PRKCZ,CTNNB1
Pubmed	31719045	Temporospatial sonic hedgehog signalling is essential for neural crest-dependent patterning of the intrinsic tongue musculature.	Pubmed	0.002298	1	0.006367	0.07128	2	28	GLI1,FGFR1
Pubmed	19762422	Convergent extension movements in growth plate chondrocytes require gpi-anchored cell surface proteins.	Pubmed	0.002298	1	0.006367	0.07128	2	28	FGFR1,CTNNB1
Pubmed	12192000	REST repression of neuronal genes requires components of the hSWI.SNF complex.	Pubmed	0.002298	1	0.006367	0.07128	2	28	BCL7B,ARID1A
Pubmed	26661618	Ectodermal Wnt controls nasal pit morphogenesis through modulation of the BMP/FGF/JNK signaling axis.	Pubmed	0.002298	1	0.006367	0.07128	2	28	WNT3,CTNNB1
Pubmed	29539633	Placentation defects are highly prevalent in embryonic lethal mouse mutants.	Pubmed	0.002314	1	0.006367	0.07128	3	103	PIGL,ADAMTS3,VPS33B
Pubmed	25544563	Global mapping of herpesvirus-host protein complexes reveals a transcription strategy for late genes.	Pubmed	0.002379	1	0.006367	0.07128	6	533	CDKN1B,CDKN2C,PTPN11,SDCCAG8,DAAM2,KNL1
Pubmed	29491746	Profiling the interactome of protein kinase C ? by proteomics and bioinformatics.	Pubmed	0.002444	1	0.006367	0.07128	3	105	NPM1,CCT2,PRKCZ
Pubmed	24667918	Differential effects of Tat proteins derived from HIV-1 subtypes B and recombinant CRF02_AG on human brain microvascular endothelial cells: implications for blood-brain barrier dysfunction.	Pubmed	0.002444	1	0.006367	0.07128	3	105	AGT,MYOCD,SMOC1
Pubmed	31796584	Cellular redox sensor HSCARG negatively regulates the translesion synthesis pathway and exacerbates mammary tumorigenesis.	Pubmed	0.002449	1	0.006367	0.07128	4	221	RAD51,NPM1,PLEC,GNB1
Pubmed	25624266	Fgf10 is required for specification of non-sensory regions of the cochlear epithelium.	Pubmed	0.002464	1	0.006367	0.07128	2	29	CDKN1B,FGFR1
Pubmed	31201155	HAND2-mediated epithelial maintenance and integrity in cardiac outflow tract morphogenesis.	Pubmed	0.002464	1	0.006367	0.07128	2	29	PRKCZ,CTNNB1
Pubmed	19633665	The genesis of cerebellar interneurons and the prevention of neural DNA damage require XRCC1.	Pubmed	0.002464	1	0.006367	0.07128	2	29	CDKN1B,PAX2
Pubmed	19474320	Distinct effects of Hedgehog signaling on neuronal fate specification and cell cycle progression in the embryonic mouse retina.	Pubmed	0.002464	1	0.006367	0.07128	2	29	GLI1,CCND1
Pubmed	8617512	A genetic linkage map of mouse chromosome 2 extending from thrombospondin to paired box gene 1, including the H3 minor histocompatibility complex.	Pubmed	0.002464	1	0.006367	0.07128	2	29	RAD51,PLCB1
Pubmed	23565059	Transcriptional corepressors HIPK1 and HIPK2 control angiogenesis via TGF-?-TAK1-dependent mechanism.	Pubmed	0.002464	1	0.006367	0.07128	2	29	CDKN2C,ACVRL1
Pubmed	30093671	MLL1 is essential for retinal neurogenesis and horizontal inner neuron integrity.	Pubmed	0.002464	1	0.006367	0.07128	2	29	CDKN1B,CCND1
Pubmed	23396134	Genome-wide meta-analyses of multiancestry cohorts identify multiple new susceptibility loci for refractive error and myopia.	Pubmed	0.002464	1	0.006367	0.07128	2	29	CACNA1D,BICC1
Pubmed	24324671	Canonical Wnt/?-catenin signalling is essential for optic cup formation.	Pubmed	0.002464	1	0.006367	0.07128	2	29	PAX2,CTNNB1
Pubmed	27226320	SOX2 is sequentially required for progenitor proliferation and lineage specification in the developing pituitary.	Pubmed	0.002464	1	0.006367	0.07128	2	29	CDKN1B,CCND1
Pubmed	24440154	Mdm2 is required for maintenance of the nephrogenic niche.	Pubmed	0.002464	1	0.006367	0.07128	2	29	AGT,PAX2
Pubmed	25467980	NPAS1 represses the generation of specific subtypes of cortical interneurons.	Pubmed	0.002464	1	0.006367	0.07128	2	29	CCND1,FGFR1
Pubmed	21209331	Intraflagellar transport protein 122 antagonizes Sonic Hedgehog signaling and controls ciliary localization of pathway components.	Pubmed	0.002464	1	0.006367	0.07128	2	29	GLI1,SUFU
Pubmed	34822715	SMAD4 target genes are part of a transcriptional network that integrates the response to BMP and SHH signaling during early limb bud patterning.	Pubmed	0.002464	1	0.006367	0.07128	2	29	GLI1,SMOC1
Pubmed	23499423	EBF2 determines and maintains brown adipocyte identity.	Pubmed	0.002464	1	0.006367	0.07128	2	29	AGT,PRDM16
Pubmed	34246625	Effects of Ppar?1 deletion on late-stage murine embryogenesis and cells that undergo endocycle.	Pubmed	0.002464	1	0.006367	0.07128	2	29	CDKN1B,CCND1
Pubmed	30692221	The Ciliopathy Gene	Pubmed	0.002464	1	0.006367	0.07128	2	29	GLI1,PAX2
Pubmed	20167577	Analysis of lipid pathway genes indicates association of sequence variation near SREBF1/TOM1L2/ATPAF2 with dementia risk.	Pubmed	0.002464	1	0.006367	0.07128	2	29	MLXIPL,APOA1
Pubmed	24431450	Shp2-dependent ERK signaling is essential for induction of Bergmann glia and foliation of the cerebellum.	Pubmed	0.002464	1	0.006367	0.07128	2	29	PTPN11,PAX2
Pubmed	19279220	An embryonic stem cell chromatin remodeling complex, esBAF, is essential for embryonic stem cell self-renewal and pluripotency.	Pubmed	0.002464	1	0.006367	0.07128	2	29	BCL7B,ARID1A
Pubmed	22991444	Transcriptional regulatory mechanisms underlying the GABAergic neuron fate in different diencephalic prosomeres.	Pubmed	0.002464	1	0.006367	0.07128	2	29	CDKN1B,CCND1
Pubmed	19906857	Lhx2 links the intrinsic and extrinsic factors that control optic cup formation.	Pubmed	0.002464	1	0.006367	0.07128	2	29	GLI1,PAX2
Pubmed	21402740	Notch signaling in stomach epithelial stem cell homeostasis.	Pubmed	0.002464	1	0.006367	0.07128	2	29	CCND1,CTNNB1
Pubmed	17928865	SMRT-mediated repression of an H3K27 demethylase in progression from neural stem cell to neuron.	Pubmed	0.002464	1	0.006367	0.07128	2	29	GLI1,WNT3
Pubmed	21115334	The role of vitamin D receptor gene polymorphisms in the bone mineral density of Greek postmenopausal women with low calcium intake.	Pubmed	0.00254	1	0.006367	0.07128	1	1	VDR
