## Supplementary Dataset STE for "Distinct pathway-based effects of blood pressure and body mass index on cardiovascular traits: comparison of novel Mendelian Randomization approaches" (part 2 of 3)

### Sheet: STE2 (continued)
Category	ID	Name	Source	p-value	q-value Bonferroni	q-value FDR B&H	q-value FDR B&Y	Hit Count in Query List	Hit Count in Genome	Hit in Query List
Pubmed	21272090	Testis cancer gene D40 expression and its relationship with clinicopathological features in infertile men.	Pubmed	0.00254	1	0.006367	0.07128	1	1	KNL1
Pubmed	18824596	Critical role of scavenger receptor-BI-expressing bone marrow-derived endothelial progenitor cells in the attenuation of allograft vasculopathy after human apo A-I transfer.	Pubmed	0.00254	1	0.006367	0.07128	1	1	APOA1
Pubmed	24293408	Reduced expression of the chromatin remodeling gene ARID1A enhances gastric cancer cell migration and invasion via downregulation of E-cadherin transcription.	Pubmed	0.00254	1	0.006367	0.07128	1	1	ARID1A
Pubmed	23065461	Interplay between Wnt/?-catenin signaling and HIV: virologic and biologic consequences in the CNS.	Pubmed	0.00254	1	0.006367	0.07128	1	1	CTNNB1
Pubmed	23868022	RAD51 gene is associated with advanced age-related macular degeneration in Chinese population.	Pubmed	0.00254	1	0.006367	0.07128	1	1	RAD51
Pubmed	17319789	A molecularly genetic determination of prognostic factors of the prostate cancer and their relationships to expression of protein p27kip1.	Pubmed	0.00254	1	0.006367	0.07128	1	1	CDKN1B
Pubmed	17344705	The angiotensin-converting enzyme (ACE) gene insertion/deletion dimorphism tracks with higher serum ace activities in both younger and older subjects.	Pubmed	0.00254	1	0.006367	0.07128	1	1	ACE
Pubmed	30406765	Abnormal subcortical activity in congenital mirror movement disorder with RAD51 mutation.	Pubmed	0.00254	1	0.006367	0.07128	1	1	RAD51
Pubmed	12388790	Exercise-induced changes in insulin action are associated with ACE gene polymorphisms in older adults.	Pubmed	0.00254	1	0.006367	0.07128	1	1	ACE
Pubmed	24800917	Deleterious RAD51C germline mutations rarely predispose to breast and ovarian cancer in Pakistan.	Pubmed	0.00254	1	0.006367	0.07128	1	1	RAD51C
Pubmed	15277408	Circulating 1,5-anhydroglucitol levels in adult patients with diabetes reflect longitudinal changes of glycemia: a U.S. trial of the GlycoMark assay.	Pubmed	0.00254	1	0.006367	0.07128	1	1	ACE
Pubmed	33162810	The PLCE1 rs2274223 variant is associated with the risk of laryngeal squamous cell carcinoma.	Pubmed	0.00254	1	0.006367	0.07128	1	1	PLCE1
Pubmed	33473175	The association between vitamin D receptor polymorphisms and tissue-specific insulin resistance in human obesity.	Pubmed	0.00254	1	0.006367	0.07128	1	1	VDR
Pubmed	16796982	Hypervolemia of pregnancy is not maintained in mice chronically overexpressing angiotensinogen.	Pubmed	0.00254	1	0.006367	0.07128	1	1	AGT
Pubmed	35750014	Therapeutic significance of ARID1A mutation in bladder cancer.	Pubmed	0.00254	1	0.006367	0.07128	1	1	ARID1A
Pubmed	27398822	Role of tagged SNPs of the AGT gene in causing susceptibility to essential hypertension.	Pubmed	0.00254	1	0.006367	0.07128	1	1	AGT
Pubmed	32431715	Clinical, Immunological, and Genetic Features in 49 Patients With ZAP-70 Deficiency: A Systematic Review.	Pubmed	0.00254	1	0.006367	0.07128	1	1	ZAP70
Pubmed	12051013	Association between molecular variants of the angiotensinogen gene and hypertension in Amis tribes of eastern Taiwan.	Pubmed	0.00254	1	0.006367	0.07128	1	1	AGT
Pubmed	12386153	CK2 phosphorylates the angiotensin-converting enzyme and regulates its retention in the endothelial cell plasma membrane.	Pubmed	0.00254	1	0.006367	0.07128	1	1	ACE
Pubmed	24061522	Frequent mutation and nuclear localization of ?-catenin in sertoli cell tumors of the testis.	Pubmed	0.00254	1	0.006367	0.07128	1	1	CTNNB1
Pubmed	32404103	The relationship between H19 and parameters of ovarian reserve.	Pubmed	0.00254	1	0.006367	0.07128	1	1	H19
Pubmed	21296086	Effects of the known pathogenic mutations on the aggregation pathway of the amyloidogenic peptide of apolipoprotein A-I.	Pubmed	0.00254	1	0.006367	0.07128	1	1	APOA1
Pubmed	23114888	Wnt/?-catenin and its diverse physiological cell signaling pathways in neurodegenerative and neuropsychiatric disorders.	Pubmed	0.00254	1	0.006367	0.07128	1	1	CTNNB1
Pubmed	24122933	Tri-iodothyronine induces hepatocyte proliferation by protein kinase A-dependent ?-catenin activation in rodents.	Pubmed	0.00254	1	0.006367	0.07128	1	1	CTNNB1
Pubmed	21548019	Maternal vitamin D receptor genetic variation contributes to infant birthweight among black mothers.	Pubmed	0.00254	1	0.006367	0.07128	1	1	VDR
Pubmed	15302923	A vascular cell-restricted RhoGAP, p73RhoGAP, is a key regulator of angiogenesis.	Pubmed	0.00254	1	0.006367	0.07128	1	1	ARHGAP24
Pubmed	19246382	Mechanisms contributing to synaptic Ca2+ signals and their heterogeneity in hair cells.	Pubmed	0.00254	1	0.006367	0.07128	1	1	CACNA1D
Pubmed	31201268	A polymorphism in intron I of the human angiotensinogen gene (	Pubmed	0.00254	1	0.006367	0.07128	1	1	AGT
Pubmed	17102619	Microcephalin: a causal link between impaired damage response signalling and microcephaly.	Pubmed	0.00254	1	0.006367	0.07128	1	1	MCPH1
Pubmed	31455382	Temporal and partial inhibition of GLI1 in neural stem cells (NSCs) results in the early maturation of NSC derived oligodendrocytes in vitro.	Pubmed	0.00254	1	0.006367	0.07128	1	1	GLI1
Pubmed	31034649	Frontline Science: Concanavalin A-induced acute hepatitis is attenuated in vitamin D receptor knockout mice with decreased immune cell function.	Pubmed	0.00254	1	0.006367	0.07128	1	1	VDR
Pubmed	20947785	Clinical value of NPHS2 analysis in early- and adult-onset steroid-resistant nephrotic syndrome.	Pubmed	0.00254	1	0.006367	0.07128	1	1	NPHS2
Pubmed	35678289	The binding between NPM and H2B proteins signals for the diabetes-associated centrosome amplification.	Pubmed	0.00254	1	0.006367	0.07128	1	1	NPM1
Pubmed	28802642	Prognostic Value of TERT Alterations, Mutational and Copy Number Alterations Burden in Urothelial Carcinoma.	Pubmed	0.00254	1	0.006367	0.07128	1	1	TERT
Pubmed	12388769	Distinct nongenomic signal transduction pathways controlled by 17beta-estradiol regulate DNA synthesis and cyclin D(1) gene transcription in HepG2 cells.	Pubmed	0.00254	1	0.006367	0.07128	1	1	CCND1
Pubmed	17961306	Analysis of hTERT expression in exfoliated cells from patients with bladder transitional cell carcinomas using SYBR green real-time fluorescence quantitative PCR.	Pubmed	0.00254	1	0.006367	0.07128	1	1	TERT
Pubmed	23846697	Determination of an angiotensin II-regulated proteome in primary human kidney cells by stable isotope labeling of amino acids in cell culture (SILAC).	Pubmed	0.00254	1	0.006367	0.07128	1	1	AGT
Pubmed	29680229	ZAP-70 in chronic lymphocytic leukemia: A meta-analysis.	Pubmed	0.00254	1	0.006367	0.07128	1	1	ZAP70
Pubmed	26469137	Evidence for Vitamin D Receptor Expression and Direct Effects of 1?,25(OH)2D3 in Human Skeletal Muscle Precursor Cells.	Pubmed	0.00254	1	0.006367	0.07128	1	1	VDR
Pubmed	29153683	Preeclampsia is associated with ACE I/D polymorphism, obesity and oxidative damage in Mexican women.	Pubmed	0.00254	1	0.006367	0.07128	1	1	ACE
Pubmed	17077107	Increased telomerase activity and human telomerase reverse transcriptase mRNA expression in the endometrium of patients with endometriosis.	Pubmed	0.00254	1	0.006367	0.07128	1	1	TERT
Pubmed	16322051	Water transport by Na+-coupled cotransporters of glucose (SGLT1) and of iodide (NIS). The dependence of substrate size studied at high resolution.	Pubmed	0.00254	1	0.006367	0.07128	1	1	SLC5A1
Pubmed	21778142	Voltage-gated potassium currents are targets of diurnal changes in estradiol feedback regulation and kisspeptin action on gonadotropin-releasing hormone neurons in mice.	Pubmed	0.00254	1	0.006367	0.07128	1	1	KISS1
Pubmed	23161237	RAD51 gene polymorphisms and sporadic colorectal cancer risk in Poland.	Pubmed	0.00254	1	0.006367	0.07128	1	1	RAD51
Pubmed	28442992	Genetic Deletion of Akt3 Induces an Endophenotype Reminiscent of Psychiatric Manifestations in Mice.	Pubmed	0.00254	1	0.006367	0.07128	1	1	AKT3
Pubmed	11124803	Phosphorylation-dependent regulation of cyclin D1 nuclear export and cyclin D1-dependent cellular transformation.	Pubmed	0.00254	1	0.006367	0.07128	1	1	CCND1
Pubmed	30396950	Hypoxia Stimulates the Epithelial-to-Mesenchymal Transition in Lung Cancer Cells Through Accumulation of Nuclear ?-Catenin.	Pubmed	0.00254	1	0.006367	0.07128	1	1	CTNNB1
Pubmed	22570327	Estimation of risk and interaction of single nucleotide polymorphisms at angiotensinogen locus causing susceptibility to essential hypertension: a case control study.	Pubmed	0.00254	1	0.006367	0.07128	1	1	AGT
Pubmed	20849383	Minimal residual disease diagnostics in patients with acute myeloid leukemia in the post-transplant period: comparison of peripheral blood and bone marrow analysis.	Pubmed	0.00254	1	0.006367	0.07128	1	1	NPM1
Pubmed	28824003	MEN4 and	Pubmed	0.00254	1	0.006367	0.07128	1	1	CDKN1B
Pubmed	22004974	Vitamin D receptor gene BsmI polymorphism B allele, but not BB genotype, is associated with systemic lupus erythematosus in a Han Chinese population.	Pubmed	0.00254	1	0.006367	0.07128	1	1	VDR
Pubmed	19222307	Beta-catenin mutation does not seem to have an effect on the tumorigenesis of pediatric rhabdomyosarcomas.	Pubmed	0.00254	1	0.006367	0.07128	1	1	CTNNB1
Pubmed	36349709	Germline selection of PTPN11 (HGNC:9644) variants make a major contribution to both Noonan syndrome's high birth rate and the transmission of sporadic cancer variants resulting in fetal abnormality.	Pubmed	0.00254	1	0.006367	0.07128	1	1	PTPN11
Pubmed	33390394	Is There a Feasible Link between Vitamin D Receptor Genotypic and Allelic Frequencies with Analytical Biomarkers of Rheumatoid Arthritis Disease?	Pubmed	0.00254	1	0.006367	0.07128	1	1	VDR
Pubmed	31019063	Strain-Specific Manifestation of Lupus-like Systemic Autoimmunity Caused by	Pubmed	0.00254	1	0.006367	0.07128	1	1	ZAP70
Pubmed	31825269	HNF1A gene p.I27L is associated with co-existing preeclampsia in gestational diabetes mellitus.	Pubmed	0.00254	1	0.006367	0.07128	1	1	HNF1A
Pubmed	31609726	A neuromuscular disorder with homozygosity for PIEZO2 gene variants: an important differential diagnosis for kyphoscoliotic Ehlers-Danlos Syndrome.	Pubmed	0.00254	1	0.006367	0.07128	1	1	PIEZO2
Pubmed	22850315	The imbalance of vascular molecules in Alzheimer's disease.	Pubmed	0.00254	1	0.006367	0.07128	1	1	MYOCD
Pubmed	35776660	ALK1 controls hepatic vessel formation, angiodiversity, and angiocrine functions in hereditary hemorrhagic telangiectasia of the liver.	Pubmed	0.00254	1	0.006367	0.07128	1	1	ACVRL1
Pubmed	32839402	Activating Telomerase	Pubmed	0.00254	1	0.006367	0.07128	1	1	TERT
Pubmed	12809895	Predicting biochemical recurrence after radical prostatectomy for patients with organ-confined disease using p27 expression.	Pubmed	0.00254	1	0.006367	0.07128	1	1	CDKN1B
Pubmed	22171034	Essential role for phosphatidylinositol 4,5-bisphosphate in the expression, regulation, and gating of the slow afterhyperpolarization current in the cerebral cortex.	Pubmed	0.00254	1	0.006367	0.07128	1	1	PLCB1
Pubmed	25022375	Prognostics of Cyclin-D1 expression with chemoradiation response in patients of locally advanced oral squamous cell carcinoma.	Pubmed	0.00254	1	0.006367	0.07128	1	1	CCND1
Pubmed	32720692	An association study of polymorphisms in the H19 imprinted gene in an Iranian population with the risk of polycystic ovary syndrome.	Pubmed	0.00254	1	0.006367	0.07128	1	1	H19
Pubmed	3047170	Serum prostacyclin stabilizing factor is identical to apolipoprotein A-I (Apo A-I). A novel function of Apo A-I.	Pubmed	0.00254	1	0.006367	0.07128	1	1	APOA1
Pubmed	31249199	Knockdown of human telomerase reverse transcriptase induces apoptosis in cervical cancer cell line.	Pubmed	0.00254	1	0.006367	0.07128	1	1	TERT
Pubmed	25288401	ClpB chaperone passively threads soluble denatured proteins through its central pore.	Pubmed	0.00254	1	0.006367	0.07128	1	1	CLPB
Pubmed	26183891	Uterine and placental KISS1 regulate pregnancy: what we know and the challenges that lie ahead.	Pubmed	0.00254	1	0.006367	0.07128	1	1	KISS1
Pubmed	24342833	?-catenin is O-GlcNAc glycosylated at Serine 23: implications for ?-catenin's subcellular localization and transactivator function.	Pubmed	0.00254	1	0.006367	0.07128	1	1	CTNNB1
Pubmed	32959195	Telomerase reverse transcriptase downregulation by RNA interference modulates endoplasmic reticulum stress and mitochondrial energy production.	Pubmed	0.00254	1	0.006367	0.07128	1	1	TERT
Pubmed	33798037	A Translational Investigation of IFN-? and STAT1 Signaling in Endothelial Cells during Septic Shock Provides Therapeutic Perspectives.	Pubmed	0.00254	1	0.006367	0.07128	1	1	STAT1
Pubmed	8620532	Mammalian SH2-containing protein tyrosine phosphatases.	Pubmed	0.00254	1	0.006367	0.07128	1	1	PTPN11
Pubmed	16275260	The M235T polymorphism of the angiotensinogen gene in women with polycystic ovary syndrome.	Pubmed	0.00254	1	0.006367	0.07128	1	1	AGT
Pubmed	33448153	Periodontitis aggravates kidney injury by upregulating STAT1 expression in a mouse model of hypertension.	Pubmed	0.00254	1	0.006367	0.07128	1	1	STAT1
Pubmed	17138562	Resveratrol binds to the sulfonylurea receptor (SUR) and induces apoptosis in a SUR subtype-specific manner.	Pubmed	0.00254	1	0.006367	0.07128	1	1	ABCC8
Pubmed	19391078	Polymorphisms of the vitamin D receptor gene and stress fractures.	Pubmed	0.00254	1	0.006367	0.07128	1	1	VDR
Pubmed	35546566	RPS27 selectively regulates the expression and alternative splicing of inflammatory and immune response genes in thyroid cancer cells.	Pubmed	0.00254	1	0.006367	0.07128	1	1	RPS27
Pubmed	29116659	Type-1 astrocyte-like stem cells harboring Cacna1d gene deletion exhibit reduced proliferation and decreased neuronal fate choice.	Pubmed	0.00254	1	0.006367	0.07128	1	1	CACNA1D
Pubmed	33630308	Long Noncoding RNA H19: A Key Player in Liver Diseases.	Pubmed	0.00254	1	0.006367	0.07128	1	1	H19
Pubmed	21394445	Alveolar bone level is not associated with vitamin D receptor gene polymorphism and bone density in mandible.	Pubmed	0.00254	1	0.006367	0.07128	1	1	VDR
Pubmed	32996126	Glans clitoris innervation: PIEZO2 and sexual mechanosensitivity.	Pubmed	0.00254	1	0.006367	0.07128	1	1	PIEZO2
Pubmed	25734516	17?-Estradiol increases persistent Na(+) current and excitability of AVPV/PeN Kiss1 neurons in female mice.	Pubmed	0.00254	1	0.006367	0.07128	1	1	KISS1
Pubmed	17138557	Glucose stimulates Ca2+ influx and insulin secretion in 2-week-old beta-cells lacking ATP-sensitive K+ channels.	Pubmed	0.00254	1	0.006367	0.07128	1	1	ABCC8
Pubmed	29128634	Vitamin D receptor (VDR) polymorphisms are associated to spontaneous preterm birth and maternal aspects.	Pubmed	0.00254	1	0.006367	0.07128	1	1	VDR
Pubmed	31019071	Telomere DNA G-quadruplex folding within actively extending human telomerase.	Pubmed	0.00254	1	0.006367	0.07128	1	1	TERT
Pubmed	35992143	Prenatal androgen treatment impairs the suprachiasmatic nucleus arginine-vasopressin to kisspeptin neuron circuit in female mice.	Pubmed	0.00254	1	0.006367	0.07128	1	1	KISS1
Pubmed	16241915	Synergism between mutant HNF1A and the metabolic syndrome in Oji-Cree Type 2 diabetes.	Pubmed	0.00254	1	0.006367	0.07128	1	1	HNF1A
Pubmed	8945470	Mutations in the hepatocyte nuclear factor-1alpha gene in maturity-onset diabetes of the young (MODY3)	Pubmed	0.00254	1	0.006367	0.07128	1	1	HNF1A
Pubmed	27820940	Activated Phosphorylated STAT1 Levels as a Biologically Relevant Immune Signal in Schizophrenia.	Pubmed	0.00254	1	0.006367	0.07128	1	1	STAT1
Pubmed	22339243	Polymorphism of the angiotensin-converting enzyme gene and angiotensin-converting enzyme activity in transient tachypnea of neonate and respiratory distress syndrome.	Pubmed	0.00254	1	0.006367	0.07128	1	1	ACE
Pubmed	15131005	Cardiac angiotensin II participates in coronary microvessel inflammation of unstable angina and strengthens the immunomediated component.	Pubmed	0.00254	1	0.006367	0.07128	1	1	AGT
Pubmed	9233789	beta-catenin is a target for the ubiquitin-proteasome pathway.	Pubmed	0.00254	1	0.006367	0.07128	1	1	CTNNB1
Pubmed	26815041	Associations between vitamin D receptor gene polymorphisms and ankylosing spondylitis in Chinese Han population: a case-control study.	Pubmed	0.00254	1	0.006367	0.07128	1	1	VDR
Pubmed	12773314	More than apical: Distribution of SGLT1 in Caco-2 cells.	Pubmed	0.00254	1	0.006367	0.07128	1	1	SLC5A1
Pubmed	34489863	ACE Gene Variants Rise the Risk of Severe COVID-19 in Patients With Hypertension, Dyslipidemia or Diabetes: A Spanish Pilot Study.	Pubmed	0.00254	1	0.006367	0.07128	1	1	ACE
Pubmed	15975909	Inhibition of Pkhd1 impairs tubulomorphogenesis of cultured IMCD cells.	Pubmed	0.00254	1	0.006367	0.07128	1	1	PKHD1
Pubmed	19187446	Reduction of protein kinase C zeta inhibits migration and invasion of human glioblastoma cells.	Pubmed	0.00254	1	0.006367	0.07128	1	1	PRKCZ
Pubmed	18535618	Development of recombinant adeno-associated virus and adenovirus cocktail system for efficient hTERTC27 polypeptide-mediated cancer gene therapy.	Pubmed	0.00254	1	0.006367	0.07128	1	1	TERT
Pubmed	12484507	Polymorphism of the angiotensin converting enzyme gene and blood pressure in a Japanese general population (the Shigaraki Study).	Pubmed	0.00254	1	0.006367	0.07128	1	1	ACE
Pubmed	19802897	Missense mutations of conserved glycine residues in fibrillin-1 highlight a potential subtype of cb-EGF-like domains.	Pubmed	0.00254	1	0.006367	0.07128	1	1	FBN1
Pubmed	29763087	Angiotensin II	Pubmed	0.00254	1	0.006367	0.07128	1	1	AGT
Pubmed	32888375	Systemic and ocular manifestations of a patient with mosaic ARID1A-associated Coffin-Siris syndrome and review of select mosaic conditions with ophthalmic manifestations.	Pubmed	0.00254	1	0.006367	0.07128	1	1	ARID1A
Pubmed	12484511	An interaction between systolic blood pressure and angiotensin-converting enzyme gene polymorphism on carotid atherosclerosis.	Pubmed	0.00254	1	0.006367	0.07128	1	1	ACE
Pubmed	9585231	The cyclin-dependent kinase inhibitor p27Kip1 safeguards against inflammatory injury.	Pubmed	0.00254	1	0.006367	0.07128	1	1	CDKN1B
Pubmed	22667764	Association of angiotensin I converting enzyme polymorphism as genetic risk factor in benign prostatic hyperplasia and prostate cancer.	Pubmed	0.00254	1	0.006367	0.07128	1	1	ACE
Pubmed	21274727	Germline PKHD1 mutations are protective against colorectal cancer.	Pubmed	0.00254	1	0.006367	0.07128	1	1	PKHD1
Pubmed	20019186	Liver-specific beta-catenin knockout mice exhibit defective bile acid and cholesterol homeostasis and increased susceptibility to diet-induced steatohepatitis.	Pubmed	0.00254	1	0.006367	0.07128	1	1	CTNNB1
Pubmed	18932285	Overall expression of beta-catenin outperforms its nuclear accumulation in predicting outcomes of colorectal cancers.	Pubmed	0.00254	1	0.006367	0.07128	1	1	CTNNB1
Pubmed	33668947	Angiotensinogen Gene Missense Polymorphisms (rs699 and rs4762): The Association of End-Stage Renal Failure Risk with Type 2 Diabetes and Hypertension in Egyptians.	Pubmed	0.00254	1	0.006367	0.07128	1	1	AGT
Pubmed	16179497	Quantitative and spatial measurements of telomerase reverse transcriptase expression within normal and malignant human breast tissues.	Pubmed	0.00254	1	0.006367	0.07128	1	1	TERT
Pubmed	15611370	Transgenic mouse model of ventricular preexcitation and atrioventricular reentrant tachycardia induced by an AMP-activated protein kinase loss-of-function mutation responsible for Wolff-Parkinson-White syndrome.	Pubmed	0.00254	1	0.006367	0.07128	1	1	PRKAG2
Pubmed	15649942	Haplotypes produced from rare variants in the promoter and coding regions of angiotensinogen contribute to variation in angiotensinogen levels.	Pubmed	0.00254	1	0.006367	0.07128	1	1	AGT
Pubmed	34774481	Fibroblast Growth Factor Receptor 1 Drives the Metastatic Progression of Prostate Cancer.	Pubmed	0.00254	1	0.006367	0.07128	1	1	FGFR1
Pubmed	34475205	AR-negative prostate cancer is vulnerable to loss of JMJD1C demethylase.	Pubmed	0.00254	1	0.006367	0.07128	1	1	JMJD1C
Pubmed	17006710	No correlation between circulating ACE activity and VO2max or mechanical efficiency in women.	Pubmed	0.00254	1	0.006367	0.07128	1	1	ACE
Pubmed	30093411	Ectopic fibroblast growth factor receptor 1 promotes inflammation by promoting nuclear factor-?B signaling in prostate cancer cells.	Pubmed	0.00254	1	0.006367	0.07128	1	1	FGFR1
Pubmed	23413281	The angiotensin-converting enzyme insertion/deletion polymorphism and susceptibility to rheumatoid arthritis, vitiligo and psoriasis: A meta-analysis.	Pubmed	0.00254	1	0.006367	0.07128	1	1	ACE
Pubmed	30262563	ActivinA: a new leukemia-promoting factor conferring migratory advantage to B-cell precursor-acute lymphoblastic leukemic cells.	Pubmed	0.00254	1	0.006367	0.07128	1	1	ACVRL1
Pubmed	23437253	The heparin-binding activity of secreted modular calcium-binding protein 1 (SMOC-1) modulates its cell adhesion properties.	Pubmed	0.00254	1	0.006367	0.07128	1	1	SMOC1
Pubmed	30793612	NPHS2 gene sequencing results in children of the Azerbaijani population with different types of nephrotic syndrome caused by chronic glomerulonephritis.	Pubmed	0.00254	1	0.006367	0.07128	1	1	NPHS2
Pubmed	31408918	Spectrum of TERT promoter mutations and mechanisms of activation in thyroid cancer.	Pubmed	0.00254	1	0.006367	0.07128	1	1	TERT
Pubmed	34270107	Validation of serum apolipoprotein A1 in rabies virus-infected mice as a biomarker for the preclinical diagnosis of rabies.	Pubmed	0.00254	1	0.006367	0.07128	1	1	APOA1
Pubmed	20068148	Myocardin functions as an effective inducer of growth arrest and differentiation in human uterine leiomyosarcoma cells.	Pubmed	0.00254	1	0.006367	0.07128	1	1	MYOCD
Pubmed	17209430	[AFBN1 gene in patients with Marfan syndrome].	Pubmed	0.00254	1	0.006367	0.07128	1	1	FBN1
Pubmed	21683322	Mutations in the TGF? binding-protein-like domain 5 of FBN1 are responsible for acromicric and geleophysic dysplasias.	Pubmed	0.00254	1	0.006367	0.07128	1	1	FBN1
Pubmed	26553065	A novel two-step genome editing strategy with CRISPR-Cas9 provides new insights into telomerase action and TERT gene expression.	Pubmed	0.00254	1	0.006367	0.07128	1	1	TERT
Pubmed	30730049	The role of vitamin D receptor gene polymorphisms in the pathogenesis of Beh祴's disease: A case-control study in Turkish population.	Pubmed	0.00254	1	0.006367	0.07128	1	1	VDR
Pubmed	14527203	Association of vitamin D receptor polymorphisms with osteoporosis in mexican postmenopausal women.	Pubmed	0.00254	1	0.006367	0.07128	1	1	VDR
Pubmed	7683654	Differences in the properties and enzymatic specificities of the two active sites of angiotensin I-converting enzyme (kininase II). Studies with bradykinin and other natural peptides.	Pubmed	0.00254	1	0.006367	0.07128	1	1	ACE
Pubmed	29800569	Effect of long non-coding RNA H19 on oxidative stress and chemotherapy resistance of CD133+ cancer stem cells via the MAPK/ERK signaling pathway in hepatocellular carcinoma.	Pubmed	0.00254	1	0.006367	0.07128	1	1	H19
Pubmed	16914586	In vitro and in vivo evidence of metallopanstimulin-1 in gastric cancer progression and tumorigenicity.	Pubmed	0.00254	1	0.006367	0.07128	1	1	RPS27
Pubmed	18765787	Deciphering the function of canonical Wnt signals in development and disease: conditional loss- and gain-of-function mutations of beta-catenin in mice.	Pubmed	0.00254	1	0.006367	0.07128	1	1	CTNNB1
Pubmed	26158869	Telomeric G-quadruplexes are a substrate and site of localization for human telomerase.	Pubmed	0.00254	1	0.006367	0.07128	1	1	TERT
Pubmed	35620871	Hereditary hemorrhagic telangiectasia: First demonstration of a founder effect in Italy; the ACVRL1 c.289_294del variant originated in the country of Bergamo 200?years ago.	Pubmed	0.00254	1	0.006367	0.07128	1	1	ACVRL1
Pubmed	31551175	High level of lncRNA H19 expression is associated with shorter survival in esophageal squamous cell cancer patients.	Pubmed	0.00254	1	0.006367	0.07128	1	1	H19
Pubmed	23993966	Feedback regulation of telomerase reverse transcriptase: new insight into the evolving field of telomerase in cancer.	Pubmed	0.00254	1	0.006367	0.07128	1	1	TERT
Pubmed	11134121	Vitamin D receptor gene polymorphism is associated with Graves' disease in the Japanese population.	Pubmed	0.00254	1	0.006367	0.07128	1	1	VDR
Pubmed	10633129	The molecular genetics of Marfan syndrome and related microfibrillopathies.	Pubmed	0.00254	1	0.006367	0.07128	1	1	FBN1
Pubmed	22065993	CCND1 as a predictive biomarker of neoadjuvant chemotherapy in patients with locally advanced head and neck squamous cell carcinoma.	Pubmed	0.00254	1	0.006367	0.07128	1	1	CCND1
Pubmed	27854313	Association between the Angiotensin-Converting Enzyme (ACE) Genetic Polymorphism and Diabetic Retinopathy-A Meta-Analysis Comprising 10,168 Subjects.	Pubmed	0.00254	1	0.006367	0.07128	1	1	ACE
Pubmed	11498732	Vitamin D receptor gene polymorphism is related to bone density, circulating osteocalcin, and parathyroid hormone in healthy adolescent girls.	Pubmed	0.00254	1	0.006367	0.07128	1	1	VDR
Pubmed	29189514	Somatic PTPN11 Mutation in a Child With Neuroblastoma and Protein Losing Enteropathy.	Pubmed	0.00254	1	0.006367	0.07128	1	1	PTPN11
Pubmed	25154002	Angiotensin-converting enzyme insertion/deletion polymorphism and gastric cancer: a systematic review and meta-analysis.	Pubmed	0.00254	1	0.006367	0.07128	1	1	ACE
Pubmed	11498733	Possible involvement of vitamin D receptor gene polymorphism in male patients with ossification of spinal ligaments.	Pubmed	0.00254	1	0.006367	0.07128	1	1	VDR
Pubmed	11498736	Studies on the frequencies of vitamin D receptor gene polymorphism in postmenopausal women of Han and Kazak nationality in China.	Pubmed	0.00254	1	0.006367	0.07128	1	1	VDR
Pubmed	27187005	Calcineurin in a Crowded World.	Pubmed	0.00254	1	0.006367	0.07128	1	1	PPP3CA
Pubmed	26937548	Hartsfield Syndrome	Pubmed	0.00254	1	0.006367	0.07128	1	1	FGFR1
Pubmed	29151059	Genome-wide association study of telomere length among South Asians identifies a second RTEL1 association signal.	Pubmed	0.00254	1	0.006367	0.07128	1	1	RTEL1
Pubmed	19285866	PRDM16: the interconvertible adipo-myocyte switch.	Pubmed	0.00254	1	0.006367	0.07128	1	1	PRDM16
Pubmed	32272875	Long non-coding RNA H19, a novel therapeutic target for pancreatic cancer.	Pubmed	0.00254	1	0.006367	0.07128	1	1	H19
Pubmed	27771473	Williams syndrome and mature B-Leukemia: A random association?	Pubmed	0.00254	1	0.006367	0.07128	1	1	BCL7B
Pubmed	18285415	Rickets in the Middle East: role of environment and genetic predisposition.	Pubmed	0.00254	1	0.006367	0.07128	1	1	VDR
Pubmed	23905534	Pulmonary alveolar proteinosis revealing a telomerase disease.	Pubmed	0.00254	1	0.006367	0.07128	1	1	TERT
Pubmed	23736294	Cocaine- and amphetamine-regulated transcript is a potent stimulator of GnRH and kisspeptin cells and may contribute to negative energy balance-induced reproductive inhibition in females.	Pubmed	0.00254	1	0.006367	0.07128	1	1	KISS1
Pubmed	23736293	Redundancy in Kiss1 expression safeguards reproduction in the mouse.	Pubmed	0.00254	1	0.006367	0.07128	1	1	KISS1
Pubmed	10779628	Expression of cyclin E and p27(KIP1) in cervical carcinoma.	Pubmed	0.00254	1	0.006367	0.07128	1	1	CDKN1B
Pubmed	29177689	Expression of Cyclin D1 protein in residual tumor after neoadjuvant chemotherapy for breast cancer.	Pubmed	0.00254	1	0.006367	0.07128	1	1	CCND1
Pubmed	23799844	TERT promoter mutations in ocular melanoma distinguish between conjunctival and uveal tumours.	Pubmed	0.00254	1	0.006367	0.07128	1	1	TERT
Pubmed	16951552	Involvement of the phospholipase C beta1 pathway in desensitization of the carbachol-activated nonselective cationic current in murine gastric myocytes.	Pubmed	0.00254	1	0.006367	0.07128	1	1	PLCB1
Pubmed	24120391	Genetic variations in VDR associated with prostate cancer risk and progression in a Korean population.	Pubmed	0.00254	1	0.006367	0.07128	1	1	VDR
Pubmed	17682668	[I/D polymorphism of angiotensin I converting enzyme gene and arterial hypertension in patients with type 2 diabetes mellitus].	Pubmed	0.00254	1	0.006367	0.07128	1	1	ACE
Pubmed	22378761	Preweaning over- and underfeeding alters onset of puberty in the rat without affecting kisspeptin.	Pubmed	0.00254	1	0.006367	0.07128	1	1	KISS1
Pubmed	12903041	[Study on the distribution of vitamin D receptor gene start codon polymorphism in the Achangs and Hans].	Pubmed	0.00254	1	0.006367	0.07128	1	1	VDR
Pubmed	32198362	Insulin activates hepatic Wnt/?-catenin signaling through stearoyl-CoA desaturase 1 and Porcupine.	Pubmed	0.00254	1	0.006367	0.07128	1	1	INSR
Pubmed	23100322	Antagonism of GxxPG fragments ameliorates manifestations of aortic disease in Marfan syndrome mice.	Pubmed	0.00254	1	0.006367	0.07128	1	1	FBN1
Pubmed	9668111	Some, but not all, glycine substitution mutations in COL7A1 result in intracellular accumulation of collagen VII, loss of anchoring fibrils, and skin blistering.	Pubmed	0.00254	1	0.006367	0.07128	1	1	COL7A1
Pubmed	12628714	Angiotensin-converting enzyme gene polymorphism interacts with left ventricular ejection fraction and brain natriuretic peptide levels to predict mortality after myocardial infarction.	Pubmed	0.00254	1	0.006367	0.07128	1	1	ACE
Pubmed	30587560	Metastatic Prostate Cancer in a	Pubmed	0.00254	1	0.006367	0.07128	1	1	RAD51C
Pubmed	12594827	Beta-catenin expression in thymocytes accelerates thymic involution.	Pubmed	0.00254	1	0.006367	0.07128	1	1	CTNNB1
Pubmed	22411058	PKHD1 post-transcriptionally modulated by miR-365-1 inhibits cell-cell adhesion.	Pubmed	0.00254	1	0.006367	0.07128	1	1	PKHD1
Pubmed	12531224	Prolonged adenovirus-mediated expression of p27(Kip1) unveils unexpected effects of this protein on the phenotype of SUDHL-1 cells derived from t(2;5)-anaplastic large cell lymphoma.	Pubmed	0.00254	1	0.006367	0.07128	1	1	CDKN1B
Pubmed	24726473	Mutations in PIEZO2 cause Gordon syndrome, Marden-Walker syndrome, and distal arthrogryposis type 5.	Pubmed	0.00254	1	0.006367	0.07128	1	1	PIEZO2
Pubmed	9150888	The post-transcriptional regulator Rev of HIV: implications for its interaction with the nucleolar protein B23.	Pubmed	0.00254	1	0.006367	0.07128	1	1	NPM1
Pubmed	29224316	[Effects of NPM1 gene expression on acute myeloid leukemia cell lines and its mechanism].	Pubmed	0.00254	1	0.006367	0.07128	1	1	NPM1
Pubmed	32015157	ARID1A Hypermethylation Disrupts Transcriptional Homeostasis to Promote Squamous Cell Carcinoma Progression.	Pubmed	0.00254	1	0.006367	0.07128	1	1	ARID1A
Pubmed	25469543	PIEZO2 is required for mechanotransduction in human stem cell-derived touch receptors.	Pubmed	0.00254	1	0.006367	0.07128	1	1	PIEZO2
Pubmed	15647380	p27Kip1 acts downstream of N-cadherin-mediated cell adhesion to promote myogenesis beyond cell cycle regulation.	Pubmed	0.00254	1	0.006367	0.07128	1	1	CDKN1B
Pubmed	26122848	Diverse Targets of ?-Catenin during the Epithelial-Mesenchymal Transition Define Cancer Stem Cells and Predict Disease Relapse.	Pubmed	0.00254	1	0.006367	0.07128	1	1	CTNNB1
Pubmed	11063469	Influence of genetic polymorphisms on responsiveness to dietary fat and cholesterol.	Pubmed	0.00254	1	0.006367	0.07128	1	1	APOA1
Pubmed	9426067	Localization and expression of p27KIP1 in multistage colorectal carcinogenesis.	Pubmed	0.00254	1	0.006367	0.07128	1	1	CCND1
Pubmed	15157671	Inhibition of phospholipase C-epsilon by Gi-coupled receptors.	Pubmed	0.00254	1	0.006367	0.07128	1	1	PLCE1
Pubmed	33245585	Allele-specific proximal promoter hypomethylation of the telomerase reverse transcriptase gene (TERT) associates with TERT expression in multiple cancers.	Pubmed	0.00254	1	0.006367	0.07128	1	1	TERT
Pubmed	14690593	Structural basis for recruitment of the adaptor protein APS to the activated insulin receptor.	Pubmed	0.00254	1	0.006367	0.07128	1	1	INSR
Pubmed	20644168	Graded attenuation of TCR signaling elicits distinct autoimmune diseases by altering thymic T cell selection and regulatory T cell function.	Pubmed	0.00254	1	0.006367	0.07128	1	1	ZAP70
Pubmed	25313900	Gli1 haploinsufficiency leads to decreased bone mass with an uncoupling of bone metabolism in adult mice.	Pubmed	0.00254	1	0.006367	0.07128	1	1	GLI1
Pubmed	19501915	Calcitriol inhibits TNF-alpha-induced inflammatory cytokines in human trophoblasts.	Pubmed	0.00254	1	0.006367	0.07128	1	1	VDR
Pubmed	29549381	Polymorphisms of the VDR gene in patients with nephrolithiasis in a Han Chinese population.	Pubmed	0.00254	1	0.006367	0.07128	1	1	VDR
Pubmed	15118080	Deficiency of carbohydrate response element-binding protein (ChREBP) reduces lipogenesis as well as glycolysis.	Pubmed	0.00254	1	0.006367	0.07128	1	1	MLXIPL
Pubmed	19052755	Vitamin D receptor poly(A) microsatellite and colorectal cancer risk in Caucasians.	Pubmed	0.00254	1	0.006367	0.07128	1	1	VDR
Pubmed	23427874	Loss of ARID1A/BAF250a expression is linked to tumor progression and adverse prognosis in cervical cancer.	Pubmed	0.00254	1	0.006367	0.07128	1	1	ARID1A
Pubmed	20717765	Analysis of ?-catenin alterations in colon tumors: a novel exon 3 mutation.	Pubmed	0.00254	1	0.006367	0.07128	1	1	CTNNB1
Pubmed	15202008	In vitro quantification of the cytotoxic T lymphocyte response against human telomerase reverse transcriptase in breast cancer.	Pubmed	0.00254	1	0.006367	0.07128	1	1	TERT
Pubmed	29356094	Beta-catenin promotes macrophage-mediated acute inflammatory response after myocardial infarction.	Pubmed	0.00254	1	0.006367	0.07128	1	1	CTNNB1
Pubmed	10780662	Association of plectin with Z-discs is a prerequisite for the formation of the intermyofibrillar desmin cytoskeleton.	Pubmed	0.00254	1	0.006367	0.07128	1	1	PLEC
Pubmed	16769262	Vitamin D receptor gene BsmI and TaqI polymorphisms and fracture risk: a meta-analysis.	Pubmed	0.00254	1	0.006367	0.07128	1	1	VDR
Pubmed	8754833	Repression of p27kip1 synthesis by platelet-derived growth factor in BALB/c 3T3 cells.	Pubmed	0.00254	1	0.006367	0.07128	1	1	CDKN1B
Pubmed	27638852	The association of ACE gene polymorphism with diabetic kidney disease and renoprotective efficacy of valsartan.	Pubmed	0.00254	1	0.006367	0.07128	1	1	ACE
Pubmed	15924242	Effect of the cyclin-dependent kinases inhibitor p27 on resistance of ovarian cancer multicellular spheroids to anticancer chemotherapy.	Pubmed	0.00254	1	0.006367	0.07128	1	1	CDKN1B
Pubmed	28535013	hTERT C250T promoter mutation and telomere length as a molecular markers of cancer progression in patients with head and neck cancer.	Pubmed	0.00254	1	0.006367	0.07128	1	1	TERT
Pubmed	12325025	PTPN11 mutations in Noonan syndrome type I: detection of recurrent mutations in exons 3 and 13.	Pubmed	0.00254	1	0.006367	0.07128	1	1	PTPN11
Pubmed	12846734	A complete mutation screen of PKHD1 in autosomal-recessive polycystic kidney disease (ARPKD) pedigrees.	Pubmed	0.00254	1	0.006367	0.07128	1	1	PKHD1
Pubmed	26022076	DD Genotype of ACE I/D Polymorphism Might Confer Protection against Dental Caries in Polish Children.	Pubmed	0.00254	1	0.006367	0.07128	1	1	ACE
Pubmed	15987782	Control of T helper 2 cell function and allergic airway inflammation by PKCzeta.	Pubmed	0.00254	1	0.006367	0.07128	1	1	PRKCZ
Pubmed	15961173	Lipoprotein(a), apolipoprotein(a) polymorphism and coronary atherosclerosis severity in type 2 diabetic patients.	Pubmed	0.00254	1	0.006367	0.07128	1	1	APOA1
Pubmed	21827660	Combinations of newly confirmed Glioma-Associated loci link regions on chromosomes 1 and 9 to increased disease risk.	Pubmed	0.00254	1	0.006367	0.07128	1	1	TERT
Pubmed	24219331	Expression of ZAP70 in chronic lymphocytic leukaemia activates NF-?B signalling.	Pubmed	0.00254	1	0.006367	0.07128	1	1	ZAP70
Pubmed	16769256	Association between angiotensin-converting enzyme gene polymorphisms and QT duration in a multiethnic population in Hawaii.	Pubmed	0.00254	1	0.006367	0.07128	1	1	ACE
Pubmed	25675815	[Essential role of LTBP-4 in elastic fiber assembly].	Pubmed	0.00254	1	0.006367	0.07128	1	1	LTBP4
Pubmed	31969097	Prognostic Role of Hedgehog-GLI1 Signaling Pathway in Aggressive and Metastatic Breast Cancers.	Pubmed	0.00254	1	0.006367	0.07128	1	1	GLI1
Pubmed	24917129	Identification of novel mutations in the VPS33B gene involved in arthrogryposis, renal dysfunction, and cholestasis syndrome.	Pubmed	0.00254	1	0.006367	0.07128	1	1	VPS33B
Pubmed	11484168	[Relationship of vitamin D receptor polymorphism with breast cancer].	Pubmed	0.00254	1	0.006367	0.07128	1	1	VDR
Pubmed	31237034	Diagnostic and prognostic value of ARID1A in endometrial hyperplasia: a novel marker of occult cancer.	Pubmed	0.00254	1	0.006367	0.07128	1	1	ARID1A
Pubmed	15769810	Mutations in NPHS2 in sporadic steroid-resistant nephrotic syndrome in Chinese children.	Pubmed	0.00254	1	0.006367	0.07128	1	1	NPHS2
Pubmed	35933758	Placental DAAM2 is unaltered in preeclampsia, but upregulated by treatment with proton pump inhibitors.	Pubmed	0.00254	1	0.006367	0.07128	1	1	DAAM2
Pubmed	12398019	Angiotensin-converting enzyme gene polymorphism, lipids, and apolipoproteins in menopausal women on hormone replacement therapy.	Pubmed	0.00254	1	0.006367	0.07128	1	1	ACE
Pubmed	24726458	Identification of novel non-coding RNA-based negative feedback regulating the expression of the oncogenic transcription factor GLI1.	Pubmed	0.00254	1	0.006367	0.07128	1	1	GLI1
Pubmed	19525924	PAX2 expression in low malignant potential ovarian tumors and low-grade ovarian serous carcinomas.	Pubmed	0.00254	1	0.006367	0.07128	1	1	PAX2
Pubmed	29417618	Evaluation of vitamin D receptor gene polymorphisms (Fok-I and Bsm-I) in T1DM Saudi children.	Pubmed	0.00254	1	0.006367	0.07128	1	1	VDR
Pubmed	30225763	The rs2228570 Variant of the Vitamin D Receptor Gene is Associated with Essential Tremor.	Pubmed	0.00254	1	0.006367	0.07128	1	1	VDR
Pubmed	30262704	Association analysis between four vitamin D receptor gene polymorphisms and developmental dysplasia of the hip.	Pubmed	0.00254	1	0.006367	0.07128	1	1	VDR
Pubmed	19224897	The precise sequence of FGF receptor autophosphorylation is kinetically driven and is disrupted by oncogenic mutations.	Pubmed	0.00254	1	0.006367	0.07128	1	1	FGFR1
Pubmed	27636235	The influence of angiotensin converting enzyme mutations on the kinetics and dynamics of N-domain selective inhibition.	Pubmed	0.00254	1	0.006367	0.07128	1	1	ACE
Pubmed	22028876	Bioinformatic analysis of pathogenic missense mutations of activin receptor like kinase 1 ectodomain.	Pubmed	0.00254	1	0.006367	0.07128	1	1	ACVRL1
Pubmed	23391425	Functional regulation of Alu element of human angiotensin-converting enzyme gene in neuron cells.	Pubmed	0.00254	1	0.006367	0.07128	1	1	ACE
Pubmed	19261886	p27(KIP1) regulates neurogenesis in the rostral migratory stream and olfactory bulb of the postnatal mouse.	Pubmed	0.00254	1	0.006367	0.07128	1	1	CDKN1B
Pubmed	17985306	Prevalence of vitamin D receptor gene polymorphism in a Uruguayan population and its relation to type 1 diabetes mellitus.	Pubmed	0.00254	1	0.006367	0.07128	1	1	VDR
Pubmed	12087029	Association between vitamin D receptor genotype and age of onset in juvenile Japanese patients with type 1 diabetes.	Pubmed	0.00254	1	0.006367	0.07128	1	1	VDR
Pubmed	15718253	22-Oxa-1alpha,25-dihydroxyvitamin D3 inhibits metastasis and angiogenesis in lung cancer.	Pubmed	0.00254	1	0.006367	0.07128	1	1	VDR
Pubmed	12592364	Clinical implications of quantitative real-time RT-PCR analysis of hTERT gene expression in human gliomas.	Pubmed	0.00254	1	0.006367	0.07128	1	1	TERT
Pubmed	27323177	Association of vitamin D receptor gene polymorphisms with end-stage renal disease and the development of high-turnover renal osteodystrophy in a Chinese population.	Pubmed	0.00254	1	0.006367	0.07128	1	1	VDR
Pubmed	11051553	Nucleophosmin/B23 is a target of CDK2/cyclin E in centrosome duplication.	Pubmed	0.00254	1	0.006367	0.07128	1	1	NPM1
Pubmed	9500449	Expression of catalytically inactive phospholipase Cbeta disrupts phospholipase Cbeta and mitogen-activated protein kinase signaling and inhibits small cell lung cancer growth.	Pubmed	0.00254	1	0.006367	0.07128	1	1	PLCB1
Pubmed	35969740	Angiotensin II enhances bacterial clearance via myeloid signaling in a murine sepsis model.	Pubmed	0.00254	1	0.006367	0.07128	1	1	AGT
Pubmed	35918192	Association of Vitamin D Receptor Genetic Polymorphisms With Nephrolithiasis and End-Stage Renal Disease: A Meta-Analysis.	Pubmed	0.00254	1	0.006367	0.07128	1	1	VDR
Pubmed	15277517	Antizyme targets cyclin D1 for degradation. A novel mechanism for cell growth repression.	Pubmed	0.00254	1	0.006367	0.07128	1	1	CCND1
Pubmed	30416006	SGLT1 in pancreatic ? cells regulates glucagon secretion in mice, possibly explaining the distinct effects of SGLT2 inhibitors on plasma glucagon levels.	Pubmed	0.00254	1	0.006367	0.07128	1	1	SLC5A1
Pubmed	22053859	Nuclear beta-catenin overexpression in metastatic sentinel lymph node is associated with synchronous liver metastasis in colorectal cancer.	Pubmed	0.00254	1	0.006367	0.07128	1	1	CTNNB1
Pubmed	15466193	Deregulated Akt3 activity promotes development of malignant melanoma.	Pubmed	0.00254	1	0.006367	0.07128	1	1	AKT3
Pubmed	27386756	Expression of FBN1 during adipogenesis: Relevance to the lipodystrophy phenotype in Marfan syndrome and related conditions.	Pubmed	0.00254	1	0.006367	0.07128	1	1	FBN1
Pubmed	24930116	Association of polymorphisms in the 5' untranslated region of RAD51 gene with risk of endometrial cancer in the Polish population.	Pubmed	0.00254	1	0.006367	0.07128	1	1	RAD51
Pubmed	28790338	Statistical analysis of mutant allele frequency level of circulating cell-free DNA and blood cells in healthy individuals.	Pubmed	0.00254	1	0.006367	0.07128	1	1	NPM1
Pubmed	18439754	In vivo validation of PAX2 as a target for renal cancer therapy.	Pubmed	0.00254	1	0.006367	0.07128	1	1	PAX2
Pubmed	9500465	Activation of the beta-catenin gene by interstitial deletions involving exon 3 in primary colorectal carcinomas without adenomatous polyposis coli mutations.	Pubmed	0.00254	1	0.006367	0.07128	1	1	CTNNB1
Pubmed	24462683	Interaction between nucleophosmin and HBV core protein increases HBV capsid assembly.	Pubmed	0.00254	1	0.006367	0.07128	1	1	NPM1
Pubmed	17092869	Haplotype structure of five SNPs within the ACE gene in the Tunisian population.	Pubmed	0.00254	1	0.006367	0.07128	1	1	ACE
Pubmed	23354566	Prognostic significance of cyclin D1 polymorphisms on prostate-specific antigen recurrence after radical prostatectomy.	Pubmed	0.00254	1	0.006367	0.07128	1	1	CCND1
Pubmed	16310178	Stem cells and their derivatives can bypass the requirement of myocardin for smooth muscle gene expression.	Pubmed	0.00254	1	0.006367	0.07128	1	1	MYOCD
Pubmed	22533433	Telomerase expression in adult and old mouse Purkinje neurons.	Pubmed	0.00254	1	0.006367	0.07128	1	1	TERT
Pubmed	28067591	Association between Vitamin D Receptor Polymorphism and Serum Vitamin D Levels in Children with Low-Energy Fractures.	Pubmed	0.00254	1	0.006367	0.07128	1	1	VDR
Pubmed	25577294	Association between VDR polymorphisms and rheumatoid arthritis disease: Systematic review and updated meta-analysis of case-control studies.	Pubmed	0.00254	1	0.006367	0.07128	1	1	VDR
Pubmed	29608804	Relationship between vitamin D receptor gene polymorphism and susceptibility to chronic kidney disease and periodontal disease in community-dwelling elderly.	Pubmed	0.00254	1	0.006367	0.07128	1	1	VDR
Pubmed	26719274	Parainfluenza Virus 3 Blocks Antiviral Mediators Downstream of the Interferon Lambda Receptor by Modulating Stat1 Phosphorylation.	Pubmed	0.00254	1	0.006367	0.07128	1	1	STAT1
Pubmed	17151698	Different types of NPM1 mutations in children and adults: evidence for an effect of patient age on the prevalence of the TCTG-tandem duplication in NPM1-exon 12.	Pubmed	0.00254	1	0.006367	0.07128	1	1	NPM1
Pubmed	28067543	H19 non-coding RNA in urine cells detects urothelial carcinoma: a pilot study.	Pubmed	0.00254	1	0.006367	0.07128	1	1	H19
Pubmed	32697985	Maturational Changes in Mouse Cutaneous Touch and Piezo2-Mediated Mechanotransduction.	Pubmed	0.00254	1	0.006367	0.07128	1	1	PIEZO2
Pubmed	23232117	Role of mutual interactions in the chemical and thermal stability of nucleophosmin NPM1 domains.	Pubmed	0.00254	1	0.006367	0.07128	1	1	NPM1
Pubmed	30975133	Vitamin D receptor gene polymorphisms are associated with triceps skin fold thickness and body fat percentage but not with body mass index or waist circumference in Han Chinese.	Pubmed	0.00254	1	0.006367	0.07128	1	1	VDR
Pubmed	24317724	Anti-HIV-1 activity of Trim 37.	Pubmed	0.00254	1	0.006367	0.07128	1	1	TRIM37
Pubmed	25720052	Alternating hypoglycemia and hyperglycemia in a toddler with a homozygous p.R1419H ABCC8 mutation: an unusual clinical picture.	Pubmed	0.00254	1	0.006367	0.07128	1	1	ABCC8
Pubmed	17018901	Unusual cyclin D1 positive marginal zone lymphoma of mediastinum.	Pubmed	0.00254	1	0.006367	0.07128	1	1	CCND1
Pubmed	15133847	Expression and altered subcellular localization of the cyclin-dependent kinase inhibitor p27Kip1 in hepatocellular carcinoma.	Pubmed	0.00254	1	0.006367	0.07128	1	1	CDKN1B
Pubmed	25347331	Association of vitamin D receptor gene polymorphisms with the susceptibility to ulcerative colitis in patients from Southeast China.	Pubmed	0.00254	1	0.006367	0.07128	1	1	VDR
Pubmed	35436051	Assessment of angiotensin converting enzyme gene polymorphism in patients with psoriasis.	Pubmed	0.00254	1	0.006367	0.07128	1	1	ACE
Pubmed	35254654	VDR mediated HSD3B1 to regulate lipid metabolism and promoted testosterone synthesis in mouse Leydig cells.	Pubmed	0.00254	1	0.006367	0.07128	1	1	VDR
Pubmed	31837364	Association of GWAS identified INSR variants (rs2059807 & rs1799817) with polycystic ovarian syndrome in Indian women.	Pubmed	0.00254	1	0.006367	0.07128	1	1	INSR
Pubmed	8872139	Interleukin-1 alpha induces variations of the intranuclear amount of phosphatidylinositol 4,5-bisphosphate and phospholipase C beta 1 in human osteosarcoma Saos-2 cells.	Pubmed	0.00254	1	0.006367	0.07128	1	1	PLCB1
Pubmed	31695594	Morphine Efficacy, Tolerance, and Hypersensitivity Are Altered After Modulation of SUR1 Subtype K	Pubmed	0.00254	1	0.006367	0.07128	1	1	ABCC8
Pubmed	21500141	Fetal origin of brain damage in 2 infants with a COL4A1 mutation: fetal and neonatal MRI.	Pubmed	0.00254	1	0.006367	0.07128	1	1	COL4A1
Pubmed	16397775	Vitamin D receptor gene polymorphisms in patients with urolithiasis.	Pubmed	0.00254	1	0.006367	0.07128	1	1	VDR
Pubmed	29848339	rs4889 polymorphism in KISS1 gene, its effect on polycystic ovary syndrome development and anthropometric and hormonal parameters in Saudi women.	Pubmed	0.00254	1	0.006367	0.07128	1	1	KISS1
Pubmed	11731937	Nucleotide diversity and haplotype structure of the human angiotensinogen gene in two populations.	Pubmed	0.00254	1	0.006367	0.07128	1	1	AGT
Pubmed	22876865	The D/I polymorphism in the angiotensin-converting enzyme gene and chronic obstructive pulmonary disease risk: a meta-analysis.	Pubmed	0.00254	1	0.006367	0.07128	1	1	ACE
Pubmed	17938801	The angiotensin-converting enzyme insertion/deletion polymorphism and serum levels of angiotensin-converting enzyme in venous thromboembolism. Data from a case control study.	Pubmed	0.00254	1	0.006367	0.07128	1	1	ACE
Pubmed	18621920	Anti-inflammatory apoA-I-mimetic peptides bind oxidized lipids with much higher affinity than human apoA-I.	Pubmed	0.00254	1	0.006367	0.07128	1	1	APOA1
Pubmed	17222499	Ligand-mediated conformational changes and positioning of tryptophans in reconstituted human sodium/D-glucose cotransporter1 (hSGLT1) probed by tryptophan fluorescence.	Pubmed	0.00254	1	0.006367	0.07128	1	1	SLC5A1
Pubmed	20357182	Curcumin-induced suppression of adipogenic differentiation is accompanied by activation of Wnt/beta-catenin signaling.	Pubmed	0.00254	1	0.006367	0.07128	1	1	CTNNB1
Pubmed	14530911	Vitamin D receptor initiation codon polymorphism, bone density and inflammatory activity of patients with ankylosing spondylitis.	Pubmed	0.00254	1	0.006367	0.07128	1	1	VDR
Pubmed	24557437	The clinicopathologic significance of the loss of BAF250a (ARID1A) expression in endometrial carcinoma.	Pubmed	0.00254	1	0.006367	0.07128	1	1	ARID1A
Pubmed	27820808	Oxidative guanine base damage regulates human telomerase activity.	Pubmed	0.00254	1	0.006367	0.07128	1	1	TERT
Pubmed	18559590	Soluble ErbB3 levels in bone marrow and plasma of men with prostate cancer.	Pubmed	0.00254	1	0.006367	0.07128	1	1	ERBB3
Pubmed	34798372	Reduced urinary angiotensinogen excretion in preeclampsia.	Pubmed	0.00254	1	0.006367	0.07128	1	1	AGT
Pubmed	20382127	Glucose-6-phosphate mediates activation of the carbohydrate responsive binding protein (ChREBP).	Pubmed	0.00254	1	0.006367	0.07128	1	1	MLXIPL
Pubmed	21695262	Impaired proteostasis contributes to renal tubular dysgenesis.	Pubmed	0.00254	1	0.006367	0.07128	1	1	ACE
Pubmed	17138677	Genotype-corrected reference values for serum angiotensin-converting enzyme.	Pubmed	0.00254	1	0.006367	0.07128	1	1	ACE
Pubmed	27325773	Stochastic steps in secondary active sugar transport.	Pubmed	0.00254	1	0.006367	0.07128	1	1	SLC5A1
Pubmed	26325558	Molecular Diagnostic Yield of Chromosomal Microarray Analysis and Whole-Exome Sequencing in Children With Autism Spectrum Disorder.	Pubmed	0.00254	1	0.006367	0.07128	1	1	WAC
Pubmed	15623507	PIG-V involved in transferring the second mannose in glycosylphosphatidylinositol.	Pubmed	0.00254	1	0.006367	0.07128	1	1	PIGV
Pubmed	22852885	Association of vitamin D receptor gene polymorphisms with colon cancer.	Pubmed	0.00254	1	0.006367	0.07128	1	1	VDR
Pubmed	20551991	Co-expression of FBN1 with mesenchyme-specific genes in mouse cell lines: implications for phenotypic variability in Marfan syndrome.	Pubmed	0.00254	1	0.006367	0.07128	1	1	FBN1
Pubmed	21612999	Sun exposure, vitamin D receptor polymorphisms FokI and BsmI and risk of multiple primary melanoma.	Pubmed	0.00254	1	0.006367	0.07128	1	1	VDR
Pubmed	30345460	Relative Telomere Length and Stroke Risk in a Chinese Han Population.	Pubmed	0.00254	1	0.006367	0.07128	1	1	RTEL1
Pubmed	36949059	CACNA1D overexpression and voltage-gated calcium channels in prostate cancer during androgen deprivation.	Pubmed	0.00254	1	0.006367	0.07128	1	1	CACNA1D
Pubmed	23317545	Wnt signaling pathway is activated in right colon serrated polyps correlating to specific molecular form of ?-catenin.	Pubmed	0.00254	1	0.006367	0.07128	1	1	CTNNB1
Pubmed	15157736	Expression of KiSS-1, a metastasis suppressor gene, in trophoblast giant cells of the rat placenta.	Pubmed	0.00254	1	0.006367	0.07128	1	1	KISS1
Pubmed	26876199	Disruption of insulin receptor function inhibits proliferation in endocrine-resistant breast cancer cells.	Pubmed	0.00254	1	0.006367	0.07128	1	1	INSR
Pubmed	21685890	Differential requirement for the dual functions of ?-catenin in embryonic stem cell self-renewal and germ layer formation.	Pubmed	0.00254	1	0.006367	0.07128	1	1	CTNNB1
Pubmed	19439556	STAT1 contributes to the maintenance of the latency III viral programme observed in Epstein-Barr virus-transformed B cells and their recognition by CD8+ T cells.	Pubmed	0.00254	1	0.006367	0.07128	1	1	STAT1
Pubmed	15131120	Role of insulin action and cell size on protein expression patterns in adipocytes.	Pubmed	0.00254	1	0.006367	0.07128	1	1	INSR
Pubmed	32370166	Detection of Podocin in Human Urine Sediment Samples by Charge Derivatization and LC-MS-MRM Method.	Pubmed	0.00254	1	0.006367	0.07128	1	1	NPHS2
Pubmed	18958789	Cytoplasmic expression of human telomerase catalytic protein (hTERT) in neutrophils: an immunoelectron microscopy study.	Pubmed	0.00254	1	0.006367	0.07128	1	1	TERT
Pubmed	26171757	Near universal detection of alterations in CTNNB1 and Wnt pathway regulators in desmoid-type fibromatosis by whole-exome sequencing and genomic analysis.	Pubmed	0.00254	1	0.006367	0.07128	1	1	CTNNB1
Pubmed	26815163	Activating mutations in CTNNB1 in aldosterone producing adenomas.	Pubmed	0.00254	1	0.006367	0.07128	1	1	CTNNB1
Pubmed	30781795	Long Non Coding RNA H19: A New Player in Hypoxia-Induced Multiple Myeloma Cell Dissemination.	Pubmed	0.00254	1	0.006367	0.07128	1	1	H19
Pubmed	26719328	Activated ErbB3 Translocates to the Nucleus via Clathrin-independent Endocytosis, Which Is Associated with Proliferating Cells.	Pubmed	0.00254	1	0.006367	0.07128	1	1	ERBB3
Pubmed	15131119	Intrinsic heterogeneity in adipose tissue of fat-specific insulin receptor knock-out mice is associated with differences in patterns of gene expression.	Pubmed	0.00254	1	0.006367	0.07128	1	1	INSR
Pubmed	23462332	The TERT MNS16A polymorphism contributes to cancer susceptibility: meta-analysis of the current studies.	Pubmed	0.00254	1	0.006367	0.07128	1	1	TERT
Pubmed	25120779	Cyclin D1b overexpression inhibits cell proliferation and induces cell apoptosis in cervical cancer cells in vitro and in vivo.	Pubmed	0.00254	1	0.006367	0.07128	1	1	CCND1
Pubmed	12173461	[Association of the T174M polymorphism of the angiotensinogen gene with essential hypertension in Russians and Tatars from Bashkortostan].	Pubmed	0.00254	1	0.006367	0.07128	1	1	AGT
Pubmed	22791379	NPM1 mutations occur rarely or not at all in chronic myeloid leukaemia patients in chronic phase or blast crisis.	Pubmed	0.00254	1	0.006367	0.07128	1	1	NPM1
Pubmed	18958772	The vitamin D receptor gene BsmI polymorphism is not associated with anthropometric and biochemical parameters describing metabolic syndrome in postmenopausal women.	Pubmed	0.00254	1	0.006367	0.07128	1	1	VDR
Pubmed	16202213	Histone deacetylation is directly involved in desilencing the expression of the catalytic subunit of telomerase in normal lung fibroblast.	Pubmed	0.00254	1	0.006367	0.07128	1	1	TERT
Pubmed	19342096	The H19 gene imprinting in normal pregnancy and pre-eclampsia.	Pubmed	0.00254	1	0.006367	0.07128	1	1	H19
Pubmed	18790836	Impaired Ca2+ homeostasis is associated with atrial fibrillation in the alpha1D L-type Ca2+ channel KO mouse.	Pubmed	0.00254	1	0.006367	0.07128	1	1	CACNA1D
Pubmed	22339037	Angiotensin-converting enzyme insertion/deletion gene polymorphism in lung cancer patients.	Pubmed	0.00254	1	0.006367	0.07128	1	1	ACE
Pubmed	16708388	Enhanced antitumor effect against human telomerase reverse transcriptase (hTERT) by vaccination with chemotactic-hTERT gene-modified tumor cell and the combination with anti-4-1BB monoclonal antibodies.	Pubmed	0.00254	1	0.006367	0.07128	1	1	TERT
Pubmed	12856081	Erk 1,2 phosphorylates p27(Kip1): Functional evidence for a role in high glucose-induced hypertrophy of mesangial cells.	Pubmed	0.00254	1	0.006367	0.07128	1	1	CDKN1B
Pubmed	25120767	Nuclear localizaiton of ?-catenin is associated with poor survival and chemo-/radioresistance in human cervical squamous cell cancer.	Pubmed	0.00254	1	0.006367	0.07128	1	1	CTNNB1
Pubmed	12856080	The influence of the ACE ( I/D) polymorphism on systemic and renal vascular responses to angiotensins in normotensive, normoalbuminuric Type 1 diabetes mellitus.	Pubmed	0.00254	1	0.006367	0.07128	1	1	ACE
Pubmed	15121796	Clinical and molecular analysis of 30 patients with multiple lentigines LEOPARD syndrome.	Pubmed	0.00254	1	0.006367	0.07128	1	1	PTPN11
Pubmed	21063039	Relationship of angiotensin converting enzyme gene polymorphism and hypertension in Yogyakarta, Indonesia.	Pubmed	0.00254	1	0.006367	0.07128	1	1	ACE
Pubmed	29995892	Role of Bicaudal C1 in renal gluconeogenesis and its novel interaction with the CTLH complex.	Pubmed	0.00254	1	0.006367	0.07128	1	1	BICC1
Pubmed	6312413	Isolation of cDNA clones for basal lamina components: type IV procollagen.	Pubmed	0.00254	1	0.006367	0.07128	1	1	COL4A1
Pubmed	28927913	Association of ACVRL1 Genetic Polymorphisms with Arteriovenous Malformations: A Case-Control Study and Meta-Analysis.	Pubmed	0.00254	1	0.006367	0.07128	1	1	ACVRL1
Pubmed	11569699	Serum angiotensin I-converting enzyme is reduced in Crohn's disease and ulcerative colitis irrespective of genotype.	Pubmed	0.00254	1	0.006367	0.07128	1	1	ACE
Pubmed	1826542	A novel cyclin encoded by a bcl1-linked candidate oncogene.	Pubmed	0.00254	1	0.006367	0.07128	1	1	CCND1
Pubmed	26888118	Structure and functions of angiotensinogen.	Pubmed	0.00254	1	0.006367	0.07128	1	1	AGT
Pubmed	19863706	Angiotensin-converting enzyme gene insertion/deletion polymorphism frequency in normotensive children with a positive family history of essential hypertension.	Pubmed	0.00254	1	0.006367	0.07128	1	1	ACE
Pubmed	21911480	MCPH1 regulates chromosome condensation and shaping as a composite modulator of condensin II.	Pubmed	0.00254	1	0.006367	0.07128	1	1	MCPH1
Pubmed	16179375	The inositol phosphatase SHIP-2 down-regulates FcgammaR-mediated phagocytosis in murine macrophages independently of SHIP-1.	Pubmed	0.00254	1	0.006367	0.07128	1	1	PTPN11
Pubmed	26600487	Quantitative assessment of the association between the angiotensin-converting enzyme gene insertion/deletion polymorphism and digestive system cancer risk.	Pubmed	0.00254	1	0.006367	0.07128	1	1	ACE
Pubmed	12930597	Correlation of cytoplasmic beta-catenin and cyclin D1 overexpression during thyroid carcinogenesis around Semipalatinsk nuclear test site.	Pubmed	0.00254	1	0.006367	0.07128	1	1	CCND1
Pubmed	11956052	Severity of meningococcal disease in children and the angiotensin-converting enzyme insertion/deletion polymorphism.	Pubmed	0.00254	1	0.006367	0.07128	1	1	ACE
Pubmed	35835678	Clinical impact of TERT somatic mutation in telomerase-related gene mutation carriers after lung transplantation.	Pubmed	0.00254	1	0.006367	0.07128	1	1	TERT
Pubmed	32683396	Angiotensin converting enzyme polymorphism and ischemic stroke.	Pubmed	0.00254	1	0.006367	0.07128	1	1	ACE
Pubmed	26374457	Excitotoxic and Radiation Stress Increase TERT Levels in the Mitochondria and Cytosol of Cerebellar Purkinje Neurons.	Pubmed	0.00254	1	0.006367	0.07128	1	1	TERT
Pubmed	23927071	Kisspeptin neurones do not directly signal to RFRP-3 neurones but RFRP-3 may directly modulate a subset of hypothalamic kisspeptin cells in mice.	Pubmed	0.00254	1	0.006367	0.07128	1	1	KISS1
Pubmed	20850568	Anti-fibrillin-1 autoantibodies in normal pregnancy and recurrent pregnancy loss.	Pubmed	0.00254	1	0.006367	0.07128	1	1	FBN1
Pubmed	32962750	Sequence variations of ACVRL1 play a critical role in hepatic vascular malformations in hereditary hemorrhagic telangiectasia.	Pubmed	0.00254	1	0.006367	0.07128	1	1	ACVRL1
Pubmed	32705229	Reduced Kiss?1 expression is associated with clinical aggressive feature of gastric cancer patients and promotes migration and invasion in gastric cancer cells.	Pubmed	0.00254	1	0.006367	0.07128	1	1	KISS1
Pubmed	25117102	Role of apolipoprotein AI gene polymorphism (G-75A and C+83T) in essential hypertension in Indian population.	Pubmed	0.00254	1	0.006367	0.07128	1	1	APOA1
Pubmed	32514526	Testosterone Supplementation Rescues Spermatogenesis and In Vitro Fertilizing Ability of Sperm in Kiss1 Knockout Mice.	Pubmed	0.00254	1	0.006367	0.07128	1	1	KISS1
Pubmed	12234952	Angiotensinogen gene promoter region variant modifies body size-ambulatory blood pressure relations in hypertension.	Pubmed	0.00254	1	0.006367	0.07128	1	1	AGT
Pubmed	29031392	Effects of aspirin in combination with EPA and DHA on HDL-C cholesterol and ApoA1 exchange in individuals with type 2 diabetes mellitus.	Pubmed	0.00254	1	0.006367	0.07128	1	1	APOA1
Pubmed	22219643	Identification of a novel FBN1 mutation in a Chinese family with isolated ectopia lentis.	Pubmed	0.00254	1	0.006367	0.07128	1	1	FBN1
Pubmed	33412396	Association Between the Angiotensin-Converting Enzyme I/D Polymorphism and Risk of Cerebral Small Vessel Disease: A Meta-Analysis Based on 7186 Subjects.	Pubmed	0.00254	1	0.006367	0.07128	1	1	ACE
Pubmed	26134785	Aberrant Wnt/?-catenin signaling and elevated expression of stem cell proteins are associated with osteosarcoma side population cells of high tumorigenicity.	Pubmed	0.00254	1	0.006367	0.07128	1	1	CTNNB1
Pubmed	30321514	GLI1 promotes cancer stemness through intracellular signaling pathway PI3K/Akt/NF?B in colorectal adenocarcinoma.	Pubmed	0.00254	1	0.006367	0.07128	1	1	GLI1
Pubmed	33461312	Angiotensin (1-12) in Humans With Normal Blood Pressure and Primary Hypertension.	Pubmed	0.00254	1	0.006367	0.07128	1	1	AGT
Pubmed	35002955	Case Report: A Novel	Pubmed	0.00254	1	0.006367	0.07128	1	1	ABCC8
Pubmed	20372845	Tumor-targeted efficiency of shRNA vector harboring chimera hTERT/U6 promoter.	Pubmed	0.00254	1	0.006367	0.07128	1	1	TERT
Pubmed	31359539	Familial focal segmental glomerulosclerosis with PLCE1 mutation in siblings.	Pubmed	0.00254	1	0.006367	0.07128	1	1	PLCE1
Pubmed	24327154	[Association study of PRDM16 gene polymorphisms with essential hypertension in Xinjiang Uygur population].	Pubmed	0.00254	1	0.006367	0.07128	1	1	PRDM16
Pubmed	26925631	Do VDR Gene Polymorphisms Contribute to Breast Cancer?	Pubmed	0.00254	1	0.006367	0.07128	1	1	VDR
Pubmed	19596363	Angiotensin-converting enzyme insertion/deletion polymorphism has no effect on the risk of atherosclerotic stroke or hypertension.	Pubmed	0.00254	1	0.006367	0.07128	1	1	ACE
Pubmed	12942569	The diagnostic and prognostic relevance of human telomerase reverse transcriptase mRNA expression detected in situ in patients with nonsmall cell lung carcinoma.	Pubmed	0.00254	1	0.006367	0.07128	1	1	TERT
Pubmed	12722028	ACE gene polymorphism and progression of diabetic nephropathy in Korean type 2 diabetic patients: effect of ACE gene DD on the progression of diabetic nephropathy.	Pubmed	0.00254	1	0.006367	0.07128	1	1	ACE
Pubmed	26852175	Acquired TERT promoter mutations stimulate TERT transcription in mantle cell lymphoma.	Pubmed	0.00254	1	0.006367	0.07128	1	1	TERT
Pubmed	27724990	Identification of FBN1 gene mutations in Ukrainian Marfan syndrome patients.	Pubmed	0.00254	1	0.006367	0.07128	1	1	FBN1
Pubmed	33475942	Stepwise Reversal of Immune Dysregulation Due to STAT1 Gain-of-Function Mutation Following Ruxolitinib Bridge Therapy and Transplantation.	Pubmed	0.00254	1	0.006367	0.07128	1	1	STAT1
Pubmed	19027823	Angiotensin modulation of rostral ventrolateral medulla (RVLM) in cardiovascular regulation.	Pubmed	0.00254	1	0.006367	0.07128	1	1	AGT
Pubmed	28258222	Molecular mechanism and structural basis of gain-of-function of STAT1 caused by pathogenic R274Q mutation.	Pubmed	0.00254	1	0.006367	0.07128	1	1	STAT1
Pubmed	35896251	CCND1 Copy Number Variation in Circulating Tumor DNA from Luminal B Breast Cancer Patients.	Pubmed	0.00254	1	0.006367	0.07128	1	1	CCND1
Pubmed	20727043	Polymorphisms within exon 9 but not intron 8 of the vitamin D receptor are associated with the nephropathic complication of type-2 diabetes.	Pubmed	0.00254	1	0.006367	0.07128	1	1	VDR
Pubmed	27771345	The association between vitamin D receptor polymorphisms and serum 25-hydroxyvitamin D levels with ulcerative colitis in Chinese Han population.	Pubmed	0.00254	1	0.006367	0.07128	1	1	VDR
Pubmed	34583232	TERT gene rearrangement in chordomas and comparison to other TERT-rearranged solid tumors.	Pubmed	0.00254	1	0.006367	0.07128	1	1	TERT
Pubmed	11682478	Degradation of p27(Kip1) at the G(0)-G(1) transition mediated by a Skp2-independent ubiquitination pathway.	Pubmed	0.00254	1	0.006367	0.07128	1	1	CDKN1B
Pubmed	12065682	Immortalization of human uterine leiomyoma and myometrial cell lines after induction of telomerase activity: molecular and phenotypic characteristics.	Pubmed	0.00254	1	0.006367	0.07128	1	1	TERT
Pubmed	33400373	Association of protein tyrosine phosphatase 1B gene polymorphism with the effects of weight reduction therapy on bodyweight and glycolipid profiles in obese patients.	Pubmed	0.00254	1	0.006367	0.07128	1	1	PTPN11
Pubmed	27614952	Chemotherapy Effectiveness and Prognosis of Gastric Cancer Influenced by PTPN11 Polymorphisms.	Pubmed	0.00254	1	0.006367	0.07128	1	1	PTPN11
Pubmed	23844214	Primary cilia are lost in preinvasive and invasive prostate cancer.	Pubmed	0.00254	1	0.006367	0.07128	1	1	CTNNB1
Pubmed	20695834	HER3 mRNA as a predictive biomarker in anticancer therapy.	Pubmed	0.00254	1	0.006367	0.07128	1	1	ERBB3
Pubmed	32311846	Analysis of 25-hydroxy cholecalciferol, immunoglobulin E, and vitamin D receptor single nucleotide polymorphisms (Apa1, Taq1, and Bsm1), among sample of Egyptian children with bronchial asthma: A case-control study.	Pubmed	0.00254	1	0.006367	0.07128	1	1	VDR
Pubmed	21406973	Are Ca(v)1.3 pacemaker channels in chromaffin cells? Possible bias from resting cell conditions and DHP blockers usage.	Pubmed	0.00254	1	0.006367	0.07128	1	1	CACNA1D
Pubmed	17948236	Optimization of flow cytometric measurement of ZAP-70 in chronic lymphocytic leukemia.	Pubmed	0.00254	1	0.006367	0.07128	1	1	ZAP70
Pubmed	12832061	The murine telomerase catalytic subunit shares the PAb-240 mutant specific epitope of the p53 protein.	Pubmed	0.00254	1	0.006367	0.07128	1	1	TERT
Pubmed	33583391	The Role of Angiotensin-Converting Enzyme in Immunity: Shedding Light on Experimental Findings.	Pubmed	0.00254	1	0.006367	0.07128	1	1	ACE
Pubmed	29728520	actionable mutations, molecular specificities, and outcome of adult midline gliomas.	Pubmed	0.00254	1	0.006367	0.07128	1	1	FGFR1
Pubmed	21803632	Genetics of Dupuytren's disease.	Pubmed	0.00254	1	0.006367	0.07128	1	1	CTNNB1
Pubmed	23053304	Cortical response to somatosensory stimulation in medication overuse headache patients is influenced by angiotensin converting enzyme (ACE) I/D genetic polymorphism.	Pubmed	0.00254	1	0.006367	0.07128	1	1	ACE
Pubmed	15001945	Genotype-phenotype correlations in Noonan syndrome.	Pubmed	0.00254	1	0.006367	0.07128	1	1	PTPN11
Pubmed	16912078	Effects of interphase and mitotic phosphorylation on the mobility and location of nucleolar protein B23.	Pubmed	0.00254	1	0.006367	0.07128	1	1	NPM1
Pubmed	27797938	Leucocyte telomere length, genetic variants at the TERT gene region and risk of pancreatic cancer.	Pubmed	0.00254	1	0.006367	0.07128	1	1	TERT
Pubmed	7693131	Homozygous deletion of the human insulin receptor gene results in leprechaunism.	Pubmed	0.00254	1	0.006367	0.07128	1	1	INSR
Pubmed	27830153	Genetic Polymorphism of Angiotensin-Converting Enzyme and Chronic Obstructive Pulmonary Disease Risk: An Updated Meta-Analysis.	Pubmed	0.00254	1	0.006367	0.07128	1	1	ACE
Pubmed	31227757	Pharmacologic targeting of ?-catenin improves fracture healing in old mice.	Pubmed	0.00254	1	0.006367	0.07128	1	1	CTNNB1
Pubmed	32282345	Follicular Thyroid Neoplasms: Comparison of Clinicopathologic and Molecular Features of Atypical Adenomas and Follicular Thyroid Carcinomas.	Pubmed	0.00254	1	0.006367	0.07128	1	1	TERT
Pubmed	17356514	Defects in retinal pigment epithelium cell proliferation and retinal attachment in mutant mice with p27(Kip1) gene ablation.	Pubmed	0.00254	1	0.006367	0.07128	1	1	CDKN1B
Pubmed	18694980	Vitamin D and human health: lessons from vitamin D receptor null mice.	Pubmed	0.00254	1	0.006367	0.07128	1	1	VDR
Pubmed	35713220	CRISPR/Cas9?induced saturated mutagenesis identifies	Pubmed	0.00254	1	0.006367	0.07128	1	1	RAD51
Pubmed	32935155	ACE polymorphisms and COVID-19-related mortality in Europe.	Pubmed	0.00254	1	0.006367	0.07128	1	1	ACE
Pubmed	24789909	Bicc1 is a genetic determinant of osteoblastogenesis and bone mineral density.	Pubmed	0.00254	1	0.006367	0.07128	1	1	BICC1
Pubmed	18439702	The angiotensin converting enzyme insertion/deletion polymorphism and differences in fasting plasma glucose in Hindustani Surinamese, African Surinamese and ethnic Dutch: the population-based SUNSET-study.	Pubmed	0.00254	1	0.006367	0.07128	1	1	ACE
Pubmed	22425562	Histone deacetylase inhibitors block IFN?-induced STAT1 phosphorylation.	Pubmed	0.00254	1	0.006367	0.07128	1	1	STAT1
Pubmed	29238898	Comprehensive bioinformation analysis of the miRNA of PLCE1 knockdown in esophageal squamous cell carcinoma.	Pubmed	0.00254	1	0.006367	0.07128	1	1	PLCE1
Pubmed	18175066	Prevention of DNA damage in renal transplantation by losartan and enalapril: the role of renin-angiotensin system polymorphisms.	Pubmed	0.00254	1	0.006367	0.07128	1	1	AGT
Pubmed	16951686	Hematopoietic stem cell and multilineage defects generated by constitutive beta-catenin activation.	Pubmed	0.00254	1	0.006367	0.07128	1	1	CTNNB1
Pubmed	18261581	Evaluation of telomerase activity in gingival fibroblasts of cyclosporine-treated patients.	Pubmed	0.00254	1	0.006367	0.07128	1	1	TERT
Pubmed	15948193	Neurofibromatosis-Noonan syndrome: molecular evidence of the concurrence of both disorders in a patient.	Pubmed	0.00254	1	0.006367	0.07128	1	1	PTPN11
Pubmed	26205693	Novel structural co-expression analysis linking the NPM1-associated ribosomal biogenesis network to chronic myelogenous leukemia.	Pubmed	0.00254	1	0.006367	0.07128	1	1	NPM1
Pubmed	11851870	Lack of the vitamin D receptor is associated with reduced epidermal differentiation and hair follicle growth.	Pubmed	0.00254	1	0.006367	0.07128	1	1	VDR
Pubmed	24777966	Spontaneous peripheral T-cell responses toward the tumor-associated antigen cyclin D1 in patients with clear cell renal cell carcinoma.	Pubmed	0.00254	1	0.006367	0.07128	1	1	CCND1
Pubmed	23425306	Interactions of apolipoprotein A-I with high-density lipoprotein particles.	Pubmed	0.00254	1	0.006367	0.07128	1	1	APOA1
Pubmed	8752212	Structure of the FGF receptor tyrosine kinase domain reveals a novel autoinhibitory mechanism.	Pubmed	0.00254	1	0.006367	0.07128	1	1	FGFR1
Pubmed	19037252	Mutations in phospholipase C epsilon 1 are not sufficient to cause diffuse mesangial sclerosis.	Pubmed	0.00254	1	0.006367	0.07128	1	1	PLCE1
Pubmed	25920915	Hyperhomocysteinaemia is associated with low plasma apolipoprotein AI levels in patients with impaired glucose tolerance.	Pubmed	0.00254	1	0.006367	0.07128	1	1	APOA1
Pubmed	20022652	Identification of two novel variants in PRKAG2 gene in Tunisian type 2 diabetic patients with family history of cardiovascular disease.	Pubmed	0.00254	1	0.006367	0.07128	1	1	PRKAG2
Pubmed	11851880	A site-specific plectin mutation causes dominant epidermolysis bullosa simplex Ogna: two identical de novo mutations.	Pubmed	0.00254	1	0.006367	0.07128	1	1	PLEC
Pubmed	12209957	Hypermethylation of the human telomerase catalytic subunit (hTERT) gene correlates with telomerase activity.	Pubmed	0.00254	1	0.006367	0.07128	1	1	TERT
Pubmed	29080365	Narrow-band UVB effects on cutaneous vitamin D receptor expression and serum 25-hydroxyvitamin D in generalized vitiligo.	Pubmed	0.00254	1	0.006367	0.07128	1	1	VDR
Pubmed	19013290	Phosphatidylinositol acts through mitogen-activated protein kinase to stimulate hepatic apolipoprotein A-I secretion.	Pubmed	0.00254	1	0.006367	0.07128	1	1	APOA1
Pubmed	23810891	Cardiac hypertrophy, accessory pathway, and conduction system disease in an adolescent: the PRKAG2 cardiac syndrome.	Pubmed	0.00254	1	0.006367	0.07128	1	1	PRKAG2
Pubmed	12700629	Inducible p27(Kip1) expression inhibits proliferation of K562 cells and protects against apoptosis induction by proteasome inhibitors.	Pubmed	0.00254	1	0.006367	0.07128	1	1	CDKN1B
Pubmed	21636860	G-CSF receptor activation of the Src kinase Lyn is mediated by Gab2 recruitment of the Shp2 phosphatase.	Pubmed	0.00254	1	0.006367	0.07128	1	1	PTPN11
Pubmed	14635194	Membrane actions of vitamin D metabolites 1alpha,25(OH)2D3 and 24R,25(OH)2D3 are retained in growth plate cartilage cells from vitamin D receptor knockout mice.	Pubmed	0.00254	1	0.006367	0.07128	1	1	VDR
Pubmed	21636857	SUMO conjugation of STAT1 protects cells from hyperresponsiveness to IFN?.	Pubmed	0.00254	1	0.006367	0.07128	1	1	STAT1
Pubmed	22665265	Uncoupling of PI3K from ErbB3 impairs mammary gland development but does not impact on ErbB2-induced mammary tumorigenesis.	Pubmed	0.00254	1	0.006367	0.07128	1	1	ERBB3
Pubmed	36396100	Hereditary Vitamin D-Resistant Rickets (HVDRR) associated SNP variants of vitamin D receptor exhibit malfunctioning at multiple levels.	Pubmed	0.00254	1	0.006367	0.07128	1	1	VDR
Pubmed	27903649	Structural Mechanism Underpinning Cross-reactivity of a CD8+ T-cell Clone That Recognizes a Peptide Derived from Human Telomerase Reverse Transcriptase.	Pubmed	0.00254	1	0.006367	0.07128	1	1	TERT
Pubmed	23929686	Coffin-Siris syndrome and the BAF complex: genotype-phenotype study in 63 patients.	Pubmed	0.00254	1	0.006367	0.07128	1	1	ARID1A
Pubmed	27638906	The unfolded protein response controls ER stress-induced apoptosis of lung epithelial cells through angiotensin generation.	Pubmed	0.00254	1	0.006367	0.07128	1	1	AGT
Pubmed	12579309	Methylation of promoter region in p27 gene plays a role in the development of lymphoid malignancies.	Pubmed	0.00254	1	0.006367	0.07128	1	1	CDKN1B
Pubmed	19814726	Dysfunction of endothelial and smooth muscle cells in small arteries of a mouse model of Marfan syndrome.	Pubmed	0.00254	1	0.006367	0.07128	1	1	FBN1
Pubmed	16650418	Plasma metastin levels are negatively correlated with insulin resistance and free androgens in women with polycystic ovary syndrome.	Pubmed	0.00254	1	0.006367	0.07128	1	1	KISS1
Pubmed	23244087	Association of TERT rs2736098 polymorphism with cancer risk: a meta-analysis.	Pubmed	0.00254	1	0.006367	0.07128	1	1	TERT
Pubmed	32634371	Gut instincts: vitamin D/vitamin D receptor and microbiome in neurodevelopment disorders.	Pubmed	0.00254	1	0.006367	0.07128	1	1	VDR
Pubmed	19319668	High dose Losartan and ACE gene polymorphism in IgA nephritis.	Pubmed	0.00254	1	0.006367	0.07128	1	1	ACE
Pubmed	19814725	Long-term effects of losartan on structure and function of the thoracic aorta in a mouse model of Marfan syndrome.	Pubmed	0.00254	1	0.006367	0.07128	1	1	FBN1
Pubmed	22295843	[GLI-1 is involved in EGF-regulated enhancement of the invasiveness of prostate cancer ARCaP(E) cells in vitro].	Pubmed	0.00254	1	0.006367	0.07128	1	1	GLI1
Pubmed	19956103	Association analyses of the vitamin D receptor gene in 1654 families with type I diabetes.	Pubmed	0.00254	1	0.006367	0.07128	1	1	VDR
Pubmed	11256792	Determination of human angiotensin converting enzyme (ACE) gene polymorphisms in erectile dysfunction: frequency differences of ACE gene polymorphisms according to the method of analysis.	Pubmed	0.00254	1	0.006367	0.07128	1	1	ACE
Pubmed	24295829	Replenishment of the B cell compartment after doxorubicin-induced hematopoietic toxicity is facilitated by STAT1.	Pubmed	0.00254	1	0.006367	0.07128	1	1	STAT1
Pubmed	21622682	Contributions of ACE and mast cell chymase to endogenous angiotensin II generation and leucocyte recruitment in vivo.	Pubmed	0.00254	1	0.006367	0.07128	1	1	ACE
Pubmed	9208914	The AMP-activated protein kinase--fuel gauge of the mammalian cell?	Pubmed	0.00254	1	0.006367	0.07128	1	1	PRKAG2
Pubmed	32563265	Ethanol-mediated upregulation of APOA1 gene expression in HepG2 cells is independent of de novo lipid biosynthesis.	Pubmed	0.00254	1	0.006367	0.07128	1	1	APOA1
Pubmed	2040394	Detection of mutations in insulin-receptor gene in NIDDM patients by analysis of single-stranded conformation polymorphisms.	Pubmed	0.00254	1	0.006367	0.07128	1	1	INSR
Pubmed	36014861	Levels of Vitamin D and Expression of the Vitamin D Receptor in Relation to Breast Cancer Risk and Survival.	Pubmed	0.00254	1	0.006367	0.07128	1	1	VDR
Pubmed	23858460	Asymmetric thymocyte death underlies the CD4:CD8 T-cell ratio in the adaptive immune system.	Pubmed	0.00254	1	0.006367	0.07128	1	1	ZAP70
Pubmed	12364588	Suppression of lipopolysaccharide-induced antiviral transcription factor (STAT-1 and NF-kappa B) complexes by antibody-dependent enhancement of macrophage infection by Ross River virus.	Pubmed	0.00254	1	0.006367	0.07128	1	1	STAT1
Pubmed	26496977	Cardiovascular magnetic resonance findings in patients with PRKAG2 gene mutations.	Pubmed	0.00254	1	0.006367	0.07128	1	1	PRKAG2
Pubmed	23222811	Epigenetic activation of the MiR-200 family contributes to H19-mediated metastasis suppression in hepatocellular carcinoma.	Pubmed	0.00254	1	0.006367	0.07128	1	1	H19
Pubmed	18848320	Apolipoprotein A1 is overexpressed in the retina of diabetic patients.	Pubmed	0.00254	1	0.006367	0.07128	1	1	APOA1
Pubmed	32852681	Human STAT1 Gain-of-Function Heterozygous Mutations: Chronic Mucocutaneous Candidiasis and Type I Interferonopathy.	Pubmed	0.00254	1	0.006367	0.07128	1	1	STAT1
Pubmed	8479919	Cloning and sequence of the human RecA-like gene cDNA.	Pubmed	0.00254	1	0.006367	0.07128	1	1	RAD51
Pubmed	29562493	Combining ctnnb1 genetic variability with epidemiologic factors to predict lung cancer susceptibility.	Pubmed	0.00254	1	0.006367	0.07128	1	1	CTNNB1
Pubmed	30683435	Serum vitamin D deficiency and vitamin D receptor gene polymorphism are associated with increased risk of cardiovascular disease in a Chinese rural population.	Pubmed	0.00254	1	0.006367	0.07128	1	1	VDR
Pubmed	24085747	miR-133 links to energy balance through targeting Prdm16.	Pubmed	0.00254	1	0.006367	0.07128	1	1	PRDM16
Pubmed	19430894	Telomerase downregulation in cancer brain stem cell.	Pubmed	0.00254	1	0.006367	0.07128	1	1	TERT
Pubmed	15985475	PTPN11 mutations are associated with mild growth hormone resistance in individuals with Noonan syndrome.	Pubmed	0.00254	1	0.006367	0.07128	1	1	PTPN11
Pubmed	26589513	The Clinicopathologic Significance of BAF250a (ARID1A) Expression in Hepatocellular Carcinoma.	Pubmed	0.00254	1	0.006367	0.07128	1	1	ARID1A
Pubmed	19415276	Downregulation of telomerase activity in human promyelocytic cell line using RNA interference.	Pubmed	0.00254	1	0.006367	0.07128	1	1	TERT
Pubmed	23846498	Contributions of leukocyte angiotensin-converting enzyme to development of atherosclerosis.	Pubmed	0.00254	1	0.006367	0.07128	1	1	ACE
Pubmed	17344921	Telomerase expression in B-cell chronic lymphocytic leukemia predicts survival and delineates subgroups of patients with the same igVH mutation status and different outcome.	Pubmed	0.00254	1	0.006367	0.07128	1	1	TERT
Pubmed	18381405	Identification of p18 INK4c as a tumor suppressor gene in glioblastoma multiforme.	Pubmed	0.00254	1	0.006367	0.07128	1	1	CDKN2C
Pubmed	23090675	ACE activity and endurance performance during the South African Ironman triathlons.	Pubmed	0.00254	1	0.006367	0.07128	1	1	ACE
Pubmed	12122013	Stabilization of telomere length and karyotypic stability are directly correlated with the level of hTERT gene expression in primary fibroblasts.	Pubmed	0.00254	1	0.006367	0.07128	1	1	TERT
Pubmed	16613899	A heterozygous activating mutation in the sulphonylurea receptor SUR1 (ABCC8) causes neonatal diabetes.	Pubmed	0.00254	1	0.006367	0.07128	1	1	ABCC8
Pubmed	2835767	Cloning and expression of full-length cDNA encoding human vitamin D receptor.	Pubmed	0.00254	1	0.006367	0.07128	1	1	VDR
Pubmed	31768839	Association of vitamin D receptor gene polymorphisms with disc degeneration.	Pubmed	0.00254	1	0.006367	0.07128	1	1	VDR
Pubmed	12413951	Reduced cyclin D1 ubiquitination in UVB-induced murine squamous cell carcinomas.	Pubmed	0.00254	1	0.006367	0.07128	1	1	CCND1
Pubmed	33113625	[Silencing PBX1 expression induces apoptosis and ROS production of lung cancer cells].	Pubmed	0.00254	1	0.006367	0.07128	1	1	PBX1
Pubmed	27878434	Regional selection of the brain size regulating gene CASC5 provides new insight into human brain evolution.	Pubmed	0.00254	1	0.006367	0.07128	1	1	KNL1
Pubmed	15478069	Vitamin D receptor polymorphisms and susceptibility to tuberculosis in West Africa: a case-control and family study.	Pubmed	0.00254	1	0.006367	0.07128	1	1	VDR
Pubmed	28826851	JMJD1C Ensures Mouse Embryonic Stem Cell Self-Renewal and Somatic Cell Reprogramming through Controlling MicroRNA Expression.	Pubmed	0.00254	1	0.006367	0.07128	1	1	JMJD1C
Pubmed	15277638	DD genotype of ACE gene is a risk factor for intracerebral hemorrhage.	Pubmed	0.00254	1	0.006367	0.07128	1	1	ACE
Pubmed	18618252	Vitamin D receptor gene polymorphisms and the risk of colorectal cancer in a Chinese population.	Pubmed	0.00254	1	0.006367	0.07128	1	1	VDR
Pubmed	1280258	Reconstitution of lipoprotein(a) by infusion of human low density lipoprotein into transgenic mice expressing human apolipoprotein(a).	Pubmed	0.00254	1	0.006367	0.07128	1	1	APOA1
Pubmed	27350671	Beneficial role of D allele in controlling ACE levels: a study among Brahmins of north India.	Pubmed	0.00254	1	0.006367	0.07128	1	1	ACE
Pubmed	26239299	Telomerase reverse transcriptase promoter mutations in glandular lesions of the urinary bladder.	Pubmed	0.00254	1	0.006367	0.07128	1	1	TERT
Pubmed	16006622	Regulation of expression by promoters versus internal ribosome entry site in the 5'-untranslated sequence of the human cyclin-dependent kinase inhibitor p27kip1.	Pubmed	0.00254	1	0.006367	0.07128	1	1	CDKN1B
Pubmed	25347090	VDR polymorphisms are associated with bone mineral density in post-menopausal Mayan-Mestizo women.	Pubmed	0.00254	1	0.006367	0.07128	1	1	VDR
Pubmed	19234145	Enhanced expression of p210BCR/ABL and aberrant expression of Zfp423/ZNF423 induce blast crisis of chronic myelogenous leukemia.	Pubmed	0.00254	1	0.006367	0.07128	1	1	ZNF423
Pubmed	16121979	Lack of an association between the angiotensin-converting enzyme insertion/deletion polymorphism and intracranial aneurysms in a Caucasian population in the United States.	Pubmed	0.00254	1	0.006367	0.07128	1	1	ACE
Pubmed	27199144	Transintestinal transport of the anti-inflammatory drug 4F and the modulation of transintestinal cholesterol efflux.	Pubmed	0.00254	1	0.006367	0.07128	1	1	APOA1
Pubmed	12543077	SHP2 regulates IL-2 induced MAPK activation, but not Stat3 or Stat5 tyrosine phosphorylation, in cutaneous T cell lymphoma cells.	Pubmed	0.00254	1	0.006367	0.07128	1	1	PTPN11
Pubmed	26264232	WAC loss-of-function mutations cause a recognisable syndrome characterised by dysmorphic features, developmental delay and hypotonia and recapitulate 10p11.23 microdeletion syndrome.	Pubmed	0.00254	1	0.006367	0.07128	1	1	WAC
Pubmed	26518879	Telomerase Deficiency Causes Alveolar Stem Cell Senescence-associated Low-grade Inflammation in Lungs.	Pubmed	0.00254	1	0.006367	0.07128	1	1	TERT
Pubmed	25431235	Nuclear expression and gain-of-function ?-catenin mutation in glomangiopericytoma (sinonasal-type hemangiopericytoma): insight into pathogenesis and a diagnostic marker.	Pubmed	0.00254	1	0.006367	0.07128	1	1	CTNNB1
Pubmed	24981838	Cytoplasmic tyrosine phosphatase Shp2 coordinates hepatic regulation of bile acid and FGF15/19 signaling to repress bile acid synthesis.	Pubmed	0.00254	1	0.006367	0.07128	1	1	PTPN11
Pubmed	34365149	The VDR FokI (rs2228570) polymorphism is involved in Parkinson's disease.	Pubmed	0.00254	1	0.006367	0.07128	1	1	VDR
Pubmed	27187150	Compensation for PKM? in long-term potentiation and spatial long-term memory in mutant mice.	Pubmed	0.00254	1	0.006367	0.07128	1	1	PRKCZ
Pubmed	28102204	The prevalence of CTNNB1 mutations in primary aldosteronism and consequences for clinical outcomes.	Pubmed	0.00254	1	0.006367	0.07128	1	1	CTNNB1
Pubmed	19920178	Stability of an autoinhibitory interface in the structure of the tyrosine kinase ZAP-70 impacts T cell receptor response.	Pubmed	0.00254	1	0.006367	0.07128	1	1	ZAP70
Pubmed	26555817	Conditional Knockout of Telomerase Reverse Transcriptase in Mesenchymal Cells Impairs Mouse Pulmonary Fibrosis.	Pubmed	0.00254	1	0.006367	0.07128	1	1	TERT
Pubmed	23570557	Influence of angiotensin I-converting enzyme gene polymorphism on hepatocellular carcinoma risk in China.	Pubmed	0.00254	1	0.006367	0.07128	1	1	ACE
Pubmed	30480916	unknown	Pubmed	0.00254	1	0.006367	0.07128	1	1	ACE
Pubmed	14712237	Molecular characterization of a t(1;3)(p36;q21) in a patient with MDS. MEL1 is widely expressed in normal tissues, including bone marrow, and it is not overexpressed in the t(1;3) cells.	Pubmed	0.00254	1	0.006367	0.07128	1	1	PRDM16
Pubmed	19513688	Lack of beta-catenin in early life induces abnormal glucose homeostasis in mice.	Pubmed	0.00254	1	0.006367	0.07128	1	1	CTNNB1
Pubmed	18560403	Collagen IV levels are elevated in the serum of patients with primary breast cancer compared to healthy volunteers.	Pubmed	0.00254	1	0.006367	0.07128	1	1	COL4A1
Pubmed	14751812	Angiotensin-converting enzyme D/I gene polymorphism and age-related changes in pulse pressure in subjects with hypertension.	Pubmed	0.00254	1	0.006367	0.07128	1	1	ACE
Pubmed	16145913	[Effect of the polymorphism of the angiotensin-converting enzyme gene on the plasma angiotensin II levels and the risk of chronic heart failure].	Pubmed	0.00254	1	0.006367	0.07128	1	1	ACE
Pubmed	33605558	miRNA-194 predicts favorable prognosis in gastric cancer and inhibits gastric cancer cell growth by targeting CCND1.	Pubmed	0.00254	1	0.006367	0.07128	1	1	CCND1
Pubmed	32744437	Evaluation of vitamin D receptor gene polymorphisms in patients with differentiated thyroid carcinomas and nodular goiter.	Pubmed	0.00254	1	0.006367	0.07128	1	1	VDR
Pubmed	22315453	Potassium channel mutant KCNJ5 T158A expression in HAC-15 cells increases aldosterone synthesis.	Pubmed	0.00254	1	0.006367	0.07128	1	1	KCNJ5
Pubmed	12376514	Oral contraceptive use and cyclin D1 overexpression in breast cancer among young women.	Pubmed	0.00254	1	0.006367	0.07128	1	1	CCND1
Pubmed	28427151	Fine tuning of vitamin D receptor (VDR) activity by post-transcriptional and post-translational modifications.	Pubmed	0.00254	1	0.006367	0.07128	1	1	VDR
Pubmed	35227153	Cytogenetic abnormalities in	Pubmed	0.00254	1	0.006367	0.07128	1	1	NPM1
Pubmed	8563763	Mutation in fibrillin-1 and the Marfanoid-craniosynostosis (Shprintzen-Goldberg) syndrome.	Pubmed	0.00254	1	0.006367	0.07128	1	1	FBN1
Pubmed	21443680	Mutation in APOA1 predicts increased risk of ischaemic heart disease and total mortality without low HDL cholesterol levels.	Pubmed	0.00254	1	0.006367	0.07128	1	1	APOA1
Pubmed	15263087	Small-molecule-based identification of dynamic assembly of E2F-pocket protein-histone deacetylase complex for telomerase regulation in human cells.	Pubmed	0.00254	1	0.006367	0.07128	1	1	TERT
Pubmed	15900578	Quantitative evaluation of telomerase subunits in urine as biomarkers for noninvasive detection of bladder cancer.	Pubmed	0.00254	1	0.006367	0.07128	1	1	TERT
Pubmed	8563765	Defects in Na+/glucose cotransporter (SGLT1) trafficking and function cause glucose-galactose malabsorption.	Pubmed	0.00254	1	0.006367	0.07128	1	1	SLC5A1
Pubmed	28790415	Increased plasma levels of lncRNA H19 and LIPCAR are associated with increased risk of coronary artery disease in a Chinese population.	Pubmed	0.00254	1	0.006367	0.07128	1	1	H19
Pubmed	18212742	The antidiabetic drug metformin exerts an antitumoral effect in vitro and in vivo through a decrease of cyclin D1 level.	Pubmed	0.00254	1	0.006367	0.07128	1	1	CCND1
Pubmed	23667908	Characterization of angiotensin I-converting enzyme N-domain selectivity using positional-scanning combinatorial libraries of fluorescence resonance energy transfer peptides.	Pubmed	0.00254	1	0.006367	0.07128	1	1	ACE
Pubmed	24220271	Recurrent mutations, including NPM1c, activate a BRD4-dependent core transcriptional program in acute myeloid leukemia.	Pubmed	0.00254	1	0.006367	0.07128	1	1	NPM1
Pubmed	29741480	A novel Cep120-dependent mechanism inhibits centriole maturation in quiescent cells.	Pubmed	0.00254	1	0.006367	0.07128	1	1	CEP120
Pubmed	12411316	Fibroblast growth factor receptor-1 is expressed by endothelial progenitor cells.	Pubmed	0.00254	1	0.006367	0.07128	1	1	FGFR1
Pubmed	14665416	Association between small apolipoprotein(a) isoforms and frontotemporal dementia in humans.	Pubmed	0.00254	1	0.006367	0.07128	1	1	APOA1
Pubmed	17621823	Telomerase in nasal polyps.	Pubmed	0.00254	1	0.006367	0.07128	1	1	TERT
Pubmed	21130756	Association of vitamin D receptor gene polymorphisms with BMD and their effect on 1, 25-dihydroxy vitamin D3 levels in pre- and postmenopausal South Indian women from Andhra Pradesh.	Pubmed	0.00254	1	0.006367	0.07128	1	1	VDR
Pubmed	21129773	Hypomethylation along with increased H19 expression in placentas from pregnancies complicated with fetal growth restriction.	Pubmed	0.00254	1	0.006367	0.07128	1	1	H19
Pubmed	30465343	[Associations among PRDM16 polymorphisms, environmental exposure factors during mother's pregnancy, and nonsyndromic cleft lip with or without cleft palate].	Pubmed	0.00254	1	0.006367	0.07128	1	1	PRDM16
Pubmed	20095921	Vitamin D receptor: a new risk marker for clinical restenosis after percutaneous coronary intervention.	Pubmed	0.00254	1	0.006367	0.07128	1	1	VDR
Pubmed	24535778	TERT rs2736100 polymorphism contributes to lung cancer risk: a meta-analysis including 49,869 cases and 73,464 controls.	Pubmed	0.00254	1	0.006367	0.07128	1	1	TERT
Pubmed	11352521	Abdominal aortic aneurysm in normotensive patients: association with angiotensin-converting enzyme gene polymorphism.	Pubmed	0.00254	1	0.006367	0.07128	1	1	ACE
Pubmed	15686789	Angiotension-converting enzyme gene I/D polymorphism in patients with angina and normal coronary arteriograms.	Pubmed	0.00254	1	0.006367	0.07128	1	1	ACE
Pubmed	17657824	The importance of mutation detection in Marfan syndrome and Marfan-related disorders: report of 193 FBN1 mutations.	Pubmed	0.00254	1	0.006367	0.07128	1	1	FBN1
Pubmed	11899582	Analysis of gene-environment interactions by "stressing-the-genotype" studies: the angiotensin converting enzyme and exercise-induced left ventricular hypertrophy as an example.	Pubmed	0.00254	1	0.006367	0.07128	1	1	ACE
Pubmed	32160005	Olfaction contributes to the learned avidity for glucose relative to fructose in mice.	Pubmed	0.00254	1	0.006367	0.07128	1	1	ABCC8
Pubmed	34390177	Sox9CreER-mediated deletion of ?-catenin in palatal mesenchyme results in delayed palatal elevation accompanied with repressed canonical Wnt signaling and reduced actin polymerization.	Pubmed	0.00254	1	0.006367	0.07128	1	1	CTNNB1
Pubmed	14981931	Development of a highly sensitive RT-PCR luminometric hybridization assay for human telomerase reverse-transcriptase beta-plus transcript.	Pubmed	0.00254	1	0.006367	0.07128	1	1	TERT
Pubmed	33221454	The double-edged sword of H19 lncRNA: Insights into cancer therapy.	Pubmed	0.00254	1	0.006367	0.07128	1	1	H19
Pubmed	19236734	Sensitivity to MK-801 in phospholipase C-?1 knockout mice reveals a specific NMDA receptor deficit.	Pubmed	0.00254	1	0.006367	0.07128	1	1	PLCB1
Pubmed	15900590	Mantle cell lymphomas with low levels of cyclin D1 long mRNA transcripts are highly proliferative and can be discriminated by elevated cyclin A2 and cyclin B1.	Pubmed	0.00254	1	0.006367	0.07128	1	1	CCND1
Pubmed	25771722	BsmI polymorphism of vitamin D receptor gene and cancer risk: a comprehensive meta-analysis.	Pubmed	0.00254	1	0.006367	0.07128	1	1	VDR
Pubmed	18165925	ACE I/D polymorphism in Indian patients with hypertrophic cardiomyopathy and dilated cardiomyopathy.	Pubmed	0.00254	1	0.006367	0.07128	1	1	ACE
Pubmed	35451537	The TALE never ends: A comprehensive overview of the role of PBX1, a TALE transcription factor, in human developmental defects.	Pubmed	0.00254	1	0.006367	0.07128	1	1	PBX1
Pubmed	28395978	The spectrum of HNF1A gene mutations in patients with MODY 3 phenotype and identification of three novel germline mutations in Turkish Population.	Pubmed	0.00254	1	0.006367	0.07128	1	1	HNF1A
Pubmed	34115842	Heterozygous variants of CLPB are a cause of severe congenital neutropenia.	Pubmed	0.00254	1	0.006367	0.07128	1	1	CLPB
Pubmed	30938034	Distal arthrogryposis type 5 and PIEZO2 novel variant in a Canadian family.	Pubmed	0.00254	1	0.006367	0.07128	1	1	PIEZO2
Pubmed	16914730	Critical role for a single leucine residue in leukemia induction by E2A-PBX1.	Pubmed	0.00254	1	0.006367	0.07128	1	1	PBX1
Pubmed	30103006	Prognostic significance of ?-catenin expression in patients with ovarian cancer: A meta-analysis.	Pubmed	0.00254	1	0.006367	0.07128	1	1	CTNNB1
Pubmed	30274399	Neuronal Activity-Dependent Activation of Astroglial Calcineurin in Mouse Primary Hippocampal Cultures.	Pubmed	0.00254	1	0.006367	0.07128	1	1	PPP3CA
Pubmed	26119522	RAD51 G135C genetic polymorphism and their potential role in gastric cancer induced by Helicobacter pylori infection in Bhutan.	Pubmed	0.00254	1	0.006367	0.07128	1	1	RAD51
Pubmed	26181491	Mutations in JMJD1C are involved in Rett syndrome and intellectual disability.	Pubmed	0.00254	1	0.006367	0.07128	1	1	JMJD1C
Pubmed	12496279	Evidence that high telomerase activity may induce a senescent-like growth arrest in human fibroblasts.	Pubmed	0.00254	1	0.006367	0.07128	1	1	TERT
Pubmed	14981950	Cyclin D1 gene polymorphism and familial prostate cancer: the AA genotype of A870G polymorphism is associated with prostate cancer risk in men aged 70 years or older and metastatic stage.	Pubmed	0.00254	1	0.006367	0.07128	1	1	CCND1
Pubmed	12736274	Amino acids regulate hepatocyte proliferation through modulation of cyclin D1 expression.	Pubmed	0.00254	1	0.006367	0.07128	1	1	CCND1
Pubmed	21502434	?-Catenin is a useful adjunct immunohistochemical marker for the diagnosis of pulmonary lymphangioleiomyomatosis.	Pubmed	0.00254	1	0.006367	0.07128	1	1	CTNNB1
Pubmed	28114274	Akt3 is a privileged first responder in isozyme-specific electrophile response.	Pubmed	0.00254	1	0.006367	0.07128	1	1	AKT3
Pubmed	16434838	Increased deformability of red blood cells is associated with a deletion polymorphism of the angiotensin-converting enzyme gene.	Pubmed	0.00254	1	0.006367	0.07128	1	1	ACE
Pubmed	17488663	Translocations and mutations involving the nucleophosmin (NPM1) gene in lymphomas and leukemias.	Pubmed	0.00254	1	0.006367	0.07128	1	1	NPM1
Pubmed	32174623	Single-nucleotide polymorphism in Vitamin D receptor gene and its association with dental caries in children.	Pubmed	0.00254	1	0.006367	0.07128	1	1	VDR
Pubmed	22004742	The structural pathway for water permeation through sodium-glucose cotransporters.	Pubmed	0.00254	1	0.006367	0.07128	1	1	SLC5A1
Pubmed	22271804	Assessment of insertion/deletion polymorphism of the angiotensin-converting enzyme gene in abdominal aortic aneurysm and inguinal hernia.	Pubmed	0.00254	1	0.006367	0.07128	1	1	ACE
Pubmed	35426550	Expression analysis of vitamin D receptor and its related long non-coding RNAs in peripheral blood of patients with Parkinson's disease.	Pubmed	0.00254	1	0.006367	0.07128	1	1	VDR
Pubmed	17655203	The role of different regions of ATP-binding cassette transporter A1 in cholesterol efflux.	Pubmed	0.00254	1	0.006367	0.07128	1	1	APOA1
Pubmed	26817465	Mutation Spectrum and Phenotypic Features in Noonan Syndrome with PTPN11 Mutations: Definition of Two Novel Mutations.	Pubmed	0.00254	1	0.006367	0.07128	1	1	PTPN11
Pubmed	22450807	Inhibition of mammalian target of rapamycin augments lipopolysaccharide-induced lung injury and apoptosis.	Pubmed	0.00254	1	0.006367	0.07128	1	1	STAT1
Pubmed	12521626	Effect of angiotensin-converting enzyme inhibition on restenosis after coronary stenting.	Pubmed	0.00254	1	0.006367	0.07128	1	1	ACE
Pubmed	12161596	PTPN11 mutations in LEOPARD syndrome.	Pubmed	0.00254	1	0.006367	0.07128	1	1	PTPN11
Pubmed	15863030	Cellular signaling by fibroblast growth factor receptors.	Pubmed	0.00254	1	0.006367	0.07128	1	1	FGFR1
Pubmed	16373383	ATP-sensitive K+ channels: regulation of bursting by the sulphonylurea receptor, PIP2 and regions of Kir6.2.	Pubmed	0.00254	1	0.006367	0.07128	1	1	ABCC8
Pubmed	23450471	[Association of vitamin D receptor gene polymorphisms with Parkinson disease].	Pubmed	0.00254	1	0.006367	0.07128	1	1	VDR
Pubmed	19887899	The function of p27 KIP1 during tumor development.	Pubmed	0.00254	1	0.006367	0.07128	1	1	CDKN1B
Pubmed	23724017	Proteolytic processing of angiotensin-I in human blood plasma.	Pubmed	0.00254	1	0.006367	0.07128	1	1	AGT
Pubmed	22839722	Quantitative detection of zeta-chain-associated protein 70 expression in chronic lymphocytic leukemia.	Pubmed	0.00254	1	0.006367	0.07128	1	1	ZAP70
Pubmed	20396943	RAD51 135G>C polymorphism contributes to breast cancer susceptibility: a meta-analysis involving 26,444 subjects.	Pubmed	0.00254	1	0.006367	0.07128	1	1	RAD51
Pubmed	12726923	Genes, environment and Oji-Cree type 2 diabetes.	Pubmed	0.00254	1	0.006367	0.07128	1	1	HNF1A
Pubmed	8071963	A new missense mutation of fibrillin in a patient with Marfan syndrome.	Pubmed	0.00254	1	0.006367	0.07128	1	1	FBN1
Pubmed	10944108	Molecular targets of a human HNF1 alpha mutation responsible for pancreatic beta-cell dysfunction.	Pubmed	0.00254	1	0.006367	0.07128	1	1	HNF1A
Pubmed	26181421	Nonsyndromic Juvenile Myelomonocytic Leukemia With PTPN11 Mutation in a 9-Year-old Girl.	Pubmed	0.00254	1	0.006367	0.07128	1	1	PTPN11
Pubmed	12893365	Detection of human telomerase reverse transcriptase mRNA in urine of patients with bladder cancer: evaluation of an emerging tumor marker.	Pubmed	0.00254	1	0.006367	0.07128	1	1	TERT
Pubmed	10200317	A selective role of calcineurin aalpha in synaptic depotentiation in hippocampus.	Pubmed	0.00254	1	0.006367	0.07128	1	1	PPP3CA
Pubmed	30359839	Renal cystic disease in the Fbn1	Pubmed	0.00254	1	0.006367	0.07128	1	1	FBN1
Pubmed	9245985	The activin receptor-like kinase 1 gene: genomic structure and mutations in hereditary hemorrhagic telangiectasia type 2.	Pubmed	0.00254	1	0.006367	0.07128	1	1	ACVRL1
Pubmed	7656248	Prognostic significance of ERBB3 overexpression in oral squamous cell carcinoma.	Pubmed	0.00254	1	0.006367	0.07128	1	1	ERBB3
Pubmed	29802959	Site-specific glycations of apolipoprotein A-I lead to differentiated functional effects on lipid-binding and on glucose metabolism.	Pubmed	0.00254	1	0.006367	0.07128	1	1	APOA1
Pubmed	36252190	[Role of TERT mutation for treatment prognosis in patients with IDH-negative anaplastic astrocytoma].	Pubmed	0.00254	1	0.006367	0.07128	1	1	TERT
Pubmed	17657844	Telomerase activity in colorectal cancer, prognostic factor and implications in the microsatellite instability pathway.	Pubmed	0.00254	1	0.006367	0.07128	1	1	TERT
Pubmed	18511415	Structural consequences of nucleophosmin mutations in acute myeloid leukemia.	Pubmed	0.00254	1	0.006367	0.07128	1	1	NPM1
Pubmed	31671405	Sexually dimorphic gene expression and neurite sensitivity to estradiol in fetal arcuate Kiss1 cells.	Pubmed	0.00254	1	0.006367	0.07128	1	1	KISS1
Pubmed	22437822	A novel STAT1 mutation associated with disseminated mycobacterial disease.	Pubmed	0.00254	1	0.006367	0.07128	1	1	STAT1
Pubmed	22340386	Cyclooxygenase-2 promoter polymorphism -899G/C is associated with hepatitis B-related liver cancer in a Chinese population of Gansu province.	Pubmed	0.00254	1	0.006367	0.07128	1	1	HNF1A
Pubmed	29248582	Association between vitamin D receptor polymorphisms and hepatitis B virus infection susceptibility: A meta-analysis study.	Pubmed	0.00254	1	0.006367	0.07128	1	1	VDR
Pubmed	35012690	Pleomorphic xanthoastrocytoma is a heterogeneous entity with pTERT mutations prognosticating shorter survival.	Pubmed	0.00254	1	0.006367	0.07128	1	1	TERT
Pubmed	22209985	Q36R polymorphism of KiSS-1 gene in Brazilian head and neck cancer patients.	Pubmed	0.00254	1	0.006367	0.07128	1	1	KISS1
Pubmed	16432240	Long-distance lateral diffusion of human Rad51 on double-stranded DNA.	Pubmed	0.00254	1	0.006367	0.07128	1	1	RAD51
Pubmed	9634523	A gene for autosomal recessive limb-girdle muscular dystrophy in Manitoba Hutterites maps to chromosome region 9q31-q33: evidence for another limb-girdle muscular dystrophy locus.	Pubmed	0.00254	1	0.006367	0.07128	1	1	TRIM32
Pubmed	12724319	The spatial organization of apolipoprotein A-I on the edge of discoidal high density lipoprotein particles: a mass specrometry study.	Pubmed	0.00254	1	0.006367	0.07128	1	1	APOA1
Pubmed	15096579	Human telomerase catalyzes nucleolytic primer cleavage.	Pubmed	0.00254	1	0.006367	0.07128	1	1	TERT
Pubmed	25944852	Association of polymorphisms in the AGT gene(M235T, T174M) with ischemic stroke in the Chinese population.	Pubmed	0.00254	1	0.006367	0.07128	1	1	AGT
Pubmed	26675943	Vitamin D/VDR signaling attenuates lipopolysaccharide?induced acute lung injury by maintaining the integrity of the pulmonary epithelial barrier.	Pubmed	0.00254	1	0.006367	0.07128	1	1	VDR
Pubmed	32467571	Loss of tyrosine phosphatase SHP2 activity promotes growth of colorectal carcinoma HCT-116 cells.	Pubmed	0.00254	1	0.006367	0.07128	1	1	PTPN11
Pubmed	12220450	Interdependent effect of angiotensin-converting enzyme and platelet-activating factor acetylhydrolase gene polymorphisms on the progression of immunoglobulin A nephropathy.	Pubmed	0.00254	1	0.006367	0.07128	1	1	ACE
Pubmed	19177844	Establishment of immortalized human hepatocytes by introduction of HPV16 E6/E7 and hTERT as cell sources for liver cell-based therapy.	Pubmed	0.00254	1	0.006367	0.07128	1	1	TERT
Pubmed	17163356	Effect of angiotensin converting enzyme inhibitors on 1.25-(OH)2 D levels of hypertensive patients. Relationship with ACE polymorphisms.	Pubmed	0.00254	1	0.006367	0.07128	1	1	ACE
Pubmed	27128845	Molecular assessment of vitamin D receptor polymorphism as a valid predictor to the response of interferon/ribavirin-based therapy in Egyptian patients with chronic hepatitis C.	Pubmed	0.00254	1	0.006367	0.07128	1	1	VDR
Pubmed	22124465	Na(+)-D-glucose cotransporter SGLT1 is pivotal for intestinal glucose absorption and glucose-dependent incretin secretion.	Pubmed	0.00254	1	0.006367	0.07128	1	1	SLC5A1
Pubmed	29765495	Effect of the Antioxidant Lipoic Acid in Aortic Phenotype in a Marfan Syndrome Mouse Model.	Pubmed	0.00254	1	0.006367	0.07128	1	1	FBN1
Pubmed	17175312	Podocin-related mechanisms in posttransplant [corrected] recurrence of focal segmental glomerulosclerosis [corrected].	Pubmed	0.00254	1	0.006367	0.07128	1	1	NPHS2
Pubmed	22653341	Endocervical-type mucinous borderline tumors are related to endometrioid tumors based on mutation and loss of expression of ARID1A.	Pubmed	0.00254	1	0.006367	0.07128	1	1	ARID1A
Pubmed	27153849	Absence of TERT promoter mutations in pituitary adenomas.	Pubmed	0.00254	1	0.006367	0.07128	1	1	TERT
Pubmed	32113648	Apolipoprotein A-I concentrations and risk of coronary artery disease: A Mendelian randomization study.	Pubmed	0.00254	1	0.006367	0.07128	1	1	APOA1
Pubmed	12952227	Imbalance between apoptosis and telomerase activity in myelodysplastic syndromes: possible role in ineffective hemopoiesis.	Pubmed	0.00254	1	0.006367	0.07128	1	1	TERT
Pubmed	15611138	Characterization of a novel GTPase-activating protein associated with focal adhesions and the actin cytoskeleton.	Pubmed	0.00254	1	0.006367	0.07128	1	1	ARHGAP24
Pubmed	16179274	Bone mineral density, body height, and vitamin D receptor gene polymorphism in middle-aged men.	Pubmed	0.00254	1	0.006367	0.07128	1	1	VDR
Pubmed	14515472	[Insertion-deletion polymorphism of the angiotensin converting enzyme gene and its relationship to serum levels of free amino acids in the patients with connective tissue dysplasias].	Pubmed	0.00254	1	0.006367	0.07128	1	1	ACE
Pubmed	1971035	Insulin-resistant diabetes associated with partial deletion of insulin-receptor gene.	Pubmed	0.00254	1	0.006367	0.07128	1	1	INSR
Pubmed	23244103	Specific CCND1 G870A alleles associated with breast cancer susceptibility: a meta-analysis of 5,528 cases and 5,353 controls.	Pubmed	0.00254	1	0.006367	0.07128	1	1	CCND1
Pubmed	12508646	[Relationship between p27 expression and prognosis of colorectal carcinoma].	Pubmed	0.00254	1	0.006367	0.07128	1	1	CDKN1B
Pubmed	20384940	Angiotensin-converting enzyme polymorphism and erectile dysfunction complaints in the Brazilian population.	Pubmed	0.00254	1	0.006367	0.07128	1	1	ACE
Pubmed	28476406	Influence of Cdx2 and TaqI Gene Variants on Vitamin D3 Modulated Intracellular Chemokine Positive T-Cell Subsets in Pulmonary Tuberculosis.	Pubmed	0.00254	1	0.006367	0.07128	1	1	VDR
Pubmed	16698792	Apolipoprotein A-I assumes a "looped belt" conformation on reconstituted high density lipoprotein.	Pubmed	0.00254	1	0.006367	0.07128	1	1	APOA1
Pubmed	7681217	Activation of a phosphotyrosine phosphatase by tyrosine phosphorylation.	Pubmed	0.00254	1	0.006367	0.07128	1	1	PTPN11
Pubmed	25502086	Overexpression of cyclin D1 in meningioma is associated with malignancy grade and causes abnormalities in apoptosis, invasion and cell cycle progression.	Pubmed	0.00254	1	0.006367	0.07128	1	1	CCND1
Pubmed	20610534	Beta-catenin (CTNNB1) promotes preovulatory follicular development but represses LH-mediated ovulation and luteinization.	Pubmed	0.00254	1	0.006367	0.07128	1	1	CTNNB1
Pubmed	12496311	Modulation of the trafficking efficiency and functional properties of ATP-sensitive potassium channels through a single amino acid in the sulfonylurea receptor.	Pubmed	0.00254	1	0.006367	0.07128	1	1	ABCC8
Pubmed	30071841	Association between H19 SNP rs217727 and lung cancer risk in a Chinese population: a case control study.	Pubmed	0.00254	1	0.006367	0.07128	1	1	H19
Pubmed	12700358	Functional role of L-type Cav1.3 Ca2+ channels in cardiac pacemaker activity.	Pubmed	0.00254	1	0.006367	0.07128	1	1	CACNA1D
Pubmed	23219399	Post-transcriptional nature of uremia-induced downregulation of hepatic apolipoprotein A-I production.	Pubmed	0.00254	1	0.006367	0.07128	1	1	APOA1
Pubmed	18222063	Reduced telomerase activity in human T lymphocytes exposed to cortisol.	Pubmed	0.00254	1	0.006367	0.07128	1	1	TERT
Pubmed	25313758	Cyclin D1 expression in ductal carcinoma of the breast and its correlation with other prognostic parameters.	Pubmed	0.00254	1	0.006367	0.07128	1	1	CCND1
Pubmed	29777458	Increased vitamin D receptor gene expression and rs11568820 and rs4516035 promoter polymorphisms in autistic disorder.	Pubmed	0.00254	1	0.006367	0.07128	1	1	VDR
Pubmed	29549541	Role of the angiotensin-converting enzyme in the G-CSF-induced mobilization of progenitor cells.	Pubmed	0.00254	1	0.006367	0.07128	1	1	ACE
Pubmed	12185596	Identification of serum anti-human telomerase reverse transcriptase (hTERT) auto-antibodies during progression to hepatocellular carcinoma.	Pubmed	0.00254	1	0.006367	0.07128	1	1	TERT
Pubmed	16890287	RAD51 homologous recombination repair gene haplotypes and risk of acute myeloid leukaemia.	Pubmed	0.00254	1	0.006367	0.07128	1	1	RAD51
Pubmed	24303070	WNT3 inhibits cerebellar granule neuron progenitor proliferation and medulloblastoma formation via MAPK activation.	Pubmed	0.00254	1	0.006367	0.07128	1	1	WNT3
Pubmed	35605008	CD4 T-cell depletion prevents Lassa fever associated hearing loss in the mouse model.	Pubmed	0.00254	1	0.006367	0.07128	1	1	STAT1
Pubmed	2713355	Characterization of the cDNA encoding human nucleophosmin and studies of its role in normal and abnormal growth.	Pubmed	0.00254	1	0.006367	0.07128	1	1	NPM1
Pubmed	19187271	High intracellular content of cyclin-dependent kinase inhibitor p27(Kip1) in early- and intermediate stage B-cell chronic lymphocytic leukemia lymphocytes predicts rapid progression of the disease.	Pubmed	0.00254	1	0.006367	0.07128	1	1	CDKN1B
Pubmed	36795607	Overexpressed RAD51 promoted osteogenic differentiation by activating IGF1R/PI3K/AKT pathway in osteoblasts.	Pubmed	0.00254	1	0.006367	0.07128	1	1	RAD51
Pubmed	19135752	Two related cases of type A insulin resistance with compound heterozygous mutations of the insulin receptor gene.	Pubmed	0.00254	1	0.006367	0.07128	1	1	INSR
Pubmed	18246080	Beta-catenin stabilization extends regulatory T cell survival and induces anergy in nonregulatory T cells.	Pubmed	0.00254	1	0.006367	0.07128	1	1	CTNNB1
Pubmed	20022961	Investigation of human telomerase holoenzyme assembly, activity, and processivity using disease-linked subunit variants.	Pubmed	0.00254	1	0.006367	0.07128	1	1	TERT
Pubmed	22984535	Multi-scale biomechanical remodeling in aging and genetic mutant murine mitral valve leaflets: insights into Marfan syndrome.	Pubmed	0.00254	1	0.006367	0.07128	1	1	FBN1
Pubmed	34270325	Sugar-Sweetened Beverage Consumption May Modify Associations Between Genetic Variants in the CHREBP (Carbohydrate Responsive Element Binding Protein) Locus and HDL-C (High-Density Lipoprotein Cholesterol) and Triglyceride Concentrations.	Pubmed	0.00254	1	0.006367	0.07128	1	1	MLXIPL
Pubmed	33678553	KCNJ5 Mutation Contributes to Complete Clinical Success in Aldosterone-Producing Adenoma: A Study From a Single Center.	Pubmed	0.00254	1	0.006367	0.07128	1	1	KCNJ5
Pubmed	19261681	Impairment of the p27kip1 function enhances thyroid carcinogenesis in TRK-T1 transgenic mice.	Pubmed	0.00254	1	0.006367	0.07128	1	1	CDKN1B
Pubmed	29716409	Association of angiotensin-converting enzyme gene I/D polymorphism with chronic obstructive pulmonary disease: a meta-analysis.	Pubmed	0.00254	1	0.006367	0.07128	1	1	ACE
Pubmed	33270342	A variant of H19 transcript regulates EMT and oral cancer progression.	Pubmed	0.00254	1	0.006367	0.07128	1	1	H19
Pubmed	25384061	Dual regulation of myocardin expression by tumor necrosis factor-? in vascular smooth muscle cells.	Pubmed	0.00254	1	0.006367	0.07128	1	1	MYOCD
Pubmed	23354584	Cyclin D1 G870A polymorphism and risk of colorectal cancer: a case control study.	Pubmed	0.00254	1	0.006367	0.07128	1	1	CCND1
Pubmed	19667106	Nevirapine increases high-density lipoprotein cholesterol concentration by stimulation of apolipoprotein A-I production.	Pubmed	0.00254	1	0.006367	0.07128	1	1	APOA1
Pubmed	10383749	Allelic heterogeneity of dominant and recessive COL7A1 mutations underlying epidermolysis bullosa pruriginosa.	Pubmed	0.00254	1	0.006367	0.07128	1	1	COL7A1
Pubmed	30009840	Common variation within the SETBP1 gene is associated with reading-related skills and patterns of functional neural activation.	Pubmed	0.00254	1	0.006367	0.07128	1	1	SETBP1
Pubmed	20034955	The N-terminus of hTERT contains a DNA-binding domain and is required for telomerase activity and cellular immortalization.	Pubmed	0.00254	1	0.006367	0.07128	1	1	TERT
Pubmed	25301727	TERT promoter mutations and gene amplification: promoting TERT expression in Merkel cell carcinoma.	Pubmed	0.00254	1	0.006367	0.07128	1	1	TERT
Pubmed	24352045	Vitamin D controls murine and human plasmacytoid dendritic cell function.	Pubmed	0.00254	1	0.006367	0.07128	1	1	VDR
Pubmed	21575461	[Prognostic significance of hTERT mRNA quantitative expression in resected gastric carcinomas].	Pubmed	0.00254	1	0.006367	0.07128	1	1	TERT
Pubmed	25526084	An improved model for the hTERT promoter quadruplex.	Pubmed	0.00254	1	0.006367	0.07128	1	1	TERT
Pubmed	33316141	A cancer-associated CDKN1B mutation induces p27 phosphorylation on a novel residue: a new mechanism for tumor suppressor loss-of-function.	Pubmed	0.00254	1	0.006367	0.07128	1	1	CDKN1B
Pubmed	22100494	Clonal plasma cell pathophysiology and clinical features of disease are linked to clonal plasma cell expression of cyclin D1 in systemic light-chain amyloidosis.	Pubmed	0.00254	1	0.006367	0.07128	1	1	CCND1
Pubmed	25227208	Lower plasma apolipoprotein A1 levels are found in Parkinson's disease and associate with apolipoprotein A1 genotype.	Pubmed	0.00254	1	0.006367	0.07128	1	1	APOA1
Pubmed	17440728	Angiotensin-converting enzyme gene polymorphism in patients with psoriatic arthritis.	Pubmed	0.00254	1	0.006367	0.07128	1	1	ACE
Pubmed	19147768	Polyphenon E inhibits the growth of human Barrett's and aerodigestive adenocarcinoma cells by suppressing cyclin D1 expression.	Pubmed	0.00254	1	0.006367	0.07128	1	1	CCND1
Pubmed	27913313	The role of vitamin D and VDR in carcinogenesis: Through epidemiology and basic sciences.	Pubmed	0.00254	1	0.006367	0.07128	1	1	VDR
Pubmed	24570185	Cyclin D1 G870A polymorphism and the risk of hepatocellular carcinoma in a Chinese population.	Pubmed	0.00254	1	0.006367	0.07128	1	1	CCND1
Pubmed	24810542	The hinge region of type VII collagen is intrinsically disordered.	Pubmed	0.00254	1	0.006367	0.07128	1	1	COL7A1
Pubmed	27854512	Genetic and Environmental Biomarkers Associated with Triglyceride Levels in Two Groups of Slovak Women.	Pubmed	0.00254	1	0.006367	0.07128	1	1	MLXIPL
Pubmed	26445452	An Update on Familial Hyperaldosteronism.	Pubmed	0.00254	1	0.006367	0.07128	1	1	KCNJ5
Pubmed	30010853	TERT promoter mutations are associated with poor prognosis and cell immortalization in meningioma.	Pubmed	0.00254	1	0.006367	0.07128	1	1	TERT
Pubmed	32323739	The secretome of human dental pulp stem cells protects myoblasts from hypoxia?induced injury via the Wnt/??catenin pathway.	Pubmed	0.00254	1	0.006367	0.07128	1	1	CTNNB1
Pubmed	32323735	Silibinin inhibits epithelial?mesenchymal transition of renal cell carcinoma through autophagy?dependent Wnt/??catenin signaling.	Pubmed	0.00254	1	0.006367	0.07128	1	1	CTNNB1
Pubmed	19052985	Abnormal cytoplasmic dyslocalisation and/or reduction of nucleophosmin protein level rarely occurs in myelodysplastic syndromes.	Pubmed	0.00254	1	0.006367	0.07128	1	1	NPM1
Pubmed	31587312	Association of polymorphisms in the vitamin D receptor gene with susceptibility to and severity of hand, foot, and mouth disease caused by coxsackievirus A16.	Pubmed	0.00254	1	0.006367	0.07128	1	1	VDR
Pubmed	27421479	Cutting Edge: ACVRL1 Signaling Augments CD8?+ Dendritic Cell Development.	Pubmed	0.00254	1	0.006367	0.07128	1	1	ACVRL1
Pubmed	31589956	Association between vitamin D receptor gene FokI and TaqI variants with autism spectrum disorder predisposition in Iranian population.	Pubmed	0.00254	1	0.006367	0.07128	1	1	VDR
Pubmed	34764821	Aberrant Expression of ?-Catenin Correlates with Infiltrating Immune Cells and Prognosis in NSCLC.	Pubmed	0.00254	1	0.006367	0.07128	1	1	CTNNB1
Pubmed	26398596	Sulfonylurea Receptor 1 in Humans with Post-Traumatic Brain Contusions.	Pubmed	0.00254	1	0.006367	0.07128	1	1	ABCC8
Pubmed	15253708	NPHS2 mutation analysis shows genetic heterogeneity of steroid-resistant nephrotic syndrome and low post-transplant recurrence.	Pubmed	0.00254	1	0.006367	0.07128	1	1	NPHS2
Pubmed	34882061	Hypomethylation-driven AKT Serine/Threonine Kinase 3 promotes testicular germ cell tumors proliferation and negatively correlates to immune infiltration.	Pubmed	0.00254	1	0.006367	0.07128	1	1	AKT3
Pubmed	20840817	[Expression and clinical significance of SHP2 in the tumor tissues of smokers with lung cancer].	Pubmed	0.00254	1	0.006367	0.07128	1	1	PTPN11
Pubmed	23065657	RAD51 overexpression is a negative prognostic marker for colorectal adenocarcinoma.	Pubmed	0.00254	1	0.006367	0.07128	1	1	RAD51
Pubmed	16481288	Construction of recombinant plasmid and prokaryotic expression in E. coli and biological activity analysis of human placenta arresten gene.	Pubmed	0.00254	1	0.006367	0.07128	1	1	COL4A1
Pubmed	12521655	Vitamin D receptor gene polymorphism and bone metabolism during low-dose oral contraceptive use in young women.	Pubmed	0.00254	1	0.006367	0.07128	1	1	VDR
Pubmed	24736083	Characterization of fibroblast growth factor receptor 1 in small-cell lung cancer.	Pubmed	0.00254	1	0.006367	0.07128	1	1	FGFR1
Pubmed	21803714	Vitamin D receptor gene polymorphism and its association with 1,25-dihydroxyvitamin D? in patients with Graves disease in an Egyptian population: a pilot study.	Pubmed	0.00254	1	0.006367	0.07128	1	1	VDR
Pubmed	16300400	High-yield functional expression of human sodium/d-glucose cotransporter1 in Pichia pastoris and characterization of ligand-induced conformational changes as studied by tryptophan fluorescence.	Pubmed	0.00254	1	0.006367	0.07128	1	1	SLC5A1
Pubmed	21742477	Angiotensin-converting enzyme polymorphism affects outcome of local Chinese with acute lung injury.	Pubmed	0.00254	1	0.006367	0.07128	1	1	ACE
Pubmed	32066968	Observation of processive telomerase catalysis using high-resolution optical tweezers.	Pubmed	0.00254	1	0.006367	0.07128	1	1	TERT
Pubmed	19429869	AML with mutated NPM1 carrying a normal or aberrant karyotype show overlapping biologic, pathologic, immunophenotypic, and prognostic features.	Pubmed	0.00254	1	0.006367	0.07128	1	1	NPM1
Pubmed	17330262	Mutations of the PTPN11 gene in therapy-related MDS and AML with rare balanced chromosome translocations.	Pubmed	0.00254	1	0.006367	0.07128	1	1	PTPN11
Pubmed	24210835	Genotype-oropharyngeal phenotype correlation in Mexican patients with dystrophic epidermolysis bullosa.	Pubmed	0.00254	1	0.006367	0.07128	1	1	COL7A1
Pubmed	27516147	Pharmacological inhibition of protein kinase C (PKC)? downregulates the expression of cytokines involved in the pathogenesis of chronic obstructive pulmonary disease (COPD).	Pubmed	0.00254	1	0.006367	0.07128	1	1	PRKCZ
Pubmed	32648639	Vitamin D receptor (VDR) gene polymorphism in Egyptian vitiligo patients.	Pubmed	0.00254	1	0.006367	0.07128	1	1	VDR
Pubmed	15961525	Defining the impact of beta-catenin/Tcf transactivation on epithelial stem cells.	Pubmed	0.00254	1	0.006367	0.07128	1	1	CTNNB1
Pubmed	25470788	Cyclin D1 is a strong prognostic factor for survival in pancreatic cancer: analysis of CD G870A polymorphism, FISH and immunohistochemistry.	Pubmed	0.00254	1	0.006367	0.07128	1	1	CCND1
Pubmed	20404478	p27 deficiency is associated with migration defects in PDGF-expressing gliomas in vivo.	Pubmed	0.00254	1	0.006367	0.07128	1	1	CDKN1B
Pubmed	27939971	Association between vitamin D receptor gene polymorphisms and intervertebral disc degeneration: A meta-analysis.	Pubmed	0.00254	1	0.006367	0.07128	1	1	VDR
Pubmed	19133161	Human Rad51 mediated DNA unwinding is facilitated by conditions that favour Rad51-dsDNA aggregation.	Pubmed	0.00254	1	0.006367	0.07128	1	1	RAD51
Pubmed	20730398	Angiotensin-converting enzyme gene variant and its levels: risk factors for myocardial infarction in a South Indian population.	Pubmed	0.00254	1	0.006367	0.07128	1	1	ACE
Pubmed	24582179	Interaction between vitamin D receptor gene polymorphisms and 25-hydroxyvitamin D concentrations on metabolic and cardiovascular disease outcomes.	Pubmed	0.00254	1	0.006367	0.07128	1	1	VDR
Pubmed	21622572	Engineered bivalent ligands to bias ErbB receptor-mediated signaling and phenotypes.	Pubmed	0.00254	1	0.006367	0.07128	1	1	ERBB3
Pubmed	19049339	Compound heterozygous mutations in the vitamin D receptor in a patient with hereditary 1,25-dihydroxyvitamin D-resistant rickets with alopecia.	Pubmed	0.00254	1	0.006367	0.07128	1	1	VDR
Pubmed	16554968	A genetic strategy to overcome the senescence of primary meningioma cell cultures.	Pubmed	0.00254	1	0.006367	0.07128	1	1	TERT
Pubmed	31264891	In contrast to Western diet, a plant-based, high-fat, low-sugar diet does not exacerbate retinal endothelial injury in streptozotocin-induced diabetes.	Pubmed	0.00254	1	0.006367	0.07128	1	1	CTNNB1
Pubmed	23222956	Recurrent SETBP1 mutations in atypical chronic myeloid leukemia.	Pubmed	0.00254	1	0.006367	0.07128	1	1	SETBP1
Pubmed	25966146	T174M polymorphism in the angiotensinogen gene and risk of myocardial infarction: a meta-analysis.	Pubmed	0.00254	1	0.006367	0.07128	1	1	AGT
Pubmed	12820381	Expression of p27 and apoptosis in oral leukoplakia.	Pubmed	0.00254	1	0.006367	0.07128	1	1	CDKN1B
Pubmed	24616092	High glucose-induced O-GlcNAcylated carbohydrate response element-binding protein (ChREBP) mediates mesangial cell lipogenesis and fibrosis: the possible role in the development of diabetic nephropathy.	Pubmed	0.00254	1	0.006367	0.07128	1	1	MLXIPL
Pubmed	21813245	AMPK ?2 subunit gene PRKAG2 polymorphism associated with cognitive impairment as well as diabetes in old age.	Pubmed	0.00254	1	0.006367	0.07128	1	1	PRKAG2
Pubmed	22874010	The ACE gene D/I polymorphism as a modulator of severity of cystic fibrosis.	Pubmed	0.00254	1	0.006367	0.07128	1	1	ACE
Pubmed	7791786	Both Pbx1 and E2A-Pbx1 bind the DNA motif ATCAATCAA cooperatively with the products of multiple murine Hox genes, some of which are themselves oncogenes.	Pubmed	0.00254	1	0.006367	0.07128	1	1	PBX1
Pubmed	30837194	Cortical malformations and COL4A1 mutation: Three new cases.	Pubmed	0.00254	1	0.006367	0.07128	1	1	COL4A1
Pubmed	12905768	[Linkage disequilibrium analysis of the single nucleotide polymorphisms in the PRKCZ gene].	Pubmed	0.00254	1	0.006367	0.07128	1	1	PRKCZ
Pubmed	22935458	Lack of association between the 135G/C RAD51 gene polymorphism and the risk of colorectal cancer among Polish population.	Pubmed	0.00254	1	0.006367	0.07128	1	1	RAD51
Pubmed	29669566	Apa-I polymorphism in VDR gene is related to metabolic syndrome in polycystic ovary syndrome: a cross-sectional study.	Pubmed	0.00254	1	0.006367	0.07128	1	1	VDR
Pubmed	9683597	Primary autosomal recessive microcephaly (MCPH1) maps to chromosome 8p22-pter.	Pubmed	0.00254	1	0.006367	0.07128	1	1	MCPH1
Pubmed	32308025	The Role of LncRNA H19 in MAPK Signaling Pathway Implicated in the Progression of Bronchopulmonary Dysplasia.	Pubmed	0.00254	1	0.006367	0.07128	1	1	H19
Pubmed	24665001	De novo heterozygous FBN1 mutations in the extreme C-terminal region cause progeroid fibrillinopathy.	Pubmed	0.00254	1	0.006367	0.07128	1	1	FBN1
Pubmed	22295944	Apolipoprotein A-I amyloidogenic variant L174S, expressed and isolated from stably transfected mammalian cells, is associated with fatty acids.	Pubmed	0.00254	1	0.006367	0.07128	1	1	APOA1
Pubmed	23618861	The folding pathway of a functionally competent C-terminal domain of nucleophosmin: protein stability and denatured state residual structure.	Pubmed	0.00254	1	0.006367	0.07128	1	1	NPM1
Pubmed	26240116	Association of the angiotensinogen M235T polymorphism with recurrence after catheter ablation of acquired atrial fibrillation.	Pubmed	0.00254	1	0.006367	0.07128	1	1	AGT
Pubmed	18560386	Beta-catenin in the race to fracture repair: in it to Wnt.	Pubmed	0.00254	1	0.006367	0.07128	1	1	CTNNB1
Pubmed	36012306	Clinical Translationality of	Pubmed	0.00254	1	0.006367	0.07128	1	1	KCNJ5
Pubmed	26614907	Identification and functional characterization of a novel bipartite nuclear localization sequence in ARID1A.	Pubmed	0.00254	1	0.006367	0.07128	1	1	ARID1A
Pubmed	34644817	ACE polymorphism is a determinant for COVID-19 mortality in the post-vaccination era.	Pubmed	0.00254	1	0.006367	0.07128	1	1	ACE
Pubmed	23401561	Phospholipase C epsilon links G protein-coupled receptor activation to inflammatory astrocytic responses.	Pubmed	0.00254	1	0.006367	0.07128	1	1	PLCE1
Pubmed	26048453	Lipid-free Apolipoprotein A-I Structure: Insights into HDL Formation and Atherosclerosis Development.	Pubmed	0.00254	1	0.006367	0.07128	1	1	APOA1
Pubmed	15816620	Telomerase activity in thyroid neoplasms evaluated by the expression of human telomerase reverse transcriptase (hTERT).	Pubmed	0.00254	1	0.006367	0.07128	1	1	TERT
Pubmed	11256631	Coordinated response of mammalian Rad51 and Rad52 to DNA damage.	Pubmed	0.00254	1	0.006367	0.07128	1	1	RAD51
Pubmed	21622531	Calcineurin (CN) activation promotes apoptosis of glomerular podocytes both in vitro and in vivo.	Pubmed	0.00254	1	0.006367	0.07128	1	1	PPP3CA
Pubmed	36925206	Embryonic ?-Catenin Is Required for Priming of the Uterus to Implantation.	Pubmed	0.00254	1	0.006367	0.07128	1	1	CTNNB1
Pubmed	16613705	[Association between vitamin D receptor gene polymorphism and vitamin D deficiency rickets].	Pubmed	0.00254	1	0.006367	0.07128	1	1	VDR
Pubmed	1617705	Granulated metrial gland cells in the pregnant uterus of mice expressing the collagen mutation tight-skin (Tsk/+).	Pubmed	0.00254	1	0.006367	0.07128	1	1	FBN1
Pubmed	25966184	A novel FBN1 heterozygous mutation identified in a Chinese family with autosomal dominant Marfan syndrome.	Pubmed	0.00254	1	0.006367	0.07128	1	1	FBN1
Pubmed	12905734	[Association of Apa I polymorphism of vitamin D receptor gene with bone mass in men].	Pubmed	0.00254	1	0.006367	0.07128	1	1	VDR
Pubmed	23570471	DNA repair and cytotoxic drugs: the potential role of RAD51 in clinical outcome of non-small-cell lung cancer patients.	Pubmed	0.00254	1	0.006367	0.07128	1	1	RAD51
Pubmed	15300633	[Angiotensin-converting enzyme gene and the brachial artery endothelial dysfunction in type 2 diabetes without angiopathy].	Pubmed	0.00254	1	0.006367	0.07128	1	1	ACE
Pubmed	24222746	Cyclin D1 G870A polymorphism and risk of nasopharyngeal carcinoma: a meta-analysis.	Pubmed	0.00254	1	0.006367	0.07128	1	1	CCND1
Pubmed	34906559	Identification of of a PAX2 mutation from maternal mosaicism causes recurrent renal disorder in siblings.	Pubmed	0.00254	1	0.006367	0.07128	1	1	PAX2
Pubmed	33811778	AKT3 is a key regulator of head and neck squamous cell carcinoma.	Pubmed	0.00254	1	0.006367	0.07128	1	1	AKT3
Pubmed	17080657	[Changes of cyclin D1 expression following human brain contusion].	Pubmed	0.00254	1	0.006367	0.07128	1	1	CCND1
Pubmed	15300627	[Scanning HNF-1 alpha gene mutation in Chinese early-onset and/or multiplex diabetes pedigrees].	Pubmed	0.00254	1	0.006367	0.07128	1	1	HNF1A
Pubmed	24966347	Nonamplified FGFR1 is a growth driver in malignant pleural mesothelioma.	Pubmed	0.00254	1	0.006367	0.07128	1	1	FGFR1
Pubmed	17877154	[Analysis of NPM1 gene mutations in acute myeloid leukemia].	Pubmed	0.00254	1	0.006367	0.07128	1	1	NPM1
Pubmed	21357308	Association between ACE polymorphism and risk of IgA nephropathy: a meta-analysis.	Pubmed	0.00254	1	0.006367	0.07128	1	1	ACE
Pubmed	23376008	KCNJ5 mutations in aldosterone producing adenoma and relationship with adrenal cortex remodeling.	Pubmed	0.00254	1	0.006367	0.07128	1	1	KCNJ5
Pubmed	11790096	Functional consequences of preorganized helical structure in the intrinsically disordered cell-cycle inhibitor p27(Kip1).	Pubmed	0.00254	1	0.006367	0.07128	1	1	CDKN1B
Pubmed	15241795	Comprehensive molecular screening of the FBN1 gene favors locus homogeneity of classical Marfan syndrome.	Pubmed	0.00254	1	0.006367	0.07128	1	1	FBN1
Pubmed	17938634	Independent protein-profiling studies show a decrease in apolipoprotein A1 levels in schizophrenia CSF, brain and peripheral tissues.	Pubmed	0.00254	1	0.006367	0.07128	1	1	APOA1
Pubmed	23604229	CSF3R T618I is a highly prevalent and specific mutation in chronic neutrophilic leukemia.	Pubmed	0.00254	1	0.006367	0.07128	1	1	SETBP1
Pubmed	26482465	Angiotensinogen gene polymorphisms and progression of chronic kidney disease in ADPKD patients.	Pubmed	0.00254	1	0.006367	0.07128	1	1	AGT
Pubmed	8188302	A novel mutation of the fibrillin gene causing ectopia lentis.	Pubmed	0.00254	1	0.006367	0.07128	1	1	FBN1
Pubmed	32017842	Functional Analyses of HNF1A-MODY Variants Refine the Interpretation of Identified Sequence Variants.	Pubmed	0.00254	1	0.006367	0.07128	1	1	HNF1A
Pubmed	23858559	Expression of p27Kip1 protein in gastric carcinoma.	Pubmed	0.00254	1	0.006367	0.07128	1	1	CDKN1B
Pubmed	20022959	Cell signaling, internalization, and nuclear localization of the angiotensin converting enzyme in smooth muscle and endothelial cells.	Pubmed	0.00254	1	0.006367	0.07128	1	1	ACE
Pubmed	15757648	Docking and fusion of insulin secretory granules in SUR1 knock out mouse beta-cells observed by total internal reflection fluorescence microscopy.	Pubmed	0.00254	1	0.006367	0.07128	1	1	ABCC8
Pubmed	22014042	Epithelial-mesenchymal interactions in breast cancer: evidence for a role of nuclear localized ?-catenin in carcinoma-associated fibroblasts.	Pubmed	0.00254	1	0.006367	0.07128	1	1	CTNNB1
Pubmed	9524201	Characterization of the promoter region and genomic organization of GLI, a member of the Sonic hedgehog-Patched signaling pathway.	Pubmed	0.00254	1	0.006367	0.07128	1	1	GLI1
Pubmed	23138978	Kinetic responses of ?-catenin specify the sites of Wnt control.	Pubmed	0.00254	1	0.006367	0.07128	1	1	CTNNB1
Pubmed	9159640	Inwardly rectifying potassium channels: their molecular heterogeneity and function.	Pubmed	0.00254	1	0.006367	0.07128	1	1	PLCB1
Pubmed	7791792	Characterization of a mutant calcineurin A alpha gene expressed by EL4 lymphoma cells.	Pubmed	0.00254	1	0.006367	0.07128	1	1	PPP3CA
Pubmed	22099196	[Relationship between angiotensin converting enzyme gene polymorphism and essential hypertension in children].	Pubmed	0.00254	1	0.006367	0.07128	1	1	ACE
Pubmed	23486482	Tumor STAT1 transcription factor activity enhances breast tumor growth and immune suppression mediated by myeloid-derived suppressor cells.	Pubmed	0.00254	1	0.006367	0.07128	1	1	STAT1
Pubmed	31840737	Isoliquiritigenin inhibits the proliferation, migration and metastasis of Hep3B cells via suppressing cyclin D1 and PI3K/AKT pathway.	Pubmed	0.00254	1	0.006367	0.07128	1	1	CCND1
Pubmed	35240233	Sulfonylurea receptor 1-expressing cancer cells induce cancer-associated fibroblasts to promote non-small cell lung cancer progression.	Pubmed	0.00254	1	0.006367	0.07128	1	1	ABCC8
Pubmed	8392085	Two mutations in the hormone binding domain of the vitamin D receptor cause tissue resistance to 1,25 dihydroxyvitamin D3.	Pubmed	0.00254	1	0.006367	0.07128	1	1	VDR
Pubmed	31813136	[Phenotype and genetic analysis of three patients with PKHD1 associated autosomal recessive polycystic kidney disease at childhood, teenage and advanced age].	Pubmed	0.00254	1	0.006367	0.07128	1	1	PKHD1
Pubmed	20876845	Angiotensin II-regulated transcription regulatory genes in adrenal steroidogenesis.	Pubmed	0.00254	1	0.006367	0.07128	1	1	AGT
Pubmed	30058766	Impact of Vitamin D Receptor Gene Polymorphism on Chronic Renal Failure Susceptibility.	Pubmed	0.00254	1	0.006367	0.07128	1	1	VDR
Pubmed	19212644	Clinical significance of plasma metastin level in pancreatic cancer patients.	Pubmed	0.00254	1	0.006367	0.07128	1	1	KISS1
Pubmed	31010590	Fibrillin-1, a novel TGF-beta-induced factor, is preferentially expressed in metaplastic carcinoma with spindle sarcomatous metaplasia.	Pubmed	0.00254	1	0.006367	0.07128	1	1	FBN1
Pubmed	11325075	A-6G variant of the angiotensinogen gene and essential hypertension in Han, Tibetan, and Yi populations.	Pubmed	0.00254	1	0.006367	0.07128	1	1	AGT
Pubmed	32925911	ZNF423 patient variants, truncations, and in-frame deletions in mice define an allele-dependent range of midline brain abnormalities.	Pubmed	0.00254	1	0.006367	0.07128	1	1	ZNF423
Pubmed	14613926	Epinephrine-induced hyperpolarization of islet cells without KATP channels.	Pubmed	0.00254	1	0.006367	0.07128	1	1	ABCC8
Pubmed	23246977	Genetic polymorphism of vitamin D receptor gene affects the phenotype of PCOS.	Pubmed	0.00254	1	0.006367	0.07128	1	1	VDR
Pubmed	16108844	The presence of allele D of angiotensin-converting enzyme polymorphism is associated with diabetic nephropathy in patients with less than 10 years duration of Type 2 diabetes.	Pubmed	0.00254	1	0.006367	0.07128	1	1	ACE
Pubmed	20213664	Telomeres and telomerase in normal and malignant B-cells.	Pubmed	0.00254	1	0.006367	0.07128	1	1	TERT
Pubmed	27577217	[Analysis of PKHD1 gene mutation in a family affected with infantile polycystic kidney disease].	Pubmed	0.00254	1	0.006367	0.07128	1	1	PKHD1
Pubmed	20140040	[Correlation study on polymorphisms of vitamin D receptor gene in patients with periodontitis].	Pubmed	0.00254	1	0.006367	0.07128	1	1	VDR
Pubmed	31443676	PBX homeobox 1 enhances hair follicle mesenchymal stem cell proliferation and reprogramming through activation of the AKT/glycogen synthase kinase signaling pathway and suppression of apoptosis.	Pubmed	0.00254	1	0.006367	0.07128	1	1	PBX1
Pubmed	17053061	PTPN11 is the first identified proto-oncogene that encodes a tyrosine phosphatase.	Pubmed	0.00254	1	0.006367	0.07128	1	1	PTPN11
Pubmed	32186756	Effects of cisplatin on the proliferation, invasion and apoptosis of breast cancer cells following ??catenin silencing.	Pubmed	0.00254	1	0.006367	0.07128	1	1	CTNNB1
Pubmed	21479780	A missense mutation in Fgfr1 causes ear and skull defects in hush puppy mice.	Pubmed	0.00254	1	0.006367	0.07128	1	1	FGFR1
Pubmed	20140038	[FBAT analysis of polymorphisms of vitamin D receptor (Taq I and Fok I) in aggressive periodontitis families].	Pubmed	0.00254	1	0.006367	0.07128	1	1	VDR
Pubmed	25421715	Identification of novel DNA-damage tolerance genes reveals regulation of translesion DNA synthesis by nucleophosmin.	Pubmed	0.00254	1	0.006367	0.07128	1	1	NPM1
Pubmed	21357396	Wnt/?-catenin signaling regulates proliferation of human cornea epithelial stem/progenitor cells.	Pubmed	0.00254	1	0.006367	0.07128	1	1	CTNNB1
Pubmed	30990521	Clinical Features of Multiple Endocrine Neoplasia Type 4: Novel Pathogenic Variant and Review of Published Cases.	Pubmed	0.00254	1	0.006367	0.07128	1	1	CDKN1B
Pubmed	31685964	Cyclin D1 immunohistochemical staining to separate benign from malignant mesothelial proliferations.	Pubmed	0.00254	1	0.006367	0.07128	1	1	CCND1
Pubmed	20886225	Phenotype and growth behavior of residual ?-catenin-positive hepatocytes in livers of ?-catenin-deficient mice.	Pubmed	0.00254	1	0.006367	0.07128	1	1	CTNNB1
Pubmed	36097289	Mutated Pkhd1 alone is sufficient to cause autoimmune biliary disease on the nonobese diabetic (NOD) genetic background.	Pubmed	0.00254	1	0.006367	0.07128	1	1	PKHD1
Pubmed	22888618	Vitamin D receptor gene polymorphisms in type 1 diabetes mellitus: a new pattern from Khorasan Province, Islamic Republic of Iran.	Pubmed	0.00254	1	0.006367	0.07128	1	1	VDR
Pubmed	24631685	Revising angiotensinogen from phylogenetic and genetic variants perspectives.	Pubmed	0.00254	1	0.006367	0.07128	1	1	AGT
Pubmed	36291609	Performance of Serum Angiotensin-Converting Enzyme in Diagnosing Sarcoidosis and Predicting the Active Status of Sarcoidosis: A Meta-Analysis.	Pubmed	0.00254	1	0.006367	0.07128	1	1	ACE
Pubmed	25719262	Effect of Absent Immune Cell Expression of Vitamin D Receptor on Cardiac Allograft Survival in Mice.	Pubmed	0.00254	1	0.006367	0.07128	1	1	VDR
Pubmed	24885977	Haplotype analysis of ApoAI gene and sepsis-associated acute lung injury.	Pubmed	0.00254	1	0.006367	0.07128	1	1	APOA1
Pubmed	19549793	Hypergravity modulates vitamin D receptor target gene mRNA expression in mice.	Pubmed	0.00254	1	0.006367	0.07128	1	1	VDR
Pubmed	24073846	Physiological ?-catenin signaling controls self-renewal networks and generation of stem-like cells from nasopharyngeal carcinoma.	Pubmed	0.00254	1	0.006367	0.07128	1	1	CTNNB1
Pubmed	23258901	Identifying familial myelodysplastic/acute leukemia predisposition syndromes through hematopoietic stem cell transplantation donors with thrombocytopenia.	Pubmed	0.00254	1	0.006367	0.07128	1	1	TERT
Pubmed	20862283	Stabilisation of ?-catenin downstream of T cell receptor signalling.	Pubmed	0.00254	1	0.006367	0.07128	1	1	CTNNB1
Pubmed	19549773	A cohort study of cyclin D1 expression and prognosis in 602 colon cancer cases.	Pubmed	0.00254	1	0.006367	0.07128	1	1	CCND1
Pubmed	30864728	Combination of phospholipase C? knockdown with GANT61 sensitizes castration?resistant prostate cancer cells to enzalutamide by suppressing the androgen receptor signaling pathway.	Pubmed	0.00254	1	0.006367	0.07128	1	1	PLCE1
Pubmed	30864733	PLC? promotes urinary bladder cancer cells proliferation through STAT3/LDHA pathway?mediated glycolysis.	Pubmed	0.00254	1	0.006367	0.07128	1	1	PLCE1
Pubmed	25966127	Meta-analytical association between angiotensin-converting enzyme gene polymorphisms and sarcoidosis risk.	Pubmed	0.00254	1	0.006367	0.07128	1	1	ACE
Pubmed	12413889	Cell shape change precedes staurosporine-induced stabilization and accumulation of p27kip1.	Pubmed	0.00254	1	0.006367	0.07128	1	1	CDKN1B
Pubmed	18598941	Argyrin a reveals a critical role for the tumor suppressor protein p27(kip1) in mediating antitumor activities in response to proteasome inhibition.	Pubmed	0.00254	1	0.006367	0.07128	1	1	CDKN1B
Pubmed	16495921	Cyclin D1 A870G polymorphism and the risk of colorectal cancer and adenoma.	Pubmed	0.00254	1	0.006367	0.07128	1	1	CCND1
Pubmed	2186699	Structure of the human type IV collagen genes.	Pubmed	0.00254	1	0.006367	0.07128	1	1	COL4A1
Pubmed	12506140	Spectrum of mutations in the gene for autosomal recessive polycystic kidney disease (ARPKD/PKHD1).	Pubmed	0.00254	1	0.006367	0.07128	1	1	PKHD1
Pubmed	29332343	Clinical relevance of telomerase polymorphism for breast cancer: A systematic review.	Pubmed	0.00254	1	0.006367	0.07128	1	1	TERT
Pubmed	9467944	Mutation and expression analysis of the p27/kip1 gene in corticotrophin-secreting tumours.	Pubmed	0.00254	1	0.006367	0.07128	1	1	CDKN1B
Pubmed	29802847	Influence and mechanism of Angiotensin 1-7 on biological properties of normal prostate epithelial cells.	Pubmed	0.00254	1	0.006367	0.07128	1	1	AGT
Pubmed	15698844	Akt3 overexpression in the heart results in progression from adaptive to maladaptive hypertrophy.	Pubmed	0.00254	1	0.006367	0.07128	1	1	AKT3
Pubmed	26651848	High-Density Genetic Mapping Identifies New Susceptibility Variants in Sarcoidosis Phenotypes and Shows Genomic-driven Phenotypic Differences.	Pubmed	0.00254	1	0.006367	0.07128	1	1	MCPH1
Pubmed	24191006	Functional identification and characterization of sodium binding sites in Na symporters.	Pubmed	0.00254	1	0.006367	0.07128	1	1	SLC5A1
Pubmed	25771886	Autocrine effect of Zn²? on the glucose-stimulated insulin secretion.	Pubmed	0.00254	1	0.006367	0.07128	1	1	ABCC8
Pubmed	29452156	Establishment of a PRKAG2 cardiac syndrome disease model and mechanism study using human induced pluripotent stem cells.	Pubmed	0.00254	1	0.006367	0.07128	1	1	PRKAG2
Pubmed	12952185	Over- and ectopic expression of Wnt3 causes progressive loss of ameloblasts in postnatal mouse incisor teeth.	Pubmed	0.00254	1	0.006367	0.07128	1	1	WNT3
Pubmed	22628433	Protein tyrosine phosphatase SHP2 mediates chronic insulin-induced endothelial inflammation.	Pubmed	0.00254	1	0.006367	0.07128	1	1	PTPN11
Pubmed	15157992	The angiotensin I converting enzyme insertion/deletion polymorphism influences therapeutic outcome in major depressed women, but not in men.	Pubmed	0.00254	1	0.006367	0.07128	1	1	ACE
Pubmed	18679166	Sulfonylurea receptor 1 in the germinal matrix of premature infants.	Pubmed	0.00254	1	0.006367	0.07128	1	1	ABCC8
Pubmed	23809625	The Kiss1 system and polycystic ovary syndrome: lessons from physiology and putative pathophysiologic implications.	Pubmed	0.00254	1	0.006367	0.07128	1	1	KISS1
Pubmed	16483931	Structural and mechanistic insights into ras association domains of phospholipase C epsilon.	Pubmed	0.00254	1	0.006367	0.07128	1	1	PLCE1
Pubmed	16936219	A disease haplotype for advanced nephropathy in type 2 diabetes at the ACE locus.	Pubmed	0.00254	1	0.006367	0.07128	1	1	ACE
Pubmed	28057929	A novel role for the DNA repair gene Rad51 in Netrin-1 signalling.	Pubmed	0.00254	1	0.006367	0.07128	1	1	RAD51
Pubmed	28102195	Positive association between KCNJ5 rs2604204 (A/C) polymorphism and plasma aldosterone levels, but also plasma renin and angiotensin I and II levels, in newly diagnosed hypertensive Chinese: a case-control study.	Pubmed	0.00254	1	0.006367	0.07128	1	1	KCNJ5
Pubmed	18726096	Nucleophosmin mutations in Chinese adults with acute myelogenous leukemia.	Pubmed	0.00254	1	0.006367	0.07128	1	1	NPM1
Pubmed	24618703	The emerging roles of ARID1A in tumor suppression.	Pubmed	0.00254	1	0.006367	0.07128	1	1	ARID1A
Pubmed	35859479	The relationship between vitamin D receptor gene polymorphisms and periodontitis in turkish individuals with type 2 diabetes mellitus.	Pubmed	0.00254	1	0.006367	0.07128	1	1	VDR
Pubmed	11580245	Comparison of bacteriophage T4 UvsX and human Rad51 filaments suggests that RecA-like polymers may have evolved independently.	Pubmed	0.00254	1	0.006367	0.07128	1	1	RAD51
Pubmed	20646651	[Effect of siRNA-mediated beta-catenin gene on Wnt signal pathway in lung adenocarcinoma A549 cell].	Pubmed	0.00254	1	0.006367	0.07128	1	1	CTNNB1
Pubmed	35384074	Vitamin D receptor gene polymorphism influence on lumbar intervertebral disc degeneration.	Pubmed	0.00254	1	0.006367	0.07128	1	1	VDR
Pubmed	20658629	Compound heterozygosity for two new TERT mutations in a patient with aplastic anemia.	Pubmed	0.00254	1	0.006367	0.07128	1	1	TERT
Pubmed	24858400	Overexpression of SHP2 tyrosine phosphatase promotes the tumorigenesis of breast carcinoma.	Pubmed	0.00254	1	0.006367	0.07128	1	1	PTPN11
Pubmed	23283826	Angiotensin-converting enzyme I/D gene polymorphism affects early cardiac response to professional training in young footballers.	Pubmed	0.00254	1	0.006367	0.07128	1	1	ACE
Pubmed	32125720	CTNNB1 mutations are clonal in adamantinomatous craniopharyngioma.	Pubmed	0.00254	1	0.006367	0.07128	1	1	CTNNB1
Pubmed	29273475	Plectin controls biliary tree architecture and stability in cholestasis.	Pubmed	0.00254	1	0.006367	0.07128	1	1	PLEC
Pubmed	19001470	Francisella inhibits STAT1-mediated signaling in macrophages and prevents activation of antigen-specific T cells.	Pubmed	0.00254	1	0.006367	0.07128	1	1	STAT1
Pubmed	23305740	Intrathymic progenitor cell transplantation across histocompatibility barriers results in the persistence of early thymic progenitors and T-cell differentiation.	Pubmed	0.00254	1	0.006367	0.07128	1	1	ZAP70
Pubmed	33377257	Signal transducer and transcriptional activation 1 protects against pressure overload-induced cardiac hypertrophy.	Pubmed	0.00254	1	0.006367	0.07128	1	1	STAT1
Pubmed	27506878	Association between angiotensin converting enzyme gene insertion/deletion polymorphism and renal scar risk in children vesicoureteral reflex: a reappraise meta-analysis.	Pubmed	0.00254	1	0.006367	0.07128	1	1	ACE
Pubmed	25350836	Association of AGT M235T gene polymorphism with HSP/HSPN risk.	Pubmed	0.00254	1	0.006367	0.07128	1	1	AGT
Pubmed	27177928	Genotype-phenotype correlation of CTNNB1 mutations reveals different ߭catenin activity associated with liver tumor progression.	Pubmed	0.00254	1	0.006367	0.07128	1	1	CTNNB1
Pubmed	16924268	Polymorphisms in the angiotensin-converting enzyme gene are associated with unipolar depression, ACE activity and hypercortisolism.	Pubmed	0.00254	1	0.006367	0.07128	1	1	ACE
Pubmed	23283822	Left ventricular remodelling after acute myocardial infarction: impact of clinical, echocardiographic parameters and polymorphism of angiotensinogen gene.	Pubmed	0.00254	1	0.006367	0.07128	1	1	AGT
Pubmed	23283824	The M235T polymorphism in the angiotensinogen gene and myocardial infarction risk: a meta-analysis.	Pubmed	0.00254	1	0.006367	0.07128	1	1	AGT
Pubmed	20634643	BsmI polymorphism in the vitamin D receptor gene is associated with leg extensor muscle strength in elderly men.	Pubmed	0.00254	1	0.006367	0.07128	1	1	VDR
Pubmed	19189703	Impaired Sertoli cell function in males diagnosed with Noonan syndrome.	Pubmed	0.00254	1	0.006367	0.07128	1	1	PTPN11
Pubmed	30286462	Long Non-Coding RNA H19 Regulates Human Lens Epithelial Cells Function.	Pubmed	0.00254	1	0.006367	0.07128	1	1	H19
Pubmed	20573158	Dominantly acting ABCC8 mutations in patients with medically unresponsive hyperinsulinaemic hypoglycaemia.	Pubmed	0.00254	1	0.006367	0.07128	1	1	ABCC8
Pubmed	17413044	Beta-catenin downregulation is required for adaptive cardiac remodeling.	Pubmed	0.00254	1	0.006367	0.07128	1	1	CTNNB1
Pubmed	12459269	Partial rescue of insulin receptor-deficient mice by transgenic complementation with an activated insulin receptor in the liver.	Pubmed	0.00254	1	0.006367	0.07128	1	1	INSR
Pubmed	26901436	Misexpression of cyclin D1 in embryonic germ cells promotes testicular teratoma initiation.	Pubmed	0.00254	1	0.006367	0.07128	1	1	CCND1
Pubmed	35242885	Vitamin D Receptor Genetic Variations May Associate with the Risk of Developing Late Fracture-Related Infection in the Chinese Han Population.	Pubmed	0.00254	1	0.006367	0.07128	1	1	VDR
Pubmed	17452641	Targeting the beta-catenin/TCF transcriptional complex in the treatment of multiple myeloma.	Pubmed	0.00254	1	0.006367	0.07128	1	1	CTNNB1
Pubmed	34510455	The missing 'link'? ?-Catenin's role in skeletal muscle glucose uptake during exercise and contraction.	Pubmed	0.00254	1	0.006367	0.07128	1	1	CTNNB1
Pubmed	23207280	T-cell intrinsic and extrinsic mechanisms of p27Kip1 in the regulation of CD8 T-cell memory.	Pubmed	0.00254	1	0.006367	0.07128	1	1	CDKN1B
Pubmed	18586913	Diabetes susceptibility in the Canadian Oji-Cree population is moderated by abnormal mRNA processing of HNF1A G319S transcripts.	Pubmed	0.00254	1	0.006367	0.07128	1	1	HNF1A
Pubmed	11173846	An unusual FGFR1 mutation (fibroblast growth factor receptor 1 mutation) in a girl with non-syndromic trigonocephaly.	Pubmed	0.00254	1	0.006367	0.07128	1	1	FGFR1
Pubmed	18285758	Association of polymorphisms in the angiotensin-converting enzyme gene with syndromal panic attacks.	Pubmed	0.00254	1	0.006367	0.07128	1	1	ACE
Pubmed	25048686	ZAP-70 genotype disrupts the relationship between microbiota and host, leading to spondyloarthritis and ileitis in SKG mice.	Pubmed	0.00254	1	0.006367	0.07128	1	1	ZAP70
Pubmed	34269228	Analysis of the association between polymorphisms in Vitamin D receptor gene and dental caries.	Pubmed	0.00254	1	0.006367	0.07128	1	1	VDR
Pubmed	29511035	The association of polymorphisms in lncRNA-	Pubmed	0.00254	1	0.006367	0.07128	1	1	H19
Pubmed	22518004	Liver angiotensinogen is the primary source of renal angiotensin II.	Pubmed	0.00254	1	0.006367	0.07128	1	1	AGT
Pubmed	21575594	Spatial structure and dimer--monomer equilibrium of the ErbB3 transmembrane domain in DPC micelles.	Pubmed	0.00254	1	0.006367	0.07128	1	1	ERBB3
Pubmed	24378524	Telomere dysfunction in peripheral blood mononuclear cells from patients with primary biliary cirrhosis.	Pubmed	0.00254	1	0.006367	0.07128	1	1	TERT
Pubmed	31479591	Identification of a compound heterozygous inactivating ABCC8 gene mutation responsible for young-onset diabetes with exome sequencing.	Pubmed	0.00254	1	0.006367	0.07128	1	1	ABCC8
Pubmed	31791180	Expression of long non-coding RNA H19 predicts distant metastasis in minimally invasive follicular thyroid carcinoma.	Pubmed	0.00254	1	0.006367	0.07128	1	1	H19
Pubmed	17892857	ACE activity affects myogenic differentiation via mTOR signaling.	Pubmed	0.00254	1	0.006367	0.07128	1	1	ACE
Pubmed	21827808	Circulating kisspeptin levels exhibit sexual dimorphism in adults, are increased in obese prepubertal girls and do not suffer modifications in girls with idiopathic central precocious puberty.	Pubmed	0.00254	1	0.006367	0.07128	1	1	KISS1
Pubmed	2162671	The complete amino acid sequence of the shorter form of human basic fibroblast growth factor receptor deduced from its cDNA.	Pubmed	0.00254	1	0.006367	0.07128	1	1	FGFR1
Pubmed	24763502	Characterization of genomic vitamin D receptor binding sites through chromatin looping and opening.	Pubmed	0.00254	1	0.006367	0.07128	1	1	VDR
Pubmed	15226187	Cyclin D1 activation in B-cell malignancy: association with changes in histone acetylation, DNA methylation, and RNA polymerase II binding to both promoter and distal sequences.	Pubmed	0.00254	1	0.006367	0.07128	1	1	CCND1
Pubmed	15226182	Transcriptional activation of hTERT through the NF-kappaB pathway in HTLV-I-transformed cells.	Pubmed	0.00254	1	0.006367	0.07128	1	1	TERT
Pubmed	24680778	Association of VDR-gene variants with factors related to the metabolic syndrome, type 2 diabetes and vitamin D deficiency.	Pubmed	0.00254	1	0.006367	0.07128	1	1	VDR
Pubmed	33438725	Computational analysis of Cyclin D1 gene SNPs and association with breast cancer.	Pubmed	0.00254	1	0.006367	0.07128	1	1	CCND1
Pubmed	22785228	STAT1-regulated lung MDSC-like cells produce IL-10 and efferocytose apoptotic neutrophils with relevance in resolution of bacterial pneumonia.	Pubmed	0.00254	1	0.006367	0.07128	1	1	STAT1
Pubmed	15649891	Ca2+-dependent interface formation in fibrillin-1.	Pubmed	0.00254	1	0.006367	0.07128	1	1	FBN1
Pubmed	34811625	Effect of Insulin Receptor-Knockdown on the Expression Levels of Blood-Brain Barrier Functional Proteins in Human Brain Microvascular Endothelial Cells.	Pubmed	0.00254	1	0.006367	0.07128	1	1	INSR
Pubmed	22112588	Hyperalgesic activity of kisspeptin in mice.	Pubmed	0.00254	1	0.006367	0.07128	1	1	KISS1
Pubmed	31335708	Impact of angiotension I converting enzyme gene I/D polymorphism on running performance, lipid, and biochemical parameters in ultra-marathoners.	Pubmed	0.00254	1	0.006367	0.07128	1	1	ACE
Pubmed	32935380	Re-equilibration of imbalanced NAD metabolism ameliorates the impact of telomere dysfunction.	Pubmed	0.00254	1	0.006367	0.07128	1	1	TERT
Pubmed	29177569	Low Arid1a Expression Correlates with Poor Prognosis and Promotes Cell Proliferation and Metastasis in Osteosarcoma.	Pubmed	0.00254	1	0.006367	0.07128	1	1	ARID1A
Pubmed	34678207	PBX1-directed stem cell transcriptional program drives tumor progression in myeloproliferative neoplasm.	Pubmed	0.00254	1	0.006367	0.07128	1	1	PBX1
Pubmed	30707968	Deregulation of miR-324/KISS1/kisspeptin in early ectopic pregnancy: mechanistic findings with clinical and diagnostic implications.	Pubmed	0.00254	1	0.006367	0.07128	1	1	KISS1
Pubmed	34414600	Evolutionary and structural constraints influencing apolipoprotein A-I amyloid behavior.	Pubmed	0.00254	1	0.006367	0.07128	1	1	APOA1
Pubmed	32610119	H1N1 Influenza Virus Cross-Activates Gli1 to Disrupt the Intercellular Junctions of Alveolar Epithelial Cells.	Pubmed	0.00254	1	0.006367	0.07128	1	1	GLI1
Pubmed	14647385	Altered thymic T-cell selection due to a mutation of the ZAP-70 gene causes autoimmune arthritis in mice.	Pubmed	0.00254	1	0.006367	0.07128	1	1	ZAP70
Pubmed	23832012	Somatic SETBP1 mutations in myeloid malignancies.	Pubmed	0.00254	1	0.006367	0.07128	1	1	SETBP1
Pubmed	7823022	'Active' sugar transport in eukaryotes.	Pubmed	0.00254	1	0.006367	0.07128	1	1	SLC5A1
Pubmed	29971619	Functional Polymorphism Located in the microRNA Binding Site of the Insulin Receptor (INSR) Gene Confers Risk for Type 2 Diabetes Mellitus in the Bangladeshi Population.	Pubmed	0.00254	1	0.006367	0.07128	1	1	INSR
Pubmed	17342175	Catalase overexpression attenuates angiotensinogen expression and apoptosis in diabetic mice.	Pubmed	0.00254	1	0.006367	0.07128	1	1	AGT
Pubmed	22459146	A role for PLC?1 in myotonic dystrophies type 1 and 2.	Pubmed	0.00254	1	0.006367	0.07128	1	1	PLCB1
Pubmed	22959455	Methylation analysis of idiopathic recurrent spontaneous miscarriage cases reveals aberrant imprinting at H19 ICR in normozoospermic individuals.	Pubmed	0.00254	1	0.006367	0.07128	1	1	H19
Pubmed	27273771	Angiotensin-converting enzyme insertion/deletion polymorphism is associated with cerebral white matter changes in Alzheimer's disease.	Pubmed	0.00254	1	0.006367	0.07128	1	1	ACE
Pubmed	19145239	Clinical and epidemiological assessment of steroid-resistant nephrotic syndrome associated with the NPHS2 R229Q variant.	Pubmed	0.00254	1	0.006367	0.07128	1	1	NPHS2
Pubmed	19501823	Genetic variation in the vitamin D receptor and polycystic ovary syndrome risk.	Pubmed	0.00254	1	0.006367	0.07128	1	1	VDR
Pubmed	31142467	Suppressor of Fused regulates the proliferation of postnatal neural stem and precursor cells via a Gli3-dependent mechanism.	Pubmed	0.00254	1	0.006367	0.07128	1	1	SUFU
Pubmed	27543871	?-Catenin accumulation and S33F mutation of CTNNB1 gene in colorectal cancer in Saudi Arabia.	Pubmed	0.00254	1	0.006367	0.07128	1	1	CTNNB1
Pubmed	20619095	[Influence on biological characteristics of hepatocytes transfected with hTERT gene by lentivirus].	Pubmed	0.00254	1	0.006367	0.07128	1	1	TERT
Pubmed	20656001	Liver-specific expression of an exogenous gene controlled by human apolipoprotein A-I promoter.	Pubmed	0.00254	1	0.006367	0.07128	1	1	APOA1
Pubmed	21730353	Prolonged self-renewal activity unmasks telomerase control of telomere homeostasis and function of mouse hematopoietic stem cells.	Pubmed	0.00254	1	0.006367	0.07128	1	1	TERT
Pubmed	32027259	[Correlation of Early Minimal Residual Disease Level with Prognosis in AML Patients with NPM1 Mutation Positive after Chemotherapy].	Pubmed	0.00254	1	0.006367	0.07128	1	1	NPM1
Pubmed	18584350	Consequences of telomerase inhibition by BIBR1532 on proliferation and chemosensitivity of chondrosarcoma cell lines.	Pubmed	0.00254	1	0.006367	0.07128	1	1	TERT
Pubmed	22364217	hTERT mutations associated with idiopathic pulmonary fibrosis affect telomerase activity, telomere length, and cell growth by distinct mechanisms.	Pubmed	0.00254	1	0.006367	0.07128	1	1	TERT
Pubmed	25600494	A gut microbial metabolite of ginsenosides, compound K, induces intestinal glucose absorption and Na(+) /glucose cotransporter 1 gene expression through activation of cAMP response element binding protein.	Pubmed	0.00254	1	0.006367	0.07128	1	1	SLC5A1
Pubmed	33367858	Telomere length in peripheral blood lymphocytes related to genetic variation in telomerase, prognosis and clinicopathological features in breast cancer patients.	Pubmed	0.00254	1	0.006367	0.07128	1	1	TERT
Pubmed	12915130	Immortalisation of human ovarian surface epithelium with telomerase and temperature-sensitive SV40 large T antigen.	Pubmed	0.00254	1	0.006367	0.07128	1	1	TERT
Pubmed	28939717	Apolipoprotein A-I Modulates Atherosclerosis Through Lymphatic Vessel-Dependent Mechanisms in Mice.	Pubmed	0.00254	1	0.006367	0.07128	1	1	APOA1
Pubmed	19800312	Fibroblast growth factor receptor 1 regulates the differentiation and activation of osteoclasts through Erk1/2 pathway.	Pubmed	0.00254	1	0.006367	0.07128	1	1	FGFR1
Pubmed	8318045	The synthetic retinoid (4-hydroxyphenyl)retinamide decreases collagen expression in vitro and in the tight-skin mouse.	Pubmed	0.00254	1	0.006367	0.07128	1	1	FBN1
Pubmed	34715776	ARID1A serves as a receivable biomarker for the resistance to EGFR-TKIs in non-small cell lung cancer.	Pubmed	0.00254	1	0.006367	0.07128	1	1	ARID1A
Pubmed	35360077	Promoter Mutations Are an Independent Predictor of Distant Metastasis in Middle Eastern Papillary Thyroid Microcarcinoma.	Pubmed	0.00254	1	0.006367	0.07128	1	1	TERT
Pubmed	20431993	Vitamin D status in relation to obesity, bone mineral density, bone turnover markers and vitamin D receptor genotypes in healthy Saudi pre- and postmenopausal women.	Pubmed	0.00254	1	0.006367	0.07128	1	1	VDR
Pubmed	8188269	Chromosome mapping of the human (RECA) and mouse (Reca) homologs of the yeast RAD51 and Escherichia coli recA genes to human (15q15.1) and mouse (2F1) chromosomes by direct R-banding fluorescence in situ hybridization.	Pubmed	0.00254	1	0.006367	0.07128	1	1	RAD51
Pubmed	28618047	Focal ?-catenin mutation identified on formalin-fixed and paraffin-embedded inflammatory hepatocellular adenomas.	Pubmed	0.00254	1	0.006367	0.07128	1	1	CTNNB1
Pubmed	12915119	Catalytically active human telomerase mutants with allele-specific biological properties.	Pubmed	0.00254	1	0.006367	0.07128	1	1	TERT
Pubmed	11812023	Metalloproteases and inhibitors in arthritic diseases.	Pubmed	0.00254	1	0.006367	0.07128	1	1	ADAMTS3
Pubmed	19050458	ACE insertion/deletion, but not -240A>T polymorphism, modulates the severity in heart failure.	Pubmed	0.00254	1	0.006367	0.07128	1	1	ACE
Pubmed	30830680	Telomere elongation via alternative lengthening of telomeres (ALT) and telomerase activation in primary metastatic medulloblastoma of childhood.	Pubmed	0.00254	1	0.006367	0.07128	1	1	TERT
Pubmed	17334929	Kisspeptin expression in the brain: catalyst for the initiation of puberty.	Pubmed	0.00254	1	0.006367	0.07128	1	1	KISS1
Pubmed	27722936	Genetic association between PAX2 and mullerian duct anomalies in Han Chinese females.	Pubmed	0.00254	1	0.006367	0.07128	1	1	PAX2
Pubmed	26832958	(Partial) Loss of BAF250a (ARID1A) in rectovaginal deep-infiltrating endometriosis, endometriomas and involved pelvic sentinel lymph nodes.	Pubmed	0.00254	1	0.006367	0.07128	1	1	ARID1A
Pubmed	21113150	Telomerase reactivation reverses tissue degeneration in aged telomerase-deficient mice.	Pubmed	0.00254	1	0.006367	0.07128	1	1	TERT
Pubmed	2174914	The molecular basis of hereditary 1,25-dihydroxyvitamin D3 resistant rickets in seven related families.	Pubmed	0.00254	1	0.006367	0.07128	1	1	VDR
Pubmed	24496301	Myeloid progenitors with PTPN11 and nonRAS pathway gene mutations are refractory to treatment with 6-mercaptopurine in juvenile myelomonocytic leukemia.	Pubmed	0.00254	1	0.006367	0.07128	1	1	PTPN11
Pubmed	21355296	[Effects of the +83C/T polymorphism in apolipoprotein AI gene on the changes of serum biochemical traits of gluocse and lipid metabolism induced by high-carbohydrate diets].	Pubmed	0.00254	1	0.006367	0.07128	1	1	APOA1
Pubmed	35581325	Piezo2 is not an indispensable mechanosensor in murine cardiomyocytes.	Pubmed	0.00254	1	0.006367	0.07128	1	1	PIEZO2
Pubmed	16334487	Expression of cyclins D1, D2, and D3 and Ki-67 in Leukemia.	Pubmed	0.00254	1	0.006367	0.07128	1	1	CCND1
Pubmed	16525069	Influence of Angiotensin-converting enzyme polymorphism on neuropsychological subacute performance in moderate and severe traumatic brain injury.	Pubmed	0.00254	1	0.006367	0.07128	1	1	ACE
Pubmed	11919391	The 8p11 myeloproliferative syndrome: a distinct clinical entity caused by constitutive activation of FGFR1.	Pubmed	0.00254	1	0.006367	0.07128	1	1	FGFR1
Pubmed	28319127	Hepatocyte nuclear factor 1? downregulates HBV gene expression and replication by activating the NF-?B signaling pathway.	Pubmed	0.00254	1	0.006367	0.07128	1	1	HNF1A
Pubmed	25783047	Mutations in KISS1 are not responsible for idiopathic hypogonadotropic hypogonadism in Chinese patients.	Pubmed	0.00254	1	0.006367	0.07128	1	1	KISS1
Pubmed	9003180	Truncation of the amino terminus of human apolipoprotein A-I substantially alters only the lipid-free conformation.	Pubmed	0.00254	1	0.006367	0.07128	1	1	APOA1
Pubmed	26939676	The role of the RTEL1 rs2297440 polymorphism in the risk of glioma development: a meta-analysis.	Pubmed	0.00254	1	0.006367	0.07128	1	1	RTEL1
Pubmed	24460344	Association of the Cylin D1 G870A polymorphism with laryngeal cancer: are they really related?	Pubmed	0.00254	1	0.006367	0.07128	1	1	CCND1
Pubmed	17236578	[Study on the association of two polymorphisms of the vitamin D receptor (VDR) gene with the susceptibility to pulmonary tuberculosis (PTB) in Chinese Tibetans].	Pubmed	0.00254	1	0.006367	0.07128	1	1	VDR
Pubmed	9294210	Beta-catenin mutations in cell lines established from human colorectal cancers.	Pubmed	0.00254	1	0.006367	0.07128	1	1	CTNNB1
Pubmed	16889537	ACE gene insertion/deletion polymorphism modulates capillary permeability in hypertension.	Pubmed	0.00254	1	0.006367	0.07128	1	1	ACE
Pubmed	11932355	Methylation status and expression of human telomerase reverse transcriptase mRNA in relation to hypermethylation of the p16 gene in colorectal cancers as analyzed by bisulfite PCR-SSCP.	Pubmed	0.00254	1	0.006367	0.07128	1	1	TERT
Pubmed	17310991	Uncovering residues that regulate cyclin D1 proteasomal degradation.	Pubmed	0.00254	1	0.006367	0.07128	1	1	CCND1
Pubmed	10995560	Neural and angiogenic defects in eyes of transgenic mice expressing a dominant-negative FGF receptor in the pigmented cells.	Pubmed	0.00254	1	0.006367	0.07128	1	1	FGFR1
Pubmed	17285469	Actual management of patients with familial ascending aortic aneurysms and type-A aortic dissections.	Pubmed	0.00254	1	0.006367	0.07128	1	1	FBN1
Pubmed	12388330	Fibroblast growth factor-2 during postnatal development of the tracheal basement membrane zone.	Pubmed	0.00254	1	0.006367	0.07128	1	1	FGFR1
Pubmed	12748064	A critical role for PKC zeta in endothelin-1-induced uterine contractions at the end of pregnancy.	Pubmed	0.00254	1	0.006367	0.07128	1	1	PRKCZ
Pubmed	35038591	AT-rich interactive domain 1A (ARID1A) cannot be considered a morphological marker for prostate cancer progression: A pilot study.	Pubmed	0.00254	1	0.006367	0.07128	1	1	ARID1A
Pubmed	21840998	Targeted expression of human vitamin D receptor in adipocytes decreases energy expenditure and induces obesity in mice.	Pubmed	0.00254	1	0.006367	0.07128	1	1	VDR
Pubmed	35979658	Analysis of COL7A1 pathogenic variants in a large cohort of dystrophic epidermolysis bullosa patients from Argentina reveals a new genotype-phenotype correlation.	Pubmed	0.00254	1	0.006367	0.07128	1	1	COL7A1
Pubmed	29187372	Renal tubular ACE-mediated tubular injury is the major contributor to microalbuminuria in early diabetic nephropathy.	Pubmed	0.00254	1	0.006367	0.07128	1	1	ACE
Pubmed	11474225	Significance of ACE genotypes and medical treatments in childhood focal glomerulosclerosis.	Pubmed	0.00254	1	0.006367	0.07128	1	1	ACE
Pubmed	9039095	Angiotensin-converting enzyme gene mutations, blood pressures, and cardiovascular homeostasis.	Pubmed	0.00254	1	0.006367	0.07128	1	1	ACE
Pubmed	15914599	Identification of novel murine- and human-specific RPGRIP1 splice variants with distinct expression profiles and subcellular localization.	Pubmed	0.00254	1	0.006367	0.07128	1	1	RPGRIP1
Pubmed	18669635	Heparan sulfate regulates fibrillin-1 N- and C-terminal interactions.	Pubmed	0.00254	1	0.006367	0.07128	1	1	FBN1
Pubmed	16611471	Angiotensinogen G(-6)A polymorphism is associated with the elevation of blood pressure in the hypertensive disorders of pregnancy.	Pubmed	0.00254	1	0.006367	0.07128	1	1	AGT
Pubmed	2835538	Partial protein sequence of mouse and bovine kidney angiotensin converting enzyme.	Pubmed	0.00254	1	0.006367	0.07128	1	1	ACE
Pubmed	23173643	Vitamin D receptor gene polymorphism and cardiovascular risk variables in elderly Polish subjects.	Pubmed	0.00254	1	0.006367	0.07128	1	1	VDR
Pubmed	18836131	The role of PLC beta 1 in the control of oocyte meiosis during folliculogenesis.	Pubmed	0.00254	1	0.006367	0.07128	1	1	PLCB1
Pubmed	33715271	Exploring hTERT promoter methylation in cutaneous T-cell lymphomas.	Pubmed	0.00254	1	0.006367	0.07128	1	1	TERT
Pubmed	8646779	Mice lacking p27(Kip1) display increased body size, multiple organ hyperplasia, retinal dysplasia, and pituitary tumors.	Pubmed	0.00254	1	0.006367	0.07128	1	1	CDKN1B
Pubmed	25856430	Conditional Viral Tract Tracing Delineates the Projections of the Distinct Kisspeptin Neuron Populations to Gonadotropin-Releasing Hormone (GnRH) Neurons in the Mouse.	Pubmed	0.00254	1	0.006367	0.07128	1	1	KISS1
Pubmed	25641953	FilGAP, a Rac-specific Rho GTPase-activating protein, is a novel prognostic factor for follicular lymphoma.	Pubmed	0.00254	1	0.006367	0.07128	1	1	ARHGAP24
Pubmed	16128371	QT dispersion and left ventricular hypertrophy in athletes: relationship with angiotensin-converting enzyme I/D polymorphism.	Pubmed	0.00254	1	0.006367	0.07128	1	1	ACE
Pubmed	19995986	The glucose-responsive transcription factor ChREBP contributes to glucose-dependent anabolic synthesis and cell proliferation.	Pubmed	0.00254	1	0.006367	0.07128	1	1	MLXIPL
Pubmed	8646781	A syndrome of multiorgan hyperplasia with features of gigantism, tumorigenesis, and female sterility in p27(Kip1)-deficient mice.	Pubmed	0.00254	1	0.006367	0.07128	1	1	CDKN1B
Pubmed	22679279	Relationship between angiotensin-converting enzyme gene insertion/deletion polymorphism, angiographically defined coronary artery disease and myocardial infarction in patients with type 2 diabetes mellitus.	Pubmed	0.00254	1	0.006367	0.07128	1	1	ACE
Pubmed	16128377	Cardiovascular effects of I/D angiotensin-converting enzyme gene polymorphism in healthy subjects. Findings after follow-up of six years.	Pubmed	0.00254	1	0.006367	0.07128	1	1	ACE
Pubmed	25205727	Angiotensin-I converting enzyme (ACE): structure, biological roles, and molecular basis for chloride ion dependence.	Pubmed	0.00254	1	0.006367	0.07128	1	1	ACE
Pubmed	8646780	Enhanced growth of mice lacking the cyclin-dependent kinase inhibitor function of p27(Kip1).	Pubmed	0.00254	1	0.006367	0.07128	1	1	CDKN1B
Pubmed	27369077	The role of receptor topology in the vitamin D3 uptake and Ca(2+) response systems.	Pubmed	0.00254	1	0.006367	0.07128	1	1	VDR
Pubmed	24183471	High rate of FGFR1 amplifications in brain metastases of squamous and non-squamous lung cancer.	Pubmed	0.00254	1	0.006367	0.07128	1	1	FGFR1
Pubmed	2111322	Structural analysis of human apolipoprotein A-I variants. Amino acid substitutions are nonrandomly distributed throughout the apolipoprotein A-I primary structure.	Pubmed	0.00254	1	0.006367	0.07128	1	1	APOA1
Pubmed	15045142	Angiotensin-converting enzyme insertion/deletion polymorphism and risk of restenosis after directional coronary atherectomy followed by stent implantation.	Pubmed	0.00254	1	0.006367	0.07128	1	1	ACE
Pubmed	20139371	Differential protein expression profiling by iTRAQ-two-dimensional LC-MS/MS of human bladder cancer EJ138 cells transfected with the metastasis suppressor KiSS-1 gene.	Pubmed	0.00254	1	0.006367	0.07128	1	1	KISS1
Pubmed	24868078	Validation of ZAP-70 methylation and its relative significance in predicting outcome in chronic lymphocytic leukemia.	Pubmed	0.00254	1	0.006367	0.07128	1	1	ZAP70
Pubmed	16755155	Mistyping of angiotensinogen M235T alleles.	Pubmed	0.00254	1	0.006367	0.07128	1	1	AGT
Pubmed	34206021	Potential Contribution of Short Chain Fatty Acids to Hepatic Apolipoprotein A-I Production.	Pubmed	0.00254	1	0.006367	0.07128	1	1	APOA1
Pubmed	31455730	Reporters of TCR signaling identify arthritogenic T cells in murine and human autoimmune arthritis.	Pubmed	0.00254	1	0.006367	0.07128	1	1	ZAP70
Pubmed	10657637	Transgenic expression of cyclin D1 in thymic epithelial precursors promotes epithelial and T cell development.	Pubmed	0.00254	1	0.006367	0.07128	1	1	CCND1
Pubmed	34463798	Assessing the association between vitamin D receptor and dental age variability.	Pubmed	0.00254	1	0.006367	0.07128	1	1	VDR
Pubmed	16442232	ACE gene polymorphisms influence t-PA-induced brain vessel reopening following ischemic stroke.	Pubmed	0.00254	1	0.006367	0.07128	1	1	ACE
Pubmed	24569790	Telomerase reverse transcriptase promoter mutations in primary cutaneous melanoma.	Pubmed	0.00254	1	0.006367	0.07128	1	1	TERT
Pubmed	26673102	Insertion/deletion polymorphism in intron 16 of ACE gene in idiopathic recurrent spontaneous abortion: case-control study, systematic review and meta-analysis.	Pubmed	0.00254	1	0.006367	0.07128	1	1	ACE
Pubmed	14736887	A signaling role of glutamine in insulin secretion.	Pubmed	0.00254	1	0.006367	0.07128	1	1	ABCC8
Pubmed	23329824	Angiotensin II receptor blocker improves the lowered exercise capacity and impaired mitochondrial function of the skeletal muscle in type 2 diabetic mice.	Pubmed	0.00254	1	0.006367	0.07128	1	1	AGT
Pubmed	26709572	Molecular profiling, including TERT promoter mutations, of acral lentiginous melanomas.	Pubmed	0.00254	1	0.006367	0.07128	1	1	TERT
Pubmed	11679424	Loss of HNF-1alpha function in mice leads to abnormal expression of genes involved in pancreatic islet development and metabolism.	Pubmed	0.00254	1	0.006367	0.07128	1	1	HNF1A
Pubmed	23171003	Association of genetic variations in GNB1 with response to peginterferon plus ribavirin therapy for chronic hepatitis C in a Chinese population in Taiwan.	Pubmed	0.00254	1	0.006367	0.07128	1	1	GNB1
Pubmed	35906671	Distal Arthrogryposis type 5 in an Italian family due to an autosomal dominant gain-of-function mutation of the PIEZO2 gene.	Pubmed	0.00254	1	0.006367	0.07128	1	1	PIEZO2
Pubmed	17549425	Comparative integromics on JMJD1C gene encoding histone demethylase: conserved POU5F1 binding site elucidating mechanism of JMJD1C expression in undifferentiated ES cells and diffuse-type gastric cancer.	Pubmed	0.00254	1	0.006367	0.07128	1	1	JMJD1C
Pubmed	17440048	The incidence and clinical significance of nucleophosmin mutations in childhood AML.	Pubmed	0.00254	1	0.006367	0.07128	1	1	NPM1
Pubmed	20225759	Changes of telomerase activity by alternative splicing of full-length and beta variants of hTERT in breast cancer patients.	Pubmed	0.00254	1	0.006367	0.07128	1	1	TERT
Pubmed	36626230	SHP2 deneddylation mediates tumor immunosuppression in colon cancer via the CD47/SIRP? axis.	Pubmed	0.00254	1	0.006367	0.07128	1	1	PTPN11
Pubmed	9703342	Multiple molecular mechanisms of insulin receptor dysfunction in a patient with Donohue syndrome.	Pubmed	0.00254	1	0.006367	0.07128	1	1	INSR
Pubmed	14675423	Plasma membrane targeting of podocin through the classical exocytic pathway: effect of NPHS2 mutations.	Pubmed	0.00254	1	0.006367	0.07128	1	1	NPHS2
Pubmed	23616187	Maturity-onset diabetes of the young and hepatic adenomatosis - characterisation of a new mutation.	Pubmed	0.00254	1	0.006367	0.07128	1	1	HNF1A
Pubmed	36315912	Noncanonical ?-catenin interactions promote leukemia-initiating activity in early T-cell acute lymphoblastic leukemia.	Pubmed	0.00254	1	0.006367	0.07128	1	1	CTNNB1
Pubmed	31960186	TERT promoter hotspot mutations and their relationship with TERT levels and telomere erosion in patients with head and neck squamous cell carcinoma.	Pubmed	0.00254	1	0.006367	0.07128	1	1	TERT
Pubmed	26722516	Alterations in vitamin D signaling pathway in gastric cancer progression: a study of vitamin D receptor expression in human normal, premalignant, and malignant gastric tissue.	Pubmed	0.00254	1	0.006367	0.07128	1	1	VDR
Pubmed	17440016	Etiology of early-onset type 2 diabetes in Indians: islet autoimmunity and mutations in hepatocyte nuclear factor 1alpha and mitochondrial gene.	Pubmed	0.00254	1	0.006367	0.07128	1	1	HNF1A
Pubmed	21923736	Variations in tissue selectivity amongst insulin secretagogues: a systematic review.	Pubmed	0.00254	1	0.006367	0.07128	1	1	ABCC8
Pubmed	31404142	Akt3-Mediated Protection Against Inflammatory Demyelinating Disease.	Pubmed	0.00254	1	0.006367	0.07128	1	1	AKT3
Pubmed	18391091	Nitric oxide deficiency and increased adenosine response of afferent arterioles in hydronephrotic mice with hypertension.	Pubmed	0.00254	1	0.006367	0.07128	1	1	AGT
Pubmed	11283794	Null RPGRIP1 alleles in patients with Leber congenital amaurosis.	Pubmed	0.00254	1	0.006367	0.07128	1	1	RPGRIP1
Pubmed	11283791	Linkage and association analysis of angiotensin I-converting enzyme (ACE)-gene polymorphisms with ACE concentration and blood pressure.	Pubmed	0.00254	1	0.006367	0.07128	1	1	ACE
Pubmed	22136292	The higher exercise intensity and the presence of allele I of ACE gene elicit a higher post-exercise blood pressure reduction and nitric oxide release in elderly women: an experimental study.	Pubmed	0.00254	1	0.006367	0.07128	1	1	ACE
Pubmed	31441125	Reactive microglia and astrocytes in neonatal intraventricular hemorrhage model are blocked by mesenchymal stem cells.	Pubmed	0.00254	1	0.006367	0.07128	1	1	STAT1
Pubmed	23004934	Neonatal protein kinase C zeta expression determines the neonatal T-Cell cytokine phenotype and predicts the development and severity of infant allergic disease.	Pubmed	0.00254	1	0.006367	0.07128	1	1	PRKCZ
Pubmed	35617714	PTPN11 mutations in adult acute myeloid leukaemia: Prevalence and clinical implications in the context of NPM1 mutation.	Pubmed	0.00254	1	0.006367	0.07128	1	1	PTPN11
Pubmed	36579449	Protective effects of activated vitamin D receptor on radiation-induced intestinal injury.	Pubmed	0.00254	1	0.006367	0.07128	1	1	VDR
Pubmed	25579555	Downregulation of ?-catenin decreases the tumorigenicity, but promotes epithelial-mesenchymal transition in breast cancer cells.	Pubmed	0.00254	1	0.006367	0.07128	1	1	CTNNB1
Pubmed	33619528	ZAP-70 constitutively regulates gene expression and protein synthesis in chronic lymphocytic leukemia.	Pubmed	0.00254	1	0.006367	0.07128	1	1	ZAP70
Pubmed	28346775	Hyperinsulinism-Causing Mutations Cause Multiple Molecular Defects in SUR1 NBD1.	Pubmed	0.00254	1	0.006367	0.07128	1	1	ABCC8
Pubmed	34257613	An Immunohistochemical Study of ?-catenin Expression and Immune Cell Population in Metastatic Carcinoma to the Liver.	Pubmed	0.00254	1	0.006367	0.07128	1	1	CTNNB1
Pubmed	16167906	Association of angiotensin-converting enzyme gene polymorphism with pregnancy-induced hypertension.	Pubmed	0.00254	1	0.006367	0.07128	1	1	ACE
Pubmed	24352646	Distinction between asymptomatic monoclonal B-cell lymphocytosis with cyclin D1 overexpression and mantle cell lymphoma: from molecular profiling to flow cytometry.	Pubmed	0.00254	1	0.006367	0.07128	1	1	CCND1
Pubmed	25012536	?-catenin (CTNNB1) mutations are not associated with prognosis in advanced hepatocellular carcinoma.	Pubmed	0.00254	1	0.006367	0.07128	1	1	CTNNB1
Pubmed	35256762	Molecular heterogeneity and measurable residual disease of rare NPM1 mutations in acute myeloid leukemia: a nationwide experience from the GBMHM study group.	Pubmed	0.00254	1	0.006367	0.07128	1	1	NPM1
Pubmed	19076285	Angiotensin-converting enzyme gene polymorphism and the progression rate of focal segmental glomerulosclerosis in Iranian children.	Pubmed	0.00254	1	0.006367	0.07128	1	1	ACE
Pubmed	22173253	ACE gene sequence and nucleotide variants in IgA nephropathy.	Pubmed	0.00254	1	0.006367	0.07128	1	1	ACE
Pubmed	12413773	Polymorphisms of vitamin D receptor gene in Japanese patients with psoriasis vulgaris.	Pubmed	0.00254	1	0.006367	0.07128	1	1	VDR
Pubmed	31431789	Kisspeptin levels in infertile male subjects with abnormal sperm parameters.	Pubmed	0.00254	1	0.006367	0.07128	1	1	KISS1
Pubmed	18547262	The use of DNA markers for carrier detection and prenatal diagnosis of haemophilia A in Egyptian families.	Pubmed	0.00254	1	0.006367	0.07128	1	1	CCND1
Pubmed	15698501	[Correlative study between angiotensin-converting enzyme gene polymorphism and hepatorenal syndrome].	Pubmed	0.00254	1	0.006367	0.07128	1	1	ACE
Pubmed	11606482	Adipose angiotensinogen is involved in adipose tissue growth and blood pressure regulation.	Pubmed	0.00254	1	0.006367	0.07128	1	1	AGT
Pubmed	29344583	Heterozygous	Pubmed	0.00254	1	0.006367	0.07128	1	1	RTEL1
Pubmed	22209668	The ACE insertion/deletion polymorphism and its association with metabolic syndrome.	Pubmed	0.00254	1	0.006367	0.07128	1	1	ACE
Pubmed	16926975	Association between angiotensin-converting enzyme gene polymorphism and childhood allergic rhinitis in Taiwan.	Pubmed	0.00254	1	0.006367	0.07128	1	1	ACE
Pubmed	18452441	Homozygote inositol transporter knockout mice show a lithium-like phenotype.	Pubmed	0.00254	1	0.006367	0.07128	1	1	SLC5A1
Pubmed	33705811	Plectin regulates Wnt signaling mediated-skeletal muscle development by interacting with Dishevelled-2 and antagonizing autophagy.	Pubmed	0.00254	1	0.006367	0.07128	1	1	PLEC
Pubmed	1379698	Point mutation in FGF receptor eliminates phosphatidylinositol hydrolysis without affecting mitogenesis.	Pubmed	0.00254	1	0.006367	0.07128	1	1	FGFR1
Pubmed	16733893	[Relationship between polymorphisms of vitamin D receptor gene and familial aggregation of HBsAg carriers].	Pubmed	0.00254	1	0.006367	0.07128	1	1	VDR
Pubmed	1379697	Point mutation of an FGF receptor abolishes phosphatidylinositol turnover and Ca2+ flux but not mitogenesis.	Pubmed	0.00254	1	0.006367	0.07128	1	1	FGFR1
Pubmed	26107686	GLI1 Transcription Factor Affects Tumor Aggressiveness in Patients With Papillary Thyroid Cancers.	Pubmed	0.00254	1	0.006367	0.07128	1	1	GLI1
Pubmed	1993068	Mapping of carbohydrate sites on the human insulin receptor.	Pubmed	0.00254	1	0.006367	0.07128	1	1	INSR
Pubmed	33367545	Impact of gemtuzumab ozogamicin on MRD and relapse risk in patients with NPM1-mutated AML: results from the AMLSG 09-09 trial.	Pubmed	0.00254	1	0.006367	0.07128	1	1	NPM1
Pubmed	27590741	Ovarian Cancer Chemoresistance Relies on the Stem Cell Reprogramming Factor PBX1.	Pubmed	0.00254	1	0.006367	0.07128	1	1	PBX1
Pubmed	24702903	Vitamin D receptor polymorphism FokI is associated with spontaneous idiopathic preterm birth in an Israeli population.	Pubmed	0.00254	1	0.006367	0.07128	1	1	VDR
Pubmed	31213647	Structural, functional, and stability change predictions in human telomerase upon specific point mutations.	Pubmed	0.00254	1	0.006367	0.07128	1	1	TERT
Pubmed	10403482	Characterization of mutated protein encoded by partially duplicated fibrillin-1 gene in tight skin (TSK) mice.	Pubmed	0.00254	1	0.006367	0.07128	1	1	FBN1
Pubmed	19437244	Radioresistance of Stat1 over-expressing tumour cells is associated with suppressed apoptotic response to cytotoxic agents and increased IL6-IL8 signalling.	Pubmed	0.00254	1	0.006367	0.07128	1	1	STAT1
Pubmed	16481888	NPHS2 gene, nephrotic syndrome and focal segmental glomerulosclerosis: a HuGE review.	Pubmed	0.00254	1	0.006367	0.07128	1	1	NPHS2
Pubmed	34257552	Loss of ARID1A Expression as a Favorable Prognostic Factor in Early-Stage Grade 3 Endometrioid Endometrial Carcinoma Patients.	Pubmed	0.00254	1	0.006367	0.07128	1	1	ARID1A
Pubmed	15855684	Association between the ACE I/D gene polymorphism and physical performance in a homogeneous non-elite cohort.	Pubmed	0.00254	1	0.006367	0.07128	1	1	ACE
Pubmed	18285823	Hereditary hemorrhagic telangiectasia: evidence for regional founder effects of ACVRL1 mutations in French and Italian patients.	Pubmed	0.00254	1	0.006367	0.07128	1	1	ACVRL1
Pubmed	23812909	FGFR1 mutations cause Hartsfield syndrome, the unique association of holoprosencephaly and ectrodactyly.	Pubmed	0.00254	1	0.006367	0.07128	1	1	FGFR1
Pubmed	31127184	Vitamin D Receptor gene polymorphisms and plasma levels are associated with lumbar disc degeneration.	Pubmed	0.00254	1	0.006367	0.07128	1	1	VDR
Pubmed	36291539	Fibrillin-1 Regulates Arteriole Integrity in the Retina.	Pubmed	0.00254	1	0.006367	0.07128	1	1	FBN1
Pubmed	21693169	The role of vitamin D receptor mutations in the development of alopecia.	Pubmed	0.00254	1	0.006367	0.07128	1	1	VDR
Pubmed	35857173	The vitamin D receptor gene variants, ApaI, TaqI, BsmI, and FokI in diabetic foot ulcer and their association with oxidative stress.	Pubmed	0.00254	1	0.006367	0.07128	1	1	VDR
Pubmed	30924084	Association between vitamin D receptor gene polymorphisms and Graves' disease: a systematic review and meta-analysis.	Pubmed	0.00254	1	0.006367	0.07128	1	1	VDR
Pubmed	19716824	Short telomeres are preferentially elongated by telomerase in human cells.	Pubmed	0.00254	1	0.006367	0.07128	1	1	TERT
Pubmed	24413999	Association study of common variations of FBN1 gene and essential hypertension in Han Chinese population.	Pubmed	0.00254	1	0.006367	0.07128	1	1	FBN1
Pubmed	29330024	Nucleophosmin-1 regions associated with acute myeloid leukemia interact differently with lipid membranes.	Pubmed	0.00254	1	0.006367	0.07128	1	1	NPM1
Pubmed	15831697	Acute myeloid leukemia bearing cytoplasmic nucleophosmin (NPMc+ AML) shows a distinct gene expression profile characterized by up-regulation of genes involved in stem-cell maintenance.	Pubmed	0.00254	1	0.006367	0.07128	1	1	NPM1
Pubmed	17598398	Deletion polymorphism of the angiotensin I-converting enzyme gene in elderly patients with coronary heart disease.	Pubmed	0.00254	1	0.006367	0.07128	1	1	ACE
Pubmed	19403841	Review and meta-analysis on vitamin D receptor polymorphisms and cancer risk.	Pubmed	0.00254	1	0.006367	0.07128	1	1	VDR
Pubmed	20575693	Identification of PKHD1 multiexon deletions using multiplex ligation-dependent probe amplification and quantitative polymerase chain reaction.	Pubmed	0.00254	1	0.006367	0.07128	1	1	PKHD1
Pubmed	20575692	Cyclin D1 G870A polymorphism is associated with risk and clinicopathologic characteristics of bladder cancer.	Pubmed	0.00254	1	0.006367	0.07128	1	1	CCND1
Pubmed	26830230	De Novo RNA Synthesis by RNA-Dependent RNA Polymerase Activity of Telomerase Reverse Transcriptase.	Pubmed	0.00254	1	0.006367	0.07128	1	1	TERT
Pubmed	8548433	Angiotensin II-modified LDL is taken up by macrophages via the scavenger receptor, leading to cellular cholesterol accumulation.	Pubmed	0.00254	1	0.006367	0.07128	1	1	AGT
Pubmed	20852629	O2 regulates stem cells through Wnt/?-catenin signalling.	Pubmed	0.00254	1	0.006367	0.07128	1	1	CTNNB1
Pubmed	11303049	RXP 407, a selective inhibitor of the N-domain of angiotensin I-converting enzyme, blocks in vivo the degradation of hemoregulatory peptide acetyl-Ser-Asp-Lys-Pro with no effect on angiotensin I hydrolysis.	Pubmed	0.00254	1	0.006367	0.07128	1	1	ACE
Pubmed	8766558	A tyrosine-phosphorylated 110-120-kDa protein associates with the C-terminal SH2 domain of phosphotyrosine phosphatase-1D in T cell receptor-stimulated T cells.	Pubmed	0.00254	1	0.006367	0.07128	1	1	PTPN11
Pubmed	11112354	Molecular cloning, genomic organization, and mapping of PRKAG2, a heart abundant gamma2 subunit of 5'-AMP-activated protein kinase, to human chromosome 7q36.	Pubmed	0.00254	1	0.006367	0.07128	1	1	PRKAG2
Pubmed	26866239	LTBP4-Related Cutis Laxa	Pubmed	0.00254	1	0.006367	0.07128	1	1	LTBP4
Pubmed	17417773	hTERT inhibits the Epstein-Barr virus lytic cycle and promotes the proliferation of primary B lymphocytes: implications for EBV-driven lymphomagenesis.	Pubmed	0.00254	1	0.006367	0.07128	1	1	TERT
Pubmed	21453684	Dendrimers-delivered short hairpin RNA targeting hTERT inhibits oral cancer cell growth in vitro and in vivo.	Pubmed	0.00254	1	0.006367	0.07128	1	1	TERT
Pubmed	15804059	[Angiotensin converting enzyme gene polymorphism and type 2 diabetic nephropathy].	Pubmed	0.00254	1	0.006367	0.07128	1	1	ACE
Pubmed	21451047	A nuclear variant of ErbB3 receptor tyrosine kinase regulates ezrin distribution and Schwann cell myelination.	Pubmed	0.00254	1	0.006367	0.07128	1	1	ERBB3
Pubmed	12738746	Cyclin d1 overexpression sensitizes breast cancer cells to fenretinide.	Pubmed	0.00254	1	0.006367	0.07128	1	1	CCND1
Pubmed	29983348	Evaluation of GWAS-Identified Genetic Variants for Gastric Cancer Survival.	Pubmed	0.00254	1	0.006367	0.07128	1	1	PLCE1
Pubmed	26457608	Single-molecule imaging of telomerase reverse transcriptase in human telomerase holoenzyme and minimal RNP complexes.	Pubmed	0.00254	1	0.006367	0.07128	1	1	TERT
Pubmed	27528762	Targeting tumour vasculature by inhibiting activin receptor-like kinase (ALK)1 function.	Pubmed	0.00254	1	0.006367	0.07128	1	1	ACVRL1
Pubmed	20127469	Hepatitis B virus core interacts with the host cell nucleolar protein, nucleophosmin 1.	Pubmed	0.00254	1	0.006367	0.07128	1	1	NPM1
Pubmed	32681070	Analysis of the "centrosome-ome" identifies MCPH1 deletion as a cause of centrosome amplification in human cancer.	Pubmed	0.00254	1	0.006367	0.07128	1	1	MCPH1
Pubmed	20609315	Cardiovascular adaptation, functional capacity and Angiotensin-converting enzyme I/D polymorphism in elite athletes.	Pubmed	0.00254	1	0.006367	0.07128	1	1	ACE
Pubmed	33823058	Exercise acutely increases vitamin D receptor expression in T lymphocytes in vitamin D-deficient men, independent of age.	Pubmed	0.00254	1	0.006367	0.07128	1	1	VDR
Pubmed	6987668	Structural basis for apparent heterogeneity of collagens in human basement membranes: type IV procollagen contains two distinct chains.	Pubmed	0.00254	1	0.006367	0.07128	1	1	COL4A1
Pubmed	19618372	Quantitative sequence analysis of FBN1 premature termination codons provides evidence for incomplete NMD in leukocytes.	Pubmed	0.00254	1	0.006367	0.07128	1	1	FBN1
Pubmed	25710177	Metabolic and chaperone gene loss marks the origin of animals: evidence for Hsp104 and Hsp78 chaperones sharing mitochondrial enzymes as clients.	Pubmed	0.00254	1	0.006367	0.07128	1	1	CLPB
Pubmed	18946466	Promoter polymorphisms in ACE (angiotensin I-converting enzyme) associated with clinical outcomes in hypertension.	Pubmed	0.00254	1	0.006367	0.07128	1	1	ACE
Pubmed	27734897	Lysozyme and bilirubin bind to ACE and regulate its conformation and shedding.	Pubmed	0.00254	1	0.006367	0.07128	1	1	ACE
Pubmed	15358159	MEK inhibition and phosphorylation of serine 4 on B23 are two coincident events in mitosis.	Pubmed	0.00254	1	0.006367	0.07128	1	1	NPM1
Pubmed	26687706	A complex phenotype in a child with familial HDL deficiency due to a novel frameshift mutation in APOA1 gene (apoA-IGuastalla).	Pubmed	0.00254	1	0.006367	0.07128	1	1	APOA1
Pubmed	14991917	Familial aggregation of genetically heterogeneous hypertrophic cardiomyopathy: a boy with LEOPARD syndrome due to PTPN11 mutation and his nonsyndromic father lacking PTPN11 mutations.	Pubmed	0.00254	1	0.006367	0.07128	1	1	PTPN11
Pubmed	23271972	The nuclear chaperone nucleophosmin escorts an Epstein-Barr Virus nuclear antigen to establish transcriptional cascades for latent infection in human B cells.	Pubmed	0.00254	1	0.006367	0.07128	1	1	NPM1
Pubmed	26181640	Effect of angiotensin-converting enzyme tag single nucleotide polymorphisms on the outcome of patients with traumatic brain injury.	Pubmed	0.00254	1	0.006367	0.07128	1	1	ACE
Pubmed	25048572	Telomerase promoter mutations in cancer: an emerging molecular biomarker?	Pubmed	0.00254	1	0.006367	0.07128	1	1	TERT
Pubmed	27758878	Correlation of angiotensin I-converting enzyme gene insertion/deletion polymorphism with rheumatic heart disease: a meta-analysis.	Pubmed	0.00254	1	0.006367	0.07128	1	1	ACE
Pubmed	22041560	[The relationship between gene polymorphism of telomerase reverse transcriptase and susceptibility to hepatocellular carcinoma].	Pubmed	0.00254	1	0.006367	0.07128	1	1	TERT
Pubmed	21416664	Protein-protein interaction heterogeneity of plasma apolipoprotein A1 in nephrotic syndrome.	Pubmed	0.00254	1	0.006367	0.07128	1	1	APOA1
Pubmed	25528002	Myeloperoxidase-mediated oxidation targets serum apolipoprotein A-I in diabetic patients and represents a potential mechanism leading to impaired anti-apoptotic activity of high density lipoprotein.	Pubmed	0.00254	1	0.006367	0.07128	1	1	APOA1
Pubmed	30938651	Tooth Development Associated with Mutations in Hereditary Vitamin D-Resistant Rickets.	Pubmed	0.00254	1	0.006367	0.07128	1	1	VDR
Pubmed	9740253	Novel COL7A1 mutations in dystrophic forms of epidermolysis bullosa.	Pubmed	0.00254	1	0.006367	0.07128	1	1	COL7A1
Pubmed	36834913	Extracellular Vesicles Released from Cancer Cells Promote Tumorigenesis by Inducing Epithelial to Mesenchymal Transition via ?-Catenin Signaling.	Pubmed	0.00254	1	0.006367	0.07128	1	1	CTNNB1
Pubmed	15300798	Downregulation of KiSS-1 expression is responsible for tumor invasion and worse prognosis in gastric carcinoma.	Pubmed	0.00254	1	0.006367	0.07128	1	1	KISS1
Pubmed	10067896	Inhibition of transforming growth factor-beta/SMAD signalling by the interferon-gamma/STAT pathway.	Pubmed	0.00254	1	0.006367	0.07128	1	1	STAT1
Pubmed	9392505	An automated fluorescent single-strand conformation polymorphism technique for screening mutations in the hepatocyte nuclear factor-1alpha gene (maturity-onset diabetes of the young).	Pubmed	0.00254	1	0.006367	0.07128	1	1	HNF1A
Pubmed	36834927	Vitamin D Receptor Mediates Attenuating Effect of Lithocholic Acid on Dextran Sulfate Sodium Induced Colitis in Mice.	Pubmed	0.00254	1	0.006367	0.07128	1	1	VDR
Pubmed	36773601	Circulating Asprosin Concentrations in Patients with Obesity and Carbohydrate Disturbances.	Pubmed	0.00254	1	0.006367	0.07128	1	1	FBN1
Pubmed	22741763	Association between angiotensin-converting enzyme I/D polymorphism and asthma risk: a meta-analysis involving 11,897 subjects.	Pubmed	0.00254	1	0.006367	0.07128	1	1	ACE
Pubmed	30081068	?-catenin contributes to cordycepin-induced MGMT inhibition and reduction of temozolomide resistance in glioma cells by increasing intracellular reactive oxygen species.	Pubmed	0.00254	1	0.006367	0.07128	1	1	CTNNB1
Pubmed	24508798	Development of in vitro model of insulin receptor cleavage induced by high glucose in HepG2 cells.	Pubmed	0.00254	1	0.006367	0.07128	1	1	INSR
Pubmed	21115733	5A, an apolipoprotein A-I mimetic peptide, attenuates the induction of house dust mite-induced asthma.	Pubmed	0.00254	1	0.006367	0.07128	1	1	APOA1
Pubmed	20729124	Postmortem genetic analysis for a sudden death case complicated with Marfan syndrome.	Pubmed	0.00254	1	0.006367	0.07128	1	1	FBN1
Pubmed	20634376	CD34+ cells from AML with mutated NPM1 harbor cytoplasmic mutated nucleophosmin and generate leukemia in immunocompromised mice.	Pubmed	0.00254	1	0.006367	0.07128	1	1	NPM1
Pubmed	18403587	Development of diabesity in mice with neuronal deletion of Shp2 tyrosine phosphatase.	Pubmed	0.00254	1	0.006367	0.07128	1	1	PTPN11
Pubmed	28851298	Vitamin D receptor gene polymorphisms in association with diabetic nephropathy: a systematic review and meta-analysis.	Pubmed	0.00254	1	0.006367	0.07128	1	1	VDR
Pubmed	23690102	Association of vitamin D receptor with longevity and healthy aging.	Pubmed	0.00254	1	0.006367	0.07128	1	1	VDR
Pubmed	20502709	Telomere lengths, pulmonary fibrosis and telomerase (TERT) mutations.	Pubmed	0.00254	1	0.006367	0.07128	1	1	TERT
Pubmed	18983468	Cyclin D1 is frequently overexpressed in microsatellite unstable colorectal cancer, independent of CpG island methylator phenotype.	Pubmed	0.00254	1	0.006367	0.07128	1	1	CCND1
Pubmed	12459177	Nuclear phosphatases and the proteasome in suppression of STAT1 activity in hepatocytes.	Pubmed	0.00254	1	0.006367	0.07128	1	1	STAT1
Pubmed	20803651	Central nervous system abnormalities in two cases with neonatal Marfan syndrome with novel mutations in the fibrillin-1 gene.	Pubmed	0.00254	1	0.006367	0.07128	1	1	FBN1
Pubmed	19268079	Angiotensin-converting enzyme insertion/deletion gene polymorphism and progression of Chagas' cardiomyopathy.	Pubmed	0.00254	1	0.006367	0.07128	1	1	ACE
Pubmed	29946374	rs10732516 polymorphism at the	Pubmed	0.00254	1	0.006367	0.07128	1	1	H19
Pubmed	27238639	Zfp423 Maintains White Adipocyte Identity through Suppression of the Beige Cell Thermogenic Gene Program.	Pubmed	0.00254	1	0.006367	0.07128	1	1	ZNF423
Pubmed	25470112	Small-molecule inhibitors that target protein-protein interactions in the RAD51 family of recombinases.	Pubmed	0.00254	1	0.006367	0.07128	1	1	RAD51
Pubmed	15540281	Apolipoprotein A-I infiltration in rheumatoid arthritis synovial tissue: a control mechanism of cytokine production?	Pubmed	0.00254	1	0.006367	0.07128	1	1	APOA1
Pubmed	25917897	Pathogenesis of multiple lentigines in LEOPARD syndrome with PTPN11 gene mutation.	Pubmed	0.00254	1	0.006367	0.07128	1	1	PTPN11
Pubmed	31793694	Diminished 25-OH vitamin D	Pubmed	0.00254	1	0.006367	0.07128	1	1	VDR
Pubmed	27153211	RAD51 variant proteins from human lung and kidney tumors exhibit DNA strand exchange defects.	Pubmed	0.00254	1	0.006367	0.07128	1	1	RAD51
Pubmed	28008864	Hypogonadotropic Hypogonadism due to Novel FGFR1 Mutations.	Pubmed	0.00254	1	0.006367	0.07128	1	1	FGFR1
Pubmed	12110165	Adipose tissue selective insulin receptor knockout protects against obesity and obesity-related glucose intolerance.	Pubmed	0.00254	1	0.006367	0.07128	1	1	INSR
Pubmed	21357838	Sporadic COL4A1 mutations with extensive prenatal porencephaly resembling hydranencephaly.	Pubmed	0.00254	1	0.006367	0.07128	1	1	COL4A1
Pubmed	9039002	Temporal and spatial expression pattern of the angiotensinogen gene in mice and rats.	Pubmed	0.00254	1	0.006367	0.07128	1	1	AGT
Pubmed	12932816	PKC zeta II, a small molecule of protein kinase C zeta, specifically expressed in the mouse brain.	Pubmed	0.00254	1	0.006367	0.07128	1	1	PRKCZ
Pubmed	22425263	Anandamide inhibits the Wnt/?-catenin signalling pathway in human breast cancer MDA MB 231 cells.	Pubmed	0.00254	1	0.006367	0.07128	1	1	CTNNB1
Pubmed	22151803	The insertion/deletion (I/D) polymorphism in the Angiotensin-converting enzyme gene and cancer risk: a meta-analysis.	Pubmed	0.00254	1	0.006367	0.07128	1	1	ACE
Pubmed	32345773	miR-4417 suppresses keloid fibrosis growth by inhibiting CyclinD1.	Pubmed	0.00254	1	0.006367	0.07128	1	1	CCND1
Pubmed	21984781	The association of ACE I/D gene polymorphism with severe carotid atherosclerosis in patients undergoing carotid endarterectomy.	Pubmed	0.00254	1	0.006367	0.07128	1	1	ACE
Pubmed	9512726	Cadmium decreases SGLT1 messenger RNA in mouse kidney cells.	Pubmed	0.00254	1	0.006367	0.07128	1	1	SLC5A1
Pubmed	9754819	Mutation screening in 18 Caucasian families suggest the existence of other MODY genes.	Pubmed	0.00254	1	0.006367	0.07128	1	1	HNF1A
Pubmed	26482622	Association of cytoplasmic p27 expression with an unfavorable response to cisplatin-based chemotherapy and poor outcomes in non-small cell lung cancer.	Pubmed	0.00254	1	0.006367	0.07128	1	1	CDKN1B
Pubmed	26482621	c-Myc-regulated long non-coding RNA H19 indicates a poor prognosis and affects cell proliferation in non-small-cell lung cancer.	Pubmed	0.00254	1	0.006367	0.07128	1	1	H19
Pubmed	24809775	Anterior tongue cancer with no history of tobacco and alcohol use may be a distinct molecular and clinical entity.	Pubmed	0.00254	1	0.006367	0.07128	1	1	CCND1
Pubmed	16721822	Vitamin D receptor gene polymorphisms are associated with risk of Hashimoto's thyroiditis in Chinese patients in Taiwan.	Pubmed	0.00254	1	0.006367	0.07128	1	1	VDR
Pubmed	17669261	PKHD1 gene silencing may cause cell abnormal proliferation through modulation of intracellular calcium in autosomal recessive polycystic kidney disease.	Pubmed	0.00254	1	0.006367	0.07128	1	1	PKHD1
Pubmed	8864822	Silicone does not potentiate development of the scleroderma-like syndrome in tight skin (TSK/+) mice.	Pubmed	0.00254	1	0.006367	0.07128	1	1	FBN1
Pubmed	26203596	Structural and dynamic insights into the energetics of activation loop rearrangement in FGFR1 kinase.	Pubmed	0.00254	1	0.006367	0.07128	1	1	FGFR1
Pubmed	14613297	Examination of the possible role of biologically relevant genes around FBN1 in systemic sclerosis in the Choctaw population.	Pubmed	0.00254	1	0.006367	0.07128	1	1	FBN1
Pubmed	26699654	Critical Role for Telomerase in the Mechanism of Flow-Mediated Dilation in the Human Microcirculation.	Pubmed	0.00254	1	0.006367	0.07128	1	1	TERT
Pubmed	12569573	Regulation of the H19 imprinting gene expression in human nasopharyngeal carcinoma by methylation.	Pubmed	0.00254	1	0.006367	0.07128	1	1	H19
Pubmed	16079094	ZAP-70 methylation and expression status in chronic lymphocytic leukemia.	Pubmed	0.00254	1	0.006367	0.07128	1	1	ZAP70
Pubmed	25805023	Inhibition of ?-catenin signalling promotes DNA damage elicited by benzo[a]pyrene in a model of human colon cancer cells via CYP1 deregulation.	Pubmed	0.00254	1	0.006367	0.07128	1	1	CTNNB1
Pubmed	33778923	The association of three DNA repair genes polymorphisms on the frequency of chromosomal alterations detected by fluorescence in situ hybridization.	Pubmed	0.00254	1	0.006367	0.07128	1	1	RAD51
Pubmed	19726098	Nonstructural 5A protein activates beta-catenin signaling cascades: implication of hepatitis C virus-induced liver pathogenesis.	Pubmed	0.00254	1	0.006367	0.07128	1	1	CTNNB1
Pubmed	24700283	CTNNB1 mutational analysis of solid-pseudopapillary neoplasms of the pancreas using endoscopic ultrasound-guided fine-needle aspiration and next-generation deep sequencing.	Pubmed	0.00254	1	0.006367	0.07128	1	1	CTNNB1
Pubmed	25856387	Telomerase activity impacts on Epstein-Barr virus infection of AGS cells.	Pubmed	0.00254	1	0.006367	0.07128	1	1	TERT
Pubmed	15635071	Angiotensin converting enzyme gene polymorphism and cardiovascular morbidity and mortality: the Rotterdam Study.	Pubmed	0.00254	1	0.006367	0.07128	1	1	ACE
Pubmed	20876690	BORIS/CTCFL-mediated transcriptional regulation of the hTERT telomerase gene in testicular and ovarian tumor cells.	Pubmed	0.00254	1	0.006367	0.07128	1	1	TERT
Pubmed	23653001	CCND1 G870A polymorphism interaction with cigarette smoking increases lung cancer risk: meta-analyses based on 5008 cases and 5214 controls.	Pubmed	0.00254	1	0.006367	0.07128	1	1	CCND1
Pubmed	11861692	Angiotensin converting enzyme insertion/deletion genotype is associated with leukoaraiosis in lacunar syndromes.	Pubmed	0.00254	1	0.006367	0.07128	1	1	ACE
Pubmed	28285414	A population association study of vitamin D receptor gene polymorphisms and haplotypes with the risk of systemic lupus erythematosus in a Chinese population.	Pubmed	0.00254	1	0.006367	0.07128	1	1	VDR
Pubmed	6432779	Abnormal lecithin:cholesterol acyltransferase activation by a human apolipoprotein A-I variant in which a single lysine residue is deleted.	Pubmed	0.00254	1	0.006367	0.07128	1	1	APOA1
Pubmed	26311355	?-catenin alteration is rare in hepatocellular carcinoma with steatohepatitic features: immunohistochemical and mutational study.	Pubmed	0.00254	1	0.006367	0.07128	1	1	CTNNB1
Pubmed	24663056	A caspase-dependent pathway is involved in Wnt/?-catenin signaling promoted apoptosis in Bacillus Calmette-Guerin infected RAW264.7 macrophages.	Pubmed	0.00254	1	0.006367	0.07128	1	1	CTNNB1
Pubmed	11244011	Angiotensinogen polymorphisms and elevated blood pressure in the general population: the Copenhagen City Heart Study.	Pubmed	0.00254	1	0.006367	0.07128	1	1	AGT
Pubmed	21620105	Insertion/deletion polymorphism of the angiotensin-converting enzyme predicts left ventricular hypertrophy after renal transplantation.	Pubmed	0.00254	1	0.006367	0.07128	1	1	ACE
Pubmed	36484734	Myocd regulates airway smooth muscle cell remodeling in response to chronic asthmatic injury.	Pubmed	0.00254	1	0.006367	0.07128	1	1	MYOCD
Pubmed	21837401	Genetic variation in PLCE1 is associated with gastric cancer survival in a Chinese population.	Pubmed	0.00254	1	0.006367	0.07128	1	1	PLCE1
Pubmed	21923802	Elevated urinary angiotensinogen a marker of intrarenal renin angiotensin system in hypertensive renal transplant recipients: does it play a role in development of proteinuria in hypertensive renal transplant patients?	Pubmed	0.00254	1	0.006367	0.07128	1	1	AGT
Pubmed	11244007	Ace D/I polymorphism and incidence of post-PTCA restenosis: a prospective, angiography-based evaluation.	Pubmed	0.00254	1	0.006367	0.07128	1	1	ACE
Pubmed	34400271	A Giant Abdominal Aortic Aneurysm Revealing a Marfan Syndrome With a New FBN1 Mutation.	Pubmed	0.00254	1	0.006367	0.07128	1	1	FBN1
Pubmed	23799592	Overexpression of human telomerase reverse transcriptase promotes the motility and invasiveness of HepG2 cells in vitro.	Pubmed	0.00254	1	0.006367	0.07128	1	1	TERT
Pubmed	27891515	The Association between VDR Gene Polymorphisms and Diabetic Retinopathy Susceptibility: A Systematic Review and Meta-Analysis.	Pubmed	0.00254	1	0.006367	0.07128	1	1	VDR
Pubmed	32343056	Angiotensin-converting enzyme insertion/deletion (ACE I/D) gene polymorphism in Egyptian children with congenital heart disease.	Pubmed	0.00254	1	0.006367	0.07128	1	1	ACE
Pubmed	28537241	[Fibroblast growth factor receptor 1 propagates estrogen and fluid shear stress driven proliferation and differentiation response in MC3T3-E1 cells].	Pubmed	0.00254	1	0.006367	0.07128	1	1	FGFR1
Pubmed	7744780	A mutation of angiotensinogen in a patient with preeclampsia leads to altered kinetics of the renin-angiotensin system.	Pubmed	0.00254	1	0.006367	0.07128	1	1	AGT
Pubmed	33054561	Subaortic Membranes in Patients With Hereditary Hemorrhagic Telangiectasia and Liver Vascular Malformations.	Pubmed	0.00254	1	0.006367	0.07128	1	1	ACVRL1
Pubmed	21103678	Temporal trends in acute renal dysfunction among critically ill patients according to I/D and -262A > T ACE polymorphisms.	Pubmed	0.00254	1	0.006367	0.07128	1	1	ACE
Pubmed	29440413	Intensity and duration of TCR signaling is limited by p38 phosphorylation of ZAP-70	Pubmed	0.00254	1	0.006367	0.07128	1	1	ZAP70
Pubmed	15277998	Angiotensin-converting enzyme gene polymorphism and risk of myocardial infarction in Colombia.	Pubmed	0.00254	1	0.006367	0.07128	1	1	ACE
Pubmed	26071453	Correlation of ACE gene deletion/insertion polymorphism and risk of pregnancy-induced hypertension: a meta-analysis based on 10,236 subjects.	Pubmed	0.00254	1	0.006367	0.07128	1	1	ACE
Pubmed	21343394	Cyclin D1 inhibits mitochondrial activity in B cells.	Pubmed	0.00254	1	0.006367	0.07128	1	1	CCND1
Pubmed	12966089	Identification of functional domains in the RAD51L2 (RAD51C) protein and its requirement for gene conversion.	Pubmed	0.00254	1	0.006367	0.07128	1	1	RAD51C
Pubmed	30406200	Enlarged Optic Nerve Axons and Reduced Visual Function in Mice with Defective Microfibrils.	Pubmed	0.00254	1	0.006367	0.07128	1	1	FBN1
Pubmed	27431312	Inhibition of the Wnt/?-catenin signaling pathway improves the anti-tumor effects of sorafenib against hepatocellular carcinoma.	Pubmed	0.00254	1	0.006367	0.07128	1	1	CTNNB1
Pubmed	30166312	Mutational Landscape of Ovarian Adult Granulosa Cell Tumors from Whole Exome and Targeted	Pubmed	0.00254	1	0.006367	0.07128	1	1	TERT
Pubmed	29897006	An InDel in Phospholipase-C-B-1 Is Linked with Euthyroid Multinodular Goiter.	Pubmed	0.00254	1	0.006367	0.07128	1	1	PLCB1
Pubmed	21113014	The inversa type of recessive dystrophic epidermolysis bullosa is caused by specific arginine and glycine substitutions in type VII collagen.	Pubmed	0.00254	1	0.006367	0.07128	1	1	COL7A1
Pubmed	12173940	Lipid-free structure and stability of apolipoprotein A-I: probing the central region by mutation.	Pubmed	0.00254	1	0.006367	0.07128	1	1	APOA1
Pubmed	32658840	Serum latent transforming growth factor-? binding protein 4 as a novel biomarker for idiopathic pleuroparenchymal fibroelastosis.	Pubmed	0.00254	1	0.006367	0.07128	1	1	LTBP4
Pubmed	15059606	The activities of cyclin D1 that drive tumorigenesis.	Pubmed	0.00254	1	0.006367	0.07128	1	1	CCND1
Pubmed	11920465	Low expression of p27(Kip1) is associated with tumor size and poor prognosis in patients with renal cell carcinoma.	Pubmed	0.00254	1	0.006367	0.07128	1	1	CDKN1B
Pubmed	18560180	Angiotensin-I converting enzyme gene and I/D polymorphism distribution in the Greek population and a comparison with other European populations.	Pubmed	0.00254	1	0.006367	0.07128	1	1	ACE
Pubmed	28974779	A novel somatic mutation 145-147delETEinsK in KCNJ5 increases aldosterone production.	Pubmed	0.00254	1	0.006367	0.07128	1	1	KCNJ5
Pubmed	35278272	Clinical impact of genetic alterations of CTNNB1 in patients with grade 3 endometrial endometrioid carcinoma.	Pubmed	0.00254	1	0.006367	0.07128	1	1	CTNNB1
Pubmed	23604004	Recent progress on the role of ChREBP in glucose and lipid metabolism.	Pubmed	0.00254	1	0.006367	0.07128	1	1	MLXIPL
Pubmed	25819384	The frequency and impact of FGFR1 amplification on clinical outcomes in Korean patients with small cell lung cancer.	Pubmed	0.00254	1	0.006367	0.07128	1	1	FGFR1
Pubmed	34874921	ALK1 signaling is required for the homeostasis of Kupffer cells and prevention of bacterial infection.	Pubmed	0.00254	1	0.006367	0.07128	1	1	ACVRL1
Pubmed	30685566	Telomere shortening in blood leukocytes of patients with posttraumatic stress disorder.	Pubmed	0.00254	1	0.006367	0.07128	1	1	TERT
Pubmed	18523141	Is the presence of retinopathy of practical value in defining cases of diabetic nephropathy in genetic association studies? The experience with the ACE insertion/deletion polymorphism in 53 studies comprising 17,791 subjects.	Pubmed	0.00254	1	0.006367	0.07128	1	1	ACE
Pubmed	18562701	Preeclampsia risk and angiotensinogen polymorphisms M235T and AGT -217 in African American and Caucasian women.	Pubmed	0.00254	1	0.006367	0.07128	1	1	AGT
Pubmed	25193386	Clinical and genetic characterization of a founder PKHD1 mutation in Afrikaners with ARPKD.	Pubmed	0.00254	1	0.006367	0.07128	1	1	PKHD1
Pubmed	18466996	The beta-catenin pathway is activated in focal nodular hyperplasia but not in cirrhotic FNH-like nodules.	Pubmed	0.00254	1	0.006367	0.07128	1	1	CTNNB1
Pubmed	26022440	Stat1-Deficient Mice Are Not an Appropriate Model for Efficacy Testing of Recombinant Vesicular Stomatitis Virus-Based Filovirus Vaccines.	Pubmed	0.00254	1	0.006367	0.07128	1	1	STAT1
Pubmed	20937811	Angiotensin-converting enzyme overexpression in mouse myelomonocytic cells augments resistance to Listeria and methicillin-resistant Staphylococcus aureus.	Pubmed	0.00254	1	0.006367	0.07128	1	1	ACE
Pubmed	31815553	Association of the Collagen Type IV Alpha 1 Chain Gene rs3783107 GG Genotype with Hypertension, Asthma, and Eczema: The Tampere Adult Population Cardiovascular Risk Study.	Pubmed	0.00254	1	0.006367	0.07128	1	1	COL4A1
Pubmed	18523145	Prognostic value of the insertion/deletion polymorphism of the ACE gene in type 2 diabetic subjects: results from the Non-insulin-dependent Diabetes, Hypertension, Microalbuminuria or Proteinuria, Cardiovascular Events, and Ramipril (DIABHYCAR), Diabete de type 2, Nephropathie et Genetique (DIAB2NEPHROGENE), and Survie, Diabete de type 2 et Genetique (SURDIAGENE) studies.	Pubmed	0.00254	1	0.006367	0.07128	1	1	ACE
Pubmed	12824903	Frequent occurrence of CCND1 deregulation in patients with early stages of plasma cell dyscrasia.	Pubmed	0.00254	1	0.006367	0.07128	1	1	CCND1
Pubmed	8959747	Bioactive angiotensin (1-8) is the main component of angiotensin II immunoreactivity in human follicular fluid.	Pubmed	0.00254	1	0.006367	0.07128	1	1	AGT
Pubmed	11354635	Elite swimmers and the D allele of the ACE I/D polymorphism.	Pubmed	0.00254	1	0.006367	0.07128	1	1	ACE
Pubmed	36156012	[?-Catenin Expression in Non-Small Cell Lung Cancer and Therapeutic Effect of Immune Checkpoint Inhibitors].	Pubmed	0.00254	1	0.006367	0.07128	1	1	CTNNB1
Pubmed	20428199	Gene expression profiling in AML with normal karyotype can predict mutations for molecular markers and allows novel insights into perturbed biological pathways.	Pubmed	0.00254	1	0.006367	0.07128	1	1	NPM1
Pubmed	18079676	A recurrent FBN1 mutation in an autosomal dominant ectopia lentis family of Indian origin.	Pubmed	0.00254	1	0.006367	0.07128	1	1	FBN1
Pubmed	32093728	Dipeptide repeat proteins inhibit homology-directed DNA double strand break repair in C9ORF72 ALS/FTD.	Pubmed	0.00254	1	0.006367	0.07128	1	1	NPM1
Pubmed	35473465	Prognostic impact of PRDM16 expression in acute myeloid leukemia with normal cytogenetics.	Pubmed	0.00254	1	0.006367	0.07128	1	1	PRDM16
Pubmed	35242207	Diagnostic and Staging Value of Serum Angiotensin-Converting Enzyme in Sarcoidosis.	Pubmed	0.00254	1	0.006367	0.07128	1	1	ACE
Pubmed	27433923	Epigenetic landscape of the TERT promoter: a potential biomarker for high risk AML/MDS.	Pubmed	0.00254	1	0.006367	0.07128	1	1	TERT
Pubmed	19885612	Diagnosis of parathyroid carcinoma using immunohistochemical staining against hTERT.	Pubmed	0.00254	1	0.006367	0.07128	1	1	TERT
Pubmed	23232571	Pathogenesis and the role of ARID1A mutation in endometriosis-related ovarian neoplasms.	Pubmed	0.00254	1	0.006367	0.07128	1	1	ARID1A
Pubmed	21935866	?-catenin expression in in situ and infiltrative ductal carcinomas of the breast.	Pubmed	0.00254	1	0.006367	0.07128	1	1	CTNNB1
Pubmed	36555589	Influence of Single-Nucleotide Polymorphisms on Vitamin D Receptor Expression in Periodontal Ligament Fibroblasts as a Response to Orthodontic Compression.	Pubmed	0.00254	1	0.006367	0.07128	1	1	VDR
Pubmed	28031120	[Expression and clinical significance of ARID1A in gastric cancer and paired adjacent noncancerous tissues].	Pubmed	0.00254	1	0.006367	0.07128	1	1	ARID1A
Pubmed	17177836	Telomerase antisense inhibition for the proliferation of endometrial cancer in vitro and in vivo.	Pubmed	0.00254	1	0.006367	0.07128	1	1	TERT
Pubmed	18222429	Increased messenger ribonucleic acid expression of the cyclin-dependent kinase inhibitor p27Kip1 in cleavage-stage human embryos exhibiting developmental arrest.	Pubmed	0.00254	1	0.006367	0.07128	1	1	CDKN1B
Pubmed	17611909	ACE gene polymorphism in peripheral vascular disease.	Pubmed	0.00254	1	0.006367	0.07128	1	1	ACE
Pubmed	19956428	Angiotensin-converting enzyme levels and activity in Alzheimer's disease: differences in brain and CSF ACE and association with ACE1 genotypes.	Pubmed	0.00254	1	0.006367	0.07128	1	1	ACE
Pubmed	19944462	ZAP-70 intron1 DNA methylation status: determination by pyrosequencing in B chronic lymphocytic leukemia.	Pubmed	0.00254	1	0.006367	0.07128	1	1	ZAP70
Pubmed	26673008	FGFR1 is an adverse outcome indicator for luminal A breast cancers.	Pubmed	0.00254	1	0.006367	0.07128	1	1	FGFR1
Pubmed	24871558	RAD51 G135C gene polymorphism and risk of colorectal cancer in Kashmir.	Pubmed	0.00254	1	0.006367	0.07128	1	1	RAD51
Pubmed	18222472	Designed armadillo repeat proteins as general peptide-binding scaffolds: consensus design and computational optimization of the hydrophobic core.	Pubmed	0.00254	1	0.006367	0.07128	1	1	CTNNB1
Pubmed	29028160	Angiotensin-converting enzyme insertion/deletion gene polymorphism in Egyptian children with CAP: A case-control study.	Pubmed	0.00254	1	0.006367	0.07128	1	1	ACE
Pubmed	11401470	Identification of Ser(1275) and Ser(1309) as autophosphorylation sites of the human insulin receptor in intact cells.	Pubmed	0.00254	1	0.006367	0.07128	1	1	INSR
Pubmed	18777455	The A98V single nucleotide polymorphism (SNP) in hepatic nuclear factor 1 alpha (HNF-1alpha) is associated with insulin sensitivity and beta-cell function.	Pubmed	0.00254	1	0.006367	0.07128	1	1	HNF1A
Pubmed	24702826	Amyloidogenic mutations in human apolipoprotein A-I are not necessarily destabilizing - a common mechanism of apolipoprotein A-I misfolding in familial amyloidosis and atherosclerosis.	Pubmed	0.00254	1	0.006367	0.07128	1	1	APOA1
Pubmed	9003005	Developmental and tissue-specific sulfonylurea receptor gene expression.	Pubmed	0.00254	1	0.006367	0.07128	1	1	ABCC8
Pubmed	22823061	p27(Kip1) V109G polymorphism and cancer risk: a systematic review and meta-analysis.	Pubmed	0.00254	1	0.006367	0.07128	1	1	CDKN1B
Pubmed	16131840	Telomere sister chromatid exchange in telomerase deficient murine cells.	Pubmed	0.00254	1	0.006367	0.07128	1	1	TERT
Pubmed	20864668	Nuclear factor {kappa}B-mediated transactivation of telomerase prevents intimal smooth muscle cell from replicative senescence during vascular repair.	Pubmed	0.00254	1	0.006367	0.07128	1	1	TERT
Pubmed	10319862	Sequence variation in the human angiotensin converting enzyme.	Pubmed	0.00254	1	0.006367	0.07128	1	1	ACE
Pubmed	28393204	Inverse relationship between insulin receptor expression and progression in renal cell carcinoma.	Pubmed	0.00254	1	0.006367	0.07128	1	1	INSR
Pubmed	16116204	Selective defect in antigen-induced TCR internalization at the immune synapse of CD8 T cells bearing the ZAP-70(Y292F) mutation.	Pubmed	0.00254	1	0.006367	0.07128	1	1	ZAP70
Pubmed	22474074	Small interfering RNA-mediated knockdown of protein kinase C zeta attenuates domoic acid-induced cognitive deficits in mice.	Pubmed	0.00254	1	0.006367	0.07128	1	1	PRKCZ
Pubmed	11956476	Association of vitamin D receptor gene polymorphism with urolithiasis.	Pubmed	0.00254	1	0.006367	0.07128	1	1	VDR
Pubmed	29079724	Ca	Pubmed	0.00254	1	0.006367	0.07128	1	1	CACNA1D
Pubmed	22207134	Fine-tuning of proximal TCR signaling by ZAP-70 tyrosine residues in Jurkat cells.	Pubmed	0.00254	1	0.006367	0.07128	1	1	ZAP70
Pubmed	11606374	Loss of expression of the metastasis suppressor gene KiSS1 during melanoma progression and its association with LOH of chromosome 6q16.3-q23.	Pubmed	0.00254	1	0.006367	0.07128	1	1	KISS1
Pubmed	22921401	Inflammatory signals enhance piezo2-mediated mechanosensitive currents.	Pubmed	0.00254	1	0.006367	0.07128	1	1	PIEZO2
Pubmed	23641014	Development of a novel redirected T-cell-based adoptive immunotherapy targeting human telomerase reverse transcriptase for adult T-cell leukemia.	Pubmed	0.00254	1	0.006367	0.07128	1	1	TERT
Pubmed	17079490	Podocin and MEC-2 bind cholesterol to regulate the activity of associated ion channels.	Pubmed	0.00254	1	0.006367	0.07128	1	1	NPHS2
Pubmed	26398936	Heterozygous disruption of activin receptor-like kinase 1 is associated with increased arterial pressure in mice.	Pubmed	0.00254	1	0.006367	0.07128	1	1	ACVRL1
Pubmed	16613901	Mitochondrial localization of telomerase as a determinant for hydrogen peroxide-induced mitochondrial DNA damage and apoptosis.	Pubmed	0.00254	1	0.006367	0.07128	1	1	TERT
Pubmed	14746140	Insertion/deletion polymorphism of angiotensin-converting enzyme gene--risk factor for coronary artery disease in the Tuzla region population (Bosnia and Herzegovina).	Pubmed	0.00254	1	0.006367	0.07128	1	1	ACE
Pubmed	17393177	Lack of association between NPHS2 gene polymorphisms and Henoch-Schönlein purpura nephritis.	Pubmed	0.00254	1	0.006367	0.07128	1	1	NPHS2
Pubmed	22508079	Cartilage-specific ?-catenin signaling regulates chondrocyte maturation, generation of ossification centers, and perichondrial bone formation during skeletal development.	Pubmed	0.00254	1	0.006367	0.07128	1	1	CTNNB1
Pubmed	31599692	Associations Between Apolipoprotein A1, High-Density Lipoprotein Cholesterol, and Urinary Cytokine Levels in Elderly Males and Females.	Pubmed	0.00254	1	0.006367	0.07128	1	1	APOA1
Pubmed	16018192	[Cloning and structural analysis of mouse genomic nucleophosmin gene].	Pubmed	0.00254	1	0.006367	0.07128	1	1	NPM1
Pubmed	14736703	Restitution of defective glucose-stimulated insulin release of sulfonylurea type 1 receptor knockout mice by acetylcholine.	Pubmed	0.00254	1	0.006367	0.07128	1	1	ABCC8
Pubmed	22415718	A role for WNT/?-catenin signaling in the neural mechanisms of behavior.	Pubmed	0.00254	1	0.006367	0.07128	1	1	CTNNB1
Pubmed	33174326	Long noncoding RNA H19 acts as a miR-29b sponge to promote wound healing in diabetic foot ulcer.	Pubmed	0.00254	1	0.006367	0.07128	1	1	H19
Pubmed	22415719	Nuclear translocation of ?-catenin is essential for glioma cell survival.	Pubmed	0.00254	1	0.006367	0.07128	1	1	CTNNB1
Pubmed	32477466	Apolipoprotein A-I anti-tumor activity targets cancer cell metabolism.	Pubmed	0.00254	1	0.006367	0.07128	1	1	APOA1
Pubmed	25567531	Enrichment of Human Stem-Like Prostate Cells with s-SHIP Promoter Activity Uncovers a Role in Stemness for the Long Noncoding RNA H19.	Pubmed	0.00254	1	0.006367	0.07128	1	1	H19
Pubmed	16936432	Angiotensin-converting enzyme gene polymorphisms and prognosis in chronic thromboembolic pulmonary hypertension.	Pubmed	0.00254	1	0.006367	0.07128	1	1	ACE
Pubmed	16018179	[The role of angiotensin-converting enzyme gene I/D polymorphism in development of metabolic disorders in patients with cardiovascular pathology].	Pubmed	0.00254	1	0.006367	0.07128	1	1	ACE
Pubmed	34583640	Role of long non-coding RNA H19 in the development of osteoporosis.	Pubmed	0.00254	1	0.006367	0.07128	1	1	H19
Pubmed	15167547	Increased anxiety in mice lacking vitamin D receptor gene.	Pubmed	0.00254	1	0.006367	0.07128	1	1	VDR
Pubmed	28550180	A novel, de novo mutation in the PRKAG2 gene: infantile-onset phenotype and the signaling pathway involved.	Pubmed	0.00254	1	0.006367	0.07128	1	1	PRKAG2
Pubmed	20827769	Expression of Epstein-Barr virus-encoded LMP1 and hTERT extends the life span and immortalizes primary cultures of nasopharyngeal epithelial cells.	Pubmed	0.00254	1	0.006367	0.07128	1	1	TERT
Pubmed	21477733	Insertion/deletion polymorphism of angiotensin I-converting enzyme gene is linked with chromophobe renal cell carcinoma.	Pubmed	0.00254	1	0.006367	0.07128	1	1	ACE
Pubmed	15831567	Differential regulation of KiSS-1 mRNA expression by sex steroids in the brain of the male mouse.	Pubmed	0.00254	1	0.006367	0.07128	1	1	KISS1
Pubmed	15625620	Mutations that cause osteoglophonic dysplasia define novel roles for FGFR1 in bone elongation.	Pubmed	0.00254	1	0.006367	0.07128	1	1	FGFR1
Pubmed	35627123	Association of SNP rs5069 in	Pubmed	0.00254	1	0.006367	0.07128	1	1	APOA1
Pubmed	21441775	The peptide network regulated by angiotensin converting enzyme (ACE) in hematopoiesis.	Pubmed	0.00254	1	0.006367	0.07128	1	1	ACE
Pubmed	19464956	Hypothesis: sarcoidosis is a STAT1-mediated disease.	Pubmed	0.00254	1	0.006367	0.07128	1	1	STAT1
Pubmed	18067661	Vitamin D receptor polymorphisms and breast cancer risk in a large population-based case-control study of Caucasian and African-American women.	Pubmed	0.00254	1	0.006367	0.07128	1	1	VDR
Pubmed	21921295	Cardiac-specific mutation of Clock alters the quantitative measurements of physical activities without changing behavioral circadian rhythms.	Pubmed	0.00254	1	0.006367	0.07128	1	1	CACNA1D
Pubmed	19861519	Genetic variants in the vitamin d receptor are associated with advanced prostate cancer at diagnosis: findings from the prostate testing for cancer and treatment study and a systematic review.	Pubmed	0.00254	1	0.006367	0.07128	1	1	VDR
Pubmed	12738810	Chronic hyperglycemia impairs insulin secretion by affecting insulin receptor expression, splicing, and signaling in RIN beta cell line and human islets of Langerhans.	Pubmed	0.00254	1	0.006367	0.07128	1	1	INSR
Pubmed	17889866	I/D genetic polymorphism of angiotensin-converting enzyme: pathogenesis evaluation for erectile dysfunction by gene ontology.	Pubmed	0.00254	1	0.006367	0.07128	1	1	ACE
Pubmed	19161152	Detection of 53 FBN1 mutations (41 novel and 12 recurrent) and genotype-phenotype correlations in 113 unrelated probands referred with Marfan syndrome, or a related fibrillinopathy.	Pubmed	0.00254	1	0.006367	0.07128	1	1	FBN1
Pubmed	15782489	[Correlation between APOA gene polymorphism and intracranial aneurysm].	Pubmed	0.00254	1	0.006367	0.07128	1	1	APOA1
Pubmed	22330210	Angiotensin-converting enzyme gene insertion/deletion polymorphism is not associated with schizophrenia in a Croatian population.	Pubmed	0.00254	1	0.006367	0.07128	1	1	ACE
Pubmed	34304366	Circulating levels of asprosin and its association with insulin resistance and renal function in patients with type 2 diabetes mellitus and diabetic nephropathy.	Pubmed	0.00254	1	0.006367	0.07128	1	1	FBN1
Pubmed	19885561	Localization of telomerase hTERT protein in frozen sections of basal cell carcinomas (BCC) and tumor margin tissues.	Pubmed	0.00254	1	0.006367	0.07128	1	1	TERT
Pubmed	22775283	Association of His1085His INSR gene polymorphism with type 2 diabetes in South Indians.	Pubmed	0.00254	1	0.006367	0.07128	1	1	INSR
Pubmed	21945273	Hepatorenal findings in obligate heterozygotes for autosomal recessive polycystic kidney disease.	Pubmed	0.00254	1	0.006367	0.07128	1	1	PKHD1
Pubmed	24614104	Dominant ?-catenin mutations cause intellectual disability with recognizable syndromic features.	Pubmed	0.00254	1	0.006367	0.07128	1	1	CTNNB1
Pubmed	24819081	Discordant genotype-phenotype correlation in familial hyperaldosteronism type III with KCNJ5 gene mutation: a patient report and review of the literature.	Pubmed	0.00254	1	0.006367	0.07128	1	1	KCNJ5
Pubmed	30975552	Diagnostic and prognostic value of the detection of hTERT mRNA in renal tumors.	Pubmed	0.00254	1	0.006367	0.07128	1	1	TERT
Pubmed	25773805	Associations between vitamin D receptor (VDR) gene polymorphisms and colorectal cancer risk and effect modifications of dietary calcium and vitamin D in a Japanese population.	Pubmed	0.00254	1	0.006367	0.07128	1	1	VDR
Pubmed	25881299	Cyclin D1 sensitizes myeloma cells to endoplasmic reticulum stress-mediated apoptosis by activating the unfolded protein response pathway.	Pubmed	0.00254	1	0.006367	0.07128	1	1	CCND1
Pubmed	19439995	Angiotensin-converting enzyme polymorphism and completed suicide: an association in Caucasians and evidence for a link with a method of self-injury.	Pubmed	0.00254	1	0.006367	0.07128	1	1	ACE
Pubmed	21683672	KISS1 methylation and expression as tumor stratification biomarkers and clinical outcome prognosticators for bladder cancer patients.	Pubmed	0.00254	1	0.006367	0.07128	1	1	KISS1
Pubmed	15094035	On the road to immortality: hTERT upregulation in cancer cells.	Pubmed	0.00254	1	0.006367	0.07128	1	1	TERT
Pubmed	23065703	Novel COL4A1 mutations cause cerebral small vessel disease by haploinsufficiency.	Pubmed	0.00254	1	0.006367	0.07128	1	1	COL4A1
Pubmed	28635660	Diverse Regulation of Vitamin D Receptor Gene Expression by 1,25-Dihydroxyvitamin D and ATRA in Murine and Human Blood Cells at Early Stages of Their Differentiation.	Pubmed	0.00254	1	0.006367	0.07128	1	1	VDR
Pubmed	34739541	Angiotensin 1-7 prevents the excessive force loss resulting from 14- and 28-day denervation in mouse EDL and soleus muscle.	Pubmed	0.00254	1	0.006367	0.07128	1	1	AGT
Pubmed	23535824	Fine-mapping identifies multiple prostate cancer risk loci at 5p15, one of which associates with TERT expression.	Pubmed	0.00254	1	0.006367	0.07128	1	1	TERT
Pubmed	34558656	The Place and Prognostic Value of TERT Promoter Mutation in Molecular Classification in Grade II-III Glial Tumors and Primary Glioblastomas.	Pubmed	0.00254	1	0.006367	0.07128	1	1	TERT
Pubmed	29222092	Targeted disruption of the	Pubmed	0.00254	1	0.006367	0.07128	1	1	KCNJ5
Pubmed	31142626	High glucose promotes breast cancer proliferation and metastasis by impairing angiotensinogen expression.	Pubmed	0.00254	1	0.006367	0.07128	1	1	AGT
Pubmed	23472163	hTERT extends the life of human fibroblasts without compromising type I interferon signaling.	Pubmed	0.00254	1	0.006367	0.07128	1	1	TERT
Pubmed	12712243	Identification and functional characterization of a novel mutation of hepatocyte nuclear factor-1alpha gene in a Korean family with MODY3.	Pubmed	0.00254	1	0.006367	0.07128	1	1	HNF1A
Pubmed	17114283	Bone morphogenetic protein signaling regulates the size of hair follicles and modulates the expression of cell cycle-associated genes.	Pubmed	0.00254	1	0.006367	0.07128	1	1	CDKN1B
Pubmed	11342573	Primary hyperparathyroidism caused by parathyroid-targeted overexpression of cyclin D1 in transgenic mice.	Pubmed	0.00254	1	0.006367	0.07128	1	1	CCND1
Pubmed	32029273	DNA repair protein RAD51 enhances the CRISPR/Cas9-mediated knock-in efficiency in brain neurons.	Pubmed	0.00254	1	0.006367	0.07128	1	1	RAD51
Pubmed	32524335	Knockdown of H19 Inhibits the Pathogenesis of Acne Vulgaris by Targeting the miR-196a/TLR2/NF-?B Axis.	Pubmed	0.00254	1	0.006367	0.07128	1	1	H19
Pubmed	22161326	Molecular systems biology of Sic1 in yeast cell cycle regulation through multiscale modeling.	Pubmed	0.00254	1	0.006367	0.07128	1	1	CDKN1B
Pubmed	26590164	Unfolded-protein response-associated stabilization of p27(Cdkn1b) interferes with lens fiber cell denucleation, leading to cataract.	Pubmed	0.00254	1	0.006367	0.07128	1	1	CDKN1B
Pubmed	25893297	Telomerase reverse transcriptase expression protects transformed human cells against DNA-damaging agents, and increases tolerance to chromosomal instability.	Pubmed	0.00254	1	0.006367	0.07128	1	1	TERT
Pubmed	12714874	Angiotensin-converting enzyme-gene polymorphism is associated with collagen I synthesis and QT dispersion in essential hypertension.	Pubmed	0.00254	1	0.006367	0.07128	1	1	ACE
Pubmed	24641763	Vitamin D receptor regulates intestinal proteins involved in cell proliferation, migration and stress response.	Pubmed	0.00254	1	0.006367	0.07128	1	1	VDR
Pubmed	28851389	Immunohistochemical staining with non-phospho ?-catenin as a diagnostic and prognostic tool of COX-2 inhibitor therapy for patients with extra-peritoneal desmoid-type fibromatosis.	Pubmed	0.00254	1	0.006367	0.07128	1	1	CTNNB1
Pubmed	32068851	TERT Promoter Mutation Analysis to Distinguish Glioma From Gliosis.	Pubmed	0.00254	1	0.006367	0.07128	1	1	TERT
Pubmed	32778629	The Difference in the Cyclin D1 Expression in Advanced Stage Nasopharyngeal Cancer based on Treatment Response: A Retrospective Cohort Study.	Pubmed	0.00254	1	0.006367	0.07128	1	1	CCND1
Pubmed	23281417	From an ACE polymorphism to genome-wide searches for eQTL.	Pubmed	0.00254	1	0.006367	0.07128	1	1	ACE
Pubmed	20166936	Role of COL4A1 in basement-membrane integrity and cerebral small-vessel disease. The COL4A1 stroke syndrome.	Pubmed	0.00254	1	0.006367	0.07128	1	1	COL4A1
Pubmed	15322208	Vitamin D receptor-deficient mice fail to develop experimental allergic asthma.	Pubmed	0.00254	1	0.006367	0.07128	1	1	VDR
Pubmed	12087463	Frequent expression of new cancer/testis gene D40/AF15q14 in lung cancers of smokers.	Pubmed	0.00254	1	0.006367	0.07128	1	1	KNL1
Pubmed	19667240	p27kip1-838C>A single nucleotide polymorphism is associated with restenosis risk after coronary stenting and modulates p27kip1 promoter activity.	Pubmed	0.00254	1	0.006367	0.07128	1	1	CDKN1B
Pubmed	25445031	Apolipoprotein A-I enhances proliferation of human endothelial progenitor cells and promotes angiogenesis through the cell surface ATP synthase.	Pubmed	0.00254	1	0.006367	0.07128	1	1	APOA1
Pubmed	21343355	Epithelial phosphatidylinositol-3-kinase signaling is required for ?-catenin activation and host defense against Citrobacter rodentium infection.	Pubmed	0.00254	1	0.006367	0.07128	1	1	CTNNB1
Pubmed	15708546	Placental insulin and insulin-like growth factor I receptors in normal and preeclamptic pregnancies.	Pubmed	0.00254	1	0.006367	0.07128	1	1	INSR
Pubmed	32188694	Mechanistic insights explain the transforming potential of the T507K substitution in the protein-tyrosine phosphatase SHP2.	Pubmed	0.00254	1	0.006367	0.07128	1	1	PTPN11
Pubmed	16552496	Impact of the cyclin D1 A870G polymorphism on susceptibility to sporadic colorectal cancer in Taiwan.	Pubmed	0.00254	1	0.006367	0.07128	1	1	CCND1
Pubmed	18682504	Pentanucleotide repeat polymorphism, lipoprotein(a) levels, and risk of ischemic heart disease.	Pubmed	0.00254	1	0.006367	0.07128	1	1	APOA1
Pubmed	26384299	Prognostic role and implications of mutation status of tumor suppressor gene ARID1A in cancer: a systematic review and meta-analysis.	Pubmed	0.00254	1	0.006367	0.07128	1	1	ARID1A
Pubmed	11775123	Role of angiotensin converting enzyme genotype in sodium sensitivity in older hypertensives.	Pubmed	0.00254	1	0.006367	0.07128	1	1	ACE
Pubmed	11836686	[A preliminary study of pentanucleotide repeat polymorphism of apolipoprotein(a) gene in coronary atherosclerotic heart disease].	Pubmed	0.00254	1	0.006367	0.07128	1	1	APOA1
Pubmed	21801427	Membranous expression of Her3 is associated with a decreased survival in head and neck squamous cell carcinoma.	Pubmed	0.00254	1	0.006367	0.07128	1	1	ERBB3
Pubmed	21813412	The role of p27(Kip1) in dasatinib-enhanced paclitaxel cytotoxicity in human ovarian cancer cells.	Pubmed	0.00254	1	0.006367	0.07128	1	1	CDKN1B
Pubmed	15721506	Angiotensin-converting enzyme gene deletion polymorphism modulation of onset of symptoms and survival rate of patients with heart failure.	Pubmed	0.00254	1	0.006367	0.07128	1	1	ACE
Pubmed	23089703	Genetic-based reference values for angiotensin-converting enzyme (ACE) according to I/D polymorphism in a Spanish population sample.	Pubmed	0.00254	1	0.006367	0.07128	1	1	ACE
Pubmed	21115616	Intrarenal angiotensin-converting enzyme induces hypertension in response to angiotensin I infusion.	Pubmed	0.00254	1	0.006367	0.07128	1	1	ACE
Pubmed	24119029	Endoplasmic reticulum stress activates telomerase.	Pubmed	0.00254	1	0.006367	0.07128	1	1	TERT
Pubmed	15179569	ACE and AT1 receptor gene polymorphisms and renal scarring in urinary bladder dysfunction.	Pubmed	0.00254	1	0.006367	0.07128	1	1	ACE
Pubmed	24048166	Bitterness of glucose/galactose: novel mutations in the SLC5A1 gene.	Pubmed	0.00254	1	0.006367	0.07128	1	1	SLC5A1
Pubmed	25217772	TERT promoter mutation status as an independent prognostic factor in cutaneous melanoma.	Pubmed	0.00254	1	0.006367	0.07128	1	1	TERT
Pubmed	27514282	Somatic KCNJ5 mutation occurring early in adrenal development may cause a novel form of juvenile primary aldosteronism.	Pubmed	0.00254	1	0.006367	0.07128	1	1	KCNJ5
Pubmed	26927851	Identification of Loci Modulating the Cardiovascular and Skeletal Phenotypes of Marfan Syndrome in Mice.	Pubmed	0.00254	1	0.006367	0.07128	1	1	FBN1
Pubmed	33402532	A CRISPR-Cas9-engineered mouse model for GPI-anchor deficiency mirrors human phenotypes and exhibits hippocampal synaptic dysfunctions.	Pubmed	0.00254	1	0.006367	0.07128	1	1	PIGV
Pubmed	33960841	Association Between the	Pubmed	0.00254	1	0.006367	0.07128	1	1	VDR
Pubmed	28177523	Association between genetic variation within vitamin D receptor-DNA binding sites and risk of basal cell carcinoma.	Pubmed	0.00254	1	0.006367	0.07128	1	1	VDR
Pubmed	21355306	[The effect of C3a, C5a and their receptor antagonists on the expression of beta-catenin in renal tubular cells].	Pubmed	0.00254	1	0.006367	0.07128	1	1	CTNNB1
Pubmed	26832993	Massively parallel sequencing of phyllodes tumours of the breast reveals actionable mutations, and TERT promoter hotspot mutations and TERT gene amplification as likely drivers of progression.	Pubmed	0.00254	1	0.006367	0.07128	1	1	TERT
Pubmed	19680237	Treatment of obese adolescents: the influence of periodization models and ACE genotype.	Pubmed	0.00254	1	0.006367	0.07128	1	1	ACE
Pubmed	25795245	Association between vitamin D receptor gene polymorphisms and chronic periodontitis among Libyans.	Pubmed	0.00254	1	0.006367	0.07128	1	1	VDR
Pubmed	20298785	Differential regulation of epidermal function by VDR coactivators.	Pubmed	0.00254	1	0.006367	0.07128	1	1	VDR
Pubmed	36435834	ARID1A loss induces polymorphonuclear myeloid-derived suppressor cell chemotaxis and promotes prostate cancer progression.	Pubmed	0.00254	1	0.006367	0.07128	1	1	ARID1A
Pubmed	35713686	Prognostic implication of TERT promoter mutation and circulating tumor cells in muscle-invasive bladder cancer.	Pubmed	0.00254	1	0.006367	0.07128	1	1	TERT
Pubmed	24917549	Hereditary vitamin D-resistant rickets presenting as alopecia.	Pubmed	0.00254	1	0.006367	0.07128	1	1	VDR
Pubmed	24075799	Vitamin D receptor polymorphism and colorectal cancer-specific and all-cause mortality.	Pubmed	0.00254	1	0.006367	0.07128	1	1	VDR
Pubmed	20117945	Novel insights in FGFR1 regulation: lessons from Kallmann syndrome.	Pubmed	0.00254	1	0.006367	0.07128	1	1	FGFR1
Pubmed	23447138	Plasma apolipoprotein A1 as a biomarker for Parkinson disease.	Pubmed	0.00254	1	0.006367	0.07128	1	1	APOA1
Pubmed	19596789	The tumor suppressor functions of p27(kip1) include control of the mesenchymal/amoeboid transition.	Pubmed	0.00254	1	0.006367	0.07128	1	1	CDKN1B
Pubmed	32551997	The association between vitamin D receptor FokI gene polymorphism and osteoporosis in postmenopausal women: a meta-analysis.	Pubmed	0.00254	1	0.006367	0.07128	1	1	VDR
Pubmed	20646434	[Role of beta-catenin signaling pathway in EMT of human prostate cancer induced by HIF-1alpha].	Pubmed	0.00254	1	0.006367	0.07128	1	1	CTNNB1
Pubmed	17899208	NPHS2 (podicin) mutations in Turkish children with idiopathic nephrotic syndrome.	Pubmed	0.00254	1	0.006367	0.07128	1	1	NPHS2
Pubmed	15611073	Oligomers of ERBB3 have two distinct interfaces that differ in their sensitivity to disruption by heregulin.	Pubmed	0.00254	1	0.006367	0.07128	1	1	ERBB3
Pubmed	17851288	Heterogeneous p27(Kip1) expression within primary renal cell cancers, their invasive margins and peritumoral renal parenchyma correlation with pathological and prognostic features.	Pubmed	0.00254	1	0.006367	0.07128	1	1	CDKN1B
Pubmed	26868908	A genome scale RNAi screen identifies GLI1 as a novel gene regulating vorinostat sensitivity.	Pubmed	0.00254	1	0.006367	0.07128	1	1	GLI1
Pubmed	17804871	Diallyl disulfide induced signal transducer and activator of transcription 1 expression in human colon cancer colo 205 cells using differential display RT-PCR.	Pubmed	0.00254	1	0.006367	0.07128	1	1	STAT1
Pubmed	19342451	Phospholipase C-beta1 signaling affects reproductive behavior, ovulation, and implantation.	Pubmed	0.00254	1	0.006367	0.07128	1	1	PLCB1
Pubmed	17586409	High sodium intake strengthens the association of ACE I/D polymorphism with blood pressure in a community.	Pubmed	0.00254	1	0.006367	0.07128	1	1	ACE
Pubmed	22787205	HIV-1 induces telomerase activity in monocyte-derived macrophages, possibly safeguarding one of its reservoirs.	Pubmed	0.00254	1	0.006367	0.07128	1	1	TERT
Pubmed	25120323	KISS1 gene polymorphisms in Korean girls with central precocious puberty.	Pubmed	0.00254	1	0.006367	0.07128	1	1	KISS1
Pubmed	31178698	Cochlea-Specific Deletion of Ca	Pubmed	0.00254	1	0.006367	0.07128	1	1	CACNA1D
Pubmed	2497059	In situ hybridization localizes the human putative oncogene GLI to chromosome subbands 12q13.3-14.1.	Pubmed	0.00254	1	0.006367	0.07128	1	1	GLI1
Pubmed	33186385	Role of Vitamin-D Receptor (VDR) single nucleotide polymorphisms in gestational hypertension development: A case-control study.	Pubmed	0.00254	1	0.006367	0.07128	1	1	VDR
Pubmed	22425118	ACE gene insertion/deletion polymorphism seminal associations in infertile men.	Pubmed	0.00254	1	0.006367	0.07128	1	1	ACE
Pubmed	27180929	Vitamin D and its receptor regulate lipopolysaccharide-induced transforming growth factor-?, angiotensinogen expression and podocytes apoptosis through the nuclear factor-?B pathway.	Pubmed	0.00254	1	0.006367	0.07128	1	1	VDR
Pubmed	19655271	Angiotensin-converting enzyme gene polymorphism is associated with type 2 diabetes: a meta-analysis.	Pubmed	0.00254	1	0.006367	0.07128	1	1	ACE
Pubmed	19812540	Protein microarrays identify antibodies to protein kinase Czeta that are associated with a greater risk of allograft loss in pediatric renal transplant recipients.	Pubmed	0.00254	1	0.006367	0.07128	1	1	PRKCZ
Pubmed	32019855	ACE and Type 2 Diabetes Risk: A Mendelian Randomization Study.	Pubmed	0.00254	1	0.006367	0.07128	1	1	ACE
Pubmed	25337282	Association between angiotensin I-converting enzyme gene polymorphism and susceptibility to cancer: a meta analysis.	Pubmed	0.00254	1	0.006367	0.07128	1	1	ACE
Pubmed	15987685	Diverse biochemical properties of Shp2 mutants. Implications for disease phenotypes.	Pubmed	0.00254	1	0.006367	0.07128	1	1	PTPN11
Pubmed	11498459	ACE genotype and endothelium-dependent vasodilation of conduit arteries and forearm microcirculation in humans.	Pubmed	0.00254	1	0.006367	0.07128	1	1	ACE
Pubmed	12557231	Breakpoints at 1p36.3 in three MDS/AML(M4) patients with t(1;3)(p36;q21) occur in the first intron and in the 5' region of MEL1.	Pubmed	0.00254	1	0.006367	0.07128	1	1	PRDM16
Pubmed	17696993	Deficits in social behavior and sensorimotor gating in mice lacking phospholipase Cbeta1.	Pubmed	0.00254	1	0.006367	0.07128	1	1	PLCB1
Pubmed	18415709	Expression of p21(waf1/cip1), p27 (kip1), p63 and androgen receptor in low and high Gleason score prostate cancer.	Pubmed	0.00254	1	0.006367	0.07128	1	1	CDKN1B
Pubmed	24930669	Expression level of hTERT is regulated by somatic mutation and common single nucleotide polymorphism at promoter region in glioblastoma.	Pubmed	0.00254	1	0.006367	0.07128	1	1	TERT
Pubmed	30132866	CP-31398 inhibits the progression of cervical cancer through reversing the epithelial mesenchymal transition via the downregulation of PAX2s.	Pubmed	0.00254	1	0.006367	0.07128	1	1	PAX2
Pubmed	22791700	AGT gene polymorphisms (M235T, T174M) are associated with coronary heart disease in a Chinese population.	Pubmed	0.00254	1	0.006367	0.07128	1	1	ACE
Pubmed	18440202	Genotype-phenotype correlations in six Japanese patients with recessive dystrophic epidermolysis bullosa with the recurrent p.Glu2857X mutation.	Pubmed	0.00254	1	0.006367	0.07128	1	1	COL7A1
Pubmed	22791704	Association of angiotensin-converting enzyme gene insertion/deletion polymorphism with polycystic ovary syndrome: a meta-analysis.	Pubmed	0.00254	1	0.006367	0.07128	1	1	ACE
Pubmed	10190908	ZAP-70 protein promotes tyrosine phosphorylation of T cell receptor signaling motifs (ITAMs) in immature CD4(+)8(+) thymocytes with limiting p56(lck).	Pubmed	0.00254	1	0.006367	0.07128	1	1	ZAP70
Pubmed	12819040	Angiotensin II induces connective tissue growth factor gene expression via calcineurin-dependent pathways.	Pubmed	0.00254	1	0.006367	0.07128	1	1	AGT
Pubmed	16358218	Diversity and functional consequences of germline and somatic PTPN11 mutations in human disease.	Pubmed	0.00254	1	0.006367	0.07128	1	1	PTPN11
Pubmed	12557224	Rearrangements and increased expression of cyclin D1 (CCND1) in neuroblastoma.	Pubmed	0.00254	1	0.006367	0.07128	1	1	CCND1
Pubmed	33811207	FIGO Grade 3 Endometrioid Adenocarcinomas With Diffusely Aberrant ?-Catenin Expression: An Aggressive Subset Resembling Cutaneous Pilomatrix Carcinomas.	Pubmed	0.00254	1	0.006367	0.07128	1	1	CTNNB1
Pubmed	25457413	Decreased expression of nucleophosmin/B23 increases drug sensitivity of adriamycin-resistant Molt-4 leukemia cells through mdr-1 regulation and Akt/mTOR signaling.	Pubmed	0.00254	1	0.006367	0.07128	1	1	NPM1
Pubmed	12232802	The C-terminal activation domain of the STAT-1 transcription factor is necessary and sufficient for stress-induced apoptosis.	Pubmed	0.00254	1	0.006367	0.07128	1	1	STAT1
Pubmed	18562689	Telomerase reverse transcriptase is required for the localization of telomerase RNA to cajal bodies and telomeres in human cancer cells.	Pubmed	0.00254	1	0.006367	0.07128	1	1	TERT
Pubmed	32404357	Novel p.G1344E mutation in	Pubmed	0.00254	1	0.006367	0.07128	1	1	FBN1
Pubmed	33284559	Interaction network of proteins associated with unfavorable prognosis in acute myeloid leukemia.	Pubmed	0.00254	1	0.006367	0.07128	1	1	PTPN11
Pubmed	15495818	[Study on relationship between the polymorphism of angiotensin converting enzyme gene and blood stasis syndrome in patients with coronary heart disease].	Pubmed	0.00254	1	0.006367	0.07128	1	1	ACE
Pubmed	10092583	A human protein kinase Bgamma with regulatory phosphorylation sites in the activation loop and in the C-terminal hydrophobic domain.	Pubmed	0.00254	1	0.006367	0.07128	1	1	AKT3
Pubmed	15938783	[Polymorphism in insulin receptor gene exon 17 in women with polycystic ovary syndrome].	Pubmed	0.00254	1	0.006367	0.07128	1	1	INSR
Pubmed	27190376	A novel COL4A1 frameshift mutation in familial kidney disease: the importance of the C-terminal NC1 domain of type IV collagen.	Pubmed	0.00254	1	0.006367	0.07128	1	1	COL4A1
Pubmed	34859261	Function and transcriptional regulation of TCTN1 in oral squamous cell carcinoma.	Pubmed	0.00254	1	0.006367	0.07128	1	1	TCTN1
Pubmed	18199798	ACE gene polymorphism and losartan treatment in type 2 diabetic patients with nephropathy.	Pubmed	0.00254	1	0.006367	0.07128	1	1	ACE
Pubmed	15059937	Isolation of a regulatory region of activin receptor-like kinase 1 gene sufficient for arterial endothelium-specific expression.	Pubmed	0.00254	1	0.006367	0.07128	1	1	ACVRL1
Pubmed	17586619	Role of cardiac overexpression of ANG II in the regulation of cardiac function and remodeling postmyocardial infarction.	Pubmed	0.00254	1	0.006367	0.07128	1	1	AGT
Pubmed	23858001	The G-protein-gated K+ channel, IKACh, is required for regulation of pacemaker activity and recovery of resting heart rate after sympathetic stimulation.	Pubmed	0.00254	1	0.006367	0.07128	1	1	KCNJ5
Pubmed	25350271	Immunolocalization of glioma-associated oncogene homolog 1 in non melanoma skin cancer.	Pubmed	0.00254	1	0.006367	0.07128	1	1	GLI1
Pubmed	16131791	Intrathoracic sporadic desmoid tumor with the beta-catenin gene mutation in exon 3 and activated cyclin D1.	Pubmed	0.00254	1	0.006367	0.07128	1	1	CCND1
Pubmed	35099763	A novel NPHS2 mutation (c.865A?>?G) identified in a Chinese family with steroid-resistant nephrotic syndrome alters subcellular localization of nephrin.	Pubmed	0.00254	1	0.006367	0.07128	1	1	NPHS2
Pubmed	29875413	GLI1-expressing mesenchymal cells form the essential Wnt-secreting niche for colon stem cells.	Pubmed	0.00254	1	0.006367	0.07128	1	1	GLI1
Pubmed	19307975	Angiotensin-converting enzyme insertion/deletion polymorphism in patients with acute and chronic pancreatitis.	Pubmed	0.00254	1	0.006367	0.07128	1	1	ACE
Pubmed	29875417	SETBP1 induces transcription of a network of development genes by acting as an epigenetic hub.	Pubmed	0.00254	1	0.006367	0.07128	1	1	SETBP1
Pubmed	19765988	Cell-cycle control by physiological matrix elasticity and in vivo tissue stiffening.	Pubmed	0.00254	1	0.006367	0.07128	1	1	CCND1
Pubmed	32174259	Comparative modeling and structure based drug repurposing of PAX2 transcription factor for targeting acquired chemoresistance in pancreatic ductal adenocarcinoma.	Pubmed	0.00254	1	0.006367	0.07128	1	1	PAX2
Pubmed	20888351	Cloning and characterization of a single-chain fragment of monoclonal antibody to ACE suitable for lung endothelial targeting.	Pubmed	0.00254	1	0.006367	0.07128	1	1	ACE
Pubmed	24508624	Gender-specific associations of the APOA1 -75G>A polymorphism with several metabolic syndrome components in Turkish adults.	Pubmed	0.00254	1	0.006367	0.07128	1	1	APOA1
Pubmed	22511779	p27kip1 protein levels reflect a nexus of oncogenic signaling during cell transformation.	Pubmed	0.00254	1	0.006367	0.07128	1	1	CDKN1B
Pubmed	33752475	Integrated bioinformatic analysis of HNF1A in human cancers.	Pubmed	0.00254	1	0.006367	0.07128	1	1	HNF1A
Pubmed	28974690	Loss of Endometrial Sodium Glucose Cotransporter SGLT1 is Detrimental to Embryo Survival and Fetal Growth in Pregnancy.	Pubmed	0.00254	1	0.006367	0.07128	1	1	SLC5A1
Pubmed	10790542	The murine gene Cdkn1b (p27(Kip1)) maps to distal chromosome 6 and is excluded as Pas1.	Pubmed	0.00254	1	0.006367	0.07128	1	1	CDKN1B
Pubmed	19101982	Unique phenotype of hepatocellular cancers with exon-3 mutations in beta-catenin gene.	Pubmed	0.00254	1	0.006367	0.07128	1	1	CTNNB1
Pubmed	11907138	Dietary oxidized fatty acids may enhance intestinal apolipoprotein A-I production.	Pubmed	0.00254	1	0.006367	0.07128	1	1	APOA1
Pubmed	17961538	Alterations of PLCbeta1 in mouse eggs change calcium oscillatory behavior following fertilization.	Pubmed	0.00254	1	0.006367	0.07128	1	1	PLCB1
Pubmed	17985406	Significant association of insertion/deletion polymorphism of the angiotensin-converting enzyme gene with rheumatoid arthritis.	Pubmed	0.00254	1	0.006367	0.07128	1	1	ACE
Pubmed	29222425	Polymorphisms in JMJD1C are associated with pubertal onset in boys and reproductive function in men.	Pubmed	0.00254	1	0.006367	0.07128	1	1	JMJD1C
Pubmed	29378195	Inhibition of hepatic apolipoprotein A-I gene expression by histamine.	Pubmed	0.00254	1	0.006367	0.07128	1	1	APOA1
Pubmed	26022158	MST-312 induces G2/M cell cycle arrest and apoptosis in APL cells through inhibition of telomerase activity and suppression of NF-?B pathway.	Pubmed	0.00254	1	0.006367	0.07128	1	1	TERT
Pubmed	19486043	A novel missense mutation in the COL7A1 gene causes epidermolysis bullosa pruriginosa.	Pubmed	0.00254	1	0.006367	0.07128	1	1	COL7A1
Pubmed	30648628	TERT promoter mutations identify a high-risk group in metastasis-free advanced thyroid carcinoma.	Pubmed	0.00254	1	0.006367	0.07128	1	1	TERT
Pubmed	23800691	Multiple endocrine neoplasia syndromes associated with mutation of p27.	Pubmed	0.00254	1	0.006367	0.07128	1	1	CDKN1B
Pubmed	24940037	Novel mutation in FBN1 causes ectopia lentis and varicose great saphenous vein in one Chinese autosomal dominant family.	Pubmed	0.00254	1	0.006367	0.07128	1	1	FBN1
Pubmed	34847232	Molecular, clinical, and prognostic implications of PTPN11 mutations in acute myeloid leukemia.	Pubmed	0.00254	1	0.006367	0.07128	1	1	PTPN11
Pubmed	20673788	Androgens stimulate telomerase expression, activity and phosphorylation in ovarian adenocarcinoma cells.	Pubmed	0.00254	1	0.006367	0.07128	1	1	TERT
Pubmed	29138296	The genetics of PKM? and memory maintenance.	Pubmed	0.00254	1	0.006367	0.07128	1	1	PRKCZ
Pubmed	22959969	Plasma Kisspeptin-54 levels in gastric cancer patients.	Pubmed	0.00254	1	0.006367	0.07128	1	1	KISS1
Pubmed	26274031	Simultaneous occurrence of focal nodular hyperplasia and HNF1A-inactivated hepatocellular adenoma: a collision tumor simulating a composite FNH-HCA.	Pubmed	0.00254	1	0.006367	0.07128	1	1	HNF1A
Pubmed	33140857	CDKN1B mutation and copy number variation are associated with tumor aggressiveness in luminal breast cancer.	Pubmed	0.00254	1	0.006367	0.07128	1	1	CDKN1B
Pubmed	19606696	[The role of RAD 51 gene polymorphism in patients with colorectal cancer in the Polish subpopulation].	Pubmed	0.00254	1	0.006367	0.07128	1	1	RAD51
Pubmed	24496148	Association between phospholipase C epsilon gene (PLCE1) polymorphism and colorectal cancer risk in a Chinese population.	Pubmed	0.00254	1	0.006367	0.07128	1	1	PLCE1
Pubmed	21250908	Maternal and fetal angiotensin-converting enzyme gene insertion/deletion polymorphism not associated with pregnancy-induced hypertension in Chinese women.	Pubmed	0.00254	1	0.006367	0.07128	1	1	ACE
Pubmed	20935514	Non-redundant role for the transcription factor Gli1 at multiple stages of thymocyte development.	Pubmed	0.00254	1	0.006367	0.07128	1	1	GLI1
Pubmed	9005998	Hereditary vitamin D resistant rickets caused by a novel mutation in the vitamin D receptor that results in decreased affinity for hormone and cellular hyporesponsiveness.	Pubmed	0.00254	1	0.006367	0.07128	1	1	VDR
Pubmed	36232958	Human RAD51 Protein Forms Amyloid-like Aggregates	Pubmed	0.00254	1	0.006367	0.07128	1	1	RAD51
Pubmed	23484199	Genophenotypic analysis of angiotensinogen gene M235T polymorphism and preeclampsia.	Pubmed	0.00254	1	0.006367	0.07128	1	1	AGT
Pubmed	26579796	Genetic Association Between CDKN1B rs2066827 Polymorphism and Susceptibility to Cancer.	Pubmed	0.00254	1	0.006367	0.07128	1	1	CDKN1B
Pubmed	16079107	ZAP-70 methylation status is associated with ZAP-70 expression status in chronic lymphocytic leukemia.	Pubmed	0.00254	1	0.006367	0.07128	1	1	ZAP70
Pubmed	12569265	Role of angiotensin II in L-NAME-induced systemic and renal hemodynamic effects in hydrochlorothiazide-pretreated hypertensive subjects.	Pubmed	0.00254	1	0.006367	0.07128	1	1	AGT
Pubmed	15674336	Flavopiridol reduces malignant transformation of the esophageal mucosa in p27 knockout mice.	Pubmed	0.00254	1	0.006367	0.07128	1	1	CDKN1B
Pubmed	30987490	Associations between vitamin D receptor genetic variants and tuberculosis: a meta-analysis.	Pubmed	0.00254	1	0.006367	0.07128	1	1	VDR
Pubmed	23281616	The association between BsmI polymorphism and bone mineral density in young patients with epilepsy who are taking phenytoin.	Pubmed	0.00254	1	0.006367	0.07128	1	1	VDR
Pubmed	21850575	Genetic analysis of lung function in inbred mice suggests vitamin D receptor as a candidate gene.	Pubmed	0.00254	1	0.006367	0.07128	1	1	VDR
Pubmed	25966692	Cav1.3 Channels as Key Regulators of Neuron-Like Firings and Catecholamine Release in Chromaffin Cells.	Pubmed	0.00254	1	0.006367	0.07128	1	1	CACNA1D
Pubmed	35870429	FGFR1 promotes tumor immune evasion via YAP-mediated PD-L1 expression upregulation in lung squamous cell carcinoma.	Pubmed	0.00254	1	0.006367	0.07128	1	1	FGFR1
Pubmed	12594211	Role of SHP-2 tyrosine phosphatase in the DNA damage-induced cell death response.	Pubmed	0.00254	1	0.006367	0.07128	1	1	PTPN11
Pubmed	15226506	Ca2+ activates human homologous recombination protein Rad51 by modulating its ATPase activity.	Pubmed	0.00254	1	0.006367	0.07128	1	1	RAD51
Pubmed	18523006	Predisposition to late-onset obesity in GIRK4 knockout mice.	Pubmed	0.00254	1	0.006367	0.07128	1	1	KCNJ5
Pubmed	26567795	Strain-Dependent Anterior Segment Dysgenesis and Progression to Glaucoma in Col4a1 Mutant Mice.	Pubmed	0.00254	1	0.006367	0.07128	1	1	COL4A1
Pubmed	15912101	Weight gain after liver transplantation and the insertion/deletion polymorphism of the angiotensin-converting enzyme gene.	Pubmed	0.00254	1	0.006367	0.07128	1	1	ACE
Pubmed	32923861	Pathogenic Loss-of-Function Germline	Pubmed	0.00254	1	0.006367	0.07128	1	1	TERT
Pubmed	18258525	[Effect of angiotensin converting enzyme genotype on endothelial function in healthy subjects].	Pubmed	0.00254	1	0.006367	0.07128	1	1	ACE
Pubmed	10997927	Expression characteristics and relevance of sodium glucose cotransporter-1 in mammalian renal tubulogenesis.	Pubmed	0.00254	1	0.006367	0.07128	1	1	SLC5A1
Pubmed	19885716	Transepithelial calcium transport in prolactin-exposed intestine-like Caco-2 monolayer after combinatorial knockdown of TRPV5, TRPV6 and Ca(v)1.3.	Pubmed	0.00254	1	0.006367	0.07128	1	1	CACNA1D
Pubmed	26323470	Vitamin-D receptor gene polymorphisms (TaqI and ApaI) and circulating osteocalcin in type 2 diabetic patients and healthy subjects.	Pubmed	0.00254	1	0.006367	0.07128	1	1	VDR
Pubmed	28104492	Constitutively active RAS signaling reduces 1,25 dihydroxyvitamin D-mediated gene transcription in intestinal epithelial cells by reducing vitamin D receptor expression.	Pubmed	0.00254	1	0.006367	0.07128	1	1	VDR
Pubmed	11028447	Association of the vitamin D receptor genotype BB with low bone density in hyperthyroidism.	Pubmed	0.00254	1	0.006367	0.07128	1	1	VDR
Pubmed	23846033	AGT M235T variant is not associated with risk of cancer.	Pubmed	0.00254	1	0.006367	0.07128	1	1	AGT
Pubmed	18440247	Redistribution of cytosolic FGFR1 after induced migration of urothelial cells in culture.	Pubmed	0.00254	1	0.006367	0.07128	1	1	FGFR1
Pubmed	32127856	Association of Vitamin D deficiency and Vitamin D Receptor Gene Polymorphisms with Type 2 diabetes mellitus Saudi patients.	Pubmed	0.00254	1	0.006367	0.07128	1	1	VDR
Pubmed	14722072	Structure and DNA-binding sites of the SWI1 AT-rich interaction domain (ARID) suggest determinants for sequence-specific DNA recognition.	Pubmed	0.00254	1	0.006367	0.07128	1	1	ARID1A
Pubmed	23846034	Angiotensin-converting enzyme insertion/deletion polymorphism and susceptibility to psoriasis in a Chinese population.	Pubmed	0.00254	1	0.006367	0.07128	1	1	ACE
Pubmed	18550651	Angiotensin converting enzyme insertion/deletion polymorphism and renoprotection in diabetic and nondiabetic nephropathies.	Pubmed	0.00254	1	0.006367	0.07128	1	1	ACE
Pubmed	28501567	Depletion of Jmjd1c impairs adipogenesis in murine 3T3-L1 cells.	Pubmed	0.00254	1	0.006367	0.07128	1	1	JMJD1C
Pubmed	34497326	Deep learning detects acute myeloid leukemia and predicts NPM1 mutation status from bone marrow smears.	Pubmed	0.00254	1	0.006367	0.07128	1	1	NPM1
Pubmed	25541192	Increased upper airway collapsibility in a mouse model of Marfan syndrome.	Pubmed	0.00254	1	0.006367	0.07128	1	1	FBN1
Pubmed	29669261	ChREBP deficiency leads to diarrhea-predominant irritable bowel syndrome.	Pubmed	0.00254	1	0.006367	0.07128	1	1	MLXIPL
Pubmed	16395257	Angiotensin-converting enzyme (ACE) inhibition in type 2, diabetic patients-- interaction with ACE insertion/deletion polymorphism.	Pubmed	0.00254	1	0.006367	0.07128	1	1	ACE
Pubmed	36460431	The impact of angiotensin converting enzyme insertion/deletion gene polymorphism on diabetic kidney disease: A debatable issue.	Pubmed	0.00254	1	0.006367	0.07128	1	1	ACE
Pubmed	23897642	Missense mutations in FBN1 exons 41 and 42 cause Weill-Marchesani syndrome with thoracic aortic disease and Marfan syndrome.	Pubmed	0.00254	1	0.006367	0.07128	1	1	FBN1
Pubmed	21874567	Angiotensin-converting enzyme insertion/deletion polymorphism and the risk of prostate cancer in the Han population of China.	Pubmed	0.00254	1	0.006367	0.07128	1	1	ACE
Pubmed	19560451	A novel ultra-sensitive enzyme immunoassay for soluble human insulin receptor ectodomain and its measurement in urine from healthy subjects and patients with diabetes mellitus.	Pubmed	0.00254	1	0.006367	0.07128	1	1	INSR
Pubmed	17439247	The structure of testis angiotensin-converting enzyme in complex with the C domain-specific inhibitor RXPA380.	Pubmed	0.00254	1	0.006367	0.07128	1	1	ACE
Pubmed	33127831	Prognostic value of	Pubmed	0.00254	1	0.006367	0.07128	1	1	TERT
Pubmed	9490728	The Tight skin mouse: demonstration of mutant fibrillin-1 production and assembly into abnormal microfibrils.	Pubmed	0.00254	1	0.006367	0.07128	1	1	FBN1
Pubmed	16407699	Angiotensin-converting enzyme genotype and adherence to aerobic exercise training.	Pubmed	0.00254	1	0.006367	0.07128	1	1	ACE
Pubmed	18258537	Association between angiotensin converting enzyme (ACE) gene I/D polymorphism frequency and plasma ACE concentration in patients with idiopathic dilated cardiomyopathy.	Pubmed	0.00254	1	0.006367	0.07128	1	1	ACE
Pubmed	28851427	The frequency and prognostic effect of TERT promoter mutation in diffuse gliomas.	Pubmed	0.00254	1	0.006367	0.07128	1	1	TERT
Pubmed	19258500	Fibroblast growth factor receptor 1-transformed mammary epithelial cells are dependent on RSK activity for growth and survival.	Pubmed	0.00254	1	0.006367	0.07128	1	1	FGFR1
Pubmed	14991752	Polymorphisms in the vitamin D receptor gene, ultraviolet radiation, and susceptibility to prostate cancer.	Pubmed	0.00254	1	0.006367	0.07128	1	1	VDR
Pubmed	29511314	Identification of Insulin Receptor Splice Variant B in Neurons by in situ Detection in Human Brain Samples.	Pubmed	0.00254	1	0.006367	0.07128	1	1	INSR
Pubmed	23981775	Multiple polymorphisms within the PLCE1 are associated with esophageal cancer via promoting the gene expression in a Chinese Kazakh population.	Pubmed	0.00254	1	0.006367	0.07128	1	1	PLCE1
Pubmed	21730820	PAX2 expression in Wilms tumors and other childhood neoplasms.	Pubmed	0.00254	1	0.006367	0.07128	1	1	PAX2
Pubmed	29549983	SETBP1 mutations in Chinese patients with acute myeloid leukemia and myelodysplastic syndrome.	Pubmed	0.00254	1	0.006367	0.07128	1	1	SETBP1
Pubmed	9416843	p27Kip1 overexpression causes apoptotic death of mammalian cells.	Pubmed	0.00254	1	0.006367	0.07128	1	1	CDKN1B
Pubmed	14675198	Transcriptional control of the mouse Col7a1 gene in keratinocytes: basal and transforming growth factor-beta regulated expression.	Pubmed	0.00254	1	0.006367	0.07128	1	1	COL7A1
Pubmed	15770146	Nuclear translocation of beta-catenin in developing auditory epithelia of mice.	Pubmed	0.00254	1	0.006367	0.07128	1	1	CTNNB1
Pubmed	17153597	Characterization of taurine as inhibitor of sodium glucose transporter.	Pubmed	0.00254	1	0.006367	0.07128	1	1	SLC5A1
Pubmed	15385933	PTPN11 mutations in pediatric patients with acute myeloid leukemia: results from the Children's Cancer Group.	Pubmed	0.00254	1	0.006367	0.07128	1	1	PTPN11
Pubmed	22138676	PAX2 in human kidney malformations and disease.	Pubmed	0.00254	1	0.006367	0.07128	1	1	PAX2
Pubmed	17454955	Evaluation of atrial and brain natriuretic polypeptides in association with angiotensin-converting enzyme gene polymorphism in Japanese non-diabetic hemodialysis patients.	Pubmed	0.00254	1	0.006367	0.07128	1	1	ACE
Pubmed	9245502	Subunit interactions in the assembly of neuronal Kir3.0 inwardly rectifying K+ channels.	Pubmed	0.00254	1	0.006367	0.07128	1	1	KCNJ5
Pubmed	25504234	Rare variant testing of imputed data: an analysis pipeline typified.	Pubmed	0.00254	1	0.006367	0.07128	1	1	MCPH1
Pubmed	23535731	Multiple independent variants at the TERT locus are associated with telomere length and risks of breast and ovarian cancer.	Pubmed	0.00254	1	0.006367	0.07128	1	1	TERT
Pubmed	9404850	Differential expression of metallopanstimulin/S27 ribosomal protein in melanocytic lesions of the skin.	Pubmed	0.00254	1	0.006367	0.07128	1	1	RPS27
Pubmed	28901661	D40/KNL1/CASC5 and autosomal recessive primary microcephaly.	Pubmed	0.00254	1	0.006367	0.07128	1	1	KNL1
Pubmed	27986750	Human Papillomavirus Regulates HER3 Expression in Head and Neck Cancer: Implications for Targeted HER3 Therapy in HPV	Pubmed	0.00254	1	0.006367	0.07128	1	1	ERBB3
Pubmed	15373974	[Association of vitamin D receptor gene polymorphism with type 1 diabetes mellitus in two Spanish populations].	Pubmed	0.00254	1	0.006367	0.07128	1	1	VDR
Pubmed	26095159	Lipoteichoic acid upregulates NF-?B and proinflammatory cytokines by modulating ?-catenin in bronchial epithelial cells.	Pubmed	0.00254	1	0.006367	0.07128	1	1	CTNNB1
Pubmed	12871585	Prevention of NMDA-induced death of cortical neurons by inhibition of protein kinase Czeta.	Pubmed	0.00254	1	0.006367	0.07128	1	1	PRKCZ
Pubmed	33174221	Genotype FBN1/phenotype relationship in a cohort of patients with Marfan syndrome.	Pubmed	0.00254	1	0.006367	0.07128	1	1	FBN1
Pubmed	18077343	Hemopressin is an inverse agonist of CB1 cannabinoid receptors.	Pubmed	0.00254	1	0.006367	0.07128	1	1	ACE
Pubmed	25315967	Dysbiosis caused by vitamin D receptor deficiency confers colonization resistance to Citrobacter rodentium through modulation of innate lymphoid cells.	Pubmed	0.00254	1	0.006367	0.07128	1	1	VDR
Pubmed	12002755	The evaluation of the biological behavior and grade among cases with mantle cell lymphoma.	Pubmed	0.00254	1	0.006367	0.07128	1	1	CCND1
Pubmed	29562930	Telomerase promoter mutations in human immunodeficiency virus-related conjunctiva neoplasia.	Pubmed	0.00254	1	0.006367	0.07128	1	1	TERT
Pubmed	19861867	A study on the association between angiotensin-I converting enzyme I/D dimorphism and type-2 diabetes mellitus.	Pubmed	0.00254	1	0.006367	0.07128	1	1	ACE
Pubmed	18946681	MLXIPL variant in individuals with low and high triglyceridemia in white population in Central Europe.	Pubmed	0.00254	1	0.006367	0.07128	1	1	MLXIPL
Pubmed	12594176	TERT suppresses apoptotis at a premitochondrial step by a mechanism requiring reverse transcriptase activity and 14-3-3 protein-binding ability.	Pubmed	0.00254	1	0.006367	0.07128	1	1	TERT
Pubmed	9931123	Appropriate regulation of renin and blood pressure in 45-kb human renin/human angiotensinogen transgenic mice.	Pubmed	0.00254	1	0.006367	0.07128	1	1	AGT
Pubmed	10425041	Identification of 9 novel FBN1 mutations in German patients with Marfan syndrome.	Pubmed	0.00254	1	0.006367	0.07128	1	1	FBN1
Pubmed	23966119	Genetic risk factors for hypertrophic scar development.	Pubmed	0.00254	1	0.006367	0.07128	1	1	CDKN1B
Pubmed	16263570	ZAP-70 in B cell malignancies.	Pubmed	0.00254	1	0.006367	0.07128	1	1	ZAP70
Pubmed	29559350	Association of vitamin D receptor gene polymorphism (TaqI and Apa1) with bone mineral density in North Indian postmenopausal women.	Pubmed	0.00254	1	0.006367	0.07128	1	1	VDR
Pubmed	34461284	The osteoporosis risk variant rs9820407 at 3p22.1 acts as an allele-specific enhancer to regulate CTNNB1 expression by long-range chromatin loop formation.	Pubmed	0.00254	1	0.006367	0.07128	1	1	CTNNB1
Pubmed	15128051	Pharmacoeconomic evaluation of testing for angiotensin-converting enzyme genotype before starting beta-hydroxy-beta-methylglutaryl coenzyme A reductase inhibitor therapy in men.	Pubmed	0.00254	1	0.006367	0.07128	1	1	ACE
Pubmed	16540754	Echocardiographic screening discloses increased values of pulmonary artery systolic pressure in 9 of 68 unselected patients affected with hereditary hemorrhagic telangiectasia.	Pubmed	0.00254	1	0.006367	0.07128	1	1	ACVRL1
Pubmed	21729880	Modifier genes and non-genetic factors reshape anatomical deficits in Zfp423-deficient mice.	Pubmed	0.00254	1	0.006367	0.07128	1	1	ZNF423
Pubmed	25000366	Association of vitamin D receptor gene polymorphism with the urine calcium level in nephrolithiasis patients.	Pubmed	0.00254	1	0.006367	0.07128	1	1	VDR
Pubmed	18089324	A clinicopathologic study of p27(kip1) expression in renal allograft biopsy.	Pubmed	0.00254	1	0.006367	0.07128	1	1	CDKN1B
Pubmed	27984126	Malignant transformation of a ?-catenin inflammatory adenoma due to an S45 ?-catenin-activating mutation present 12 years before.	Pubmed	0.00254	1	0.006367	0.07128	1	1	CTNNB1
Pubmed	27984122	Diagnostic utility of cyclin D1 in the diagnosis of small round blue cell tumors in children and adolescents.	Pubmed	0.00254	1	0.006367	0.07128	1	1	CCND1
Pubmed	15128059	Central giant cell granuloma of the jaws: assessment of cell cycle proteins.	Pubmed	0.00254	1	0.006367	0.07128	1	1	CCND1
Pubmed	26000817	Association between angiotensin-converting enzyme insertion/deletion polymorphism and migraine: a meta-analysis.	Pubmed	0.00254	1	0.006367	0.07128	1	1	ACE
Pubmed	26384380	Induction of the ChREBP? Isoform Is Essential for Glucose-Stimulated ?-Cell Proliferation.	Pubmed	0.00254	1	0.006367	0.07128	1	1	MLXIPL
Pubmed	31467911	The Association between	Pubmed	0.00254	1	0.006367	0.07128	1	1	ERBB3
Pubmed	17393430	Phosphatidylcholine-specific phospholipase C and ROS were involved in chicken blastodisc differentiation to vascular endothelial cells.	Pubmed	0.00254	1	0.006367	0.07128	1	1	PLCB1
Pubmed	10523500	Targeted inactivation of the type VII collagen gene (Col7a1) in mice results in severe blistering phenotype: a model for recessive dystrophic epidermolysis bullosa.	Pubmed	0.00254	1	0.006367	0.07128	1	1	COL7A1
Pubmed	8778315	Expression of nucleophosmin/B23 in normal and neoplastic colorectal mucosa.	Pubmed	0.00254	1	0.006367	0.07128	1	1	NPM1
Pubmed	16899094	The short vitamin D receptor is associated with increased risk for generalized aggressive periodontitis.	Pubmed	0.00254	1	0.006367	0.07128	1	1	VDR
Pubmed	17889711	RAD51 135G>C polymorphism and risk of familial breast cancer in a South American population.	Pubmed	0.00254	1	0.006367	0.07128	1	1	RAD51
Pubmed	29317261	Insulin-induced translocation of IR to the nucleus in insulin responsive cells requires a nuclear translocation sequence.	Pubmed	0.00254	1	0.006367	0.07128	1	1	INSR
Pubmed	9196031	Stretch-induced MAP kinase activation in cardiomyocytes of angiotensinogen-deficient mice.	Pubmed	0.00254	1	0.006367	0.07128	1	1	AGT
Pubmed	29574987	Novel COL7A1 mutation in a family with bullous dermolysis of the newborn: Phenotypic variability associated with a COL7A1 mutation within the same family.	Pubmed	0.00254	1	0.006367	0.07128	1	1	COL7A1
Pubmed	34957562	A revised mechanism of action of hyperaldosteronism-linked mutations in cytosolic domains of GIRK4 (KCNJ5).	Pubmed	0.00254	1	0.006367	0.07128	1	1	KCNJ5
Pubmed	18246496	Vitamin D receptor polymorphisms and renal cancer risk in Central and Eastern Europe.	Pubmed	0.00254	1	0.006367	0.07128	1	1	VDR
Pubmed	19584489	Vitamin D receptor (FokI, BsmI and TaqI) gene polymorphisms and type 2 diabetes mellitus: a North Indian study.	Pubmed	0.00254	1	0.006367	0.07128	1	1	VDR
Pubmed	11802972	[Insertion/deletion polymorphsim of the angiotensin I converting enzyme gene and pulmonary thromboembolism in Chinese population].	Pubmed	0.00254	1	0.006367	0.07128	1	1	ACE
Pubmed	36254395	Association between vitamin D receptor polymorphisms and vitiligo susceptibility: An updated meta-analysis.	Pubmed	0.00254	1	0.006367	0.07128	1	1	VDR
Pubmed	23981749	Patterns of angiotensin converting enzyme insertion/deletion gene polymorphism among an Egyptian cohort of patients with rheumatoid arthritis.	Pubmed	0.00254	1	0.006367	0.07128	1	1	ACE
Pubmed	32945289	Development and Validation of a Novel Immune-Gene Pairs Prognostic Model Associated with CTNNB1 Alteration in Hepatocellular Carcinoma.	Pubmed	0.00254	1	0.006367	0.07128	1	1	CTNNB1
Pubmed	30095465	Evaluation of Cyclin D1 as a Discriminatory Immunohistochemical Biomarker for Idiopathic Pulmonary Fibrosis.	Pubmed	0.00254	1	0.006367	0.07128	1	1	CCND1
Pubmed	30095463	Detection of mRNA of Telomerase Protein in Benign Naevi and Melanomas Using RNAscope.	Pubmed	0.00254	1	0.006367	0.07128	1	1	TERT
Pubmed	23161911	Cyclin D1 overexpression supports stable EBV infection in nasopharyngeal epithelial cells.	Pubmed	0.00254	1	0.006367	0.07128	1	1	CCND1
Pubmed	10449030	Resistance to apoptosis in human cells conferred by telomerase function and telomere stability.	Pubmed	0.00254	1	0.006367	0.07128	1	1	TERT
Pubmed	19679561	RPGRIP1 is essential for normal rod photoreceptor outer segment elaboration and morphogenesis.	Pubmed	0.00254	1	0.006367	0.07128	1	1	RPGRIP1
Pubmed	24073221	Influence of vitamin D-related gene polymorphisms (CYP27B and VDR) on the response to interferon/ribavirin therapy in chronic hepatitis C.	Pubmed	0.00254	1	0.006367	0.07128	1	1	VDR
Pubmed	35740958	Association between Vitamin D Receptor Gene Polymorphisms and Periodontal Bacteria: A Clinical Pilot Study.	Pubmed	0.00254	1	0.006367	0.07128	1	1	VDR
Pubmed	30551357	Fibroblast growth factor 21 improves glucose homeostasis partially via down-regulation of Na	Pubmed	0.00254	1	0.006367	0.07128	1	1	SLC5A1
Pubmed	29175243	The molecular functions of hepatocyte nuclear factors - In and beyond the liver.	Pubmed	0.00254	1	0.006367	0.07128	1	1	HNF1A
Pubmed	30166242	Correction of the Marfan Syndrome Pathogenic FBN1 Mutation by Base Editing in Human Cells and Heterozygous Embryos.	Pubmed	0.00254	1	0.006367	0.07128	1	1	FBN1
Pubmed	12547848	Serum ACE predicts severe hypoglycemia in children and adolescents with type 1 diabetes.	Pubmed	0.00254	1	0.006367	0.07128	1	1	ACE
Pubmed	17332475	beta-Catenin is critical for early postnatal liver growth.	Pubmed	0.00254	1	0.006367	0.07128	1	1	CTNNB1
Pubmed	31636627	Vitamin D Receptor Gene Polymorphisms Are Associated With Leprosy in Southern Brazil.	Pubmed	0.00254	1	0.006367	0.07128	1	1	VDR
Pubmed	16985513	Reactive oxygen species and nuclear factor-kappa B pathway mediate high glucose-induced Pax-2 gene expression in mouse embryonic mesenchymal epithelial cells and kidney explants.	Pubmed	0.00254	1	0.006367	0.07128	1	1	PAX2
Pubmed	15639949	[The relationship between angiotensin converting enzyme gene polymorphism and hypertensive kidney lesion and PAI-1 in hypertension patients].	Pubmed	0.00254	1	0.006367	0.07128	1	1	ACE
Pubmed	15877279	Fatal congenital heart glycogenosis caused by a recurrent activating R531Q mutation in the gamma 2-subunit of AMP-activated protein kinase (PRKAG2), not by phosphorylase kinase deficiency.	Pubmed	0.00254	1	0.006367	0.07128	1	1	PRKAG2
Pubmed	16008894	[Expression of human telomerase reverse transcriptase in cervix cancer and its significance].	Pubmed	0.00254	1	0.006367	0.07128	1	1	TERT
Pubmed	24449784	Role of erbB3 receptors in cancer therapeutic resistance.	Pubmed	0.00254	1	0.006367	0.07128	1	1	ERBB3
Pubmed	29199539	The D allele of the angiotensin-converting enzyme (ACE) insertion/deletion (I/D) polymorphism is associated with worse functional outcome of ischaemic stroke.	Pubmed	0.00254	1	0.006367	0.07128	1	1	ACE
Pubmed	26614510	Phospholipase C Beta 1: a Candidate Signature Gene for Proneural Subtype High-Grade Glioma.	Pubmed	0.00254	1	0.006367	0.07128	1	1	PLCB1
Pubmed	12547858	Identifying hepatic nuclear factor 1alpha mutations in children and young adults with a clinical diagnosis of type 1 diabetes.	Pubmed	0.00254	1	0.006367	0.07128	1	1	HNF1A
Pubmed	10679188	Regulation of beta-catenin signaling in the Wnt pathway.	Pubmed	0.00254	1	0.006367	0.07128	1	1	CTNNB1
Pubmed	19258495	Cuff-induced vascular intima thickening is influenced by titration of the Ace gene in mice.	Pubmed	0.00254	1	0.006367	0.07128	1	1	ACE
Pubmed	29246325	AP-1 Oligodeoxynucleotides Reduce Aortic Elastolysis in a Murine Model of Marfan Syndrome.	Pubmed	0.00254	1	0.006367	0.07128	1	1	FBN1
Pubmed	12773136	Comparison of the impact of the I27L polymorphism of the hepatocyte nuclear factor-1alpha on estimated and measured beta cell indices.	Pubmed	0.00254	1	0.006367	0.07128	1	1	HNF1A
Pubmed	31286848	mRNA Expression as a Novel Prognostic Marker in Papillary Thyroid Carcinomas.	Pubmed	0.00254	1	0.006367	0.07128	1	1	TERT
Pubmed	26844628	Characterization of a beta-catenin nuclear localization defect in MCF-7 breast cancer cells.	Pubmed	0.00254	1	0.006367	0.07128	1	1	CTNNB1
Pubmed	26526060	Tissue Specific Effects of Dietary Carbohydrates and Obesity on ChREBP? and ChREBP? Expression.	Pubmed	0.00254	1	0.006367	0.07128	1	1	MLXIPL
Pubmed	20017165	The developmental expression profile of PAX2 in the murine prostate.	Pubmed	0.00254	1	0.006367	0.07128	1	1	PAX2
Pubmed	30840289	I/D polymorphism of ACE and risk of diabetes-related end-stage renal disease: a systematic review and meta-analysis.	Pubmed	0.00254	1	0.006367	0.07128	1	1	ACE
Pubmed	20622162	Identification of de novo synthesized and relatively older proteins: accelerated oxidative damage to de novo synthesized apolipoprotein A-1 in type 1 diabetes.	Pubmed	0.00254	1	0.006367	0.07128	1	1	APOA1
Pubmed	23122307	Inactivated Sendai virus suppresses murine melanoma growth by inducing host immune responses and down-regulating ?-catenin expression.	Pubmed	0.00254	1	0.006367	0.07128	1	1	CTNNB1
Pubmed	19738429	Mechanism of dominant-negative telomerase function.	Pubmed	0.00254	1	0.006367	0.07128	1	1	TERT
Pubmed	28464043	Mechanistic insights into the more potent effect of KP-54 compared to KP-10 in vivo.	Pubmed	0.00254	1	0.006367	0.07128	1	1	KISS1
Pubmed	33306336	Vitamin D receptor polymorphisms and bone health after kidney transplantation	Pubmed	0.00254	1	0.006367	0.07128	1	1	VDR
Pubmed	11851983	Angiotensin converting enzyme insertion allele in relation to high altitude adaptation.	Pubmed	0.00254	1	0.006367	0.07128	1	1	ACE
Pubmed	26071185	Role of PRDM16 and its PR domain in the epigenetic regulation of myogenic and adipogenic genes during transdifferentiation of C2C12 cells.	Pubmed	0.00254	1	0.006367	0.07128	1	1	PRDM16
Pubmed	18317377	ACE genotype and the muscle hypertrophic and strength responses to strength training.	Pubmed	0.00254	1	0.006367	0.07128	1	1	ACE
Pubmed	28248115	Engineered Multivalency Enhances Affibody-Based HER3 Inhibition and Downregulation in Cancer Cells.	Pubmed	0.00254	1	0.006367	0.07128	1	1	ERBB3
Pubmed	11053446	Sp1 phosphorylation regulates apoptosis via extracellular FasL-Fas engagement.	Pubmed	0.00254	1	0.006367	0.07128	1	1	PRKCZ
Pubmed	17804714	Genetic screening reveals an essential role of p27kip1 in restriction of breast cancer progression.	Pubmed	0.00254	1	0.006367	0.07128	1	1	CDKN1B
Pubmed	17501623	Cyclin D1 as a target for the proliferative effects of PTH and PTHrP in early osteoblastic cells.	Pubmed	0.00254	1	0.006367	0.07128	1	1	CCND1
Pubmed	11692183	Genetic variability of the SUR1 promoter in relation to beta-cell function and Type II diabetes mellitus.	Pubmed	0.00254	1	0.006367	0.07128	1	1	ABCC8
Pubmed	35715958	Rare variants in PKHD1 associated with Caroli syndrome: Two case reports.	Pubmed	0.00254	1	0.006367	0.07128	1	1	PKHD1
Pubmed	14566649	Optic nerve dysplasia and renal insufficiency in a family with a novel PAX2 mutation, Arg115X: further ophthalmologic delineation of the renal-coloboma syndrome.	Pubmed	0.00254	1	0.006367	0.07128	1	1	PAX2
Pubmed	16322216	Identification and characterization of survival-related gene, a novel cell survival gene controlling apoptosis and tumorigenesis.	Pubmed	0.00254	1	0.006367	0.07128	1	1	CASZ1
Pubmed	20661724	Increased expression of p27 is associated with the cisplatin resistance in gastric cancer cell line YCC-3.	Pubmed	0.00254	1	0.006367	0.07128	1	1	CDKN1B
Pubmed	17008716	Elucidation of the mechanism of the regulatory function of the Ig1 module of the fibroblast growth factor receptor 1.	Pubmed	0.00254	1	0.006367	0.07128	1	1	FGFR1
Pubmed	32233023	Wolff-Parkinson-White syndrome: De novo variants and evidence for mutational burden in genes associated with atrial fibrillation.	Pubmed	0.00254	1	0.006367	0.07128	1	1	PRKAG2
Pubmed	17804732	Tissue-specific consequences of cyclin D1 overexpression in prostate cancer progression.	Pubmed	0.00254	1	0.006367	0.07128	1	1	CCND1
Pubmed	34544196	Polymorphisms of Vitamin D Receptor and the Effect on Metabolic and Endocrine Abnormalities in Polycystic Ovary Syndrome: A Review.	Pubmed	0.00254	1	0.006367	0.07128	1	1	VDR
Pubmed	7997262	Crystal structure of the tyrosine kinase domain of the human insulin receptor.	Pubmed	0.00254	1	0.006367	0.07128	1	1	INSR
Pubmed	34896253	CDKN2C expression in adipose tissue is reduced in type II diabetes and central obesity: impact on adipocyte differentiation and lipid storage?	Pubmed	0.00254	1	0.006367	0.07128	1	1	CDKN2C
Pubmed	26046242	Lack of Vitamin D Receptor Causes Dysbiosis and Changes the Functions of the Murine Intestinal Microbiome.	Pubmed	0.00254	1	0.006367	0.07128	1	1	VDR
Pubmed	15529552	Angiotensin-converting enzyme I/D gene polymorphisms and effects of left ventricular hypertrophy in Turkish myocardial infarction patients.	Pubmed	0.00254	1	0.006367	0.07128	1	1	ACE
Pubmed	29415666	Influence of vitamin D receptor polymorphisms on biochemical markers of mineral bone disorders in South African patients with chronic kidney disease.	Pubmed	0.00254	1	0.006367	0.07128	1	1	VDR
Pubmed	24810858	Overexpression of lncRNA H19 enhances carcinogenesis and metastasis of gastric cancer.	Pubmed	0.00254	1	0.006367	0.07128	1	1	H19
Pubmed	20056676	Col4a1 mutation in mice causes defects in vascular function and low blood pressure associated with reduced red blood cell volume.	Pubmed	0.00254	1	0.006367	0.07128	1	1	COL4A1
Pubmed	18429782	Dystrophic epidermolysis bullosa with one dominant and one recessive mutation of the COL7A1 gene in a child with deafness.	Pubmed	0.00254	1	0.006367	0.07128	1	1	COL7A1
Pubmed	21764034	VDR TaqI polymorphism is associated with chronic periodontitis in Italian population.	Pubmed	0.00254	1	0.006367	0.07128	1	1	VDR
Pubmed	32233106	Overlapping phenotypes between SHORT and Noonan syndromes in patients with PTPN11 pathogenic variants.	Pubmed	0.00254	1	0.006367	0.07128	1	1	PTPN11
Pubmed	19258445	Relationship between angiotensin-converting enzyme gene polymorphism and body composition, functional performance, and blood biomarkers in advanced cancer patients.	Pubmed	0.00254	1	0.006367	0.07128	1	1	ACE
Pubmed	28275859	Gene expression of miRNA-138 and cyclin D1 in oral lichen planus.	Pubmed	0.00254	1	0.006367	0.07128	1	1	CCND1
Pubmed	16598045	Role of COL4A1 in small-vessel disease and hemorrhagic stroke.	Pubmed	0.00254	1	0.006367	0.07128	1	1	COL4A1
Pubmed	35063697	Do Vitamin D receptor gene polymorphisms affect bone mass density in men?: A meta-analysis of observational studies.	Pubmed	0.00254	1	0.006367	0.07128	1	1	VDR
Pubmed	10330057	Tubuloglomerular feedback in ACE-deficient mice.	Pubmed	0.00254	1	0.006367	0.07128	1	1	ACE
Pubmed	19787215	Vitamin D receptor expression is associated with colon cancer in ulcerative colitis.	Pubmed	0.00254	1	0.006367	0.07128	1	1	VDR
Pubmed	20042013	Hyperinsulinemic hypoglycemia evolving to gestational diabetes and diabetes mellitus in a family carrying the inactivating ABCC8 E1506K mutation.	Pubmed	0.00254	1	0.006367	0.07128	1	1	ABCC8
Pubmed	16373967	Usefulness of immunological detection of the human telomerase reverse transcriptase.	Pubmed	0.00254	1	0.006367	0.07128	1	1	TERT
Pubmed	29596399	Bioinformatic Analysis of GLI1 and Related Signaling Pathways in Chemosensitivity of Gastric Cancer.	Pubmed	0.00254	1	0.006367	0.07128	1	1	GLI1
Pubmed	29948935	TERTp mutation is associated with a shorter progression free survival in patients with aggressive histology subtypes of follicular-cell derived thyroid carcinoma.	Pubmed	0.00254	1	0.006367	0.07128	1	1	TERT
Pubmed	33509202	Novel PRKAG2 variant presenting as liver cirrhosis: report of a family with 2 cases and review of literature.	Pubmed	0.00254	1	0.006367	0.07128	1	1	PRKAG2
Pubmed	22545216	Studies on angiotensin-converting enzyme insertion/deletion polymorphism and genotype distributions in Turkish preeclampsia patients.	Pubmed	0.00254	1	0.006367	0.07128	1	1	ACE
Pubmed	28753187	SLC5A1 Mutations in Saudi Arabian Patients With Congenital Glucose-Galactose Malabsorption.	Pubmed	0.00254	1	0.006367	0.07128	1	1	SLC5A1
Pubmed	34159190	LncRNA H19 Upregulation Participates in the Response of Glioma Cells to Radiation.	Pubmed	0.00254	1	0.006367	0.07128	1	1	H19
Pubmed	20056651	Cytoplasmic localization of beta-catenin is a marker of poor outcome in breast cancer patients.	Pubmed	0.00254	1	0.006367	0.07128	1	1	CTNNB1
Pubmed	24036443	ARID1A mutations and PI3K/AKT pathway alterations in endometriosis and endometriosis-associated ovarian carcinomas.	Pubmed	0.00254	1	0.006367	0.07128	1	1	ARID1A
Pubmed	32259713	Identification, clinical manifestation and structural mechanisms of mutations in AMPK associated cardiac glycogen storage disease.	Pubmed	0.00254	1	0.006367	0.07128	1	1	PRKAG2
Pubmed	30132720	Development and Characterization of Monoclonal Antibodies Against Nitro-	Pubmed	0.00254	1	0.006367	0.07128	1	1	APOA1
Pubmed	19956695	Insulin signaling regulates mitochondrial function in pancreatic beta-cells.	Pubmed	0.00254	1	0.006367	0.07128	1	1	INSR
Pubmed	34389435	Inhibition of the DSB repair protein RAD51 potentiates the cytotoxic efficacy of doxorubicin via promoting apoptosis-related death pathways.	Pubmed	0.00254	1	0.006367	0.07128	1	1	RAD51
Pubmed	19692484	Deletion of the vitamin D receptor specifically in the parathyroid demonstrates a limited role for the receptor in parathyroid physiology.	Pubmed	0.00254	1	0.006367	0.07128	1	1	VDR
Pubmed	33984662	FGFR1 overexpression in non-small cell lung cancer is mediated by genetic and epigenetic mechanisms and is a determinant of FGFR1 inhibitor response.	Pubmed	0.00254	1	0.006367	0.07128	1	1	FGFR1
Pubmed	15529517	Frequency of angiotensin-converting enzyme gene polymorphism in Turkish hypertensive patients.	Pubmed	0.00254	1	0.006367	0.07128	1	1	ACE
Pubmed	9837823	Multiple molecular mechanisms underlying subdiagnostic variants of Marfan syndrome.	Pubmed	0.00254	1	0.006367	0.07128	1	1	FBN1
Pubmed	17550779	Insulin action in AgRP-expressing neurons is required for suppression of hepatic glucose production.	Pubmed	0.00254	1	0.006367	0.07128	1	1	INSR
Pubmed	21823009	Effects of variant rs346473 in ARHGAP24 gene on disease progression of HBV infection in Han Chinese population.	Pubmed	0.00254	1	0.006367	0.07128	1	1	ARHGAP24
Pubmed	31950671	Compound heterozygous mutations in FBN1 in a large family with Marfan syndrome.	Pubmed	0.00254	1	0.006367	0.07128	1	1	FBN1
Pubmed	31587824	Analysis of promoter mutation in CTNNB1 gene in solid and hematologic neoplasia.	Pubmed	0.00254	1	0.006367	0.07128	1	1	CTNNB1
Pubmed	22908227	Serine 123 phosphorylation modulates p21 protein stability and activity by suppressing ubiquitin-independent proteasomal degradation.	Pubmed	0.00254	1	0.006367	0.07128	1	1	CDKN1B
Pubmed	12618754	Activation of ErbB3-PI3-kinase pathway is correlated with malignant phenotypes of adenocarcinomas.	Pubmed	0.00254	1	0.006367	0.07128	1	1	ERBB3
Pubmed	29273915	Cyclin D1 mRNA as a molecular marker for minimal residual disease monitoring in patients with mantle cell lymphoma.	Pubmed	0.00254	1	0.006367	0.07128	1	1	CCND1
Pubmed	24460287	Lack of any association between insertion/deletion (I/D) polymorphisms in the angiotensin-converting enzyme gene and digestive system cancer risk: a meta-analysis.	Pubmed	0.00254	1	0.006367	0.07128	1	1	ACE
Pubmed	17513775	STAT1 expression in dendritic cells, but not T cells, is required for immunity to Leishmania major.	Pubmed	0.00254	1	0.006367	0.07128	1	1	STAT1
Pubmed	24219580	Serum vitamin D levels and VDR polymorphisms (BsmI and FokI) in patients and their household contacts susceptible to tuberculosis.	Pubmed	0.00254	1	0.006367	0.07128	1	1	VDR
Pubmed	8477848	Characterization and regulation of the angiotensin II type-1 receptor (binding and mRNA) in human adrenal fasciculata-reticularis cells.	Pubmed	0.00254	1	0.006367	0.07128	1	1	AGT
Pubmed	24976155	Inhibition of STAT3 acetylation is associated with angiotesin renal fibrosis in the obstructed kidney.	Pubmed	0.00254	1	0.006367	0.07128	1	1	AGT
Pubmed	24460291	MCPH1 Protein Expression in Normal and Neoplastic Lung Tissues.	Pubmed	0.00254	1	0.006367	0.07128	1	1	MCPH1
Pubmed	25663615	The diagnostic value of 11q13 amplification and protein expression in the detection of nodal metastasis from oral squamous cell carcinoma: a systematic review and meta-analysis.	Pubmed	0.00254	1	0.006367	0.07128	1	1	CCND1
Pubmed	34666674	The ratio of HDL-C to apoA-I interacts with free triiodothyronine to modulate coronary artery disease risk.	Pubmed	0.00254	1	0.006367	0.07128	1	1	APOA1
Pubmed	21357786	Glioma-associated oncogene family zinc finger 1 expression and metastasis in patients with head and neck squamous cell carcinoma treated with radiation therapy (RTOG 9003).	Pubmed	0.00254	1	0.006367	0.07128	1	1	GLI1
Pubmed	20431588	Effect of angiotensin II on iron-transporting protein expression and subsequent intracellular labile iron concentration in human glomerular endothelial cells.	Pubmed	0.00254	1	0.006367	0.07128	1	1	AGT
Pubmed	2123470	A mutation in apolipoprotein A-I in the Iowa type of familial amyloidotic polyneuropathy.	Pubmed	0.00254	1	0.006367	0.07128	1	1	APOA1
Pubmed	18199649	Active beta-catenin signaling is an inhibitory pathway for human immunodeficiency virus replication in peripheral blood mononuclear cells.	Pubmed	0.00254	1	0.006367	0.07128	1	1	CTNNB1
Pubmed	35325218	TERT promoter C228T mutation in neural progenitors confers growth advantage following telomere shortening in vivo.	Pubmed	0.00254	1	0.006367	0.07128	1	1	TERT
Pubmed	23110161	Exclusion of exon 2 is a common mRNA splice variant of primate telomerase reverse transcriptases.	Pubmed	0.00254	1	0.006367	0.07128	1	1	TERT
Pubmed	30600684	Heterozygous Pkhd1	Pubmed	0.00254	1	0.006367	0.07128	1	1	PKHD1
Pubmed	25648021	NPM1 gene mutation in Egyptian patients with cytogenetically normal acute myeloid leukemia.	Pubmed	0.00254	1	0.006367	0.07128	1	1	NPM1
Pubmed	36374170	Tripartite motif-containing protein 32 regulates Ca	Pubmed	0.00254	1	0.006367	0.07128	1	1	TRIM32
Pubmed	23388457	Cyclin D1 overexpression perturbs DNA replication and induces replication-associated DNA double-strand breaks in acquired radioresistant cells.	Pubmed	0.00254	1	0.006367	0.07128	1	1	CCND1
Pubmed	16179606	Negative regulation of retinal-neurite extension by beta-catenin signaling pathway.	Pubmed	0.00254	1	0.006367	0.07128	1	1	CTNNB1
Pubmed	35507012	Is the Sex Difference a Clue to the Pathomechanism of Dry Eye Disease? Watch out for the NGF-TrkA-Piezo2 Signaling Axis and the Piezo2 Channelopathy.	Pubmed	0.00254	1	0.006367	0.07128	1	1	PIEZO2
Pubmed	30083271	Carcinoma-associated fibroblasts promote the stemness and chemoresistance of colorectal cancer by transferring exosomal lncRNA H19.	Pubmed	0.00254	1	0.006367	0.07128	1	1	H19
Pubmed	28974544	structural rearrangements in metastatic pheochromocytomas.	Pubmed	0.00254	1	0.006367	0.07128	1	1	TERT
Pubmed	34850768	Association between the rs2736100 polymorphisms of telomerase reverse transcriptase gene and digestive cancers: A meta-analysis.	Pubmed	0.00254	1	0.006367	0.07128	1	1	TERT
Pubmed	21152435	A new mouse model for marfan syndrome presents phenotypic variability associated with the genetic background and overall levels of Fbn1 expression.	Pubmed	0.00254	1	0.006367	0.07128	1	1	FBN1
Pubmed	14724582	Rad51 overexpression promotes alternative double-strand break repair pathways and genome instability.	Pubmed	0.00254	1	0.006367	0.07128	1	1	RAD51
Pubmed	17478755	ABCA1-induced cell surface binding sites for ApoA-I.	Pubmed	0.00254	1	0.006367	0.07128	1	1	APOA1
Pubmed	24401936	Leopard syndrome: a report of five cases from one family in two generations.	Pubmed	0.00254	1	0.006367	0.07128	1	1	PTPN11
Pubmed	19159394	Prevalence of dural ectasia in 63 gene-mutation-positive patients with features of Marfan syndrome type 1 and Loeys-Dietz syndrome and report of 22 novel FBN1 mutations.	Pubmed	0.00254	1	0.006367	0.07128	1	1	FBN1
Pubmed	27018192	Role of vitamin D receptor gene polymorphisms in aplastic anemia: a case-control study from China.	Pubmed	0.00254	1	0.006367	0.07128	1	1	VDR
Pubmed	15745246	Polymorphisms of exon 17 of insulin-receptor gene in pathogenesis of human disorders with insulin resistance.	Pubmed	0.00254	1	0.006367	0.07128	1	1	INSR
Pubmed	27408774	Lipodystrophy and severe metabolic dysfunction in mice with adipose tissue-specific insulin receptor ablation.	Pubmed	0.00254	1	0.006367	0.07128	1	1	INSR
Pubmed	28780723	Vitamin D Receptor Gene Polymorphism: Association with Susceptibility to Early-Onset Breast Cancer in Iranian, BRCA1/2-Mutation Carrier and non-carrier Patients.	Pubmed	0.00254	1	0.006367	0.07128	1	1	VDR
Pubmed	26433962	Germline TERT promoter mutations are rare in familial melanoma.	Pubmed	0.00254	1	0.006367	0.07128	1	1	TERT
Pubmed	18161000	Family-based analysis of vitamin D receptor gene polymorphisms and type 1 diabetes in the population of South Croatia.	Pubmed	0.00254	1	0.006367	0.07128	1	1	VDR
Pubmed	26807823	Genetics of Aldosterone-Producing Adenoma in Korean Patients.	Pubmed	0.00254	1	0.006367	0.07128	1	1	KCNJ5
Pubmed	24401947	?-catenin deacetylation is essential for WNT-induced proliferation of breast cancer cells.	Pubmed	0.00254	1	0.006367	0.07128	1	1	CTNNB1
Pubmed	9308962	Oligodendrocyte precursor differentiation is perturbed in the absence of the cyclin-dependent kinase inhibitor p27Kip1.	Pubmed	0.00254	1	0.006367	0.07128	1	1	CDKN1B
Pubmed	26592666	Epigenetic regulation of glucose-stimulated osteopontin (OPN) expression in diabetic kidney.	Pubmed	0.00254	1	0.006367	0.07128	1	1	ABCC8
Pubmed	14991898	Linkage of angiotensin I-converting enzyme gene insertion/deletion polymorphism to the progression of human prostate cancer.	Pubmed	0.00254	1	0.006367	0.07128	1	1	ACE
Pubmed	23413917	Serum 25-hydroxyvitamin D3 levels and vitamin D receptor variants in melanoma patients from the Mediterranean area of Barcelona.	Pubmed	0.00254	1	0.006367	0.07128	1	1	VDR
Pubmed	9489697	Genetic and pharmacological evidence for a novel, intermediate phase of long-term potentiation suppressed by calcineurin.	Pubmed	0.00254	1	0.006367	0.07128	1	1	PPP3CA
Pubmed	9489698	Restricted and regulated overexpression reveals calcineurin as a key component in the transition from short-term to long-term memory.	Pubmed	0.00254	1	0.006367	0.07128	1	1	PPP3CA
Pubmed	9321907	High glucose stimulates expression of p27Kip1 in cultured mouse mesangial cells: relationship to hypertrophy.	Pubmed	0.00254	1	0.006367	0.07128	1	1	CDKN1B
Pubmed	24354906	Association study of angiotensin converting enzyme gene polymorphism with elderly diabetic hypertension and lipids levels.	Pubmed	0.00254	1	0.006367	0.07128	1	1	ACE
Pubmed	10946258	Stat-1 is not essential for inhibition of B lymphopoiesis by type I IFNs.	Pubmed	0.00254	1	0.006367	0.07128	1	1	STAT1
Pubmed	34933730	Estimation of vitamin D receptor gene polymorphism in Type 2 Diabetes Mellitus patients in Erbil city.	Pubmed	0.00254	1	0.006367	0.07128	1	1	VDR
Pubmed	21524386	Vitamin D, vitamin D receptor, and macroautophagy in inflammation and infection.	Pubmed	0.00254	1	0.006367	0.07128	1	1	VDR
Pubmed	30516836	VDR rs7975232/ApaI genetic variation predicts sustained HBsAg loss in HBeAg-positive chronic hepatitis B patients treated with pegylated interferon.	Pubmed	0.00254	1	0.006367	0.07128	1	1	VDR
Pubmed	18501591	1alpha,25-Dihydroxyvitamin D(3)-26,23-lactam analogues function as vitamin D receptor antagonists in human and rodent cells.	Pubmed	0.00254	1	0.006367	0.07128	1	1	VDR
Pubmed	28057519	Col4a1 mutation generates vascular abnormalities correlated with neuronal damage in a mouse model of HANAC syndrome.	Pubmed	0.00254	1	0.006367	0.07128	1	1	COL4A1
Pubmed	26034209	Noncanonical activation of ?-catenin by Porphyromonas gingivalis.	Pubmed	0.00254	1	0.006367	0.07128	1	1	CTNNB1
Pubmed	26712871	FGFR1 Amplification in Squamous Cell Carcinoma of the Lung with Correlation of Primary and Metastatic Tumor Status.	Pubmed	0.00254	1	0.006367	0.07128	1	1	FGFR1
Pubmed	36256846	Germline CDKN1B variant type and site are associated with phenotype in MEN4.	Pubmed	0.00254	1	0.006367	0.07128	1	1	CDKN1B
Pubmed	8188715	A mutation in the insulin receptor that impairs proreceptor processing but not insulin binding.	Pubmed	0.00254	1	0.006367	0.07128	1	1	INSR
Pubmed	8188716	The erbB3 gene product is a receptor for heregulin.	Pubmed	0.00254	1	0.006367	0.07128	1	1	ERBB3
Pubmed	26878175	MLL-AF9- and HOXA9-mediated acute myeloid leukemia stem cell self-renewal requires JMJD1C.	Pubmed	0.00254	1	0.006367	0.07128	1	1	JMJD1C
Pubmed	23229155	The human L-type calcium channel Cav1.3 regulates insulin release and polymorphisms in CACNA1D associate with type 2 diabetes.	Pubmed	0.00254	1	0.006367	0.07128	1	1	CACNA1D
Pubmed	16814253	Characterization of a second ligand binding site of the insulin receptor.	Pubmed	0.00254	1	0.006367	0.07128	1	1	INSR
Pubmed	32404253	Promoter region mutations of the telomerase reverse transcriptase (TERT) gene in head and neck squamous cell carcinoma.	Pubmed	0.00254	1	0.006367	0.07128	1	1	TERT
Pubmed	16936639	The retinoid X receptor ligand restores defective signalling by the vitamin D receptor.	Pubmed	0.00254	1	0.006367	0.07128	1	1	VDR
Pubmed	11956229	Specific SHP-2 partitioning in raft domains triggers integrin-mediated signaling via Rho activation.	Pubmed	0.00254	1	0.006367	0.07128	1	1	PTPN11
Pubmed	18562510	Reduction of angiotensin II in the cerebrospinal fluid of patients with multiple sclerosis.	Pubmed	0.00254	1	0.006367	0.07128	1	1	AGT
Pubmed	21575942	Analysis of PBX1 mutations in 192 Chinese women with Müllerian duct abnormalities.	Pubmed	0.00254	1	0.006367	0.07128	1	1	PBX1
Pubmed	21575944	Sequence analysis of the CDKN1B gene in patients with premature ovarian failure reveals a novel mutation potentially related to the phenotype.	Pubmed	0.00254	1	0.006367	0.07128	1	1	CDKN1B
Pubmed	22209565	Novel and recurrent COL7A1 mutations in Chilean patients with dystrophic epidermolysis bullosa.	Pubmed	0.00254	1	0.006367	0.07128	1	1	COL7A1
Pubmed	34558805	CTNNB1-related neurodevelopmental disorder in a Chinese population: A case series.	Pubmed	0.00254	1	0.006367	0.07128	1	1	CTNNB1
Pubmed	20565904	Necrosis related HIF-1alpha expression predicts prognosis in patients with endometrioid endometrial carcinoma.	Pubmed	0.00254	1	0.006367	0.07128	1	1	CDKN1B
Pubmed	16934001	Novel STAT1 alleles in otherwise healthy patients with mycobacterial disease.	Pubmed	0.00254	1	0.006367	0.07128	1	1	STAT1
Pubmed	25636093	[Sequence analysis of coding regions of KCNJ5 gene in unilateral adrenal hyperplasia].	Pubmed	0.00254	1	0.006367	0.07128	1	1	KCNJ5
Pubmed	11983872	beta-Catenin stabilization dysregulates mesenchymal cell proliferation, motility, and invasiveness and causes aggressive fibromatosis and hyperplastic cutaneous wounds.	Pubmed	0.00254	1	0.006367	0.07128	1	1	CTNNB1
Pubmed	33139730	LncRNA DILA1 inhibits Cyclin D1 degradation and contributes to tamoxifen resistance in breast cancer.	Pubmed	0.00254	1	0.006367	0.07128	1	1	CCND1
Pubmed	21382792	Angiotensin converting enzyme (ACE) gene polymorphism in vitiligo: protective and predisposing effects of genotypes in disease susceptibility and progression.	Pubmed	0.00254	1	0.006367	0.07128	1	1	ACE
Pubmed	35546691	<em>Fok1 </em>VDR Gene Polymorphisms as the Risk factor for Diabetes Mellitus.	Pubmed	0.00254	1	0.006367	0.07128	1	1	VDR
Pubmed	26820844	Report of novel genetic variation in NPHS2 gene associated with idiopathic nephrotic syndrome in South Indian children.	Pubmed	0.00254	1	0.006367	0.07128	1	1	NPHS2
Pubmed	34957720	[RENAL TUBULAR DYSGENESIS SECONDARY TO MUTATIONS IN GENES ENCODING THE RENIN-ANGIOTENSIN SYSTEM].	Pubmed	0.00254	1	0.006367	0.07128	1	1	ACE
Pubmed	11956247	Normal myelopoiesis but abnormal T lymphocyte responses in vitamin D receptor knockout mice.	Pubmed	0.00254	1	0.006367	0.07128	1	1	VDR
Pubmed	14988232	Transcriptional control of apolipoprotein A-I gene expression in diabetes.	Pubmed	0.00254	1	0.006367	0.07128	1	1	APOA1
Pubmed	32443863	Quantifying the Genetic Basis of Marfan Syndrome Clinical Variability.	Pubmed	0.00254	1	0.006367	0.07128	1	1	FBN1
Pubmed	30854921	Angiotensin-converting enzyme insertion/deletion polymorphism and susceptibility to Henoch-Schönlein purpura: a meta-analysis.	Pubmed	0.00254	1	0.006367	0.07128	1	1	ACE
Pubmed	10694922	Novel missense and frameshift mutations in the activin receptor-like kinase-1 gene in hereditary hemorrhagic telangiectasia. Mutations in brief no. 164. Online.	Pubmed	0.00254	1	0.006367	0.07128	1	1	ACVRL1
Pubmed	10694921	A novel mutation in the neonatal region of the fibrillin (FBN)1 gene associated with a classical phenotype of Marfan syndrome (MfS). Mutations in brief no. 163. Online.	Pubmed	0.00254	1	0.006367	0.07128	1	1	FBN1
Pubmed	20306250	Acute myeloid leukemia with mutated nucleophosmin (NPM1): molecular, pathological, and clinical features.	Pubmed	0.00254	1	0.006367	0.07128	1	1	NPM1
Pubmed	25722414	Cancer. TERT promoter mutations and telomerase reactivation in urothelial cancer.	Pubmed	0.00254	1	0.006367	0.07128	1	1	TERT
Pubmed	31781302	Serum Expression of	Pubmed	0.00254	1	0.006367	0.07128	1	1	CTNNB1
Pubmed	15831813	Regulation of vascular smooth muscle cell proliferation: role of NF-kappaB revisited.	Pubmed	0.00254	1	0.006367	0.07128	1	1	CTNNB1
Pubmed	21176348	[Effect of valproic acid on apoptosis of leukemia HL-60 cells and expression of h-tert gene].	Pubmed	0.00254	1	0.006367	0.07128	1	1	TERT
Pubmed	34571895	Plectin in Cancer: From Biomarker to Therapeutic Target.	Pubmed	0.00254	1	0.006367	0.07128	1	1	PLEC
Pubmed	24156276	Vitamin D receptor gene and risk of fracture in postmenopausal women: a meta-analysis.	Pubmed	0.00254	1	0.006367	0.07128	1	1	VDR
Pubmed	30963309	Functional characterization of p.Pro409His variant in HNF1A, a hypomorphic mutation involved in pancreatic ?-cell dysfunction.	Pubmed	0.00254	1	0.006367	0.07128	1	1	HNF1A
Pubmed	34304574	Relationship between BsmI polymorphism and VDR gene methylation profile, gender, metabolic profile, oxidative stress, and inflammation in adolescents.	Pubmed	0.00254	1	0.006367	0.07128	1	1	VDR
Pubmed	34933671	Fibroblast growth factor (FGF), FGF receptor (FGFR), and cyclin D1 (CCND1) DNA methylation in head and neck squamous cell carcinomas is associated with transcriptional activity, gene amplification, human papillomavirus (HPV) status, and sensitivity to tyrosine kinase inhibitors.	Pubmed	0.00254	1	0.006367	0.07128	1	1	CCND1
Pubmed	30071301	Renal tubular dysgenesis and microcolon, a novel association. Report of three cases.	Pubmed	0.00254	1	0.006367	0.07128	1	1	ACE
Pubmed	31827258	Low serum 25-hydroxyvitamin D levels may increase the detrimental effect of VDR variants on the risk of essential hypertension.	Pubmed	0.00254	1	0.006367	0.07128	1	1	VDR
Pubmed	24413856	A surrogate marker to detect nucleophosnim (NPM1) gene mutations in the cytoplasm of acute myeloid leukemia (AML) blast cells in 30 adult Iraqi patients.	Pubmed	0.00254	1	0.006367	0.07128	1	1	NPM1
Pubmed	27528624	TERT promoter mutations and long-term survival in patients with thyroid cancer.	Pubmed	0.00254	1	0.006367	0.07128	1	1	TERT
Pubmed	31827250	Identification of novel FBN1 variations implicated in congenital scoliosis.	Pubmed	0.00254	1	0.006367	0.07128	1	1	FBN1
Pubmed	16537020	Association of the GLI gene with ventricular septal defect after the susceptibility gene being narrowed to 3.56 cM in 12q13.	Pubmed	0.00254	1	0.006367	0.07128	1	1	GLI1
Pubmed	18067891	Telomerase inhibition in a mouse cell line with long telomeres leads to rapid telomerase reactivation.	Pubmed	0.00254	1	0.006367	0.07128	1	1	TERT
Pubmed	24425835	Chemoprevention by celecoxib and mutagen sensitivity of cyclin d1 in patients with oropharyngeal carcinoma.	Pubmed	0.00254	1	0.006367	0.07128	1	1	CCND1
Pubmed	28901506	Whole exome sequencing identifies FBN1 mutations in two patients with early?onset type B aortic dissection.	Pubmed	0.00254	1	0.006367	0.07128	1	1	FBN1
Pubmed	22825473	Selective loss of RPGRIP1-dependent ciliary targeting of NPHP4, RPGR and SDCCAG8 underlies the degeneration of photoreceptor neurons.	Pubmed	0.00254	1	0.006367	0.07128	1	1	RPGRIP1
Pubmed	17383981	Human telomerase exists in two distinct active complexes in vivo.	Pubmed	0.00254	1	0.006367	0.07128	1	1	TERT
Pubmed	20565943	Irradiation-induced telomerase activity and gastric cancer risk: a case-control analysis in a Chinese Han population.	Pubmed	0.00254	1	0.006367	0.07128	1	1	TERT
Pubmed	16946007	Minireview: vitamin D receptor: new assignments for an already busy receptor.	Pubmed	0.00254	1	0.006367	0.07128	1	1	VDR
Pubmed	34921686	Human and mouse muscle transcriptomic analyses identify insulin receptor mRNA downregulation in hyperinsulinemia-associated insulin resistance.	Pubmed	0.00254	1	0.006367	0.07128	1	1	INSR
Pubmed	34497362	Molecular classification of follicular thyroid carcinoma based on TERT promoter mutations.	Pubmed	0.00254	1	0.006367	0.07128	1	1	TERT
Pubmed	23800802	NPHS2 homozygous p.R229Q variant: potential modifier instead of causal effect in focal segmental glomerulosclerosis.	Pubmed	0.00254	1	0.006367	0.07128	1	1	NPHS2
Pubmed	3691802	Complete primary structure of the alpha 1-chain of human basement membrane (type IV) collagen.	Pubmed	0.00254	1	0.006367	0.07128	1	1	COL4A1
Pubmed	20577923	[Effects of perioperative total parenteral nutrition support on cyclin D1 expression, recurrence and metastasis of colorectal cancer cells].	Pubmed	0.00254	1	0.006367	0.07128	1	1	CCND1
Pubmed	2365819	Five mutant alleles of the insulin receptor gene in patients with genetic forms of insulin resistance.	Pubmed	0.00254	1	0.006367	0.07128	1	1	INSR
Pubmed	27082637	Genetic Variants of Angiotensin-Converting Enzyme Are Linked to Autism: A Case-Control Study.	Pubmed	0.00254	1	0.006367	0.07128	1	1	ACE
Pubmed	26359494	Phosphorylation of Serine 402 Regulates RacGAP Protein Activity of FilGAP Protein.	Pubmed	0.00254	1	0.006367	0.07128	1	1	ARHGAP24
Pubmed	19415719	Cyclin D1b variant promotes cell invasiveness independent of binding to CDK4 in human bladder cancer cells.	Pubmed	0.00254	1	0.006367	0.07128	1	1	CCND1
Pubmed	18488042	Protein disaggregation by the AAA+ chaperone ClpB involves partial threading of looped polypeptide segments.	Pubmed	0.00254	1	0.006367	0.07128	1	1	CLPB
Pubmed	19187541	Issues associated with assessing nuclear localization of N-terminally unphosphorylated beta-catenin with monoclonal antibody 8E7.	Pubmed	0.00254	1	0.006367	0.07128	1	1	CTNNB1
Pubmed	10199397	Deconstructing type 2 diabetes.	Pubmed	0.00254	1	0.006367	0.07128	1	1	INSR
Pubmed	21211293	[Screening of FBN1 gene mutations in a family with Marfan syndrome].	Pubmed	0.00254	1	0.006367	0.07128	1	1	FBN1
Pubmed	26105184	WNT3 involvement in human bladder exstrophy and cloaca development in zebrafish.	Pubmed	0.00254	1	0.006367	0.07128	1	1	WNT3
Pubmed	15371449	Structural consequences of cysteine substitutions C1977Y and C1977R in calcium-binding epidermal growth factor-like domain 30 of human fibrillin-1.	Pubmed	0.00254	1	0.006367	0.07128	1	1	FBN1
Pubmed	31225722	Mice with myocyte deletion of vitamin D receptor have sarcopenia and impaired muscle function.	Pubmed	0.00254	1	0.006367	0.07128	1	1	VDR
Pubmed	18958538	Beta-catenin overexpression in Dupuytren's disease is unrelated to disease recurrence.	Pubmed	0.00254	1	0.006367	0.07128	1	1	CTNNB1
Pubmed	16251407	Susceptibility of signal transducer and activator of transcription-1-deficient mice to pulmonary fibrogenesis.	Pubmed	0.00254	1	0.006367	0.07128	1	1	STAT1
Pubmed	34015387	Vitamin D status in Hashimoto's thyroiditis and its association with vitamin D receptor genetic variants.	Pubmed	0.00254	1	0.006367	0.07128	1	1	VDR
Pubmed	20367250	Wnt/?-catenin signaling regulates postnatal development and regeneration of the salivary gland.	Pubmed	0.00254	1	0.006367	0.07128	1	1	CTNNB1
Pubmed	18043898	Tumor susceptibility and prognosis of breast cancer associated with the G870A polymorphism of CCND1.	Pubmed	0.00254	1	0.006367	0.07128	1	1	CCND1
Pubmed	14700505	Angiotensinogen gene polymorphisms: relationship to blood pressure response to antihypertensive treatment. Results from the Swedish Irbesartan Left Ventricular Hypertrophy Investigation vs Atenolol (SILVHIA) trial.	Pubmed	0.00254	1	0.006367	0.07128	1	1	AGT
Pubmed	11789558	Clinical and pathological significance of vitamin D receptor gene polymorphism for prostate cancer which is associated with a higher mortality in Japanese.	Pubmed	0.00254	1	0.006367	0.07128	1	1	VDR
Pubmed	27116508	A Novel Recessive RPGRIP1 Mutation Causing Leber Congenital Amaurosis.	Pubmed	0.00254	1	0.006367	0.07128	1	1	RPGRIP1
Pubmed	22138751	Reversible cell-cycle entry in adult kidney podocytes through regulated control of telomerase and Wnt signaling.	Pubmed	0.00254	1	0.006367	0.07128	1	1	TERT
Pubmed	25242579	Deguelin, a selective silencer of the NPM1 mutant, potentiates apoptosis and induces differentiation in AML cells carrying the NPM1 mutation.	Pubmed	0.00254	1	0.006367	0.07128	1	1	NPM1
Pubmed	19342262	Mutations in the ABCC8 gene can cause autoantibody-negative insulin-dependent diabetes.	Pubmed	0.00254	1	0.006367	0.07128	1	1	ABCC8
Pubmed	24156251	Association of COL4A1 genetic polymorphisms with coronary artery disease in Uygur population in Xinjiang, China.	Pubmed	0.00254	1	0.006367	0.07128	1	1	COL4A1
Pubmed	1426624	FGF-mediated aspects of skeletal muscle growth and differentiation are controlled by a high affinity receptor, FGFR1.	Pubmed	0.00254	1	0.006367	0.07128	1	1	FGFR1
Pubmed	23053984	Vitamin D receptor polymorphisms in hypertensive disorders of pregnancy.	Pubmed	0.00254	1	0.006367	0.07128	1	1	VDR
Pubmed	22569176	MALDI-TOF mass spectrometry screening of cholelithiasis risk markers in the gene of HNF1alpha.	Pubmed	0.00254	1	0.006367	0.07128	1	1	HNF1A
Pubmed	16958035	Schizophrenia is not associated with the functional candidate gene ERBB3: results from a case-control study.	Pubmed	0.00254	1	0.006367	0.07128	1	1	ERBB3
Pubmed	12738623	Minimally invasive aortic banding in mice: effects of altered cardiomyocyte insulin signaling during pressure overload.	Pubmed	0.00254	1	0.006367	0.07128	1	1	INSR
Pubmed	22801440	Platelet vitamin D receptor is reduced in osteoporotic patients.	Pubmed	0.00254	1	0.006367	0.07128	1	1	VDR
Pubmed	30528862	Decorin counteracts disease progression in mice with recessive dystrophic epidermolysis bullosa.	Pubmed	0.00254	1	0.006367	0.07128	1	1	COL7A1
Pubmed	30990910	Human telomerase reverse transcriptase expression in a CD34-positive hematopoietic progenitor of myelodysplastic syndrome and acute myelogenous leukemia.	Pubmed	0.00254	1	0.006367	0.07128	1	1	TERT
Pubmed	15591533	Ligand-independent actions of the vitamin D receptor maintain hair follicle homeostasis.	Pubmed	0.00254	1	0.006367	0.07128	1	1	VDR
Pubmed	10391090	Mutational analysis of beta-catenin gene in Japanese ovarian carcinomas: frequent mutations in endometrioid carcinomas.	Pubmed	0.00254	1	0.006367	0.07128	1	1	CTNNB1
Pubmed	12692750	Angiotensin-converting enzyme DD genotype in patients with primary pulmonary hypertension: increased frequency and association with preserved haemodynamics.	Pubmed	0.00254	1	0.006367	0.07128	1	1	ACE
Pubmed	36083147	FGFR1 Antibody Validation and Characterization of FGFR1 Protein Expression in ER+ Breast Cancer.	Pubmed	0.00254	1	0.006367	0.07128	1	1	FGFR1
Pubmed	30467378	Conditional knockout of SHP2 in ErbB2 transgenic mice or inhibition in HER2-amplified breast cancer cell lines blocks oncogene expression and tumorigenesis.	Pubmed	0.00254	1	0.006367	0.07128	1	1	PTPN11
Pubmed	11354781	Impact of ACE I/D gene polymorphism on congenital renal malformations.	Pubmed	0.00254	1	0.006367	0.07128	1	1	ACE
Pubmed	24628545	Whole exome analysis identifies dominant COL4A1 mutations in patients with complex ocular phenotypes involving microphthalmia.	Pubmed	0.00254	1	0.006367	0.07128	1	1	COL4A1
Pubmed	15613419	Reversible kallmann syndrome, delayed puberty, and isolated anosmia occurring in a single family with a mutation in the fibroblast growth factor receptor 1 gene.	Pubmed	0.00254	1	0.006367	0.07128	1	1	FGFR1
Pubmed	25516136	The role of the TERC-63G>A and TERT-1327C>T telomerase polymorphisms in the study of men with acute coronary syndrome.	Pubmed	0.00254	1	0.006367	0.07128	1	1	TERT
Pubmed	12425488	Angiotensin-converting enzyme (ACE) insertion/deletion polymorphism and survival in a cohort of chronic hemodialysis patients.	Pubmed	0.00254	1	0.006367	0.07128	1	1	ACE
Pubmed	25193099	N-domain angiotensin-I converting enzyme is expressed in immortalized mesangial, proximal tubule and collecting duct cells.	Pubmed	0.00254	1	0.006367	0.07128	1	1	ACE
Pubmed	26203639	Intravenously Administered Recombinant Human Type VII Collagen Derived from Chinese Hamster Ovary Cells Reverses the Disease Phenotype in Recessive Dystrophic Epidermolysis Bullosa Mice.	Pubmed	0.00254	1	0.006367	0.07128	1	1	COL7A1
Pubmed	17033837	Common variants in HNF-1 alpha and risk of type 2 diabetes.	Pubmed	0.00254	1	0.006367	0.07128	1	1	HNF1A
Pubmed	26215677	The pioneer factor PBX1 is a novel driver of metastatic progression in ER?-positive breast cancer.	Pubmed	0.00254	1	0.006367	0.07128	1	1	PBX1
Pubmed	24449882	ChREBP, a glucose-responsive transcriptional factor, enhances glucose metabolism to support biosynthesis in human cytomegalovirus-infected cells.	Pubmed	0.00254	1	0.006367	0.07128	1	1	MLXIPL
Pubmed	12099691	Alu DNA polymorphism in ACE gene is protective for age-related macular degeneration.	Pubmed	0.00254	1	0.006367	0.07128	1	1	ACE
Pubmed	27891836	CLPB Deficiency	Pubmed	0.00254	1	0.006367	0.07128	1	1	CLPB
Pubmed	26239623	Fibroblast growth factor receptor 1 gene amplification in gastric adenocarcinoma.	Pubmed	0.00254	1	0.006367	0.07128	1	1	FGFR1
Pubmed	31878897	Association between vitamin D receptor (VDR) polymorphisms and the risk of multiple sclerosis (MS): an updated meta-analysis.	Pubmed	0.00254	1	0.006367	0.07128	1	1	VDR
Pubmed	14871979	The prognostic and therapeutic relevance of p27kip1 in Ewing's family tumors.	Pubmed	0.00254	1	0.006367	0.07128	1	1	CDKN1B
Pubmed	11124487	ACE-gene polymorphism is associated with the development of allograft vascular disease in heart transplant recipients.	Pubmed	0.00254	1	0.006367	0.07128	1	1	ACE
Pubmed	27553621	Role of vitamin D receptor gene Cdx2 and Apa1 polymorphisms in prostate cancer susceptibility: a meta-analysis.	Pubmed	0.00254	1	0.006367	0.07128	1	1	VDR
Pubmed	11836444	Association of the D allele of the angiotensin I converting enzyme polymorphism with malignant vascular injury.	Pubmed	0.00254	1	0.006367	0.07128	1	1	ACE
Pubmed	24787960	Regulatory role of nucleophosmin during the differentiation of human liver cancer cells.	Pubmed	0.00254	1	0.006367	0.07128	1	1	NPM1
Pubmed	15613469	Two SUR1-specific histidine residues mandatory for zinc-induced activation of the rat KATP channel.	Pubmed	0.00254	1	0.006367	0.07128	1	1	ABCC8
Pubmed	32646524	Genome-wide studies reveal the essential and opposite roles of ARID1A in controlling human cardiogenesis and neurogenesis from pluripotent stem cells.	Pubmed	0.00254	1	0.006367	0.07128	1	1	ARID1A
Pubmed	29584446	The insulin receptor is expressed and functional in cultured blood-brain barrier endothelial cells but does not mediate insulin entry from blood to brain.	Pubmed	0.00254	1	0.006367	0.07128	1	1	INSR
Pubmed	33404972	Pediatric Demodicosis Associated with Gain-of-Function Variant in STAT1 Presenting as Rosacea-Type Rash.	Pubmed	0.00254	1	0.006367	0.07128	1	1	STAT1
Pubmed	9837754	Rescue of angiotensinogen-knockout mice.	Pubmed	0.00254	1	0.006367	0.07128	1	1	AGT
Pubmed	20974999	High-density lipoprotein suppresses the type I interferon response, a family of potent antiviral immunoregulators, in macrophages challenged with lipopolysaccharide.	Pubmed	0.00254	1	0.006367	0.07128	1	1	APOA1
Pubmed	9150726	The pathogenicity of the Pro1148Ala substitution in the FBN1 gene: causing or predisposing to Marfan syndrome and aortic aneurysm, or clinically innocent?	Pubmed	0.00254	1	0.006367	0.07128	1	1	FBN1
Pubmed	16309370	APOA1 polymorphisms are associated with variations in serum triglyceride concentrations in hypercholesterolemic individuals.	Pubmed	0.00254	1	0.006367	0.07128	1	1	APOA1
Pubmed	36058112	Redox regulation of RAD51 Cys319 and homologous recombination by peroxiredoxin 1.	Pubmed	0.00254	1	0.006367	0.07128	1	1	RAD51
Pubmed	26252618	Novel somatic mutations in primary hyperaldosteronism are related to the clinical, radiological and pathological phenotype.	Pubmed	0.00254	1	0.006367	0.07128	1	1	KCNJ5
Pubmed	24930713	Enhanced proliferation in colorectal epithelium of patients with type 2 diabetes correlates with ?-catenin accumulation.	Pubmed	0.00254	1	0.006367	0.07128	1	1	CTNNB1
Pubmed	18706898	No association found between the insertion/deletion of a 287-bp alu repeat sequence within intron 16 of the angiotensin-I-converting enzyme (ACE) gene in Mexican patients and binary restenosis after coronary stenting.	Pubmed	0.00254	1	0.006367	0.07128	1	1	ACE
Pubmed	19415781	beta-Catenin expression in the bone marrow microenvironment is required for long-term maintenance of primitive hematopoietic cells.	Pubmed	0.00254	1	0.006367	0.07128	1	1	CTNNB1
Pubmed	21331051	Novel genetic variation in exon 28 of FBN1 gene is associated with essential hypertension.	Pubmed	0.00254	1	0.006367	0.07128	1	1	FBN1
Pubmed	23124896	Retention in the endoplasmic reticulum is the underlying mechanism of some hereditary haemorrhagic telangiectasia type 2 ALK1 missense mutations.	Pubmed	0.00254	1	0.006367	0.07128	1	1	ACVRL1
Pubmed	27793328	Telomere biology including TERT rearrangements in neuroblastoma: a useful indicator for surgical treatments.	Pubmed	0.00254	1	0.006367	0.07128	1	1	TERT
Pubmed	17586698	Neutrophil elastase inhibition of cell cycle progression in airway epithelial cells in vitro is mediated by p27kip1.	Pubmed	0.00254	1	0.006367	0.07128	1	1	CDKN1B
Pubmed	31235141	Kisspeptin and body weight homeostasis in relation to phenotypic features of polycystic ovary syndrome; metabolic regulation of reproduction.	Pubmed	0.00254	1	0.006367	0.07128	1	1	KISS1
Pubmed	16045904	Angiotensinogen M235T polymorphism is associated with coronary artery disease severity.	Pubmed	0.00254	1	0.006367	0.07128	1	1	AGT
Pubmed	21994441	Functional genomics reveals an essential and specific role for Stat1 in protection of the central nervous system following herpes simplex virus corneal infection.	Pubmed	0.00254	1	0.006367	0.07128	1	1	STAT1
Pubmed	23726368	Age-dependent germline mosaicism of the most common noonan syndrome mutation shows the signature of germline selection.	Pubmed	0.00254	1	0.006367	0.07128	1	1	PTPN11
Pubmed	11305733	Angiotensin-converting enzyme gene insertion/deletion polymorphism and carotid artery wall thickness in patients with peripheral arterial occlusive disease.	Pubmed	0.00254	1	0.006367	0.07128	1	1	ACE
Pubmed	23124840	p27(Kip1) inhibits systemic autoimmunity through the control of Treg cell activity and differentiation.	Pubmed	0.00254	1	0.006367	0.07128	1	1	CDKN1B
Pubmed	25036270	Refractory hyperaldosteronism in heart failure is associated with plasma renin activity and angiotensinogen polymorphism.	Pubmed	0.00254	1	0.006367	0.07128	1	1	AGT
Pubmed	30129165	Exploring the effect of E76K mutation on SHP2 cause gain-of-function activity by a molecular dynamics study.	Pubmed	0.00254	1	0.006367	0.07128	1	1	PTPN11
Pubmed	21331074	Reply to: 'Flow cytometric identification of acute myeloid leukemia with limited differentiation and NPM1 type A mutation: a new biologically defined entity' by Kern et al.	Pubmed	0.00254	1	0.006367	0.07128	1	1	NPM1
Pubmed	31864292	Vitamin D receptor ApaI polymorphism associated with progression of liver disease in Vietnamese patients chronically infected with hepatitis B virus.	Pubmed	0.00254	1	0.006367	0.07128	1	1	VDR
Pubmed	31575857	A novel machine-learning-derived genetic score correlates with measurable residual disease and is highly predictive of outcome in acute myeloid leukemia with mutated NPM1.	Pubmed	0.00254	1	0.006367	0.07128	1	1	NPM1
Pubmed	21727188	Gain-of-function human STAT1 mutations impair IL-17 immunity and underlie chronic mucocutaneous candidiasis.	Pubmed	0.00254	1	0.006367	0.07128	1	1	STAT1
Pubmed	32646569	Clinical Features and Natural History of PRKAG2 Variant Cardiac Glycogenosis.	Pubmed	0.00254	1	0.006367	0.07128	1	1	PRKAG2
Pubmed	22450333	The influence of ACE genotype on cardiovascular fitness of moderately active young men.	Pubmed	0.00254	1	0.006367	0.07128	1	1	ACE
Pubmed	24435206	Short- and long-term treatment of mouse cortical primary astrocytes with ?-amyloid differentially regulates the mRNA expression of L-type calcium channels.	Pubmed	0.00254	1	0.006367	0.07128	1	1	CACNA1D
Pubmed	25457204	Complete response of Ctnnb1-mutated tumours to ?-catenin suppression by locked nucleic acid antisense in a mouse hepatocarcinogenesis model.	Pubmed	0.00254	1	0.006367	0.07128	1	1	CTNNB1
Pubmed	9135131	The essential role of the Walker A motifs of SUR1 in K-ATP channel activation by Mg-ADP and diazoxide.	Pubmed	0.00254	1	0.006367	0.07128	1	1	ABCC8
Pubmed	31852249	Quantitative assessment of lncRNA H19 polymorphisms and cancer risk: a meta-analysis based on 48,166 subjects.	Pubmed	0.00254	1	0.006367	0.07128	1	1	H19
Pubmed	32646570	PRKAG2 Glycogen Storage Disease Cardiomyopathy: Out of the Darkness and Into the Light.	Pubmed	0.00254	1	0.006367	0.07128	1	1	PRKAG2
Pubmed	29320703	Three-Dimensional Adipose Tissue Imaging Reveals Regional Variation in Beige Fat Biogenesis and PRDM16-Dependent Sympathetic Neurite Density.	Pubmed	0.00254	1	0.006367	0.07128	1	1	PRDM16
Pubmed	20697805	Screening RAD51C nucleotide alterations in patients with a family history of breast and ovarian cancer.	Pubmed	0.00254	1	0.006367	0.07128	1	1	RAD51C
Pubmed	28716119	STAT1-dependent and -independent pulmonary allergic and fibrogenic responses in mice after exposure to tangled versus rod-like multi-walled carbon nanotubes.	Pubmed	0.00254	1	0.006367	0.07128	1	1	STAT1
Pubmed	25421258	Vitamin D receptor gene polymorphisms in Iranian Azary patients with Beh祴's disease.	Pubmed	0.00254	1	0.006367	0.07128	1	1	VDR
Pubmed	15517598	Osteoblasts lacking the vitamin D receptor display enhanced osteogenic potential in vitro.	Pubmed	0.00254	1	0.006367	0.07128	1	1	VDR
Pubmed	17875000	Telomerase reverse transcriptase haploinsufficiency and telomere length in individuals with 5p- syndrome.	Pubmed	0.00254	1	0.006367	0.07128	1	1	TERT
Pubmed	17332320	The Asn418-linked N-glycan of ErbB3 plays a crucial role in preventing spontaneous heterodimerization and tumor promotion.	Pubmed	0.00254	1	0.006367	0.07128	1	1	ERBB3
Pubmed	12219967	Collagen Ialpha1 and vitamin D receptor gene polymorphisms in South African whites, blacks and Indians.	Pubmed	0.00254	1	0.006367	0.07128	1	1	VDR
Pubmed	19895172	A twisted kiss: in vitro and in vivo evidence of genetic variation and suppressed transcription of the metastasis-suppressor gene KiSS1 in early breast cancer.	Pubmed	0.00254	1	0.006367	0.07128	1	1	KISS1
Pubmed	33571112	Fibrillin-1-enriched microenvironment drives endothelial injury and vascular rarefaction in chronic kidney disease.	Pubmed	0.00254	1	0.006367	0.07128	1	1	FBN1
Pubmed	28913558	Only SETBP1 hotspot mutations are associated with refractory disease in myeloid malignancies.	Pubmed	0.00254	1	0.006367	0.07128	1	1	SETBP1
Pubmed	28466574	Prognostic and Clinicopathological Significance of ARID1A in Endometrium-Related Gynecological Cancers: A Meta-Analysis.	Pubmed	0.00254	1	0.006367	0.07128	1	1	ARID1A
Pubmed	24506072	Pharmacology and pathophysiology of mutated KCNJ5 found in adrenal aldosterone-producing adenomas.	Pubmed	0.00254	1	0.006367	0.07128	1	1	KCNJ5
Pubmed	25109772	Myocardin related transcription factor A programs epigenetic activation of hepatic stellate cells.	Pubmed	0.00254	1	0.006367	0.07128	1	1	MYOCD
Pubmed	22970236	Phosphorylation and subcellular localization of p27Kip1 regulated by hydrogen peroxide modulation in cancer cells.	Pubmed	0.00254	1	0.006367	0.07128	1	1	CDKN1B
Pubmed	26252641	Tectonic 1 accelerates gastric cancer cell proliferation and cell cycle progression in vitro.	Pubmed	0.00254	1	0.006367	0.07128	1	1	TCTN1
Pubmed	25339699	Mesenchymal stem cells and a vitamin D receptor agonist additively suppress T helper 17 cells and the related inflammatory response in the kidney.	Pubmed	0.00254	1	0.006367	0.07128	1	1	VDR
Pubmed	28667701	The functional variant rs34330 of CDKN1B is associated with risk of neuroblastoma.	Pubmed	0.00254	1	0.006367	0.07128	1	1	CDKN1B
Pubmed	28834200	Relationship of renin-angiotensin system polymorphisms with ambulatory and central blood pressure in patients with hypertension.	Pubmed	0.00254	1	0.006367	0.07128	1	1	ACE
Pubmed	23516444	Mcph1-deficient mice reveal a role for MCPH1 in otitis media.	Pubmed	0.00254	1	0.006367	0.07128	1	1	MCPH1
Pubmed	10533062	Homonucleotide expansion and contraction mutations of PAX2 and inclusion of Chiari 1 malformation as part of renal-coloboma syndrome.	Pubmed	0.00254	1	0.006367	0.07128	1	1	PAX2
Pubmed	23648129	Vitamin D receptor Fok I polymorphism is associated with low bone mineral density in postmenopausal women: a meta-analysis focused on populations in Asian countries.	Pubmed	0.00254	1	0.006367	0.07128	1	1	VDR
Pubmed	33827803	I/D Polymorphism, Plasma ACE Levels, and Long-term Kidney Outcomes or All-Cause Death in Patients With Type 1 Diabetes.	Pubmed	0.00254	1	0.006367	0.07128	1	1	ACE
Pubmed	11427512	Alcohol consumption is controlled by angiotensin II.	Pubmed	0.00254	1	0.006367	0.07128	1	1	AGT
Pubmed	19432820	Establishment and characterization of scleroderma fibroblast clonal cell lines by introduction of the hTERT gene.	Pubmed	0.00254	1	0.006367	0.07128	1	1	TERT
Pubmed	21709586	Common variants of the ACE gene and aneurysmal subarachnoid hemorrhage in a Danish population: a case-control study.	Pubmed	0.00254	1	0.006367	0.07128	1	1	ACE
Pubmed	23337059	Associations of beta-catenin alterations and MSI screening status with expression of key cell cycle regulating proteins and survival from colorectal cancer.	Pubmed	0.00254	1	0.006367	0.07128	1	1	CTNNB1
Pubmed	34526543	CRISPR/Cas9 small promoter deletion in H19 lncRNA is associated with altered cell morphology and proliferation.	Pubmed	0.00254	1	0.006367	0.07128	1	1	H19
Pubmed	17224129	Vitamin D receptor expression by the lung micro-environment is required for maximal induction of lung inflammation.	Pubmed	0.00254	1	0.006367	0.07128	1	1	VDR
Pubmed	32860047	?-Catenin induces transcriptional expression of PD-L1 to promote glioblastoma immune evasion.	Pubmed	0.00254	1	0.006367	0.07128	1	1	CTNNB1
Pubmed	25339680	Shp2 signaling in POMC neurons is important for leptin's actions on blood pressure, energy balance, and glucose regulation.	Pubmed	0.00254	1	0.006367	0.07128	1	1	PTPN11
Pubmed	26689995	Identification of a novel HER3 activating mutation homologous to EGFR-L858R in lung cancer.	Pubmed	0.00254	1	0.006367	0.07128	1	1	ERBB3
Pubmed	32945413	Downregulation of lncRNA H19 alleviates atherosclerosis through inducing the apoptosis of vascular smooth muscle cells.	Pubmed	0.00254	1	0.006367	0.07128	1	1	H19
Pubmed	21819925	Association between polymorphisms of the renin angiotensin system and carotid stenosis.	Pubmed	0.00254	1	0.006367	0.07128	1	1	ACE
Pubmed	31489575	Expression of hTERT in Oral Submucous Fibrosis and Oral Squamous Cell Carcinoma - an Immunohistochemical Analysis.	Pubmed	0.00254	1	0.006367	0.07128	1	1	TERT
Pubmed	18287219	Osmoregulatory fluid intake but not hypovolemic thirst is intact in mice lacking angiotensin.	Pubmed	0.00254	1	0.006367	0.07128	1	1	AGT
Pubmed	12559614	Polymorphism of angiotensin-converting enzyme gene and BMI in obese Korean women.	Pubmed	0.00254	1	0.006367	0.07128	1	1	ACE
Pubmed	10836608	A de novo glycine substitution mutation in the collagenous domain of COL7A1 in dominant dystrophic epidermolysis bullosa.	Pubmed	0.00254	1	0.006367	0.07128	1	1	COL7A1
Pubmed	34139213	Antigen presentation capability and AP-1 activation accompany methotrexate-induced colon cancer cell senescence in the context of aberrant ?-catenin signaling.	Pubmed	0.00254	1	0.006367	0.07128	1	1	CTNNB1
Pubmed	20949544	Absence of microcephalin gene mutations in a large cohort of non-consanguineous patients with autosomal recessive primary microcephaly.	Pubmed	0.00254	1	0.006367	0.07128	1	1	MCPH1
Pubmed	15057510	Haplotype analysis of VDR gene polymorphisms: a meta-analysis.	Pubmed	0.00254	1	0.006367	0.07128	1	1	VDR
Pubmed	19478206	Angiotensin II-mediated adaptive and maladaptive remodeling of cardiomyocyte excitation-contraction coupling.	Pubmed	0.00254	1	0.006367	0.07128	1	1	AGT
Pubmed	16645213	Denaturing high-performance liquid chromatography: a valid approach for identifying NPM1 mutations in acute myeloid leukemia.	Pubmed	0.00254	1	0.006367	0.07128	1	1	NPM1
Pubmed	25097049	Human telomerase reverse transcriptase messenger RNA (TERT mRNA) as a tumour marker for early detection of hepatocellular carcinoma.	Pubmed	0.00254	1	0.006367	0.07128	1	1	TERT
Pubmed	17802824	[Expression of RAD51 in carcinomas of cancer of larynx and its clinical significance].	Pubmed	0.00254	1	0.006367	0.07128	1	1	RAD51
Pubmed	22876116	Identification of a novel FBN1 gene mutation in a large Pakistani family with Marfan syndrome.	Pubmed	0.00254	1	0.006367	0.07128	1	1	FBN1
Pubmed	11930117	Mutations in exon 3 of the beta-catenin gene are rare in melanoma cell lines.	Pubmed	0.00254	1	0.006367	0.07128	1	1	CTNNB1
Pubmed	24252097	Aplasia cutis congenita with dystrophic epidermolysis bullosa: clinical and mutational study.	Pubmed	0.00254	1	0.006367	0.07128	1	1	COL7A1
Pubmed	22264093	Insertion/deletion (I/D) polymorphism of angiotensin-converting enzyme gene in steroid-resistant nephrotic syndrome for children: an updated meta-analysis.	Pubmed	0.00254	1	0.006367	0.07128	1	1	ACE
Pubmed	12559679	Leukocyte angiotensin II levels inpatients with essential hypertension:relation to insulin resistance.	Pubmed	0.00254	1	0.006367	0.07128	1	1	AGT
Pubmed	24819502	A heterozygous frameshift mutation in exon 1 of CDKN1B gene in a patient affected by MEN4 syndrome.	Pubmed	0.00254	1	0.006367	0.07128	1	1	CDKN1B
Pubmed	33967180	Craniopharyngiomas, including Recurrent Cases, Lack TERT Promoter Hotspot Mutations.	Pubmed	0.00254	1	0.006367	0.07128	1	1	TERT
Pubmed	23134477	Vitamin D receptor BsmI polymorphism and osteoporosis risk: a meta-analysis from 26 studies.	Pubmed	0.00254	1	0.006367	0.07128	1	1	VDR
Pubmed	12787118	Identification of COL7A1 alternative splicing inserting 9 amino acid residues into the fibronectin type III linker domain.	Pubmed	0.00254	1	0.006367	0.07128	1	1	COL7A1
Pubmed	20864151	Characterization of ?-associated protein, 70 kd (ZAP70)-deficient human lymphocytes.	Pubmed	0.00254	1	0.006367	0.07128	1	1	ZAP70
Pubmed	21482676	ErbB3 ablation impairs PI3K/Akt-dependent mammary tumorigenesis.	Pubmed	0.00254	1	0.006367	0.07128	1	1	ERBB3
Pubmed	19672314	Low frequency variants in the exons only encoding isoform A of HNF1A do not contribute to susceptibility to type 2 diabetes.	Pubmed	0.00254	1	0.006367	0.07128	1	1	HNF1A
Pubmed	15285019	Effect of SNPs in protein kinase C zeta gene on gene expression in the reporter gene detection system.	Pubmed	0.00254	1	0.006367	0.07128	1	1	PRKCZ
Pubmed	31103629	HNF1A inhibition induces the resistance of pancreatic cancer cells to gemcitabine by targeting ABCB1.	Pubmed	0.00254	1	0.006367	0.07128	1	1	HNF1A
Pubmed	25797251	TERT promoter mutations and telomere length in adult malignant gliomas and recurrences.	Pubmed	0.00254	1	0.006367	0.07128	1	1	TERT
Pubmed	18562489	Long-term GH treatment improves adult height in children with Noonan syndrome with and without mutations in protein tyrosine phosphatase, non-receptor-type 11.	Pubmed	0.00254	1	0.006367	0.07128	1	1	PTPN11
Pubmed	27748299	Influence of angiotensin converting enzyme (ACE) gene rs4362 polymorphism on the progression of kidney failure in patients with autosomal dominant polycystic kidney disease (ADPKD).	Pubmed	0.00254	1	0.006367	0.07128	1	1	ACE
Pubmed	25940700	Kinase-independent role of cyclin D1 in chromosomal instability and mammary tumorigenesis.	Pubmed	0.00254	1	0.006367	0.07128	1	1	CCND1
Pubmed	16126193	Canonical Wnt signaling negatively regulates branching morphogenesis of the lung and lacrimal gland.	Pubmed	0.00254	1	0.006367	0.07128	1	1	CTNNB1
Pubmed	31749080	DNA Repair Protein Rad51 Induces Tumor Growth and Metastasis in Esophageal Squamous Cell Carcinoma via a p38/Akt-Dependent Pathway.	Pubmed	0.00254	1	0.006367	0.07128	1	1	RAD51
Pubmed	9328464	Isolation of a candidate human telomerase catalytic subunit gene, which reveals complex splicing patterns in different cell types.	Pubmed	0.00254	1	0.006367	0.07128	1	1	TERT
Pubmed	24038317	Structural basis for distinct functions of the naturally occurring Cys mutants of human apolipoprotein A-I.	Pubmed	0.00254	1	0.006367	0.07128	1	1	APOA1
Pubmed	29016532	KCNJ5 mutation as a predictor for resolution of hypertension after surgical treatment of aldosterone-producing adenoma.	Pubmed	0.00254	1	0.006367	0.07128	1	1	KCNJ5
Pubmed	14714273	Vitamin D receptor gene polymorphisms and association with type 2 diabetes mellitus in a Polish population.	Pubmed	0.00254	1	0.006367	0.07128	1	1	VDR
Pubmed	30967633	NMIIA promotes tumor growth and metastasis by activating the Wnt/?-catenin signaling pathway and EMT in pancreatic cancer.	Pubmed	0.00254	1	0.006367	0.07128	1	1	CTNNB1
Pubmed	29895609	Use of sodium 4-phenylbutyrate to define therapeutic parameters for reducing intracerebral hemorrhage and myopathy in	Pubmed	0.00254	1	0.006367	0.07128	1	1	COL4A1
Pubmed	27714920	Familial Gordon syndrome associated with a PIEZO2 mutation.	Pubmed	0.00254	1	0.006367	0.07128	1	1	PIEZO2
Pubmed	17202743	Vitamin D receptor polymorphism among rickets children in Mongolia.	Pubmed	0.00254	1	0.006367	0.07128	1	1	VDR
Pubmed	15608686	hTERT antagonizes p53-induced apoptosis independently of telomerase activity.	Pubmed	0.00254	1	0.006367	0.07128	1	1	TERT
Pubmed	28952212	The prognostic significance of cyclin D1 expression in patients with triple-negative breast cancer.	Pubmed	0.00254	1	0.006367	0.07128	1	1	CCND1
Pubmed	17429286	The relationship between angiotensin-converting enzyme (insertion/deletion) gene polymorphism and left ventricular remodeling in acute myocardial infarction.	Pubmed	0.00254	1	0.006367	0.07128	1	1	ACE
Pubmed	35249172	High RAD51 gene expression is associated with aggressive biology and with poor survival in breast cancer.	Pubmed	0.00254	1	0.006367	0.07128	1	1	RAD51
Pubmed	25712306	A family of distal arthrogryposis type 5 due to a novel PIEZO2 mutation.	Pubmed	0.00254	1	0.006367	0.07128	1	1	PIEZO2
Pubmed	21820994	Amyloidogenicity and clinical phenotype associated with five novel mutations in apolipoprotein A-I.	Pubmed	0.00254	1	0.006367	0.07128	1	1	APOA1
Pubmed	17442246	Control of CNS cell-fate decisions by SHP-2 and its dysregulation in Noonan syndrome.	Pubmed	0.00254	1	0.006367	0.07128	1	1	PTPN11
Pubmed	16189718	Expression of endothelial nitric oxide synthase is suppressed in the renal vasculature of angiotensinogen-gene knockout mice.	Pubmed	0.00254	1	0.006367	0.07128	1	1	AGT
Pubmed	29929488	Extending the ophthalmological phenotype of Galloway-Mowat syndrome with distinct retinal dysfunction: a report and review of ocular findings.	Pubmed	0.00254	1	0.006367	0.07128	1	1	WDR73
Pubmed	16890917	Coronary artery disease and a functional polymorphism of hTERT.	Pubmed	0.00254	1	0.006367	0.07128	1	1	TERT
Pubmed	28547961	Significance of ?-catenin expression for the incidence of pathological fractures in giant cell tumors of bone.	Pubmed	0.00254	1	0.006367	0.07128	1	1	CTNNB1
Pubmed	15141345	Vitamin D receptor gene polymorphism in hypercalciuric children.	Pubmed	0.00254	1	0.006367	0.07128	1	1	VDR
Pubmed	22761710	A phthalimide derivative that inhibits centrosomal clustering is effective on multiple myeloma.	Pubmed	0.00254	1	0.006367	0.07128	1	1	NPM1
Pubmed	24349409	Fibroblast growth factor receptor 1 signaling in adult cardiomyocytes increases contractility and results in a hypertrophic cardiomyopathy.	Pubmed	0.00254	1	0.006367	0.07128	1	1	FGFR1
Pubmed	16877959	Is there an association between angiotensin-converting enzyme gene polymorphism and functional activation of monocytes and macrophage in young patients with essential hypertension?	Pubmed	0.00254	1	0.006367	0.07128	1	1	ACE
Pubmed	16525491	Murine model for mantle cell lymphoma.	Pubmed	0.00254	1	0.006367	0.07128	1	1	CCND1
Pubmed	25557790	An exon variant in insulin receptor gene is associated with susceptibility to colorectal cancer in women.	Pubmed	0.00254	1	0.006367	0.07128	1	1	INSR
Pubmed	25000107	Angiotensin-converting enzyme gene polymorphisms and hypertension in occupational noise exposure in Egypt.	Pubmed	0.00254	1	0.006367	0.07128	1	1	ACE
Pubmed	21421656	Gender association of the angiotensin-converting enzyme gene with ischaemic stroke.	Pubmed	0.00254	1	0.006367	0.07128	1	1	ACE
Pubmed	21421653	Analysis of insertion/deletion polymorphisms of the angiotensin converting enzyme gene in Malaysian end-stage renal disease patients.	Pubmed	0.00254	1	0.006367	0.07128	1	1	ACE
Pubmed	17430246	Role of the blood-brain barrier in the pathogenesis of Alzheimer's disease.	Pubmed	0.00254	1	0.006367	0.07128	1	1	MYOCD
Pubmed	31370787	Study of angiotensin-converting enzyme insertion/deletion polymorphism, enzyme activity and oxidized low density lipoprotein in Western Iranians with atherosclerosis: a case-control study.	Pubmed	0.00254	1	0.006367	0.07128	1	1	ACE
Pubmed	23229280	Role of KCNJ5 in familial and sporadic primary aldosteronism.	Pubmed	0.00254	1	0.006367	0.07128	1	1	KCNJ5
Pubmed	15608677	Contrasting effects of telomere shortening on organ homeostasis, tumor suppression, and survival during chronic liver damage.	Pubmed	0.00254	1	0.006367	0.07128	1	1	TERT
Pubmed	26486596	Angiotensin II status and sympathetic activation among hypertensive patients in Uganda: a cross-sectional study.	Pubmed	0.00254	1	0.006367	0.07128	1	1	AGT
Pubmed	24337442	TERT promoter mutation and aberrant hypermethylation are associated with elevated expression in medulloblastoma and characterise the majority of non-infant SHH subgroup tumours.	Pubmed	0.00254	1	0.006367	0.07128	1	1	TERT
Pubmed	34502510	High-Throughput Gene and Protein Analysis Revealed the Response of Disc Cells to Vitamin D, Depending on the VDR FokI Variants.	Pubmed	0.00254	1	0.006367	0.07128	1	1	VDR
Pubmed	25809706	The significant association of CCND1 genotypes with colorectal cancer in Taiwan.	Pubmed	0.00254	1	0.006367	0.07128	1	1	CCND1
Pubmed	8642790	Mice lacking angiotensin-converting enzyme have low blood pressure, renal pathology, and reduced male fertility.	Pubmed	0.00254	1	0.006367	0.07128	1	1	ACE
Pubmed	8208295	Mammary hyperplasia and carcinoma in MMTV-cyclin D1 transgenic mice.	Pubmed	0.00254	1	0.006367	0.07128	1	1	CCND1
Pubmed	11273991	Pharmacogenetic interactions between beta-blocker therapy and the angiotensin-converting enzyme deletion polymorphism in patients with congestive heart failure.	Pubmed	0.00254	1	0.006367	0.07128	1	1	ACE
Pubmed	28915272	Receptor and post-receptor abnormalities contribute to insulin resistance in myotonic dystrophy type 1 and type 2 skeletal muscle.	Pubmed	0.00254	1	0.006367	0.07128	1	1	INSR
Pubmed	29366364	Contribution of angiotensinogen M235T and T174M gene variants and haplotypes to preeclampsia and its severity in (North African) Tunisians.	Pubmed	0.00254	1	0.006367	0.07128	1	1	AGT
Pubmed	20132303	Significant change in ZAP-70 expression during the course of chronic lymphocytic leukemia.	Pubmed	0.00254	1	0.006367	0.07128	1	1	ZAP70
Pubmed	11978176	Events in the immortalizing process of primary human mammary epithelial cells by the catalytic subunit of human telomerase.	Pubmed	0.00254	1	0.006367	0.07128	1	1	TERT
Pubmed	27498976	Association of angiotensin-converting enzyme insertion/deletion polymorphism with type 1 diabetic nephropathy: a meta-analysis.	Pubmed	0.00254	1	0.006367	0.07128	1	1	ACE
Pubmed	16236546	Inhibition of apolipoprotein AI gene expression by 1, 25-dihydroxyvitamin D3.	Pubmed	0.00254	1	0.006367	0.07128	1	1	APOA1
Pubmed	21807967	Forced activation of ?-catenin signaling supports the transformation of hTERT-immortalized human fetal hepatocytes.	Pubmed	0.00254	1	0.006367	0.07128	1	1	CTNNB1
Pubmed	12799194	Differential tyrosine phosphorylation of fibroblast growth factor (FGF) receptor-1 and receptor proximal signal transduction in response to FGF-2 and heparin.	Pubmed	0.00254	1	0.006367	0.07128	1	1	FGFR1
Pubmed	15537876	Interferon-gamma induced medulloblastoma in the developing cerebellum.	Pubmed	0.00254	1	0.006367	0.07128	1	1	STAT1
Pubmed	29844095	Mexican Carriers of the	Pubmed	0.00254	1	0.006367	0.07128	1	1	HNF1A
Pubmed	27486980	Association of lncRNA H19 rs217727 polymorphism and cancer risk in the Chinese population: a meta-analysis.	Pubmed	0.00254	1	0.006367	0.07128	1	1	H19
Pubmed	21820934	Associations of vitamin D receptor gene polymorphisms FokI and BsmI with susceptibility to rheumatoid arthritis and Beh祴's disease in Tunisians.	Pubmed	0.00254	1	0.006367	0.07128	1	1	VDR
Pubmed	35996514	Association of Vitamin D Gene Polymorphisms With HCV Infection Outcome.	Pubmed	0.00254	1	0.006367	0.07128	1	1	VDR
Pubmed	17131920	[Insertion-deletion polymorphism in the gene for angiotensin-converning enzyme (I/D ACE) in pregnant women with gestational diabetes].	Pubmed	0.00254	1	0.006367	0.07128	1	1	ACE
Pubmed	12415959	[Telomerase: an enzyme with multiple applications in cancer research].	Pubmed	0.00254	1	0.006367	0.07128	1	1	TERT
Pubmed	15875760	The link between angiotensin-converting enzyme genotype and pulmonary artery pressure in patients with COPD.	Pubmed	0.00254	1	0.006367	0.07128	1	1	ACE
Pubmed	12582032	Lack of association between CCND1 G870A polymorphism and risk of esophageal squamous cell carcinoma.	Pubmed	0.00254	1	0.006367	0.07128	1	1	CCND1
Pubmed	31538903	Association between hTERT Polymorphisms and Female Papillary Thyroid Carcinoma.	Pubmed	0.00254	1	0.006367	0.07128	1	1	TERT
Pubmed	11234373	[Connection of the polymorphic variant T174M angiotensinogen gene with coronary atherosclerosis in the Tomsk population].	Pubmed	0.00254	1	0.006367	0.07128	1	1	AGT
Pubmed	28978869	Vitamin D Receptor Gene Variation, Dietary Intake and Bone Mineral Density in Obese Women: A Cross Sectional Study.	Pubmed	0.00254	1	0.006367	0.07128	1	1	VDR
Pubmed	15824177	Genetic variants in the vitamin D receptor gene and prostate cancer risk.	Pubmed	0.00254	1	0.006367	0.07128	1	1	VDR
Pubmed	15523323	Impact of angiotensin-converting enzyme gene polymorphism on neurohormonal responses to high- versus low-dose enalapril in advanced heart failure.	Pubmed	0.00254	1	0.006367	0.07128	1	1	ACE
Pubmed	16828974	Synaptic organization in cochlear inner hair cells deficient for the CaV1.3 (alpha1D) subunit of L-type Ca2+ channels.	Pubmed	0.00254	1	0.006367	0.07128	1	1	CACNA1D
Pubmed	33404684	SUR1-mutant iPS cell-derived islets recapitulate the pathophysiology of congenital hyperinsulinism.	Pubmed	0.00254	1	0.006367	0.07128	1	1	ABCC8
Pubmed	15192838	[Association of angiotensinogen gene M235T variant with hypertrophic cardiomyopathy].	Pubmed	0.00254	1	0.006367	0.07128	1	1	AGT
Pubmed	21384147	Role of ?-catenin/TCF-4 signaling in HIV replication and pathogenesis: insights to informing novel anti-HIV molecular therapeutics.	Pubmed	0.00254	1	0.006367	0.07128	1	1	CTNNB1
Pubmed	15192839	[The relationship of angiotensin I-converting enzyme gene polymorphism with diabetic retinopathy and diabetes myocardial infarction].	Pubmed	0.00254	1	0.006367	0.07128	1	1	ACE
Pubmed	19961258	Solid-pseudopapillary neoplasm: a pancreatic enigma.	Pubmed	0.00254	1	0.006367	0.07128	1	1	CTNNB1
Pubmed	23829355	Regulation of aldosterone biosynthesis by the Kir3.4 (KCNJ5) potassium channel.	Pubmed	0.00254	1	0.006367	0.07128	1	1	KCNJ5
Pubmed	31994810	Electrolyte and transporter responses to angiotensin II induced hypertension in female and male rats and mice.	Pubmed	0.00254	1	0.006367	0.07128	1	1	AGT
Pubmed	15476409	Conformation and lipid binding of the N-terminal (1-44) domain of human apolipoprotein A-I.	Pubmed	0.00254	1	0.006367	0.07128	1	1	APOA1
Pubmed	35864728	Frequency of TERT Promoter Mutations in Real-World Analysis of 2,092 Thyroid Carcinoma Patients.	Pubmed	0.00254	1	0.006367	0.07128	1	1	TERT
Pubmed	19706168	Expression of the glioma-associated oncogene homolog (GLI) 1 in human breast cancer is associated with unfavourable overall survival.	Pubmed	0.00254	1	0.006367	0.07128	1	1	GLI1
Pubmed	21203566	Regulation of muscle satellite cell activation and chemotaxis by angiotensin II.	Pubmed	0.00254	1	0.006367	0.07128	1	1	AGT
Pubmed	28411082	A dominant negative FGFR1 mutation identified in a Kallmann syndrome patient.	Pubmed	0.00254	1	0.006367	0.07128	1	1	FGFR1
Pubmed	21036147	The role of O-linked GlcNAc modification on the glucose response of ChREBP.	Pubmed	0.00254	1	0.006367	0.07128	1	1	MLXIPL
Pubmed	31943278	Molecular flexibility of DNA as a key determinant of RAD51 recruitment.	Pubmed	0.00254	1	0.006367	0.07128	1	1	RAD51
Pubmed	9931341	Frequent occurrence of hypoalphalipoproteinemia due to mutant apolipoprotein A-I gene in the population: a population-based survey.	Pubmed	0.00254	1	0.006367	0.07128	1	1	APOA1
Pubmed	18358095	Antiproliferative effect of rapamycin on human T-cell leukemia cell line Jurkat by cell cycle arrest and telomerase inhibition.	Pubmed	0.00254	1	0.006367	0.07128	1	1	TERT
Pubmed	20349521	Relationships between serum lipid, lipoprotein, triglyceride-rich lipoprotein, and high-density lipoprotein particle concentrations in post-renal transplant patients.	Pubmed	0.00254	1	0.006367	0.07128	1	1	APOA1
Pubmed	17897103	MAPK-induced Ser727 phosphorylation promotes SUMOylation of STAT1.	Pubmed	0.00254	1	0.006367	0.07128	1	1	STAT1
Pubmed	27293068	Functional characterization of two novel germline mutations of the KCNJ5 gene in hypertensive patients without primary aldosteronism but with ACTH-dependent aldosterone hypersecretion.	Pubmed	0.00254	1	0.006367	0.07128	1	1	KCNJ5
Pubmed	21901117	ACE as a mechanosensor to shear stress influences the control of its own regulation via phosphorylation of cytoplasmic Ser(1270).	Pubmed	0.00254	1	0.006367	0.07128	1	1	ACE
Pubmed	15704489	[Insertion-deletion polymorphism of angiotensin-1-converting enzyme gene in patients with endogenic psychoses].	Pubmed	0.00254	1	0.006367	0.07128	1	1	ACE
Pubmed	34947975	Two Opposing Functions of Angiotensin-Converting Enzyme (ACE) That Links Hypertension, Dementia, and Aging.	Pubmed	0.00254	1	0.006367	0.07128	1	1	ACE
Pubmed	28317869	Genetic association between the cyclin-dependent kinase inhibitor gene p27/Kip1 polymorphism (rs34330) and cancer susceptibility: a meta-analysis.	Pubmed	0.00254	1	0.006367	0.07128	1	1	CDKN1B
Pubmed	34994317	Gli1+ Mesenchymal Stem Cells in Bone and Teeth.	Pubmed	0.00254	1	0.006367	0.07128	1	1	GLI1
Pubmed	16501564	Immunohistochemical investigation of tumorigenic pathways in small intestinal adenocarcinoma: a comparison with colorectal adenocarcinoma.	Pubmed	0.00254	1	0.006367	0.07128	1	1	CTNNB1
Pubmed	8627154	T cell responses in calcineurin A alpha-deficient mice.	Pubmed	0.00254	1	0.006367	0.07128	1	1	PPP3CA
Pubmed	25012170	Renal angiotensin-converting enzyme is essential for the hypertension induced by nitric oxide synthesis inhibition.	Pubmed	0.00254	1	0.006367	0.07128	1	1	ACE
Pubmed	27197201	p27 Is a Candidate Prognostic Biomarker and Metastatic Promoter in Osteosarcoma.	Pubmed	0.00254	1	0.006367	0.07128	1	1	CDKN1B
Pubmed	18755533	Correlation of angiotensin converting enzyme activity and the genotypes of the I/D polymorphism in the ACE gene with preterm birth and birth weight.	Pubmed	0.00254	1	0.006367	0.07128	1	1	ACE
Pubmed	11748095	Novel PRKAG2 mutation responsible for the genetic syndrome of ventricular preexcitation and conduction system disease with childhood onset and absence of cardiac hypertrophy.	Pubmed	0.00254	1	0.006367	0.07128	1	1	PRKAG2
Pubmed	30150529	Single Nucleotide Polymorphisms in Vitamin D Receptor Gene Affect Birth Weight and the Risk of Preterm Birth: Results From the "Mamma & Bambino" Cohort and A Meta-Analysis.	Pubmed	0.00254	1	0.006367	0.07128	1	1	VDR
Pubmed	25700366	Role of hepatocyte nuclear factor 4? (HNF4?) in cell proliferation and cancer.	Pubmed	0.00254	1	0.006367	0.07128	1	1	HNF1A
Pubmed	12165743	Angiotensin I-converting enzyme insertion/deletion polymorphism and adrenergic response to exercise in hypertensive patients.	Pubmed	0.00254	1	0.006367	0.07128	1	1	ACE
Pubmed	36083290	Genomic and phenotypic characterization of 404 individuals with neurodevelopmental disorders caused by CTNNB1 variants.	Pubmed	0.00254	1	0.006367	0.07128	1	1	CTNNB1
Pubmed	36428107	Significant association between FGFR1 mutation frequency and age in central giant cell granuloma.	Pubmed	0.00254	1	0.006367	0.07128	1	1	FGFR1
Pubmed	19770777	Genotype-phenotype analysis of angiotensinogen polymorphisms and essential hypertension: the importance of haplotypes.	Pubmed	0.00254	1	0.006367	0.07128	1	1	AGT
Pubmed	17116328	Placental abruption is more frequent in women with the angiotensinogen Thr235 mutation.	Pubmed	0.00254	1	0.006367	0.07128	1	1	AGT
Pubmed	23592995	HPV16 E7 protein and hTERT proteins defective for telomere maintenance cooperate to immortalize human keratinocytes.	Pubmed	0.00254	1	0.006367	0.07128	1	1	TERT
Pubmed	27100271	SHP-2 Phosphatase Prevents Colonic Inflammation by Controlling Secretory Cell Differentiation and Maintaining Host-Microbiota Homeostasis.	Pubmed	0.00254	1	0.006367	0.07128	1	1	PTPN11
Pubmed	11846330	Relation of BsmI vitamin D receptor gene polymorphism to bone mineral density and occurrence of osteoporosis in postmenopausal Chinese women in Taiwan.	Pubmed	0.00254	1	0.006367	0.07128	1	1	VDR
Pubmed	29844125	FGFR1-Activated Translation of WNT Pathway Components with Structured 5' UTRs Is Vulnerable to Inhibition of EIF4A-Dependent Translation Initiation.	Pubmed	0.00254	1	0.006367	0.07128	1	1	FGFR1
Pubmed	19770764	Acute myeloid leukemia with mutated NPM1: diagnosis, prognosis and therapeutic perspectives.	Pubmed	0.00254	1	0.006367	0.07128	1	1	NPM1
Pubmed	32499374	The Noonan syndrome-associated D61G variant of the protein tyrosine phosphatase SHP2 prevents synaptic down-scaling.	Pubmed	0.00254	1	0.006367	0.07128	1	1	PTPN11
Pubmed	20301501	Polycystic Kidney Disease, Autosomal Recessive	Pubmed	0.00254	1	0.006367	0.07128	1	1	PKHD1
Pubmed	15476411	Coupled sodium/glucose cotransport by SGLT1 requires a negative charge at position 454.	Pubmed	0.00254	1	0.006367	0.07128	1	1	SLC5A1
Pubmed	22203178	Putatively functional PLCE1 variants and susceptibility to esophageal squamous cell carcinoma (ESCC): a case-control study in eastern Chinese populations.	Pubmed	0.00254	1	0.006367	0.07128	1	1	PLCE1
Pubmed	26293489	Correlation Between Daam2 Expression Changes and Demyelination in Guillain-Barre Syndrome.	Pubmed	0.00254	1	0.006367	0.07128	1	1	DAAM2
Pubmed	20301510	Marfan Syndrome	Pubmed	0.00254	1	0.006367	0.07128	1	1	FBN1
Pubmed	14586408	TGF-beta-induced apoptosis in human thyrocytes is mediated by p27kip1 reduction and is overridden in neoplastic thyrocytes by NF-kappaB activation.	Pubmed	0.00254	1	0.006367	0.07128	1	1	CDKN1B
Pubmed	16753019	Vitamin D-resistant rickets and type 1 diabetes in a child with compound heterozygous mutations of the vitamin D receptor (L263R and R391S): dissociated responses of the CYP-24 and rel-B promoters to 1,25-dihydroxyvitamin D3.	Pubmed	0.00254	1	0.006367	0.07128	1	1	VDR
Pubmed	19501078	Effect of ellagic acid on the expression of human telomerase reverse transcriptase (hTERT) alpha+beta+ transcript in estrogen receptor-positive MCF-7 breast cancer cells.	Pubmed	0.00254	1	0.006367	0.07128	1	1	TERT
Pubmed	20012594	Autonomic dysregulation in ob/ob mice is improved by inhibition of angiotensin-converting enzyme.	Pubmed	0.00254	1	0.006367	0.07128	1	1	ACE
Pubmed	12450315	Angiotensin-(1-7) in normal and preeclamptic pregnancy.	Pubmed	0.00254	1	0.006367	0.07128	1	1	AGT
Pubmed	19059306	NADPH oxidases and angiotensin II receptor signaling.	Pubmed	0.00254	1	0.006367	0.07128	1	1	AGT
Pubmed	19779113	Breast cancer and cyclin D1 gene polymorphism in Turkish women.	Pubmed	0.00254	1	0.006367	0.07128	1	1	CCND1
Pubmed	16501597	Expression of mTert in primary murine cells links the growth-promoting effects of telomerase to transforming growth factor-beta signaling.	Pubmed	0.00254	1	0.006367	0.07128	1	1	TERT
Pubmed	27435453	Associations of vitamin D deficiency and vitamin D receptor (Cdx-2, Fok I, Bsm I and Taq I) polymorphisms with the risk of primary open-angle glaucoma.	Pubmed	0.00254	1	0.006367	0.07128	1	1	VDR
Pubmed	26820473	Insights into the interaction of the N-terminal amyloidogenic polypeptide of ApoA-I with model cellular membranes.	Pubmed	0.00254	1	0.006367	0.07128	1	1	APOA1
Pubmed	29330435	Beta-catenin cleavage enhances transcriptional activation.	Pubmed	0.00254	1	0.006367	0.07128	1	1	CTNNB1
Pubmed	15033618	Association between angiotensin converting enzyme gene polymorphism and coronary artery disease in individuals of the South-Eastern Anatolian population.	Pubmed	0.00254	1	0.006367	0.07128	1	1	ACE
Pubmed	25775973	Telomerase reverse transcriptase potentially promotes the progression of oral squamous cell carcinoma through induction of epithelial-mesenchymal transition.	Pubmed	0.00254	1	0.006367	0.07128	1	1	TERT
Pubmed	30355643	Association of the	Pubmed	0.00254	1	0.006367	0.07128	1	1	WNT3
Pubmed	31752724	Association between lncRNA H19 rs217727 polymorphism and the risk of cancer: an updated meta-analysis.	Pubmed	0.00254	1	0.006367	0.07128	1	1	H19
Pubmed	10810089	Comparative genomic sequencing identifies novel tissue-specific enhancers and sequence elements for methylation-sensitive factors implicated in Igf2/H19 imprinting.	Pubmed	0.00254	1	0.006367	0.07128	1	1	H19
Pubmed	30715251	Cardiac sodium-dependent glucose cotransporter 1 is a novel mediator of ischaemia/reperfusion injury.	Pubmed	0.00254	1	0.006367	0.07128	1	1	SLC5A1
Pubmed	24112790	Aging-related changes in RP3V kisspeptin neurons predate the reduced activation of GnRH neurons during the early reproductive decline in female mice.	Pubmed	0.00254	1	0.006367	0.07128	1	1	KISS1
Pubmed	17767921	Identification of Rad51 regulation by BRCA2 using Caenorhabditis elegans BRCA2 and bimolecular fluorescence complementation analysis.	Pubmed	0.00254	1	0.006367	0.07128	1	1	RAD51
Pubmed	27244099	Frequency of telomerase reverse transcripter promoter mutations in desmoplastic melanoma subtypes: analyses of 76 cases.	Pubmed	0.00254	1	0.006367	0.07128	1	1	TERT
Pubmed	25447312	Determining the mechanical properties of plectin in mouse myoblasts and keratinocytes.	Pubmed	0.00254	1	0.006367	0.07128	1	1	PLEC
Pubmed	1338766	Absence of linkage between the angiotensin converting enzyme locus and human essential hypertension.	Pubmed	0.00254	1	0.006367	0.07128	1	1	ACE
Pubmed	22183835	Organ differences in the impact of p27(kip1) deficiency on carcinogenesis induced by N-methyl-N-nitrosourea.	Pubmed	0.00254	1	0.006367	0.07128	1	1	CDKN1B
Pubmed	25061117	Effect of vitamin D receptor knockout on cornea epithelium wound healing and tight junctions.	Pubmed	0.00254	1	0.006367	0.07128	1	1	VDR
Pubmed	20203049	RTEL-1 enforces meiotic crossover interference and homeostasis.	Pubmed	0.00254	1	0.006367	0.07128	1	1	RTEL1
Pubmed	24136742	Vitamin D receptor rs2228570 polymorphism and susceptibly to ovarian cancer: a meta-analysis.	Pubmed	0.00254	1	0.006367	0.07128	1	1	VDR
Pubmed	34729850	Gigantol inhibits proliferation and enhanced oxidative stress-mediated apoptosis through modulating of Wnt/?-catenin signaling pathway in HeLa cells.	Pubmed	0.00254	1	0.006367	0.07128	1	1	CTNNB1
Pubmed	23541320	Signal transducer and activator of transcription 1 (STAT1) gain-of-function mutations and disseminated coccidioidomycosis and histoplasmosis.	Pubmed	0.00254	1	0.006367	0.07128	1	1	STAT1
Pubmed	19549074	Fibroblast growth factor receptor-1 phosphorylation requirement for cardiomyocyte differentiation in murine embryonic stem cells.	Pubmed	0.00254	1	0.006367	0.07128	1	1	FGFR1
Pubmed	21073129	Two new unrelated cases of hereditary 1,25-dihydroxyvitamin D-resistant rickets with alopecia resulting from the same novel nonsense mutation in the vitamin D receptor gene.	Pubmed	0.00254	1	0.006367	0.07128	1	1	VDR
Pubmed	11773045	Apolipoprotein A-I induces translocation of cholesterol, phospholipid, and caveolin-1 to cytosol in rat astrocytes.	Pubmed	0.00254	1	0.006367	0.07128	1	1	APOA1
Pubmed	1280823	Identification of a human src homology 2-containing protein-tyrosine-phosphatase: a putative homolog of Drosophila corkscrew.	Pubmed	0.00254	1	0.006367	0.07128	1	1	PTPN11
Pubmed	12535644	Activated beta-catenin induces osteoblast differentiation of C3H10T1/2 cells and participates in BMP2 mediated signal transduction.	Pubmed	0.00254	1	0.006367	0.07128	1	1	CTNNB1
Pubmed	25411386	Angiotensin II increases fibronectin and collagen I through the ?-catenin-dependent signaling in mouse collecting duct cells.	Pubmed	0.00254	1	0.006367	0.07128	1	1	CTNNB1
Pubmed	28800953	COL7A1 Editing via CRISPR/Cas9 in Recessive Dystrophic Epidermolysis Bullosa.	Pubmed	0.00254	1	0.006367	0.07128	1	1	COL7A1
Pubmed	25868865	Expression of FGFR1 is an independent prognostic factor in triple-negative breast cancer.	Pubmed	0.00254	1	0.006367	0.07128	1	1	FGFR1
Pubmed	25110436	RAD51 potentiates synergistic effects of chemotherapy with PCI-24781 and cis-diamminedichloroplatinum on gastric cancer.	Pubmed	0.00254	1	0.006367	0.07128	1	1	RAD51
Pubmed	25110434	KISS1 methylation and expression as predictors of disease progression in colorectal cancer patients.	Pubmed	0.00254	1	0.006367	0.07128	1	1	KISS1
Pubmed	12488961	High frequency of mutations in the HNF-1alpha gene in non-obese patients with diabetes of youth in Japanese and identification of a case of digenic inheritance.	Pubmed	0.00254	1	0.006367	0.07128	1	1	HNF1A
Pubmed	12488960	Characterization of a naturally occurring mutation (L107I) in the HNF1 alpha (MODY3) gene.	Pubmed	0.00254	1	0.006367	0.07128	1	1	HNF1A
Pubmed	12488962	Identification of three new mutations of the HNF-1 alpha gene in Japanese MODY families.	Pubmed	0.00254	1	0.006367	0.07128	1	1	HNF1A
Pubmed	11511353	Myocardin. a novel potentiator of SRF-mediated transcription in cardiac muscle.	Pubmed	0.00254	1	0.006367	0.07128	1	1	MYOCD
Pubmed	16023837	The CDK inhibitor p27 enhances neural differentiation in pluripotent NTERA2 human EC cells, but does not permit differentiation of 2102Ep nullipotent human EC cells.	Pubmed	0.00254	1	0.006367	0.07128	1	1	CDKN1B
Pubmed	24771013	Polymorphisms in the vitamin D receptor (VDR) genes and skin cancer risk in European population: a meta-analysis.	Pubmed	0.00254	1	0.006367	0.07128	1	1	VDR
Pubmed	17767948	Novel mouse mutants with primary cellular immunodeficiencies generated by genome-wide mutagenesis.	Pubmed	0.00254	1	0.006367	0.07128	1	1	ZAP70
Pubmed	25775949	Synthetic miRNA sponges driven by mutant hTERT promoter selectively inhibit the progression of bladder cancer.	Pubmed	0.00254	1	0.006367	0.07128	1	1	TERT
Pubmed	36901881	TERT Extra-Telomeric Roles: Antioxidant Activity and Mitochondrial Protection.	Pubmed	0.00254	1	0.006367	0.07128	1	1	TERT
Pubmed	15045629	Angiotensin-converting enzyme gene polymorphism in Beh祴's disease.	Pubmed	0.00254	1	0.006367	0.07128	1	1	ACE
Pubmed	27807071	Association Between Type-specific HPV Infections and hTERT DNA Methylation in Patients with Invasive Cervical Cancer.	Pubmed	0.00254	1	0.006367	0.07128	1	1	TERT
Pubmed	23592911	Two novel mutations of fibrillin-1 gene correlate with different phenotypes of Marfan syndrome in Chinese families.	Pubmed	0.00254	1	0.006367	0.07128	1	1	FBN1
Pubmed	29895593	The Common	Pubmed	0.00254	1	0.006367	0.07128	1	1	HNF1A
Pubmed	16405739	Receptor Ck-dependent signaling regulates hTERT gene transcription.	Pubmed	0.00254	1	0.006367	0.07128	1	1	TERT
Pubmed	28378855	Genetic and Epigenetic Alterations of TERT Are Associated with Inferior Outcome in Adolescent and Young Adult Patients with Melanoma.	Pubmed	0.00254	1	0.006367	0.07128	1	1	TERT
Pubmed	22950531	Maternal behavior in transgenic mice with reduced fibroblast growth factor receptor function in gonadotropin-releasing hormone neurons.	Pubmed	0.00254	1	0.006367	0.07128	1	1	FGFR1
Pubmed	23868983	Selection of Phototransduction Genes in Homo sapiens.	Pubmed	0.00254	1	0.006367	0.07128	1	1	GNB1
Pubmed	20722977	A novel developmental role for kisspeptin in the growth of gonadotrophin-releasing hormone neurites to the median eminence in the mouse.	Pubmed	0.00254	1	0.006367	0.07128	1	1	KISS1
Pubmed	18684838	Latent membrane protein 1 of Epstein-Barr virus activates the hTERT promoter and enhances telomerase activity in B lymphocytes.	Pubmed	0.00254	1	0.006367	0.07128	1	1	TERT
Pubmed	23541316	Role of angiotensin II and angiotensin-(1-7) in diabetes-induced oxidative DNA damage in the corpus cavernosum.	Pubmed	0.00254	1	0.006367	0.07128	1	1	AGT
Pubmed	18645269	CDKN1B V109G polymorphism frequency and prostate cancer risk in Taiwan.	Pubmed	0.00254	1	0.006367	0.07128	1	1	CDKN1B
Pubmed	12450381	Crystal structure and NMR studies of the apo SH2 domains of ZAP-70: two bikes rather than a tandem.	Pubmed	0.00254	1	0.006367	0.07128	1	1	ZAP70
Pubmed	25913037	Acrofacial Dysostosis, Cincinnati Type, a Mandibulofacial Dysostosis Syndrome with Limb Anomalies, Is Caused by POLR1A Dysfunction.	Pubmed	0.00254	1	0.006367	0.07128	1	1	POLR1A
Pubmed	16973725	Normal bone density obtained in the absence of insulin receptor expression in bone.	Pubmed	0.00254	1	0.006367	0.07128	1	1	INSR
Pubmed	27173266	Association of APOA1 gene polymorphisms (rs670, rs5069, and rs2070665) with dyslipidemia in the Kazakhs of Xinjiang.	Pubmed	0.00254	1	0.006367	0.07128	1	1	APOA1
Pubmed	11920854	Angiotensin converting enzyme gene insertion/deletion polymorphism: case-control association studies in schizophrenia, major affective disorder, and tardive dyskinesia and a family-based association study in schizophrenia.	Pubmed	0.00254	1	0.006367	0.07128	1	1	ACE
Pubmed	24915262	Association of a low-frequency variant in HNF1A with type 2 diabetes in a Latino population.	Pubmed	0.00254	1	0.006367	0.07128	1	1	HNF1A
Pubmed	25787974	Consequence of the tumor-associated conversion to cyclin D1b.	Pubmed	0.00254	1	0.006367	0.07128	1	1	CCND1
Pubmed	18645251	Genetic analysis of the angiotensinogen gene in pre-eclampsia: study of german women and review of the literature.	Pubmed	0.00254	1	0.006367	0.07128	1	1	AGT
Pubmed	15358551	Atypical protein kinase C stimulates nucleotide excision repair activity.	Pubmed	0.00254	1	0.006367	0.07128	1	1	PRKCZ
Pubmed	21939743	Association of angiotensin converting enzyme (ACE) gene I/D polymorphism and polycystic ovary syndrome (PCOS).	Pubmed	0.00254	1	0.006367	0.07128	1	1	ACE
Pubmed	11751698	Angiotensinogen gene core promoter variants and non-modulating hypertension.	Pubmed	0.00254	1	0.006367	0.07128	1	1	AGT
Pubmed	15358549	Facilitation of proteasomal degradation of p27Kip1 by N-terminal cleavage and their sequence requirements.	Pubmed	0.00254	1	0.006367	0.07128	1	1	CDKN1B
Pubmed	28435022	Maternal separation induces hippocampal changes in cadherin-1 (CDH-1) mRNA and recognition memory impairment in adolescent mice.	Pubmed	0.00254	1	0.006367	0.07128	1	1	CTNNB1
Pubmed	16598308	Activation of FGFR1beta signaling pathway promotes survival, migration and resistance to chemotherapy in acute myeloid leukemia cells.	Pubmed	0.00254	1	0.006367	0.07128	1	1	FGFR1
Pubmed	23447486	The expression of activin receptor-like kinase 1 among patients with head and neck cancer.	Pubmed	0.00254	1	0.006367	0.07128	1	1	ACVRL1
Pubmed	15958597	Sun exposure, vitamin D receptor gene polymorphisms, and risk of advanced prostate cancer.	Pubmed	0.00254	1	0.006367	0.07128	1	1	VDR
Pubmed	36923222	New insights into the inter-organ crosstalk mediated by ChREBP.	Pubmed	0.00254	1	0.006367	0.07128	1	1	MLXIPL
Pubmed	24722063	Clinical, morphologic, phenotypic, and genetic evidence of cyclin D1-positive diffuse large B-cell lymphomas with CYCLIN D1 gene rearrangements.	Pubmed	0.00254	1	0.006367	0.07128	1	1	CCND1
Pubmed	11224872	The relative roles of intragenic polymorphisms of the vitamin d receptor gene in lumbar spine degeneration and bone density.	Pubmed	0.00254	1	0.006367	0.07128	1	1	VDR
Pubmed	22580645	Evaluation of relation of RAD51 and the effect of chemo-radiation therapy for advanced rectal cancer.	Pubmed	0.00254	1	0.006367	0.07128	1	1	RAD51
Pubmed	16973824	Protein kinase C activation inhibits Cav1.3 calcium channel at NH2-terminal serine 81 phosphorylation site.	Pubmed	0.00254	1	0.006367	0.07128	1	1	CACNA1D
Pubmed	22541081	[Effects of AZT on leukemia cell line KG-1a proliferation and telomerase activity].	Pubmed	0.00254	1	0.006367	0.07128	1	1	TERT
Pubmed	28822353	VDR Gene variation and insulin resistance related diseases.	Pubmed	0.00254	1	0.006367	0.07128	1	1	VDR
Pubmed	22761897	?-Catenin loss in hepatocytes promotes hepatocellular cancer after diethylnitrosamine and phenobarbital administration to mice.	Pubmed	0.00254	1	0.006367	0.07128	1	1	CTNNB1
Pubmed	11689145	No association of vitamin D receptor gene BsmI polymorphisms with calcium oxalate stone formation.	Pubmed	0.00254	1	0.006367	0.07128	1	1	VDR
Pubmed	33103505	TERT promoter mutated circulating tumor DNA as a biomarker for prognosis in hepatocellular carcinoma.	Pubmed	0.00254	1	0.006367	0.07128	1	1	TERT
Pubmed	16082250	Nuclear beta-catenin expression is rare and its potential association with short survival in colorectal signet-ring cell carcinoma.	Pubmed	0.00254	1	0.006367	0.07128	1	1	CTNNB1
Pubmed	12545157	p27 deficiency desensitizes Rb-/- cells to signals that trigger apoptosis during pituitary tumor development.	Pubmed	0.00254	1	0.006367	0.07128	1	1	CDKN1B
Pubmed	17263818	Association between the insertion/deletion polymorphism of the angiotensin I-converting enzyme gene and risk for psoriasis in a Chinese population in Taiwan.	Pubmed	0.00254	1	0.006367	0.07128	1	1	ACE
Pubmed	25807210	Association of Angiotensin-Converting Enzyme ACE Gene Polymorphism with ACE Activity and Susceptibility to Vitiligo in Egyptian Population.	Pubmed	0.00254	1	0.006367	0.07128	1	1	ACE
Pubmed	20457905	Insulin receptor functionally enhances multistage tumor progression and conveys intrinsic resistance to IGF-1R targeted therapy.	Pubmed	0.00254	1	0.006367	0.07128	1	1	INSR
Pubmed	24229599	[Association between vitamin D receptor gene polymorphisms and pediatric Crohn's disease in China: a study based on gene sequencing].	Pubmed	0.00254	1	0.006367	0.07128	1	1	VDR
Pubmed	28628040	Lipogenic transcription factor ChREBP mediates fructose-induced metabolic adaptations to prevent hepatotoxicity.	Pubmed	0.00254	1	0.006367	0.07128	1	1	MLXIPL
Pubmed	34321239	Acquired	Pubmed	0.00254	1	0.006367	0.07128	1	1	RAD51C
Pubmed	28628039	ChREBP refines the hepatic response to fructose to protect the liver from injury.	Pubmed	0.00254	1	0.006367	0.07128	1	1	MLXIPL
Pubmed	11981809	Calcineurin Aalpha plays an exclusive role in TCR signaling in mature but not in immature T cells.	Pubmed	0.00254	1	0.006367	0.07128	1	1	PPP3CA
Pubmed	23232975	Do ACE I/D gene polymorphism serve as a predictive marker for age at onset in PCOS?	Pubmed	0.00254	1	0.006367	0.07128	1	1	ACE
Pubmed	18586276	Angiotensin-converting enzyme insertion/deletion polymorphism and the risk of ischemic stroke in a South Indian population.	Pubmed	0.00254	1	0.006367	0.07128	1	1	ACE
Pubmed	22592607	Mutated regions of nucleophosmin 1 elicit both CD4(+) and CD8(+) T-cell responses in patients with acute myeloid leukemia.	Pubmed	0.00254	1	0.006367	0.07128	1	1	NPM1
Pubmed	23685049	Telomere length, TERT and shelterin complex proteins in hepatocellular carcinomas expressing "stemness"-related markers.	Pubmed	0.00254	1	0.006367	0.07128	1	1	TERT
Pubmed	17299510	Beta-catenin overexpression in the mouse brain phenocopies lithium-sensitive behaviors.	Pubmed	0.00254	1	0.006367	0.07128	1	1	CTNNB1
Pubmed	33551824	Genetic Ablation of G Protein-Gated Inwardly Rectifying K	Pubmed	0.00254	1	0.006367	0.07128	1	1	KCNJ5
Pubmed	23555905	Expression of the glioma-associated oncogene homolog 1 (gli1) in advanced serous ovarian cancer is associated with unfavorable overall survival.	Pubmed	0.00254	1	0.006367	0.07128	1	1	GLI1
Pubmed	20683026	The influence of cyclin D1 A870G polymorphism on colorectal cancer risk and prognosis in a Turkish population.	Pubmed	0.00254	1	0.006367	0.07128	1	1	CCND1
Pubmed	16427152	Behavioural anomalies in mice evoked by "Tokyo" disruption of the Vitamin D receptor gene.	Pubmed	0.00254	1	0.006367	0.07128	1	1	VDR
Pubmed	27232187	Angiotensin-converting enzyme (ACE-I/D) polymorphism frequency in Brazilian soccer players.	Pubmed	0.00254	1	0.006367	0.07128	1	1	ACE
Pubmed	25582663	Insight into the interactive residues between two domains of human somatic Angiotensin-converting enzyme and Angiotensin II by MM-PBSA calculation and steered molecular dynamics simulation.	Pubmed	0.00254	1	0.006367	0.07128	1	1	ACE
Pubmed	17287512	Erbin enhances voltage-dependent facilitation of Ca(v)1.3 Ca2+ channels through relief of an autoinhibitory domain in the Ca(v)1.3 alpha1 subunit.	Pubmed	0.00254	1	0.006367	0.07128	1	1	CACNA1D
Pubmed	11401071	Angiotensin converting enzyme in patients with sleep apnoea syndrome: plasma activity and gene polymorphisms.	Pubmed	0.00254	1	0.006367	0.07128	1	1	ACE
Pubmed	34333230	Hypomethylation of lncRNA H19 as a potential prognostic biomarker for oral squamous cell carcinoma.	Pubmed	0.00254	1	0.006367	0.07128	1	1	H19
Pubmed	31548410	Fibulin-4 exerts a dual role in LTBP-4L-mediated matrix assembly and function.	Pubmed	0.00254	1	0.006367	0.07128	1	1	LTBP4
Pubmed	21349926	Subclinical lung disease, macrocytosis, and premature graying in kindreds with telomerase (TERT) mutations.	Pubmed	0.00254	1	0.006367	0.07128	1	1	TERT
Pubmed	27283746	Resveratrol Inhibits Aortic Root Dilatation in the Fbn1C1039G/+ Marfan Mouse Model.	Pubmed	0.00254	1	0.006367	0.07128	1	1	FBN1
Pubmed	17070615	Cyclin D1 in non-small cell lung cancer: a key driver of malignant transformation.	Pubmed	0.00254	1	0.006367	0.07128	1	1	CCND1
Pubmed	18060663	Angiotensin-converting enzyme insertion/deletion polymorphism is not associated with susceptibility and outcome in sepsis and acute respiratory distress syndrome.	Pubmed	0.00254	1	0.006367	0.07128	1	1	ACE
Pubmed	22362302	Quantification of ZAP-70 mRNA by real-time PCR is a prognostic factor in chronic lymphocytic leukemia.	Pubmed	0.00254	1	0.006367	0.07128	1	1	ZAP70
Pubmed	36972239	Fibrillin-1 mutation contributes to Marfan syndrome by inhibiting Cav1.2-mediated cell proliferation in vascular smooth muscle cells.	Pubmed	0.00254	1	0.006367	0.07128	1	1	FBN1
Pubmed	36768520	The Cell-Specific Role of SHP2 in Regulating Bone Homeostasis and Regeneration Niches.	Pubmed	0.00254	1	0.006367	0.07128	1	1	PTPN11
Pubmed	20431345	DNA methylation-related vitamin D receptor insensitivity in breast cancer.	Pubmed	0.00254	1	0.006367	0.07128	1	1	VDR
Pubmed	24991985	Rad51 regulates cell cycle progression by preserving G2/M transition in mouse embryonic stem cells.	Pubmed	0.00254	1	0.006367	0.07128	1	1	RAD51
Pubmed	25604686	Canonical/?-catenin Wnt pathway activation improves retinal pigmented epithelium derivation from human embryonic stem cells.	Pubmed	0.00254	1	0.006367	0.07128	1	1	CTNNB1
Pubmed	20418353	Effect of angiotensin-converting enzyme gene insertion/deletion polymorphism on steroid resistance in Egyptian children with idiopathic nephrotic syndrome.	Pubmed	0.00254	1	0.006367	0.07128	1	1	ACE
Pubmed	16442749	Temporal stability of novelty exploration in mice exposed to different open field tests.	Pubmed	0.00254	1	0.006367	0.07128	1	1	VDR
Pubmed	15800011	Limited proteolysis differentially modulates the stability and subcellular localization of domains of RPGRIP1 that are distinctly affected by mutations in Leber's congenital amaurosis.	Pubmed	0.00254	1	0.006367	0.07128	1	1	RPGRIP1
Pubmed	11437027	Differences in frequency of the deletion polymorphism of the angiotensin-converting enzyme gene in different ethnic groups.	Pubmed	0.00254	1	0.006367	0.07128	1	1	ACE
Pubmed	28391888	Inflammatory markers modify the risk of recurrent coronary events associated with apolipoprotein A-I in postinfarction patients.	Pubmed	0.00254	1	0.006367	0.07128	1	1	APOA1
Pubmed	7835694	Expression of a putative ATPase suppresses the growth defect of a yeast potassium transport mutant: identification of a mammalian member of the Clp/HSP104 family.	Pubmed	0.00254	1	0.006367	0.07128	1	1	CLPB
Pubmed	32605089	Four Individuals with a Homozygous Mutation in Exon 1f of the	Pubmed	0.00254	1	0.006367	0.07128	1	1	PLEC
Pubmed	24710077	Relaxin does not improve Angiotensin II-induced target-organ damage.	Pubmed	0.00254	1	0.006367	0.07128	1	1	AGT
Pubmed	34359878	Human Tissue Angiotensin Converting Enzyme (ACE) Activity Is Regulated by Genetic Polymorphisms, Posttranslational Modifications, Endogenous Inhibitors and Secretion in the Serum, Lungs and Heart.	Pubmed	0.00254	1	0.006367	0.07128	1	1	ACE
Pubmed	15621754	Overexpression of cyclin D1 in accelerated-phase chronic myeloid leukemia.	Pubmed	0.00254	1	0.006367	0.07128	1	1	CCND1
Pubmed	19430350	Rationale and design of a trial evaluating the effects of losartan vs. nebivolol vs. the association of both on the progression of aortic root dilation in Marfan syndrome with FBN1 gene mutations.	Pubmed	0.00254	1	0.006367	0.07128	1	1	FBN1
Pubmed	28099117	CASZ1 loss-of-function mutation contributes to familial dilated cardiomyopathy.	Pubmed	0.00254	1	0.006367	0.07128	1	1	CASZ1
Pubmed	18033003	[A familial form of conduction defects associated with a PRKAG2 gene mutation].	Pubmed	0.00254	1	0.006367	0.07128	1	1	PRKAG2
Pubmed	26700669	TERT promoter hot spot mutations are frequent in Indian cervical and oral squamous cell carcinomas.	Pubmed	0.00254	1	0.006367	0.07128	1	1	TERT
Pubmed	23648087	Characterization of a short isoform of the kidney protein podocin in human kidney.	Pubmed	0.00254	1	0.006367	0.07128	1	1	NPHS2
Pubmed	8558261	A G-protein-activated inwardly rectifying K+ channel (GIRK4) from human hippocampus associates with other GIRK channels.	Pubmed	0.00254	1	0.006367	0.07128	1	1	KCNJ5
Pubmed	22722256	Inhibition of pancreatic cancer cell growth in vivo using a tetracycline-inducible cyclin D1 antisense expression system.	Pubmed	0.00254	1	0.006367	0.07128	1	1	CCND1
Pubmed	23661020	Gender specificity of a genetic variant of angiotensin-converting enzyme and risk of coronary artery disease.	Pubmed	0.00254	1	0.006367	0.07128	1	1	ACE
Pubmed	24423970	Genetic influence on exercise-induced changes in physical function among mobility-limited older adults.	Pubmed	0.00254	1	0.006367	0.07128	1	1	ACE
Pubmed	15153436	Cyclin D1 in human neuroendocrine: tumorigenesis.	Pubmed	0.00254	1	0.006367	0.07128	1	1	CCND1
Pubmed	16900885	Insertion-deletion polymorphism in the angiotensin-converting enzyme (ACE) gene among Sudanese, Somalis, Emiratis, and Omanis.	Pubmed	0.00254	1	0.006367	0.07128	1	1	ACE
Pubmed	30150300	Active mitochondria support osteogenic differentiation by stimulating ?-catenin acetylation.	Pubmed	0.00254	1	0.006367	0.07128	1	1	CTNNB1
Pubmed	24710015	APOA-I: a possible novel biomarker for metabolic side effects in first episode schizophrenia.	Pubmed	0.00254	1	0.006367	0.07128	1	1	APOA1
Pubmed	15861031	Mortality in patients with hypertension on angiotensin-I converting enzyme (ACE)-inhibitor treatment is influenced by the ACE insertion/deletion polymorphism.	Pubmed	0.00254	1	0.006367	0.07128	1	1	ACE
Pubmed	16151009	Microcephalin, a gene regulating brain size, continues to evolve adaptively in humans.	Pubmed	0.00254	1	0.006367	0.07128	1	1	MCPH1
Pubmed	20467331	Differential distribution of erbB receptors in human glioblastoma multiforme: expression of erbB3 in CD133-positive putative cancer stem cells.	Pubmed	0.00254	1	0.006367	0.07128	1	1	ERBB3
Pubmed	25616697	Role of vitamin D receptor gene polymorphisms in pancreatic cancer: a case-control study in China.	Pubmed	0.00254	1	0.006367	0.07128	1	1	VDR
Pubmed	15861036	Vitamin D receptor genotypes influence the success of calcitriol therapy for recurrent vertebral fracture in osteoporosis.	Pubmed	0.00254	1	0.006367	0.07128	1	1	VDR
Pubmed	12569141	Cyclin D1 genotype, response to biochemoprevention, and progression rate to upper aerodigestive tract cancer.	Pubmed	0.00254	1	0.006367	0.07128	1	1	CCND1
Pubmed	15621763	Evaluation of telomerase mRNA (hTERT) in childhood acute leukemia.	Pubmed	0.00254	1	0.006367	0.07128	1	1	TERT
Pubmed	15861040	Polymorphisms of vitamin D receptor gene protect against the risk of head and neck cancer.	Pubmed	0.00254	1	0.006367	0.07128	1	1	VDR
Pubmed	24952365	?-Catenin mutations in recurrent FIGO IA grade I endometrioid endometrial cancers.	Pubmed	0.00254	1	0.006367	0.07128	1	1	CTNNB1
Pubmed	18540944	Target gene activation of the Wnt signaling pathway in nuclear beta-catenin accumulating cells of adamantinomatous craniopharyngiomas.	Pubmed	0.00254	1	0.006367	0.07128	1	1	CTNNB1
Pubmed	16084832	Hyperglycemia-induced activation of human T-lymphocytes with de novo emergence of insulin receptors and generation of reactive oxygen species.	Pubmed	0.00254	1	0.006367	0.07128	1	1	INSR
Pubmed	28388281	The vitamin D receptor functional variant rs2228570 (C>T) does not associate with type 2 diabetes mellitus.	Pubmed	0.00254	1	0.006367	0.07128	1	1	VDR
Pubmed	2159626	Complete sequence of a human receptor for acidic and basic fibroblast growth factors.	Pubmed	0.00254	1	0.006367	0.07128	1	1	FGFR1
Pubmed	16236416	Association between angiotensin I-converting enzyme insertion/deletion gene functional polymorphism and novelty seeking personality in healthy females.	Pubmed	0.00254	1	0.006367	0.07128	1	1	ACE
Pubmed	32130918	Pathogenic FBN1 Genetic Variation and Aortic Dissection in Patients With Marfan Syndrome.	Pubmed	0.00254	1	0.006367	0.07128	1	1	FBN1
Pubmed	19515782	Nipah virus sequesters inactive STAT1 in the nucleus via a P gene-encoded mechanism.	Pubmed	0.00254	1	0.006367	0.07128	1	1	STAT1
Pubmed	33827950	ApoA1 Neutralizes Proinflammatory Effects of Dengue Virus NS1 Protein and Modulates Viral Immune Evasion.	Pubmed	0.00254	1	0.006367	0.07128	1	1	APOA1
Pubmed	19733668	Silencing p27 reverses post-mitotic state of supporting cells in neonatal mouse cochleae.	Pubmed	0.00254	1	0.006367	0.07128	1	1	CDKN1B
Pubmed	16114033	beta-Catenin splice variants and downstream targets as markers for neoplastic progression of esophageal cancer.	Pubmed	0.00254	1	0.006367	0.07128	1	1	CTNNB1
Pubmed	16116691	The angiotensin-converting enzyme gene insertion/deletion polymorphism and effects of quinapril and atorvastatin on haemostatic parameters in patients with coronary artery disease.	Pubmed	0.00254	1	0.006367	0.07128	1	1	ACE
Pubmed	32298666	The mechanism of lncRNA H19 in fibrosis and its potential as novel therapeutic target.	Pubmed	0.00254	1	0.006367	0.07128	1	1	H19
Pubmed	30174303	Insulin Receptor-Mediated Stimulation Boosts T Cell Immunity during Inflammation and Infection.	Pubmed	0.00254	1	0.006367	0.07128	1	1	INSR
Pubmed	6409108	Human plasma proapoA-I: isolation and amino-terminal sequence.	Pubmed	0.00254	1	0.006367	0.07128	1	1	APOA1
Pubmed	20107231	Gli1 regulates the proliferation and differentiation of HSCs and myeloid progenitors.	Pubmed	0.00254	1	0.006367	0.07128	1	1	GLI1
Pubmed	31691174	The hTERT-VNTR2-2	Pubmed	0.00254	1	0.006367	0.07128	1	1	TERT
Pubmed	32681583	Alzheimer's disease in the gut-Major changes in the gut of 5xFAD model mice with ApoA1 as potential key player.	Pubmed	0.00254	1	0.006367	0.07128	1	1	APOA1
Pubmed	18765014	Endometrial telomerase shows specific expression patterns in different types of reproductive failure.	Pubmed	0.00254	1	0.006367	0.07128	1	1	TERT
Pubmed	19503789	STAT1 pathway mediates amplification of metastatic potential and resistance to therapy.	Pubmed	0.00254	1	0.006367	0.07128	1	1	STAT1
Pubmed	21347341	Epstein-Barr virus nuclear antigen 3C facilitates G1-S transition by stabilizing and enhancing the function of cyclin D1.	Pubmed	0.00254	1	0.006367	0.07128	1	1	CCND1
Pubmed	19539712	An age effect on the association of common variants of ACE with Alzheimer's disease.	Pubmed	0.00254	1	0.006367	0.07128	1	1	ACE
Pubmed	26472030	Bortezomib-mediated down-regulation of telomerase and disruption of telomere homeostasis contributes to apoptosis of malignant cells.	Pubmed	0.00254	1	0.006367	0.07128	1	1	TERT
Pubmed	36634173	Excessive mechanotransduction in sensory neurons causes joint contractures.	Pubmed	0.00254	1	0.006367	0.07128	1	1	PIEZO2
Pubmed	29521003	Daily sodium intake influences the relationship between angiotensin-converting enzyme gene insertion/deletion polymorphism and hypertension in older adults.	Pubmed	0.00254	1	0.006367	0.07128	1	1	ACE
Pubmed	32083975	Cardiac-specific inactivation of	Pubmed	0.00254	1	0.006367	0.07128	1	1	PRDM16
Pubmed	28450420	Validation, Identification, and Biological Consequences of the Site-specific	Pubmed	0.00254	1	0.006367	0.07128	1	1	MLXIPL
Pubmed	26244347	Myocardin Family Members Drive Formation of Caveolae.	Pubmed	0.00254	1	0.006367	0.07128	1	1	MYOCD
Pubmed	27246738	Adipocyte insulin receptor activity maintains adipose tissue mass and lifespan.	Pubmed	0.00254	1	0.006367	0.07128	1	1	INSR
Pubmed	34933429	[AGT rs5051 gene polymorphism increases the risk of coronary heart disease in patients with non-alcoholic fatty liver disease in the Han Chinese population].	Pubmed	0.00254	1	0.006367	0.07128	1	1	AGT
Pubmed	18008008	Telomerase activity is required for bleomycin-induced pulmonary fibrosis in mice.	Pubmed	0.00254	1	0.006367	0.07128	1	1	TERT
Pubmed	27100352	Possible role of apolipoprotein A1 in healing and cell death after neuronal injury.	Pubmed	0.00254	1	0.006367	0.07128	1	1	APOA1
Pubmed	8341011	A new murine model of autosomal recessive polycystic kidney disease.	Pubmed	0.00254	1	0.006367	0.07128	1	1	BICC1
Pubmed	29356994	Mutations in SUFU and PTCH1 genes may cause different cutaneous cancer predisposition syndromes: similar, but not the same.	Pubmed	0.00254	1	0.006367	0.07128	1	1	SUFU
Pubmed	8101305	Homozygous nonsense mutation in the insulin receptor gene in infant with leprechaunism.	Pubmed	0.00254	1	0.006367	0.07128	1	1	INSR
Pubmed	16033330	Kinetic probes for inter-domain co-operation in human somatic angiotensin-converting enzyme.	Pubmed	0.00254	1	0.006367	0.07128	1	1	ACE
Pubmed	9860346	The role of tissue angiotensin-converting enzyme (ACE): studies of ACE mutant mice.	Pubmed	0.00254	1	0.006367	0.07128	1	1	ACE
Pubmed	17611557	Pleiotropic p27(Kip1), BCR-ABL and leukemic stem cell: the trio in concert.	Pubmed	0.00254	1	0.006367	0.07128	1	1	CDKN1B
Pubmed	29858603	FGFR1-ERK1/2-SOX2 axis promotes cell proliferation, epithelial-mesenchymal transition, and metastasis in FGFR1-amplified lung cancer.	Pubmed	0.00254	1	0.006367	0.07128	1	1	FGFR1
Pubmed	21915862	Lack of association of RAD51 genetic variations with hepatitis B virus clearance and occurrence of hepatocellular carcinoma in a Korean population.	Pubmed	0.00254	1	0.006367	0.07128	1	1	RAD51
Pubmed	24161884	Relation between genotype and left-ventricular dilatation in patients with Marfan syndrome.	Pubmed	0.00254	1	0.006367	0.07128	1	1	FBN1
Pubmed	32188275	Partial Inhibition of Glycolysis Reduces Atherogenesis Independent of Intraplaque Neovascularization in Mice.	Pubmed	0.00254	1	0.006367	0.07128	1	1	FBN1
Pubmed	33414133	ARID1A Mutation May Define an Immunologically Active Subgroup in Patients with Microsatellite Stable Colorectal Cancer.	Pubmed	0.00254	1	0.006367	0.07128	1	1	ARID1A
Pubmed	17456801	Large defects of type I allergic response in telomerase reverse transcriptase knockout mice.	Pubmed	0.00254	1	0.006367	0.07128	1	1	TERT
Pubmed	6198645	Nucleotide sequence and the encoded amino acids of human apolipoprotein A-I mRNA.	Pubmed	0.00254	1	0.006367	0.07128	1	1	APOA1
Pubmed	24122279	Disodium pentaborate decahydrate (DPD) induced apoptosis by decreasing hTERT enzyme activity and disrupting F-actin organization of prostate cancer cells.	Pubmed	0.00254	1	0.006367	0.07128	1	1	TERT
Pubmed	33402118	Role of long non-coding RNA H19 in therapy resistance of digestive system cancers.	Pubmed	0.00254	1	0.006367	0.07128	1	1	H19
Pubmed	15356046	Familial leucine-sensitive hypoglycemia of infancy due to a dominant mutation of the beta-cell sulfonylurea receptor.	Pubmed	0.00254	1	0.006367	0.07128	1	1	ABCC8
Pubmed	3397061	Molecular cloning of the mouse angiotensinogen gene.	Pubmed	0.00254	1	0.006367	0.07128	1	1	AGT
Pubmed	27100371	Study and evaluation the impact of vitamin D receptor variants on the risk of type 2 diabetes mellitus in Han Chinese.	Pubmed	0.00254	1	0.006367	0.07128	1	1	VDR
Pubmed	23866422	A novel mutation in MCPH1 gene in an Iranian family with primary microcephaly.	Pubmed	0.00254	1	0.006367	0.07128	1	1	MCPH1
Pubmed	24651522	Integrative ChIP-seq/microarray analysis identifies a CTNNB1 target signature enriched in intestinal stem cells and colon cancer.	Pubmed	0.00254	1	0.006367	0.07128	1	1	CTNNB1
Pubmed	20624623	Increased insulin receptor expression in anterior temporal neocortex of patients with intractable epilepsy.	Pubmed	0.00254	1	0.006367	0.07128	1	1	INSR
Pubmed	27895587	Vitamin D Signaling through Induction of Paneth Cell Defensins Maintains Gut Microbiota and Improves Metabolic Disorders and Hepatic Steatosis in Animal Models.	Pubmed	0.00254	1	0.006367	0.07128	1	1	VDR
Pubmed	26303292	Deficiency of angiotensinogen in hepatocytes markedly decreases blood pressure in lean and obese male mice.	Pubmed	0.00254	1	0.006367	0.07128	1	1	AGT
Pubmed	25244980	Vitamin D?receptor FokI, BsmI, ApaI, and TaqI polymorphisms and the susceptibility to breast cancer: a?meta-analysis.	Pubmed	0.00254	1	0.006367	0.07128	1	1	VDR
Pubmed	7977366	A compound-heterozygous Marfan patient: two defective fibrillin alleles result in a lethal phenotype.	Pubmed	0.00254	1	0.006367	0.07128	1	1	FBN1
Pubmed	16779534	The I allele of the angiotensin-converting enzyme gene polymorphism may determine an increase in homocysteine levels in fibrate-treated subjects.	Pubmed	0.00254	1	0.006367	0.07128	1	1	ACE
Pubmed	29330357	Knockdown of Phospholipase C? (PLC?) Inhibits Cell Proliferation via Phosphatase and Tensin Homolog Deleted on Chromosome 10 (PTEN)/AKT Signaling Pathway in Human Prostate Cancer.	Pubmed	0.00254	1	0.006367	0.07128	1	1	PLCE1
Pubmed	25988592	Exposure to a youthful circulaton rejuvenates bone repair through modulation of ?-catenin.	Pubmed	0.00254	1	0.006367	0.07128	1	1	CTNNB1
Pubmed	32776440	Whole genome sequence analysis identifies a PAX2 mutation to establish a correct diagnosis for a syndromic form of hyperuricemia.	Pubmed	0.00254	1	0.006367	0.07128	1	1	PAX2
Pubmed	25254308	Polymorphisms in the TERT gene are associated with lung cancer risk in the Chinese Han population.	Pubmed	0.00254	1	0.006367	0.07128	1	1	TERT
Pubmed	16525654	Alteration of hTERT full-length variant expression level showed different gene expression profiles and genomic copy number changes in breast cancer.	Pubmed	0.00254	1	0.006367	0.07128	1	1	TERT
Pubmed	29643943	overexpression promotes leukemogenesis and predicts unfavorable prognosis in acute myeloid leukemia.	Pubmed	0.00254	1	0.006367	0.07128	1	1	H19
Pubmed	9188788	Platelet endothelial cell adhesion molecule-1 is a major SH-PTP2 binding protein in vascular endothelial cells.	Pubmed	0.00254	1	0.006367	0.07128	1	1	PTPN11
Pubmed	31678158	Impaired vascular smooth muscle cell force-generating capacity and phenotypic deregulation in Marfan Syndrome mice.	Pubmed	0.00254	1	0.006367	0.07128	1	1	FBN1
Pubmed	12165853	Activation of different Wnt/beta-catenin signaling components in mammary epithelium induces transdifferentiation and the formation of pilar tumors.	Pubmed	0.00254	1	0.006367	0.07128	1	1	CTNNB1
Pubmed	32561714	A dietary fatty acid counteracts neuronal mechanical sensitization.	Pubmed	0.00254	1	0.006367	0.07128	1	1	PIEZO2
Pubmed	18513305	Prevalence of HNF1A (MODY3) mutations in a Norwegian population (the HUNT2 Study).	Pubmed	0.00254	1	0.006367	0.07128	1	1	HNF1A
Pubmed	21602666	The prognostic value of the immunohistochemical expression and mutational pattern of the key mediator of Wnt signaling: beta-catenin in Tunisian patients with colorectal carcinoma.	Pubmed	0.00254	1	0.006367	0.07128	1	1	CTNNB1
Pubmed	30113433	?-Catenin Expression in Glucagon-Producing ? Cells of Human Fetal Pancreatic Islets Suggests Wnt Signaling-Dependent Development.	Pubmed	0.00254	1	0.006367	0.07128	1	1	CTNNB1
Pubmed	28690072	Identity of Gli1(+) cells in the bone marrow.	Pubmed	0.00254	1	0.006367	0.07128	1	1	GLI1
Pubmed	21418104	Role of angiotensin-converting enzyme gene polymorphism in persistent pulmonary hypertension of the newborn.	Pubmed	0.00254	1	0.006367	0.07128	1	1	ACE
Pubmed	12378390	Abnormal splicing of hepatocyte nuclear factor 1 alpha in maturity-onset diabetes of the young.	Pubmed	0.00254	1	0.006367	0.07128	1	1	HNF1A
Pubmed	2566545	Molecular and clinical characterization of an insertional polymorphism of the insulin-receptor gene.	Pubmed	0.00254	1	0.006367	0.07128	1	1	INSR
Pubmed	26868508	RVX-208, a BET-inhibitor for treating atherosclerotic cardiovascular disease, raises ApoA-I/HDL and represses pathways that contribute to cardiovascular disease.	Pubmed	0.00254	1	0.006367	0.07128	1	1	APOA1
Pubmed	20301624	Renal Coloboma Syndrome	Pubmed	0.00254	1	0.006367	0.07128	1	1	PAX2
Pubmed	15464323	A novel apoA-I mutation (L178P) leads to endothelial dysfunction, increased arterial wall thickness, and premature coronary artery disease.	Pubmed	0.00254	1	0.006367	0.07128	1	1	APOA1
Pubmed	15141384	Up-regulation of MDA-BF-1, a secreted isoform of ErbB3, in metastatic prostate cancer cells and activated osteoblasts in bone marrow.	Pubmed	0.00254	1	0.006367	0.07128	1	1	ERBB3
Pubmed	34742736	The steroidal lactone withaferin A impedes T-cell motility by inhibiting the kinase ZAP70 and subsequent kinome signaling.	Pubmed	0.00254	1	0.006367	0.07128	1	1	ZAP70
Pubmed	14657821	Angiotensin-converting enzyme DD genotype is associated with worse perinatal cardiorespiratory adaptation in preterm infants.	Pubmed	0.00254	1	0.006367	0.07128	1	1	ACE
Pubmed	19059425	c-Jun/AP-1 pathway-mediated cyclin D1 expression participates in low dose arsenite-induced transformation in mouse epidermal JB6 Cl41 cells.	Pubmed	0.00254	1	0.006367	0.07128	1	1	CCND1
Pubmed	34394275	Association analysis of vitamin D receptor gene polymorphisms in North England population with Type 2 diabetes mellitus.	Pubmed	0.00254	1	0.006367	0.07128	1	1	VDR
Pubmed	12655582	Magnetic resonance microscopy quantifies the disease progression in Marfan syndrome mice.	Pubmed	0.00254	1	0.006367	0.07128	1	1	FBN1
Pubmed	16310976	Characterisation of the mulibrey nanism-associated TRIM37 gene: transcription initiation, promoter region and alternative splicing.	Pubmed	0.00254	1	0.006367	0.07128	1	1	TRIM37
Pubmed	36864426	Association of apolipoprotein A1 with osteoporosis: a cross-sectional study.	Pubmed	0.00254	1	0.006367	0.07128	1	1	APOA1
Pubmed	12547718	Tumor suppressor role of KiSS-1 in bladder cancer: loss of KiSS-1 expression is associated with bladder cancer progression and clinical outcome.	Pubmed	0.00254	1	0.006367	0.07128	1	1	KISS1
Pubmed	10942429	A Pro250Arg substitution in mouse Fgfr1 causes increased expression of Cbfa1 and premature fusion of calvarial sutures.	Pubmed	0.00254	1	0.006367	0.07128	1	1	FGFR1
Pubmed	15814629	The number of lymph node metastases in gastric cancer correlates with the angiotensin I-converting enzyme gene insertion/deletion polymorphism.	Pubmed	0.00254	1	0.006367	0.07128	1	1	ACE
Pubmed	17324963	Cellular and molecular studies of Marfan syndrome mutations identify co-operative protein folding in the cbEGF12-13 region of fibrillin-1.	Pubmed	0.00254	1	0.006367	0.07128	1	1	FBN1
Pubmed	27736153	SH2 Domain-Containing Phosphatase-2 Is a Novel Antifibrotic Regulator in Pulmonary Fibrosis.	Pubmed	0.00254	1	0.006367	0.07128	1	1	PTPN11
Pubmed	34610433	Association of Vitamin D receptor gene polymorphisms and clinical/severe outcomes of COVID-19 patients.	Pubmed	0.00254	1	0.006367	0.07128	1	1	VDR
Pubmed	31029421	MiR-466h-5p induces expression of myocardin with complementary promoter sequences.	Pubmed	0.00254	1	0.006367	0.07128	1	1	MYOCD
Pubmed	21492127	Marked down-regulation of nucleophosmin-1 is associated with advanced del(5q) myelodysplastic syndrome.	Pubmed	0.00254	1	0.006367	0.07128	1	1	NPM1
Pubmed	22950452	Ophthalmic findings in a family with early-onset isolated ectopia lentis and the p.Arg62Cys mutation of the fibrillin-1 gene (FBN1).	Pubmed	0.00254	1	0.006367	0.07128	1	1	FBN1
Pubmed	26687160	Insertion/Insertion Genotype of Angiotensin I-Converting-Enzyme Gene Predicts Risk of Myocardial Infarction in North East India.	Pubmed	0.00254	1	0.006367	0.07128	1	1	ACE
Pubmed	27651098	Decreased WNT3 expression in chronic lymphocytic leukaemia is a hallmark of disease progression and identifies patients with worse prognosis in the subgroup with mutated IGHV.	Pubmed	0.00254	1	0.006367	0.07128	1	1	WNT3
Pubmed	23447569	Androgen activates ?-catenin signaling in bladder cancer cells.	Pubmed	0.00254	1	0.006367	0.07128	1	1	CTNNB1
Pubmed	16672634	Adipose-specific effect of rosiglitazone on vascular permeability and protein kinase C activation: novel mechanism for PPARgamma agonist's effects on edema and weight gain.	Pubmed	0.00254	1	0.006367	0.07128	1	1	INSR
Pubmed	29738868	BSMI single nucleotide polymorphism in vitamin D receptor gene is associated with decreased circulatory levels of serum 25-hydroxyvitamin D among micro and macrovascular complications of type 2 diabetes mellitus.	Pubmed	0.00254	1	0.006367	0.07128	1	1	VDR
Pubmed	24077964	Deletion of SHP-2 in mesenchymal stem cells causes growth retardation, limb and chest deformity, and calvarial defects in mice.	Pubmed	0.00254	1	0.006367	0.07128	1	1	PTPN11
Pubmed	30992462	p27/Kip1 functions as a tumor suppressor and oncoprotein in osteosarcoma.	Pubmed	0.00254	1	0.006367	0.07128	1	1	CDKN1B
Pubmed	25349199	A single-gene cause in 29.5% of cases of steroid-resistant nephrotic syndrome.	Pubmed	0.00254	1	0.006367	0.07128	1	1	NPHS2
Pubmed	20144258	Effects of green tea, black tea and Rooibos tea on angiotensin-converting enzyme and nitric oxide in healthy volunteers.	Pubmed	0.00254	1	0.006367	0.07128	1	1	ACE
Pubmed	29751826	Possible association between ABCC8 C49620T polymorphism and type 2 diabetes in a Nigerian population.	Pubmed	0.00254	1	0.006367	0.07128	1	1	ABCC8
Pubmed	24457293	De novo cerebrovascular malformation in the adult mouse after endothelial Alk1 deletion and angiogenic stimulation.	Pubmed	0.00254	1	0.006367	0.07128	1	1	ACVRL1
Pubmed	16405873	Phospholipase Cbeta1 modulates pain sensitivity, opioid antinociception and opioid tolerance formation.	Pubmed	0.00254	1	0.006367	0.07128	1	1	PLCB1
Pubmed	33548149	Novel rare variants in FGFR1 and clinical characteristics analysis in a series of congenital hypogonadotropic hypogonadism patients.	Pubmed	0.00254	1	0.006367	0.07128	1	1	FGFR1
Pubmed	24939305	Relationship between tyrosine phosphorylation and protein expression of insulin receptor and insulin resistance in gestational diabetes mellitus.	Pubmed	0.00254	1	0.006367	0.07128	1	1	INSR
Pubmed	22398221	Gli inhibitor GANT61 causes apoptosis in myeloid leukemia cells and acts in synergy with rapamycin.	Pubmed	0.00254	1	0.006367	0.07128	1	1	GLI1
Pubmed	23624125	A novel COL7A1 gene mutation causing pretibial epidermolysis bullosa: report of a Chinese family with intra-familial phenotypical diversity.	Pubmed	0.00254	1	0.006367	0.07128	1	1	COL7A1
Pubmed	22579612	The role of angiotensin II in nonalcoholic steatohepatitis.	Pubmed	0.00254	1	0.006367	0.07128	1	1	AGT
Pubmed	11920955	Vitamin D receptor gene polymorphism and prostate cancer risk.	Pubmed	0.00254	1	0.006367	0.07128	1	1	VDR
Pubmed	10930413	Maintenance of vascular integrity in the embryo requires signaling through the fibroblast growth factor receptor.	Pubmed	0.00254	1	0.006367	0.07128	1	1	FGFR1
Pubmed	24482235	Regulation of induced pluripotent stem (iPS) cell induction by Wnt/?-catenin signaling.	Pubmed	0.00254	1	0.006367	0.07128	1	1	CTNNB1
Pubmed	8941219	Nephrogenesis and renovascular development in angiotensinogen-deficient mice.	Pubmed	0.00254	1	0.006367	0.07128	1	1	AGT
Pubmed	32739445	Cigarette Smoke Extract induces H19 in Esophageal Squamous Cell Carcinoma in Smoking Patients: Based on A Chronic Exposed Cell Model.	Pubmed	0.00254	1	0.006367	0.07128	1	1	H19
Pubmed	21311224	Stat1 is a suppressor of ErbB2/Neu-mediated cellular transformation and mouse mammary gland tumor formation.	Pubmed	0.00254	1	0.006367	0.07128	1	1	STAT1
Pubmed	18718603	Angiotensin-converting enzyme (ACE, I/D) gene polymorphism and susceptibility to abdominal aortic aneurysm or aortoiliac occlusive disease.	Pubmed	0.00254	1	0.006367	0.07128	1	1	ACE
Pubmed	32703451	Enhanced proliferative capacity of human preadipocytes achieved by an optimized cultivating method that induces transient activity of hTERT.	Pubmed	0.00254	1	0.006367	0.07128	1	1	TERT
Pubmed	20817928	Visualizing RAD51-mediated joint molecules: implications for recombination mechanism and the effect of sequence heterology.	Pubmed	0.00254	1	0.006367	0.07128	1	1	RAD51
Pubmed	18300856	Haplotype of the angiotensinogen gene is associated with coronary heart disease in familial hypercholesterolemia.	Pubmed	0.00254	1	0.006367	0.07128	1	1	AGT
Pubmed	29344922	Impact of renin-angiotensin-aldosterone system polymorphisms on myocardial perfusion: Correlations with myocardial single photon emission computed tomography-derived parameters.	Pubmed	0.00254	1	0.006367	0.07128	1	1	ACE
Pubmed	12511769	Ischemic preconditioning in the hippocampus of a knockout mouse lacking SUR1-based K(ATP) channels.	Pubmed	0.00254	1	0.006367	0.07128	1	1	ABCC8
Pubmed	11464583	The biological significance of phospholipase C beta 1 gene mutation in mouse sperm in the acrosome reaction, fertilization, and embryo development.	Pubmed	0.00254	1	0.006367	0.07128	1	1	PLCB1
Pubmed	18973591	Predominant expression of phospholipase Cbeta1 in telencephalic principal neurons and cerebellar interneurons, and its close association with related signaling molecules in somatodendritic neuronal elements.	Pubmed	0.00254	1	0.006367	0.07128	1	1	PLCB1
Pubmed	15334687	Low plasma apolipoprotein A-I level is not a reliable marker of fibrosis in children with chronic hepatitis B.	Pubmed	0.00254	1	0.006367	0.07128	1	1	APOA1
Pubmed	22230814	DNA polymorphisms of the KiSS1 3' untranslated region interfere with the folding of a G-rich sequence into G-quadruplex.	Pubmed	0.00254	1	0.006367	0.07128	1	1	KISS1
Pubmed	35864624	Telomerase Reverse Transcriptase Promoter Mutations in A Cohort Of Adult Gliomas - Clinicopathological Correlates.	Pubmed	0.00254	1	0.006367	0.07128	1	1	TERT
Pubmed	24690767	New perspectives in the renin-angiotensin-aldosterone system (RAAS) III: endogenous inhibition of angiotensin converting enzyme (ACE) provides protection against cardiovascular diseases.	Pubmed	0.00254	1	0.006367	0.07128	1	1	ACE
Pubmed	26195267	Association of ACE insertion or deletion polymorphisms with the risk of coronary restenosis after percutaneous coronary intervention: A meta-analysis.	Pubmed	0.00254	1	0.006367	0.07128	1	1	ACE
Pubmed	30691026	Analysis of the Association Between	Pubmed	0.00254	1	0.006367	0.07128	1	1	TERT
Pubmed	33739008	Orthopaedic aspects in seventy-two children affected by Marfan syndrome. Correlations between pathological features and fibrillin-1 gene mutations.	Pubmed	0.00254	1	0.006367	0.07128	1	1	FBN1
Pubmed	11751444	Vitamin D, calcium, and vitamin D receptor polymorphism in colorectal adenomas.	Pubmed	0.00254	1	0.006367	0.07128	1	1	VDR
Pubmed	26748532	Association of COL4A1 gene polymorphisms with cerebral palsy in a Chinese Han population.	Pubmed	0.00254	1	0.006367	0.07128	1	1	COL4A1
Pubmed	18334222	Crystal structure of a full-length beta-catenin.	Pubmed	0.00254	1	0.006367	0.07128	1	1	CTNNB1
Pubmed	36264940	Three-dimensional fractal dimension and lacunarity features may noninvasively predict TERT promoter mutation status in grade 2 meningiomas.	Pubmed	0.00254	1	0.006367	0.07128	1	1	TERT
Pubmed	17478487	The relationship between the insertion/deletion polymorphism of the ACE gene and hypertension in Iranian patients with type 2 diabetes.	Pubmed	0.00254	1	0.006367	0.07128	1	1	ACE
Pubmed	25809997	Chronic myelomonocytic leukemia with nucleophosmin (NPM1) mutation.	Pubmed	0.00254	1	0.006367	0.07128	1	1	NPM1
Pubmed	22337638	B23/nucleophosmin is involved in regulation of adenovirus chromatin structure at late infection stages, but not in virus replication and transcription.	Pubmed	0.00254	1	0.006367	0.07128	1	1	NPM1
Pubmed	18310266	Contribution of molecular analyses in diagnosing Marfan syndrome and type I fibrillinopathies: an international study of 1009 probands.	Pubmed	0.00254	1	0.006367	0.07128	1	1	FBN1
Pubmed	15104566	Lack of association of the vitamin D receptor gene with Graves' disease in UK Caucasians.	Pubmed	0.00254	1	0.006367	0.07128	1	1	VDR
Pubmed	27582544	SHP-2 phosphatase contributes to KRAS-driven intestinal oncogenesis but prevents colitis-associated cancer development.	Pubmed	0.00254	1	0.006367	0.07128	1	1	PTPN11
Pubmed	14645476	CaV1.3 channels are essential for development and presynaptic activity of cochlear inner hair cells.	Pubmed	0.00254	1	0.006367	0.07128	1	1	CACNA1D
Pubmed	12787397	Angiotensin II-induced hypertrophy of proximal tubular cells requires p27Kip1.	Pubmed	0.00254	1	0.006367	0.07128	1	1	CDKN1B
Pubmed	18334245	Iron indices and vitamin D receptor polymorphisms in hemodialysis patients.	Pubmed	0.00254	1	0.006367	0.07128	1	1	VDR
Pubmed	24820750	Leopard syndrome caused by heterozygous missense mutation of Tyr 279 Cys in the PTPN11 gene in a sporadic case of Chinese Han.	Pubmed	0.00254	1	0.006367	0.07128	1	1	PTPN11
Pubmed	7894486	Mapping a gene for Noonan syndrome to the long arm of chromosome 12.	Pubmed	0.00254	1	0.006367	0.07128	1	1	PTPN11
Pubmed	12006677	Neuron-specific expression of human angiotensinogen in brain causes increased salt appetite.	Pubmed	0.00254	1	0.006367	0.07128	1	1	AGT
Pubmed	29689245	Loss of ARID1A expression is associated with poor prognosis in patients with gastric cancer.	Pubmed	0.00254	1	0.006367	0.07128	1	1	ARID1A
Pubmed	26376373	Genetic Association Between Angiotensinogen Polymorphisms and Lung Cancer Risk.	Pubmed	0.00254	1	0.006367	0.07128	1	1	AGT
Pubmed	18348886	Corosolic acid stimulates glucose uptake via enhancing insulin receptor phosphorylation.	Pubmed	0.00254	1	0.006367	0.07128	1	1	INSR
Pubmed	25807359	Role of signal transducer and activator of transcription 1 in murine allergen-induced airway remodeling and exacerbation by carbon nanotubes.	Pubmed	0.00254	1	0.006367	0.07128	1	1	STAT1
Pubmed	25051494	Association of vitamin D receptor BsmI (rs1544410), Fok1 (rs2228570), TaqI (rs731236) and ApaI (rs7975232) gene polymorphism with the nephrolithiasis susceptibility.	Pubmed	0.00254	1	0.006367	0.07128	1	1	VDR
Pubmed	19493606	The V109G polymorphism in the p27 gene is associated with endometriosis.	Pubmed	0.00254	1	0.006367	0.07128	1	1	CDKN1B
Pubmed	15031129	Tissue angiotensin-converting enzyme in imposed and physiological flow-related arterial remodeling in mice.	Pubmed	0.00254	1	0.006367	0.07128	1	1	ACE
Pubmed	18828731	Vitamin D receptor gene polymorphisms have negligible effect on human height.	Pubmed	0.00254	1	0.006367	0.07128	1	1	VDR
Pubmed	28883453	?-catenin, Twist and Snail: Transcriptional regulation of EMT in smokers and COPD, and relation to airflow obstruction.	Pubmed	0.00254	1	0.006367	0.07128	1	1	CTNNB1
Pubmed	19214569	Predictive value of telomerase reverse transcriptase expression in patients with high risk superficial bladder cancer treated with adjuvant BCG immunotherapy.	Pubmed	0.00254	1	0.006367	0.07128	1	1	TERT
Pubmed	8257427	Involvement of human plasma angiotensin I-converting enzyme in the degradation of the haemoregulatory peptide N-acetyl-seryl-aspartyl-lysyl-proline.	Pubmed	0.00254	1	0.006367	0.07128	1	1	ACE
Pubmed	26219678	The role of proto-oncogene GLI1 in pituitary adenoma formation and cell survival regulation.	Pubmed	0.00254	1	0.006367	0.07128	1	1	GLI1
Pubmed	30693642	Occurrence of high-grade glioma in Noonan syndrome: Report of two cases.	Pubmed	0.00254	1	0.006367	0.07128	1	1	PTPN11
Pubmed	29736026	ARID1A deficiency promotes mutability and potentiates therapeutic antitumor immunity unleashed by immune checkpoint blockade.	Pubmed	0.00254	1	0.006367	0.07128	1	1	ARID1A
Pubmed	8703992	Expression of the human RAD51 gene during the cell cycle in primary human peripheral blood lymphocytes.	Pubmed	0.00254	1	0.006367	0.07128	1	1	RAD51
Pubmed	16696969	AU-rich elements and alternative splicing in the beta-catenin 3'UTR can influence the human beta-catenin mRNA stability.	Pubmed	0.00254	1	0.006367	0.07128	1	1	CTNNB1
Pubmed	20144597	The genetic association of vitamin D receptor polymorphisms and cervical spondylotic myelopathy in Chinese subjects.	Pubmed	0.00254	1	0.006367	0.07128	1	1	VDR
Pubmed	17060942	Telomerase activity as an adjunct to high-risk human papillomavirus types 16 and 18 and cytology screening in cervical cancer.	Pubmed	0.00254	1	0.006367	0.07128	1	1	TERT
Pubmed	32646968	Epigenetic CRISPR Screens Identify	Pubmed	0.00254	1	0.006367	0.07128	1	1	NPM1
Pubmed	16214913	Associations between polymorphisms in the vitamin D receptor and breast cancer risk.	Pubmed	0.00254	1	0.006367	0.07128	1	1	VDR
Pubmed	28161440	Immunohistochemical profiling including beta-catenin in conjunctival melanocytic lesions.	Pubmed	0.00254	1	0.006367	0.07128	1	1	CTNNB1
Pubmed	21795738	Strong association between angiotensin I-converting enzyme I/D polymorphism and unexplained recurrent miscarriage of Chinese women--a case-control study.	Pubmed	0.00254	1	0.006367	0.07128	1	1	ACE
Pubmed	6304641	Nucleotide sequence of cloned cDNA of human apolipoprotein A-I.	Pubmed	0.00254	1	0.006367	0.07128	1	1	APOA1
Pubmed	25893605	Telomerase regulates MYC-driven oncogenesis independent of its reverse transcriptase activity.	Pubmed	0.00254	1	0.006367	0.07128	1	1	TERT
Pubmed	12356941	Increased expression of the cyclin-dependent kinase inhibitor p27 in cleavage-stage human embryos exhibiting developmental arrest.	Pubmed	0.00254	1	0.006367	0.07128	1	1	CDKN1B
Pubmed	31020694	Long noncoding RNA H19 promotes chemotherapy resistance in choriocarcinoma cells.	Pubmed	0.00254	1	0.006367	0.07128	1	1	H19
Pubmed	30666042	Deletion Polymorphism of Angiotensin-Converting Enzyme Gene Is Associated with Low Muscle Mass in Elderly People in Jakarta, Indonesia.	Pubmed	0.00254	1	0.006367	0.07128	1	1	ACE
Pubmed	15082768	Functional organization of repeat addition processivity and DNA synthesis determinants in the human telomerase multimer.	Pubmed	0.00254	1	0.006367	0.07128	1	1	TERT
Pubmed	26690785	Sex-related differences in the skeletal phenotype of aged vitamin D receptor global knockout mice.	Pubmed	0.00254	1	0.006367	0.07128	1	1	VDR
Pubmed	32859279	Comprehensive analysis of diverse low-grade neuroepithelial tumors with FGFR1 alterations reveals a distinct molecular signature of rosette-forming glioneuronal tumor.	Pubmed	0.00254	1	0.006367	0.07128	1	1	FGFR1
Pubmed	21215280	Gene regulation mediating fiber-type transformation in skeletal muscle cells is partly glucose- and ChREBP-dependent.	Pubmed	0.00254	1	0.006367	0.07128	1	1	MLXIPL
Pubmed	28641311	Characterisation of blood-derived exosomal hTERT mRNA secretion in cancer patients: a potential pan-cancer marker.	Pubmed	0.00254	1	0.006367	0.07128	1	1	TERT
Pubmed	24797978	Hyperhomocysteinemia, lipid and lipoprotein disturbances in patients with primary hypertension.	Pubmed	0.00254	1	0.006367	0.07128	1	1	APOA1
Pubmed	20673306	Cellulite, smoking and angiotensin-converting enzyme (ACE) gene insertion/deletion polymorphism.	Pubmed	0.00254	1	0.006367	0.07128	1	1	ACE
Pubmed	17011980	Effects of cyclin D1 (CCND1) polymorphism on susceptibility to lung cancer in a North Indian population.	Pubmed	0.00254	1	0.006367	0.07128	1	1	CCND1
Pubmed	26724524	Vitamin D receptor GATG haplotype association with atherosclerotic disease in patients with rheumatoid arthritis.	Pubmed	0.00254	1	0.006367	0.07128	1	1	VDR
Pubmed	14679188	Hepatocyte growth factor regulates angiotensin converting enzyme expression.	Pubmed	0.00254	1	0.006367	0.07128	1	1	ACE
Pubmed	30259607	Silencing human epidermal growth factor receptor-3 radiosensitizes human luminal A breast cancer cells.	Pubmed	0.00254	1	0.006367	0.07128	1	1	ERBB3
Pubmed	26217012	Bicc1 Polymerization Regulates the Localization and Silencing of Bound mRNA.	Pubmed	0.00254	1	0.006367	0.07128	1	1	BICC1
Pubmed	29425397	Cholangiocyte-derived exosomal long noncoding RNA H19 promotes cholestatic liver injury in mouse and humans.	Pubmed	0.00254	1	0.006367	0.07128	1	1	H19
Pubmed	24761905	Genetic variations in TERT-CLPTM1L genes and risk of lung cancer in a Chinese population.	Pubmed	0.00254	1	0.006367	0.07128	1	1	TERT
Pubmed	32081602	Urinary TERT promoter mutations are detectable up to 10 years prior to clinical diagnosis of bladder cancer: Evidence from the Golestan Cohort Study.	Pubmed	0.00254	1	0.006367	0.07128	1	1	TERT
Pubmed	27496106	Genetically Confirmed Neonatal Diabetes: A Single Centre Experience.	Pubmed	0.00254	1	0.006367	0.07128	1	1	ABCC8
Pubmed	23998253	Novel NPM1 mutation in the 3'-untranslated region identified in two patients with acute myeloid leukemia.	Pubmed	0.00254	1	0.006367	0.07128	1	1	NPM1
Pubmed	21051932	p27(Kip1), a double-edged sword in Shh-mediated medulloblastoma: Tumor accelerator and suppressor.	Pubmed	0.00254	1	0.006367	0.07128	1	1	CDKN1B
Pubmed	24614194	Myeloid expression of angiotensin-converting enzyme facilitates myeloid maturation and inhibits the development of myeloid-derived suppressor cells.	Pubmed	0.00254	1	0.006367	0.07128	1	1	ACE
Pubmed	32859215	Calcineurin.	Pubmed	0.00254	1	0.006367	0.07128	1	1	PPP3CA
Pubmed	17072952	Cytoplasmic expression of p27(kip1) is associated with a favourable prognosis in colorectal cancer patients.	Pubmed	0.00254	1	0.006367	0.07128	1	1	CDKN1B
Pubmed	29631914	hTERT mRNA expression in urine as a useful diagnostic tool in bladder cancer. Comparison with cytology and NMP22 BladderCheck Test®.	Pubmed	0.00254	1	0.006367	0.07128	1	1	TERT
Pubmed	29604339	Expression of the long non-coding RNA H19 and MALAT-1 in growth hormone-secreting pituitary adenomas and its relationship to tumor behavior.	Pubmed	0.00254	1	0.006367	0.07128	1	1	H19
Pubmed	28051070	Severe neurodegenerative disease in brothers with homozygous mutation in POLR1A.	Pubmed	0.00254	1	0.006367	0.07128	1	1	POLR1A
Pubmed	12633893	Influence of a functional polymorphism within the angiotensin I-converting enzyme gene on partial sleep deprivation in patients with major depression.	Pubmed	0.00254	1	0.006367	0.07128	1	1	ACE
Pubmed	23699504	Accumulation of abnormal adult-generated hippocampal granule cells predicts seizure frequency and severity.	Pubmed	0.00254	1	0.006367	0.07128	1	1	GLI1
Pubmed	15899948	Association between a protein polymorphism in the start codon of the vitamin D receptor gene and severe diabetic retinopathy in C-peptide-negative type 1 diabetes.	Pubmed	0.00254	1	0.006367	0.07128	1	1	VDR
Pubmed	25185890	The cyclin-dependent kinase inhibitor p27 kip1 regulates radial stem cell quiescence and neurogenesis in the adult hippocampus.	Pubmed	0.00254	1	0.006367	0.07128	1	1	CDKN1B
Pubmed	29210860	Aortic dilatation in Marfan syndrome: role of arterial stiffness and fibrillin-1 variants.	Pubmed	0.00254	1	0.006367	0.07128	1	1	FBN1
Pubmed	28161409	Gain-of-function STAT1 mutations are associated with intracranial aneurysms.	Pubmed	0.00254	1	0.006367	0.07128	1	1	STAT1
Pubmed	22012329	Angiotensin II increases the permeability and PV-1 expression of endothelial cells.	Pubmed	0.00254	1	0.006367	0.07128	1	1	AGT
Pubmed	33284162	Identification of a New Genetic Mutation Associated With Peters Anomaly.	Pubmed	0.00254	1	0.006367	0.07128	1	1	COL4A1
Pubmed	33115416	The majority of ?-catenin mutations in colorectal cancer is homozygous.	Pubmed	0.00254	1	0.006367	0.07128	1	1	CTNNB1
Pubmed	15452265	Resolution of primary severe acute respiratory syndrome-associated coronavirus infection requires Stat1.	Pubmed	0.00254	1	0.006367	0.07128	1	1	STAT1
Pubmed	29100040	Defects in recombination activity caused by somatic and germline mutations in the multimerization/BRCA2 binding region of human RAD51 protein.	Pubmed	0.00254	1	0.006367	0.07128	1	1	RAD51
Pubmed	22291433	Cyclin-dependent kinase inhibitor 1B (CDKN1B) gene variants in AIP mutation-negative familial isolated pituitary adenoma kindreds.	Pubmed	0.00254	1	0.006367	0.07128	1	1	CDKN1B
Pubmed	15549643	Bone mineral density, carotid artery intimal medial thickness, and the vitamin D receptor BsmI polymorphism in Mexican American women.	Pubmed	0.00254	1	0.006367	0.07128	1	1	VDR
Pubmed	21518817	Conservation of multifunctional ribosomal protein metallopanstimulin-1 (RPS27) through complex evolution demonstrates its key role in growth regulation in Archaea, eukaryotic cells, DNA repair, translation and viral replication.	Pubmed	0.00254	1	0.006367	0.07128	1	1	RPS27
Pubmed	25205099	Histone h1.3 suppresses h19 noncoding RNA expression and cell growth of ovarian cancer cells.	Pubmed	0.00254	1	0.006367	0.07128	1	1	H19
Pubmed	19059503	Compound-heterozygous Marfan syndrome.	Pubmed	0.00254	1	0.006367	0.07128	1	1	FBN1
Pubmed	24183200	Mutational analysis of the PTPN11 gene in Egyptian patients with Noonan syndrome.	Pubmed	0.00254	1	0.006367	0.07128	1	1	PTPN11
Pubmed	17478429	Calcineurin activation is only one calcium-dependent step in cytotoxic T lymphocyte granule exocytosis.	Pubmed	0.00254	1	0.006367	0.07128	1	1	PPP3CA
Pubmed	15153562	Angiotensin II, via AT1 and AT2 receptors and NF-kappaB pathway, regulates the inflammatory response in unilateral ureteral obstruction.	Pubmed	0.00254	1	0.006367	0.07128	1	1	AGT
Pubmed	20830509	ACE gene polymorphism and serum ACE activity in Iranians type II diabetic patients with macroalbuminuria.	Pubmed	0.00254	1	0.006367	0.07128	1	1	ACE
Pubmed	20362668	Expression of the vitamin D receptor, 25-hydroxylases, 1alpha-hydroxylase and 24-hydroxylase in the human kidney and renal clear cell cancer.	Pubmed	0.00254	1	0.006367	0.07128	1	1	VDR
Pubmed	24638155	Melanoma risk is associated with vitamin D receptor gene polymorphisms.	Pubmed	0.00254	1	0.006367	0.07128	1	1	VDR
Pubmed	23352876	Allelic variations of the vitamin D receptor (VDR) gene are associated with increased risk of coronary artery disease in type 2 diabetics: the DIABHYCAR prospective study.	Pubmed	0.00254	1	0.006367	0.07128	1	1	VDR
Pubmed	7989296	Angiotensinogen-deficient mice with hypotension.	Pubmed	0.00254	1	0.006367	0.07128	1	1	AGT
Pubmed	12547486	Angiotensin I-converting enzyme (ACE) gene polymorphism in relation to physical performance, cognition and survival--a follow-up study of elderly Danish twins.	Pubmed	0.00254	1	0.006367	0.07128	1	1	ACE
Pubmed	19383228	Association between renin-angiotensin system gene polymorphism and recurrent wheezing in Chinese children: a 4-year follow-up study.	Pubmed	0.00254	1	0.006367	0.07128	1	1	ACE
Pubmed	12018632	Polymorphism of vitamin D receptor gene start codon in patients with calcium kidney stones.	Pubmed	0.00254	1	0.006367	0.07128	1	1	VDR
Pubmed	17765139	Left-ventricular structure and function are influenced by angiotensinogen gene polymorphism (-20 A/C) in young male patients.	Pubmed	0.00254	1	0.006367	0.07128	1	1	AGT
Pubmed	33068677	Elite swimmers possess shorter telomeres than recreationally active controls.	Pubmed	0.00254	1	0.006367	0.07128	1	1	ACE
Pubmed	27087054	Impact of FokI (rs10735810) and BsmI (rs1544410) on Treatment of Chronic HCV Patients With Genotype 4.	Pubmed	0.00254	1	0.006367	0.07128	1	1	VDR
Pubmed	32681253	Familial Atrial Enlargement, Conduction Disorder and Symmetric Cardiac Hypertrophy Are Early Signs of PRKAG2 R302Q.	Pubmed	0.00254	1	0.006367	0.07128	1	1	PRKAG2
Pubmed	21362620	Dimerization of Vaccinia virus VH1 is essential for dephosphorylation of STAT1 at tyrosine 701.	Pubmed	0.00254	1	0.006367	0.07128	1	1	STAT1
Pubmed	11401115	Failure of aldosterone suppression despite angiotensin-converting enzyme (ACE) inhibitor administration in chronic heart failure is associated with ACE DD genotype.	Pubmed	0.00254	1	0.006367	0.07128	1	1	ACE
Pubmed	15238985	A novel polymorphism in the 1A promoter region of the vitamin D receptor is associated with altered susceptibilty and prognosis in malignant melanoma.	Pubmed	0.00254	1	0.006367	0.07128	1	1	VDR
Pubmed	17116178	HNF-1alpha G574S is a functional variant with decreased transactivation activity.	Pubmed	0.00254	1	0.006367	0.07128	1	1	HNF1A
Pubmed	7835717	Cloning and sequencing of the gene encoding the mouse vitamin D receptor.	Pubmed	0.00254	1	0.006367	0.07128	1	1	VDR
Pubmed	27051059	BAF250a Expression in Atypical Endometriosis and Endometriosis-Associated Ovarian Cancer.	Pubmed	0.00254	1	0.006367	0.07128	1	1	ARID1A
Pubmed	19371224	Relationship between the angiotensin I-converting enzyme insertion/deletion (I/D) polymorphism and cardiovascular risk factors in healthy young Mexican women.	Pubmed	0.00254	1	0.006367	0.07128	1	1	ACE
Pubmed	12584442	Characterization of the region containing the jcpk PKD gene on mouse Chromosome 10.	Pubmed	0.00254	1	0.006367	0.07128	1	1	BICC1
Pubmed	32823232	Loss of ARID1A expression is associated with poor prognosis in non-small cell lung cancer.	Pubmed	0.00254	1	0.006367	0.07128	1	1	ARID1A
Pubmed	22278422	Expression and mutations of KCNJ5 mRNA in Japanese patients with aldosterone-producing adenomas.	Pubmed	0.00254	1	0.006367	0.07128	1	1	KCNJ5
Pubmed	11102810	The telomerase reverse transcriptase is limiting and necessary for telomerase function in vivo.	Pubmed	0.00254	1	0.006367	0.07128	1	1	TERT
Pubmed	12187393	Body weight changes and the A-6G polymorphism of the angiotensinogen gene.	Pubmed	0.00254	1	0.006367	0.07128	1	1	AGT
Pubmed	15067191	The influence of VDR genotype and exercise on ultrasound parameters in young adult Japanese women.	Pubmed	0.00254	1	0.006367	0.07128	1	1	VDR
Pubmed	12728665	[ACE gene polymorphism and renal scarring in children with urinary tract infection and vesicoureteric reflux: preliminary results].	Pubmed	0.00254	1	0.006367	0.07128	1	1	ACE
Pubmed	32886829	Tanshinone II A improves the chemosensitivity of breast cancer cells to doxorubicin by inhibiting ?-catenin nuclear translocation.	Pubmed	0.00254	1	0.006367	0.07128	1	1	CTNNB1
Pubmed	19371226	Nucleotide variations in the NPHS2 gene in Greek children with steroid-resistant nephrotic syndrome.	Pubmed	0.00254	1	0.006367	0.07128	1	1	NPHS2
Pubmed	19358237	Decreased gene expression of fibrillin-1 in stress urinary incontinence.	Pubmed	0.00254	1	0.006367	0.07128	1	1	FBN1
Pubmed	24710345	Whole exome sequencing identifies recessive PKHD1 mutations in a Chinese twin family with Caroli disease.	Pubmed	0.00254	1	0.006367	0.07128	1	1	PKHD1
Pubmed	9620778	Expression of TERT in early premalignant lesions and a subset of cells in normal tissues.	Pubmed	0.00254	1	0.006367	0.07128	1	1	TERT
Pubmed	20516636	Skeletal phenotype of mice with a null mutation in Cav 1.3 L-type calcium channel.	Pubmed	0.00254	1	0.006367	0.07128	1	1	CACNA1D
Pubmed	27486766	Loss of ARID1A expression leads to sensitivity to ROS-inducing agent elesclomol in gynecologic cancer cells.	Pubmed	0.00254	1	0.006367	0.07128	1	1	ARID1A
Pubmed	27915094	Clinical features associated with CTNNB1 de novo loss of function mutations in ten individuals.	Pubmed	0.00254	1	0.006367	0.07128	1	1	CTNNB1
Pubmed	18481997	Targeting of transcripts encoding membrane proteins in polarized epithelia: RNA-protein binding studies of the SGLT1 3'-UTR.	Pubmed	0.00254	1	0.006367	0.07128	1	1	SLC5A1
Pubmed	26506064	A deleterious gene-by-environment interaction imposed by calcium channel blockers in Marfan syndrome.	Pubmed	0.00254	1	0.006367	0.07128	1	1	FBN1
Pubmed	35249336	The association between vitamin D receptor gene polymorphisms and asthma: a systematic review and meta-analysis.	Pubmed	0.00254	1	0.006367	0.07128	1	1	VDR
Pubmed	31188743	Red blood cells participate in reverse cholesterol transport by mediating cholesterol efflux of high-density lipoprotein and apolipoprotein A-I from THP-1 macrophages.	Pubmed	0.00254	1	0.006367	0.07128	1	1	APOA1
Pubmed	12151312	Regulation of airway smooth muscle cyclin D1 transcription by protein kinase C-delta.	Pubmed	0.00254	1	0.006367	0.07128	1	1	CCND1
Pubmed	21325790	Vitamin D receptor genetic polymorphisms and the risk of urolithiasis: a meta-analysis.	Pubmed	0.00254	1	0.006367	0.07128	1	1	VDR
Pubmed	23580759	Comparison of apoA-I helical structure and stability in discoidal and spherical HDL particles by HX and mass spectrometry.	Pubmed	0.00254	1	0.006367	0.07128	1	1	APOA1
Pubmed	12153971	Insertion/deletion polymorphism of the angiotensin I-converting enzyme gene and arterial oxygen saturation at high altitude.	Pubmed	0.00254	1	0.006367	0.07128	1	1	ACE
Pubmed	17082241	Calpain activation and secretion promote glomerular injury in experimental glomerulonephritis: evidence from calpastatin-transgenic mice.	Pubmed	0.00254	1	0.006367	0.07128	1	1	NPHS2
Pubmed	26339341	Knockdown of Gli1 by small-interfering RNA enhances the effects of BCNU on the proliferation and apoptosis of glioma U251 cells.	Pubmed	0.00254	1	0.006367	0.07128	1	1	GLI1
Pubmed	18202432	Increased methionine sulfoxide content of apoA-I in type 1 diabetes.	Pubmed	0.00254	1	0.006367	0.07128	1	1	APOA1
Pubmed	35862303	A cardiac-null mutation of Prdm16 causes hypotension in mice with cardiac hypertrophy via increased nitric oxide synthase 1.	Pubmed	0.00254	1	0.006367	0.07128	1	1	PRDM16
Pubmed	16574551	Cytoplasmic nucleophosmin in myeloid sarcoma occurring 20 years after diagnosis of acute myeloid leukaemia.	Pubmed	0.00254	1	0.006367	0.07128	1	1	NPM1
Pubmed	17165100	Decreased levels of apolipoprotein A-I in plasma of schizophrenic patients.	Pubmed	0.00254	1	0.006367	0.07128	1	1	APOA1
Pubmed	23797815	PLCE1 rs2274223 A>G polymorphism and cancer risk: a meta-analysis.	Pubmed	0.00254	1	0.006367	0.07128	1	1	PLCE1
Pubmed	20085788	Alteration of resting brain function by genetic variation in angiotensin converting enzyme in amnestic-type mild cognitive impairment of Chinese Han.	Pubmed	0.00254	1	0.006367	0.07128	1	1	ACE
Pubmed	17537156	Angiotensin-converting enzyme gene polymorphism and stroke in type 2 diabetic patients in Taiwan.	Pubmed	0.00254	1	0.006367	0.07128	1	1	ACE
Pubmed	27401876	Involvement of Spinal Angiotensin II System in Streptozotocin-Induced Diabetic Neuropathic Pain in Mice.	Pubmed	0.00254	1	0.006367	0.07128	1	1	AGT
Pubmed	25220655	Immunohistochemical expression of VDR is associated with reduced integrity of tight junction complex in psoriatic skin.	Pubmed	0.00254	1	0.006367	0.07128	1	1	VDR
Pubmed	17611690	Immortalization and characterization of pleomorphic adenoma cells by transfection with the hTERT gene.	Pubmed	0.00254	1	0.006367	0.07128	1	1	TERT
Pubmed	26592235	Distal regulatory element of the STAT1 gene potentially mediates positive feedback control of STAT1 expression.	Pubmed	0.00254	1	0.006367	0.07128	1	1	STAT1
Pubmed	15381116	ACE1 polymorphism and progression of SARS.	Pubmed	0.00254	1	0.006367	0.07128	1	1	ACE
Pubmed	32727130	Vitamin-D Receptor-Gene Polymorphisms Affect Quality of Life in Patients with Autoimmune Liver Diseases.	Pubmed	0.00254	1	0.006367	0.07128	1	1	VDR
Pubmed	1890161	A mutation in the tyrosine kinase domain of the insulin receptor associated with insulin resistance in an obese woman.	Pubmed	0.00254	1	0.006367	0.07128	1	1	INSR
Pubmed	31884107	Association between lncRNA H19 polymorphisms and cancer susceptibility based on a meta-analysis from 25 studies.	Pubmed	0.00254	1	0.006367	0.07128	1	1	H19
Pubmed	17179732	Gli-1 expression is associated with lymph node metastasis and tumor progression in esophageal squamous cell carcinoma.	Pubmed	0.00254	1	0.006367	0.07128	1	1	GLI1
Pubmed	16513305	p27(Kip1) deficiency causes organ of Corti pathology and hearing loss.	Pubmed	0.00254	1	0.006367	0.07128	1	1	CDKN1B
Pubmed	30343478	Shoulder adhesive capsulitis and hypercholesterolemia: role of APO A1 lipoprotein polymorphism on etiology and severity.	Pubmed	0.00254	1	0.006367	0.07128	1	1	APOA1
Pubmed	34225728	CCND1 copy number increase and cyclin D1 expression in acral melanoma: a comparative study of fluorescence in situ hybridization and immunohistochemistry in a Chinese cohort.	Pubmed	0.00254	1	0.006367	0.07128	1	1	CCND1
Pubmed	20455198	Neonatal Marfan syndrome: unusually large deletion of exons 24-26 of FBN1 associated with poor prognosis.	Pubmed	0.00254	1	0.006367	0.07128	1	1	FBN1
Pubmed	12391297	Biological activity of the Helicobacter pylori virulence factor CagA is determined by variation in the tyrosine phosphorylation sites.	Pubmed	0.00254	1	0.006367	0.07128	1	1	PTPN11
Pubmed	33837479	A case of a rosette-forming glioneuronal tumor with clinicopathological features of a dysembryoplastic neuroepithelial tumor and fibroblast growth factor receptor 1 internal tandem duplication.	Pubmed	0.00254	1	0.006367	0.07128	1	1	FGFR1
Pubmed	16728283	Reduction of graft-versus-host disease by histone deacetylase inhibitor suberonylanilide hydroxamic acid is associated with modulation of inflammatory cytokine milieu and involves inhibition of STAT1.	Pubmed	0.00254	1	0.006367	0.07128	1	1	STAT1
Pubmed	30103977	Vitamin D receptor (VDR) gene polymorphism and vascular dementia due to cerebral small vessel disease in an Asian Indian cohort.	Pubmed	0.00254	1	0.006367	0.07128	1	1	VDR
Pubmed	18419788	Detection of somatic beta-catenin mutations in primary pigmented nodular adrenocortical disease (PPNAD).	Pubmed	0.00254	1	0.006367	0.07128	1	1	CTNNB1
Pubmed	14560012	Critical role of Ser-520 phosphorylation for membrane recruitment and activation of the ZAP-70 tyrosine kinase in T cells.	Pubmed	0.00254	1	0.006367	0.07128	1	1	ZAP70
Pubmed	19287456	Cyclin D1b protein expression in breast cancer is independent of cyclin D1a and associated with poor disease outcome.	Pubmed	0.00254	1	0.006367	0.07128	1	1	CCND1
Pubmed	34960717	INMI1 Zika Virus NS4B Antagonizes the Interferon Signaling by Suppressing STAT1 Phosphorylation.	Pubmed	0.00254	1	0.006367	0.07128	1	1	STAT1
Pubmed	25195132	Vitamin D receptor gene polymorphisms in relation to the risk of colorectal cancer in the Polish population.	Pubmed	0.00254	1	0.006367	0.07128	1	1	VDR
Pubmed	35490264	Association of Angiotensin-converting Enzyme Gene Polymorphism with Susceptibility to Asthma Disease in Western Iran.	Pubmed	0.00254	1	0.006367	0.07128	1	1	ACE
Pubmed	19324996	Hereditary apolipoprotein AI-associated amyloidosis in surgical pathology specimens: identification of three novel mutations in the APOA1 gene.	Pubmed	0.00254	1	0.006367	0.07128	1	1	APOA1
Pubmed	30571378	Statins Reduce Thoracic Aortic Aneurysm Growth in Marfan Syndrome Mice via Inhibition of the Ras-Induced ERK (Extracellular Signal-Regulated Kinase) Signaling Pathway.	Pubmed	0.00254	1	0.006367	0.07128	1	1	FBN1
Pubmed	17344070	Human insulin receptor juxtamembrane domain independent insulin signaling.	Pubmed	0.00254	1	0.006367	0.07128	1	1	INSR
Pubmed	21590266	Phenotypic spectrum of 80 Greek patients referred as Noonan syndrome and PTPN11 mutation analysis: the value of initial clinical assessment.	Pubmed	0.00254	1	0.006367	0.07128	1	1	PTPN11
Pubmed	34705666	MCPH1, beyond its role deciding the brain size.	Pubmed	0.00254	1	0.006367	0.07128	1	1	MCPH1
Pubmed	17623658	Oxidative stress antagonizes Wnt signaling in osteoblast precursors by diverting beta-catenin from T cell factor- to forkhead box O-mediated transcription.	Pubmed	0.00254	1	0.006367	0.07128	1	1	CTNNB1
Pubmed	25700580	The ACE I/D polymorphism is associated with nitric oxide metabolite and blood pressure levels in healthy Mexican men.	Pubmed	0.00254	1	0.006367	0.07128	1	1	ACE
Pubmed	32081709	BAZ1B is a candidate gene responsible for hypothyroidism in Williams syndrome.	Pubmed	0.00254	1	0.006367	0.07128	1	1	BAZ1B
Pubmed	12439749	Tumor-specific activation of hTERT-derived promoters by tumor suppressive E1A-mutants involves recruitment of p300/CBP/HAT and suppression of HDAC-1 and defines a combined tumor targeting and suppression system.	Pubmed	0.00254	1	0.006367	0.07128	1	1	TERT
Pubmed	17875528	Analysis of NPM1 gene mutations in Chinese adults with acute myeloid leukemia.	Pubmed	0.00254	1	0.006367	0.07128	1	1	NPM1
Pubmed	14586646	Congenital diaphragmatic eventration and bilateral uretero-hydronephrosis in a patient with neonatal Marfan syndrome caused by a mutation in exon 25 of the FBN1 gene and review of the literature.	Pubmed	0.00254	1	0.006367	0.07128	1	1	FBN1
Pubmed	11787479	Angiotensin-converting enzyme gene polymorphism and premature coronary heart disease.	Pubmed	0.00254	1	0.006367	0.07128	1	1	ACE
Pubmed	27680978	Gli1, a potential regulator of esophageal cancer stem cell, is identified as an independent adverse prognostic factor in esophageal squamous cell carcinoma.	Pubmed	0.00254	1	0.006367	0.07128	1	1	GLI1
Pubmed	25205053	p27 and leukemia: cell cycle and beyond.	Pubmed	0.00254	1	0.006367	0.07128	1	1	CDKN1B
Pubmed	27222927	Influence of GRIK4 genetic variants on the electroconvulsive therapy response.	Pubmed	0.00254	1	0.006367	0.07128	1	1	KCNJ5
Pubmed	11079661	The insertion/deletion polymorphism of the angiotensin-converting enzyme gene determines coronary vascular tone and nitric oxide activity.	Pubmed	0.00254	1	0.006367	0.07128	1	1	ACE
Pubmed	20022159	Increased plasma metastin levels in adolescent women with polycystic ovary syndrome.	Pubmed	0.00254	1	0.006367	0.07128	1	1	KISS1
Pubmed	26109216	Maternal VDR variants rather than 25-hydroxyvitamin D concentration during early pregnancy are associated with type 1 diabetes in the offspring.	Pubmed	0.00254	1	0.006367	0.07128	1	1	VDR
Pubmed	15944101	Angiotensin converting enzyme insertion/deletion polymorphisms in vasovagal syncope.	Pubmed	0.00254	1	0.006367	0.07128	1	1	ACE
Pubmed	19299459	Postnatal development of an estradiol-kisspeptin positive feedback mechanism implicated in puberty onset.	Pubmed	0.00254	1	0.006367	0.07128	1	1	KISS1
Pubmed	25038516	Dietary restriction ameliorates haematopoietic ageing independent of telomerase, whilst lack of telomerase and short telomeres exacerbates the ageing phenotype.	Pubmed	0.00254	1	0.006367	0.07128	1	1	TERT
Pubmed	23301224	Identification of two novel NPM1 mutations in patients with acute myeloid leukemia.	Pubmed	0.00254	1	0.006367	0.07128	1	1	NPM1
Pubmed	20541671	The MENX syndrome and p27: relationships with multiple endocrine neoplasia.	Pubmed	0.00254	1	0.006367	0.07128	1	1	CDKN1B
Pubmed	20301768	COL4A1-Related Disorders	Pubmed	0.00254	1	0.006367	0.07128	1	1	COL4A1
Pubmed	32561494	Decreased Colonic Activin Receptor-Like Kinase 1 Disrupts Epithelial Barrier Integrity in Patients With Crohn's Disease.	Pubmed	0.00254	1	0.006367	0.07128	1	1	ACVRL1
Pubmed	17983207	D-Glucose-recognition and phlorizin-binding sites in human sodium/D-glucose cotransporter 1 (hSGLT1): a tryptophan scanning study.	Pubmed	0.00254	1	0.006367	0.07128	1	1	SLC5A1
Pubmed	16319043	Association between ACE gene I/D polymorphism and clinical presentation and prognosis of sarcoidosis.	Pubmed	0.00254	1	0.006367	0.07128	1	1	ACE
Pubmed	21168462	Vitamin D receptor gene methylation is associated with ethnicity, tuberculosis, and TaqI polymorphism.	Pubmed	0.00254	1	0.006367	0.07128	1	1	VDR
Pubmed	21555883	Common polymorphisms in KCNJ5 [corrected] are associated with early-onset lone atrial fibrillation in Caucasians.	Pubmed	0.00254	1	0.006367	0.07128	1	1	KCNJ5
Pubmed	21722816	Contribution of deletion in angiotensin-converting enzyme but not A1166C angiotensin II type-1 receptor gene polymorphisms to clinical outcomes in atherothrombotic disease.	Pubmed	0.00254	1	0.006367	0.07128	1	1	ACE
Pubmed	15358739	Prediction of bone mineral density from vitamin D receptor polymorphisms is uncertain in representative samples of Japanese Women. The Japanese Population-based Osteoporosis (JPOS) Study.	Pubmed	0.00254	1	0.006367	0.07128	1	1	VDR
Pubmed	20959037	[Relationship between ACE gene insertion or deletion polymorphism and left ventricular mass in newborns admitted to the neonatal intensive care unit].	Pubmed	0.00254	1	0.006367	0.07128	1	1	ACE
Pubmed	25915429	Chemotherapy induces the cancer-associated fibroblast phenotype, activating paracrine Hedgehog-GLI signalling in breast cancer cells.	Pubmed	0.00254	1	0.006367	0.07128	1	1	GLI1
Pubmed	8208539	A truncated cyclin D1 gene encodes a stable mRNA in a human breast cancer cell line.	Pubmed	0.00254	1	0.006367	0.07128	1	1	CCND1
Pubmed	10521374	Human growth hormone increases apo(a) expression in transgenic mice.	Pubmed	0.00254	1	0.006367	0.07128	1	1	APOA1
Pubmed	22301625	Angiotensin II regulates growth of the developing papillas ex vivo.	Pubmed	0.00254	1	0.006367	0.07128	1	1	AGT
Pubmed	15728261	Superagonistic action of 14-epi-analogs of 1,25-dihydroxyvitamin D explained by vitamin D receptor-coactivator interaction.	Pubmed	0.00254	1	0.006367	0.07128	1	1	VDR
Pubmed	21976953	Identification of a novel FBN1 gene mutation in a Chinese family with Marfan syndrome.	Pubmed	0.00254	1	0.006367	0.07128	1	1	FBN1
Pubmed	20301777	ZAP70-Related Severe Combined Immunodeficiency	Pubmed	0.00254	1	0.006367	0.07128	1	1	ZAP70
Pubmed	34972704	Telomerase Reverse Transcriptase Promoter Mutations in Human Hepatobiliary, Pancreatic and Gastrointestinal Cancer Cell Lines.	Pubmed	0.00254	1	0.006367	0.07128	1	1	TERT
Pubmed	24628801	Structural insights into Noonan/LEOPARD syndrome-related mutants of protein-tyrosine phosphatase SHP2 (PTPN11).	Pubmed	0.00254	1	0.006367	0.07128	1	1	PTPN11
Pubmed	21553236	Telomerase reverse transcriptase catalytic subunit expression and proliferation index in Wilms tumor.	Pubmed	0.00254	1	0.006367	0.07128	1	1	TERT
Pubmed	28690314	Evolution of NPM1-negative therapy-related myelodysplastic syndromes following curative treatment of NPM1-mutant AML.	Pubmed	0.00254	1	0.006367	0.07128	1	1	NPM1
Pubmed	28028641	The insertion/deletion polymorphism in the angiotensin-converting enzyme gene and nicotine dependence in schizophrenia patients.	Pubmed	0.00254	1	0.006367	0.07128	1	1	ACE
Pubmed	12114335	Angiotensin I-converting enzyme insertion/deletion polymorphism and cardiac mortality and morbidity after coronary artery bypass graft surgery.	Pubmed	0.00254	1	0.006367	0.07128	1	1	ACE
Pubmed	28690312	Wolff-Parkinson-White Syndrome with Ventricular Hypertrophy in a Brazilian Family.	Pubmed	0.00254	1	0.006367	0.07128	1	1	PRKAG2
Pubmed	15189494	Angiotensin-converting enzyme gene polymorphism and lipid profiles in Kuwaiti children with type 1 diabetes.	Pubmed	0.00254	1	0.006367	0.07128	1	1	ACE
Pubmed	1652893	A unique mutation in the vitamin D receptor gene in three Japanese patients with vitamin D-dependent rickets type II: utility of single-strand conformation polymorphism analysis for heterozygous carrier detection.	Pubmed	0.00254	1	0.006367	0.07128	1	1	VDR
Pubmed	12053022	Significance of vitamin D receptor gene polymorphism for risk and disease severity of prostate cancer and benign prostatic hyperplasia in Japanese.	Pubmed	0.00254	1	0.006367	0.07128	1	1	VDR
Pubmed	11413088	Role for p27(Kip1) in Vascular Smooth Muscle Cell Migration.	Pubmed	0.00254	1	0.006367	0.07128	1	1	CDKN1B
Pubmed	28352005	Associations between clinical characteristics and angiotensin-converting enzyme gene insertion/deletion polymorphism in Moroccan population with Type-2 diabetic nephropathy.	Pubmed	0.00254	1	0.006367	0.07128	1	1	ACE
Pubmed	27653382	The Role of PIEZO2 in Human Mechanosensation.	Pubmed	0.00254	1	0.006367	0.07128	1	1	PIEZO2
Pubmed	17550142	P27 V109G Polymorphism is associated with lymph node metastases but not with increased risk of breast cancer.	Pubmed	0.00254	1	0.006367	0.07128	1	1	CDKN1B
Pubmed	15190462	[ZAP 70, a kinase indispensible for T lymphocyte activation, implicated in autoimmunity].	Pubmed	0.00254	1	0.006367	0.07128	1	1	ZAP70
Pubmed	27411289	TERT promoter mutations in pancreatic endocrine tumours are rare and mainly found in tumours from patients with hereditary syndromes.	Pubmed	0.00254	1	0.006367	0.07128	1	1	TERT
Pubmed	1963473	Functional properties of a naturally occurring Trp1200----Ser1200 mutation of the insulin receptor.	Pubmed	0.00254	1	0.006367	0.07128	1	1	INSR
Pubmed	20203266	Multilineage dysplasia has no impact on biologic, clinicopathologic, and prognostic features of AML with mutated nucleophosmin (NPM1).	Pubmed	0.00254	1	0.006367	0.07128	1	1	NPM1
Pubmed	12450141	Tryptophans 286 and 288 in the C-terminal region of protein B23.1 are important for its nucleolar localization.	Pubmed	0.00254	1	0.006367	0.07128	1	1	NPM1
Pubmed	20587022	Characterization of the human Activin-A receptor type II-like kinase 1 (ACVRL1) promoter and its regulation by Sp1.	Pubmed	0.00254	1	0.006367	0.07128	1	1	ACVRL1
Pubmed	26077721	Insulin receptor variants and obesity-related cancers in the Framingham Heart Study.	Pubmed	0.00254	1	0.006367	0.07128	1	1	INSR
Pubmed	12667285	[The expression of human telomerase reverse transcriptase mRNA and its significance in acute leukemia].	Pubmed	0.00254	1	0.006367	0.07128	1	1	TERT
Pubmed	19481539	Malignant progression of invasive tumour cells seen in hypoxia present an accumulation of beta-catenin in the nucleus at the tumour front.	Pubmed	0.00254	1	0.006367	0.07128	1	1	CTNNB1
Pubmed	30260545	The mutation-dependent pathogenicity of NPHS2 p.R229Q: A guide for clinical assessment.	Pubmed	0.00254	1	0.006367	0.07128	1	1	NPHS2
Pubmed	22925336	Association between hTERT activation by HPV E6 proteins and oncogenic risk.	Pubmed	0.00254	1	0.006367	0.07128	1	1	TERT
Pubmed	24496515	Angiotensin-converting enzyme I/D polymorphism is associated with pneumonia risk: a meta-analysis.	Pubmed	0.00254	1	0.006367	0.07128	1	1	ACE
Pubmed	23856765	Thymic epithelial ?-catenin is required for adult thymic homeostasis and function.	Pubmed	0.00254	1	0.006367	0.07128	1	1	CTNNB1
Pubmed	20575031	ZAP-70 expression is associated with increased risk of autoimmune cytopenias in CLL patients.	Pubmed	0.00254	1	0.006367	0.07128	1	1	ZAP70
Pubmed	32573439	Skd3 (human ClpB) is a potent mitochondrial protein disaggregase that is inactivated by 3-methylglutaconic aciduria-linked mutations.	Pubmed	0.00254	1	0.006367	0.07128	1	1	CLPB
Pubmed	20482774	A novel biomarker TERTmRNA is applicable for early detection of hepatoma.	Pubmed	0.00254	1	0.006367	0.07128	1	1	TERT
Pubmed	22939958	Clinicopathologic analysis of loss of AT-rich interactive domain 1A expression in endometrial cancer.	Pubmed	0.00254	1	0.006367	0.07128	1	1	ARID1A
Pubmed	26207725	Plasma apolipoprotein A1 associates with age at onset and motor severity in early Parkinson's disease patients.	Pubmed	0.00254	1	0.006367	0.07128	1	1	APOA1
Pubmed	19263437	Cyclin D1 overexpression increases susceptibility to 4-nitroquinoline-1-oxide-induced dysplasia and neoplasia in murine squamous oral epithelium.	Pubmed	0.00254	1	0.006367	0.07128	1	1	CCND1
Pubmed	14981053	Depletion of tissue angiotensin-converting enzyme differentially influences the intrarenal and urinary expression of angiotensin peptides.	Pubmed	0.00254	1	0.006367	0.07128	1	1	ACE
Pubmed	15356124	Expansion and function of CD8+ T cells expressing Ly49 inhibitory receptors specific for MHC class I molecules.	Pubmed	0.00254	1	0.006367	0.07128	1	1	STAT1
Pubmed	31752548	Gene Polymorphisms and Allergic Diseases: Evidence from a Meta-analysis.	Pubmed	0.00254	1	0.006367	0.07128	1	1	VDR
Pubmed	13679242	Cloning of rat telomerase catalytic subunit functional domains, reconstitution of telomerase activity and enzymatic profile of pig and chicken tissues.	Pubmed	0.00254	1	0.006367	0.07128	1	1	TERT
Pubmed	11751454	Cell cycle regulation during mouse olfactory neurogenesis.	Pubmed	0.00254	1	0.006367	0.07128	1	1	CDKN1B
Pubmed	15275953	Impaired motor performance in mice lacking neurosteroid vitamin D receptors.	Pubmed	0.00254	1	0.006367	0.07128	1	1	VDR
Pubmed	3338568	cDNA clones completing the nucleotide and derived amino acid sequence of the alpha 1 chain of basement membrane (type IV) collagen from mouse.	Pubmed	0.00254	1	0.006367	0.07128	1	1	COL4A1
Pubmed	15741219	Telomere loss, senescence, and genetic instability in CD4+ T lymphocytes overexpressing hTERT.	Pubmed	0.00254	1	0.006367	0.07128	1	1	TERT
Pubmed	23829168	The dyslipidemia-associated SNP on the APOA1/C3/A5 gene cluster predicts post-surgery poor outcome in Taiwanese breast cancer patients: a 10-year follow-up study.	Pubmed	0.00254	1	0.006367	0.07128	1	1	APOA1
Pubmed	31198195	Association Between Polymorphisms in the Angiotensin-Converting Enzyme Gene and Non-Obstructive Azoospermia in the Chinese Han Population from Northeast China.	Pubmed	0.00254	1	0.006367	0.07128	1	1	ACE
Pubmed	21998309	Functional characterization of alternative splicing in the C terminus of L-type CaV1.3 channels.	Pubmed	0.00254	1	0.006367	0.07128	1	1	CACNA1D
Pubmed	12297840	P53 gene and Wnt signaling in benign neoplasms: beta-catenin mutations in hepatic adenoma but not in focal nodular hyperplasia.	Pubmed	0.00254	1	0.006367	0.07128	1	1	CTNNB1
Pubmed	28631893	Expanding the allelic disorders linked to TCTN1 to include Varadi syndrome (Orofaciodigital syndrome type VI).	Pubmed	0.00254	1	0.006367	0.07128	1	1	TCTN1
Pubmed	27315356	Efficacy and safety of dovitinib in pretreated patients with advanced squamous non-small cell lung cancer with FGFR1 amplification: A single-arm, phase 2 study.	Pubmed	0.00254	1	0.006367	0.07128	1	1	FGFR1
Pubmed	18361940	Lack of association of vitamin D receptor gene polymorphisms with susceptibility to type 1 diabetes mellitus in the Portuguese population.	Pubmed	0.00254	1	0.006367	0.07128	1	1	VDR
Pubmed	26472200	Japanese recurrent mutation c.6216+5G>T in COL7A1 leads to a mild phenotype of dystrophic epidermolysis bullosa.	Pubmed	0.00254	1	0.006367	0.07128	1	1	COL7A1
Pubmed	11234416	[Association between insertion-deletion polymorphism of the angiotensin-converting enzyme gene and development of angiopathies in patients with non-insulin dependent diabetes mellitus from the Chuvash Republic].	Pubmed	0.00254	1	0.006367	0.07128	1	1	ACE
Pubmed	28582432	In vivo efficacy of the AKT inhibitor ARQ 092 in Noonan Syndrome with multiple lentigines-associated hypertrophic cardiomyopathy.	Pubmed	0.00254	1	0.006367	0.07128	1	1	PTPN11
Pubmed	17562318	The structure of the cytoplasmic domain of the chloride channel ClC-Ka reveals a conserved interaction interface.	Pubmed	0.00254	1	0.006367	0.07128	1	1	CLCNKA
Pubmed	30247783	Cord Blood-Derived Stem Cells Suppress Fibrosis and May Prevent Malignant Progression in Recessive Dystrophic Epidermolysis Bullosa.	Pubmed	0.00254	1	0.006367	0.07128	1	1	COL7A1
Pubmed	21998310	Functional properties of a newly identified C-terminal splice variant of Cav1.3 L-type Ca2+ channels.	Pubmed	0.00254	1	0.006367	0.07128	1	1	CACNA1D
Pubmed	18564721	Detection of hTERT mRNA in gastrointestinal tract cancer specimens.	Pubmed	0.00254	1	0.006367	0.07128	1	1	TERT
Pubmed	22927833	The common C49620T polymorphism in the sulfonylurea receptor gene SUR1 (ABCC8) in patients with gestational diabetes and subsequent glucose metabolism abnormalities.	Pubmed	0.00254	1	0.006367	0.07128	1	1	ABCC8
Pubmed	31849960	Cell Intrinsic Deregulated ߭Catenin Signaling Promotes Expansion of Bone Marrow Derived Connective Tissue Type Mast Cells, Systemic Inflammation, and Colon Cancer.	Pubmed	0.00254	1	0.006367	0.07128	1	1	CTNNB1
Pubmed	18084872	An early evaluation of malignant tendency with plectin expression in human colorectal adenoma and adenocarcinoma.	Pubmed	0.00254	1	0.006367	0.07128	1	1	PLEC
Pubmed	29207183	Src homology phosphotyrosyl phosphatase 2 mediates cisplatin-related drug resistance by inhibiting apoptosis and activating the Ras/PI3K/Akt1/survivin pathway in lung cancer cells.	Pubmed	0.00254	1	0.006367	0.07128	1	1	PTPN11
Pubmed	22842457	Molecular basis for the Kallmann syndrome-linked fibroblast growth factor receptor mutation.	Pubmed	0.00254	1	0.006367	0.07128	1	1	FGFR1
Pubmed	27545609	Telomerase reverse transcriptase induces basal and amino acid starvation-induced autophagy through mTORC1.	Pubmed	0.00254	1	0.006367	0.07128	1	1	TERT
Pubmed	29966312	Single Nucleotide Polymorphisms in the Vitamin D Receptor Gene (	Pubmed	0.00254	1	0.006367	0.07128	1	1	VDR
Pubmed	26712498	Impact of the polymorphism in vitamin D receptor gene BsmI and the risk of systemic lupus erythematosus: an updated meta-analysis.	Pubmed	0.00254	1	0.006367	0.07128	1	1	VDR
Pubmed	28352079	Protein tyrosine phosphatase Shp2 deficiency in podocytes attenuates lipopolysaccharide-induced proteinuria.	Pubmed	0.00254	1	0.006367	0.07128	1	1	PTPN11
Pubmed	28378640	Bioinformatics prediction and experimental validation of microRNA-20a targeting Cyclin D1 in hepatocellular carcinoma.	Pubmed	0.00254	1	0.006367	0.07128	1	1	CCND1
Pubmed	23242530	NPHS2 p.V290M mutation in late-onset steroid-resistant nephrotic syndrome.	Pubmed	0.00254	1	0.006367	0.07128	1	1	NPHS2
Pubmed	21709672	Determining the contribution of NPM1 heterozygosity to NPM-ALK-induced lymphomagenesis.	Pubmed	0.00254	1	0.006367	0.07128	1	1	NPM1
Pubmed	23183508	HDL and apolipoprotein A1 concentrations as markers of cholesterol efflux in middle-aged women: interaction with smoking.	Pubmed	0.00254	1	0.006367	0.07128	1	1	APOA1
Pubmed	28917552	CRISPR correction of the PRKAG2 gene mutation in the patient's induced pluripotent stem cell-derived cardiomyocytes eliminates electrophysiological and structural abnormalities.	Pubmed	0.00254	1	0.006367	0.07128	1	1	PRKAG2
Pubmed	11917060	The deletion polymorphism of the ACE gene is not an independent risk factor for renal scarring in children with vesico-ureteric reflux.	Pubmed	0.00254	1	0.006367	0.07128	1	1	ACE
Pubmed	10559792	Reduced expression and altered subcellular localization of the cyclin-dependent kinase inhibitor p27(Kip1) in human colon cancer.	Pubmed	0.00254	1	0.006367	0.07128	1	1	CDKN1B
Pubmed	14981233	Role for neuronal insulin resistance in neurodegenerative diseases.	Pubmed	0.00254	1	0.006367	0.07128	1	1	INSR
Pubmed	16897043	ABCC8 and ABCC9: ABC transporters that regulate K+ channels.	Pubmed	0.00254	1	0.006367	0.07128	1	1	ABCC8
Pubmed	26663015	Pigmented well-differentiated hepatocellular neoplasm with beta-catenin mutation.	Pubmed	0.00254	1	0.006367	0.07128	1	1	CTNNB1
Pubmed	24567427	Kisspeptin modulates fertilization capacity of mouse spermatozoa.	Pubmed	0.00254	1	0.006367	0.07128	1	1	KISS1
Pubmed	24844605	Telomerase, hTERT and splice variants in patients with myelodysplastic syndromes.	Pubmed	0.00254	1	0.006367	0.07128	1	1	TERT
Pubmed	18586027	O-GlcNAc-glycosylation of beta-catenin regulates its nuclear localization and transcriptional activity.	Pubmed	0.00254	1	0.006367	0.07128	1	1	CTNNB1
Pubmed	17983380	STAT1 gene variations, IgE regulation and atopy.	Pubmed	0.00254	1	0.006367	0.07128	1	1	STAT1
Pubmed	31042126	Oxidative stress and vitamin D receptor BsmI gene polymorphism in Egyptian children with systemic lupus erythematosus: a single center study.	Pubmed	0.00254	1	0.006367	0.07128	1	1	VDR
Pubmed	20398755	Growth, calcium status and vitamin D receptor (VDR) promoter genotype in European children with normal or low calcium intake.	Pubmed	0.00254	1	0.006367	0.07128	1	1	VDR
Pubmed	28352015	Association between angiotensin-converting enzyme insertion/deletion gene polymorphism and end-stage renal disease in lebanese patients with diabetic nephropathy.	Pubmed	0.00254	1	0.006367	0.07128	1	1	ACE
Pubmed	20398752	Glucocorticoid regulation of the vitamin D receptor.	Pubmed	0.00254	1	0.006367	0.07128	1	1	VDR
Pubmed	1324226	Assignment of the gene encoding the alpha 1 subunit of the neuroendocrine/brain-type calcium channel (CACNL1A2) to human chromosome 3, band p14.3.	Pubmed	0.00254	1	0.006367	0.07128	1	1	CACNA1D
Pubmed	11425264	Differential expression of metallopanstimulin/S27 ribosomal protein in hepatic regeneration and neoplasia.	Pubmed	0.00254	1	0.006367	0.07128	1	1	RPS27
Pubmed	15018037	Angiotensin-converting enzyme gene (ACE) insertion/deletion polymorphism in Mexican populations.	Pubmed	0.00254	1	0.006367	0.07128	1	1	ACE
Pubmed	20398762	A molecular description of ligand binding to the two overlapping binding pockets of the nuclear vitamin D receptor (VDR): structure-function implications.	Pubmed	0.00254	1	0.006367	0.07128	1	1	VDR
Pubmed	23722414	The effect of taurine on chronic heart failure: actions of taurine against catecholamine and angiotensin II.	Pubmed	0.00254	1	0.006367	0.07128	1	1	AGT
Pubmed	7556070	Insulin stimulates the kinase activity of RAC-PK, a pleckstrin homology domain containing ser/thr kinase.	Pubmed	0.00254	1	0.006367	0.07128	1	1	INSR
Pubmed	15322893	A novel mutation of NPHS2 identified in a Chinese family.	Pubmed	0.00254	1	0.006367	0.07128	1	1	NPHS2
Pubmed	24758269	Hedgehog/Gli promotes epithelial-mesenchymal transition in lung squamous cell carcinomas.	Pubmed	0.00254	1	0.006367	0.07128	1	1	GLI1
Pubmed	15332219	Increased cardiovascular risk in long-term hemodialysis patients carrying deletion allele of ACE gene polymorphism.	Pubmed	0.00254	1	0.006367	0.07128	1	1	ACE
Pubmed	12559564	Identification and characterization of the novel centrosome-associated protein CCCAP.	Pubmed	0.00254	1	0.006367	0.07128	1	1	SDCCAG8
Pubmed	23901009	Many disease-associated variants of hTERT retain high telomerase enzymatic activity.	Pubmed	0.00254	1	0.006367	0.07128	1	1	TERT
Pubmed	23675459	Activating mutations in protein tyrosine phosphatase Ptpn11 (Shp2) enhance reactive oxygen species production that contributes to myeloproliferative disorder.	Pubmed	0.00254	1	0.006367	0.07128	1	1	PTPN11
Pubmed	23506721	Vitamin D receptor gene polymorphisms and type 2 diabetes: a meta-analysis.	Pubmed	0.00254	1	0.006367	0.07128	1	1	VDR
Pubmed	19405125	MNS16A minisatellite genotypes in relation to risk of glioma and meningioma and to glioblastoma outcome.	Pubmed	0.00254	1	0.006367	0.07128	1	1	TERT
Pubmed	19909010	Growth arrest in ovarian cancer cells by hTERT inhibition short-hairpin RNA targeting human telomerase reverse transcriptase induces immediate growth inhibition but not necessarily induces apoptosis in ovarian cancer cells.	Pubmed	0.00254	1	0.006367	0.07128	1	1	TERT
Pubmed	23913001	Somatic and germline CACNA1D calcium channel mutations in aldosterone-producing adenomas and primary aldosteronism.	Pubmed	0.00254	1	0.006367	0.07128	1	1	CACNA1D
Pubmed	34130705	TRIM37 orchestrates renal cell carcinoma progression via histone H2A ubiquitination-dependent manner.	Pubmed	0.00254	1	0.006367	0.07128	1	1	TRIM37
Pubmed	34272091	ARID1A mutation/ARID1A loss is associated with a high immunogenic profile in clear cell ovarian cancer.	Pubmed	0.00254	1	0.006367	0.07128	1	1	ARID1A
Pubmed	17513325	A common variant of the PAX2 gene is associated with reduced newborn kidney size.	Pubmed	0.00254	1	0.006367	0.07128	1	1	PAX2
Pubmed	25614244	Association between PLCE1 rs2274223 A > G polymorphism and cancer risk: proof from a meta-analysis.	Pubmed	0.00254	1	0.006367	0.07128	1	1	PLCE1
Pubmed	7882310	p27Kip1: chromosomal mapping to 12p12-12p13.1 and absence of mutations in human tumors.	Pubmed	0.00254	1	0.006367	0.07128	1	1	CDKN1B
Pubmed	26663069	[Association of vitamin D receptor gene polymorphisms with mild cognitive impairment among elderly ethnic Uygurs].	Pubmed	0.00254	1	0.006367	0.07128	1	1	VDR
Pubmed	32164556	Molecular and clinical studies in 107 Noonan syndrome affected individuals with PTPN11 mutations.	Pubmed	0.00254	1	0.006367	0.07128	1	1	PTPN11
Pubmed	24315737	RAD51C--a new human cancer susceptibility gene for sporadic squamous cell carcinoma of the head and neck (HNSCC).	Pubmed	0.00254	1	0.006367	0.07128	1	1	RAD51C
Pubmed	34622609	[Clinical Study of the Impact of	Pubmed	0.00254	1	0.006367	0.07128	1	1	ACE
Pubmed	27797340	Sorting protein VPS33B regulates exosomal autocrine signaling to mediate hematopoiesis and leukemogenesis.	Pubmed	0.00254	1	0.006367	0.07128	1	1	VPS33B
Pubmed	27329975	Association of vitamin D receptor gene TaqI, BsmI, FokI and ApaI polymorphisms and susceptibility to extremity chronic osteomyelitis in Chinese population.	Pubmed	0.00254	1	0.006367	0.07128	1	1	VDR
Pubmed	22134833	COL4A1 mutations associated with a characteristic pattern of intracranial calcification.	Pubmed	0.00254	1	0.006367	0.07128	1	1	COL4A1
Pubmed	21697289	Converging pathways lead to overproduction of IL-17 in the absence of vitamin D signaling.	Pubmed	0.00254	1	0.006367	0.07128	1	1	VDR
Pubmed	7882309	Assignment of the human p27Kip1 gene to 12p13 and its analysis in leukemias.	Pubmed	0.00254	1	0.006367	0.07128	1	1	CDKN1B
Pubmed	30943371	SARS coronavirus protein nsp1 disrupts localization of Nup93 from the nuclear pore complex.	Pubmed	0.00254	1	0.006367	0.07128	1	1	NUP93
Pubmed	18792483	ACE gene polymorphism in Egyptian children with idiopathic nephrotic syndrome.	Pubmed	0.00254	1	0.006367	0.07128	1	1	ACE
Pubmed	17177198	Structural and functional effects of disease-causing amino acid substitutions affecting residues Ala72 and Glu76 of the protein tyrosine phosphatase SHP-2.	Pubmed	0.00254	1	0.006367	0.07128	1	1	PTPN11
Pubmed	8740847	Expression of apolipoprotein A-1 mRNA in normal intrahepatic biliary tree.	Pubmed	0.00254	1	0.006367	0.07128	1	1	APOA1
Pubmed	32380236	Vitamin D receptor polymorphisms are associated with severity of wheezing illnesses and asthma exacerbations in children.	Pubmed	0.00254	1	0.006367	0.07128	1	1	VDR
Pubmed	22193171	Association between plasma 25-hydroxyvitamin D and colorectal adenoma according to dietary calcium intake and vitamin D receptor polymorphism.	Pubmed	0.00254	1	0.006367	0.07128	1	1	VDR
Pubmed	15887856	Association between vitamin D receptor FokI. Polymorphism and serum parathyroid hormone level in patients with chronic renal failure.	Pubmed	0.00254	1	0.006367	0.07128	1	1	VDR
Pubmed	28930564	Expression and role of long non-coding RNA H19 in carcinogenesis.	Pubmed	0.00254	1	0.006367	0.07128	1	1	H19
Pubmed	16226824	Ethanol reduces p38 kinase activation and cyclin D1 protein expression after partial hepatectomy in rats.	Pubmed	0.00254	1	0.006367	0.07128	1	1	CCND1
Pubmed	15491743	Association between vitamin D receptor gene polymorphisms and fasting idiopathic hypercalciuria in recurrent stone-forming patients.	Pubmed	0.00254	1	0.006367	0.07128	1	1	VDR
Pubmed	18057217	Overexpression of angiotensinogen increases tubular apoptosis in diabetes.	Pubmed	0.00254	1	0.006367	0.07128	1	1	AGT
Pubmed	26582866	Cyclin D1 Promotes Androgen-Dependent DNA Damage Repair in Prostate Cancer Cells.	Pubmed	0.00254	1	0.006367	0.07128	1	1	CCND1
Pubmed	20359165	Secretome analysis of human BMSCs and identification of SMOC1 as an important ECM protein in osteoblast differentiation.	Pubmed	0.00254	1	0.006367	0.07128	1	1	SMOC1
Pubmed	25614286	Dimorphic effects of transforming growth factor-? signaling during aortic aneurysm progression in mice suggest a combinatorial therapy for Marfan syndrome.	Pubmed	0.00254	1	0.006367	0.07128	1	1	FBN1
Pubmed	17131847	[The hemostasis parameters and ACE gene polymorphism in patients with essential hypertension treated with perindopril].	Pubmed	0.00254	1	0.006367	0.07128	1	1	ACE
Pubmed	25964383	Altered activities of kininase II, an angiotensin converting enzyme, prekallikrein, and nitric oxide in Kuwaiti patients with type 2 diabetes.	Pubmed	0.00254	1	0.006367	0.07128	1	1	ACE
Pubmed	12883080	2,3,7,8-Tetrachlorodibenzo-p-dioxin (TCDD) alters the regulation and posttranslational modification of p27kip1 in lipopolysaccharide-activated B cells.	Pubmed	0.00254	1	0.006367	0.07128	1	1	CDKN1B
Pubmed	12682919	Sequence requirement for nuclear localization and growth inhibition of p27Kip1R, a degradation-resistant isoform of p27Kip1.	Pubmed	0.00254	1	0.006367	0.07128	1	1	CDKN1B
Pubmed	34032360	Juvenile xanthogranuloma in Noonan syndrome.	Pubmed	0.00254	1	0.006367	0.07128	1	1	PTPN11
Pubmed	32776146	The structure of importin ? and the nuclear localization peptide of ChREBP, and small compound inhibitors of ChREBP-importin ? interactions.	Pubmed	0.00254	1	0.006367	0.07128	1	1	MLXIPL
Pubmed	17900868	A novel p.Gly1700Asp mutation in COL7A1 responsible for dominant dystrophic epidermolysis bullosa: more severe phenotype in female members of a Chinese family.	Pubmed	0.00254	1	0.006367	0.07128	1	1	COL7A1
Pubmed	25614278	Myocardin regulates vascular smooth muscle cell inflammatory activation and disease.	Pubmed	0.00254	1	0.006367	0.07128	1	1	MYOCD
Pubmed	30931333	Polymorphisms and Risk of Esophageal and Gastric Cancer in a Northwestern Chinese Population.	Pubmed	0.00254	1	0.006367	0.07128	1	1	PLCE1
Pubmed	25555251	ACE insertion/deletion polymorphism is associated with periodontal disease in Korean population.	Pubmed	0.00254	1	0.006367	0.07128	1	1	ACE
Pubmed	16202861	Reduction of pneumonia risk by an angiotensin I-converting enzyme inhibitor in elderly Japanese inpatients according to insertion/deletion polymorphism of the angiotensin I-converting enzyme gene.	Pubmed	0.00254	1	0.006367	0.07128	1	1	ACE
Pubmed	12163488	p27Kip1 is essential for the antiproliferative action of 1,25-dihydroxyvitamin D3 in primary, but not immortalized, mouse embryonic fibroblasts.	Pubmed	0.00254	1	0.006367	0.07128	1	1	CDKN1B
Pubmed	34044346	Conformational consequences of NPM1 rare mutations: An aggregation perspective in Acute Myeloid Leukemia.	Pubmed	0.00254	1	0.006367	0.07128	1	1	NPM1
Pubmed	26543096	Novel Pathways of Apolipoprotein A-I Metabolism in High-Density Lipoprotein of Different Sizes in Humans.	Pubmed	0.00254	1	0.006367	0.07128	1	1	APOA1
Pubmed	33296226	Costameric integrin and sarcoglycan protein levels are altered in a	Pubmed	0.00254	1	0.006367	0.07128	1	1	TRIM32
Pubmed	24746206	Aberrant expression of p53, p21, cyclin D1, and Bcl2 and their clinicopathological correlation in ampullary adenocarcinoma.	Pubmed	0.00254	1	0.006367	0.07128	1	1	CCND1
Pubmed	35357255	Immunohistochemical Expression of VDR in Myocardium: Postmortem Evaluation of COVID-19 Patients.	Pubmed	0.00254	1	0.006367	0.07128	1	1	VDR
Pubmed	7847801	High expression of the EGFR in fibroadenomas compared to breast carcinomas.	Pubmed	0.00254	1	0.006367	0.07128	1	1	ERBB3
Pubmed	21278791	Nucleophosmin and its complex network: a possible therapeutic target in hematological diseases.	Pubmed	0.00254	1	0.006367	0.07128	1	1	NPM1
Pubmed	23278516	Angiotensin I-converting enzyme gene (I/D) polymorphism in patients with migraine.	Pubmed	0.00254	1	0.006367	0.07128	1	1	ACE
Pubmed	34514884	Cyclin D1b induces changes in the macrophage phenotype resulting in promotion of tumor metastasis.	Pubmed	0.00254	1	0.006367	0.07128	1	1	CCND1
Pubmed	23447707	A translocation-defective telomerase with low levels of activity and processivity stabilizes short telomeres and confers immortalization.	Pubmed	0.00254	1	0.006367	0.07128	1	1	TERT
Pubmed	30211730	Utility of TERT Promoter Mutations for Cutaneous Primary Melanoma Diagnosis.	Pubmed	0.00254	1	0.006367	0.07128	1	1	TERT
Pubmed	21469503	Pleomorphism of cancer cells with the expression of plectin and concept of filament bundles in human hepatocellular carcinoma.	Pubmed	0.00254	1	0.006367	0.07128	1	1	PLEC
Pubmed	1314826	Substitution of isoleucine for methionine at position 1153 in the beta-subunit of the human insulin receptor. A mutation that impairs receptor tyrosine kinase activity, receptor endocytosis, and insulin action.	Pubmed	0.00254	1	0.006367	0.07128	1	1	INSR
Pubmed	18397998	Inhibition of beta-catenin signaling causes defects in postnatal cartilage development.	Pubmed	0.00254	1	0.006367	0.07128	1	1	CTNNB1
Pubmed	9681822	Isolation and characterization of four alternate c-erbB3 transcripts expressed in ovarian carcinoma-derived cell lines and normal human tissues.	Pubmed	0.00254	1	0.006367	0.07128	1	1	ERBB3
Pubmed	20840015	Expression of ?-catenin in rheumatoid arthritis fibroblast-like synoviocytes.	Pubmed	0.00254	1	0.006367	0.07128	1	1	CTNNB1
Pubmed	33416451	New insight in understanding the contribution of SGLT1 in cardiac glucose uptake: evidence for a truncated form in mice and humans.	Pubmed	0.00254	1	0.006367	0.07128	1	1	SLC5A1
Pubmed	30957908	Loss of p27	Pubmed	0.00254	1	0.006367	0.07128	1	1	CDKN1B
Pubmed	22903848	Sorting of the FGF receptor 1 in a human glioma cell line.	Pubmed	0.00254	1	0.006367	0.07128	1	1	FGFR1
Pubmed	18444962	The ACE gene I/ D polymorphism is not associated with generalized vitiligo susceptibility in Gujarat population.	Pubmed	0.00254	1	0.006367	0.07128	1	1	ACE
Pubmed	32213983	The Vitamin D Receptor Regulates Glycerolipid and Phospholipid Metabolism in Human Hepatocytes.	Pubmed	0.00254	1	0.006367	0.07128	1	1	VDR
Pubmed	33068571	Association of vitamin D receptor genetic variants with bone mineral density and inflammatory markers in rheumatoid arthritis.	Pubmed	0.00254	1	0.006367	0.07128	1	1	VDR
Pubmed	12753708	[Relationship between human telomerase reverse transcriptase transcriptional level and telomerase activity in three ovarian cancer cell lines].	Pubmed	0.00254	1	0.006367	0.07128	1	1	TERT
Pubmed	30536857	Cis-trans proline isomers in the catalytic domain of calcineurin.	Pubmed	0.00254	1	0.006367	0.07128	1	1	PPP3CA
Pubmed	29572810	Chloroquine-treated dendritic cells require STAT1 signaling for their tolerogenic activity.	Pubmed	0.00254	1	0.006367	0.07128	1	1	STAT1
Pubmed	34512204	Prognostic Value of Highly Expressed Type VII Collagen (COL7A1) in Patients With Gastric Cancer.	Pubmed	0.00254	1	0.006367	0.07128	1	1	COL7A1
Pubmed	22901215	Effects of the cyclin D1 polymorphism on lung cancer risk--a meta-analysis.	Pubmed	0.00254	1	0.006367	0.07128	1	1	CCND1
Pubmed	20673499	[Expression and its clinical significance of SHP2 in non-small cell lung cancer].	Pubmed	0.00254	1	0.006367	0.07128	1	1	PTPN11
Pubmed	35396835	Dysregulation of ACE-1 in Normal Aging and the Early Stages of Alzheimer's Disease.	Pubmed	0.00254	1	0.006367	0.07128	1	1	ACE
Pubmed	32223311	Hypertension induces glomerulosclerosis in phospholipase C-?1 deficiency.	Pubmed	0.00254	1	0.006367	0.07128	1	1	PLCE1
Pubmed	10102714	Allelic drop-out in exon 2 of the hepatocyte nuclear factor-1alpha gene hinders the identification of mutations in three families with maturity-onset diabetes of the young.	Pubmed	0.00254	1	0.006367	0.07128	1	1	HNF1A
Pubmed	31125123	VPS33B negatively modulated by nicotine functions as a tumor suppressor in colorectal cancer.	Pubmed	0.00254	1	0.006367	0.07128	1	1	VPS33B
Pubmed	27978548	Vitamin D Receptor Genotype, Vitamin D3 Supplementation, and Risk of Colorectal Adenomas: A Randomized Clinical Trial.	Pubmed	0.00254	1	0.006367	0.07128	1	1	VDR
Pubmed	15079066	Distinct dosage requirements for the maintenance of long and short telomeres in mTert heterozygous mice.	Pubmed	0.00254	1	0.006367	0.07128	1	1	TERT
Pubmed	27435064	EMT reversal in human cancer cells after IR knockdown in hyperinsulinemic mice.	Pubmed	0.00254	1	0.006367	0.07128	1	1	INSR
Pubmed	17934201	Sun exposure, vitamin D receptor gene polymorphisms, and breast cancer risk in a multiethnic population.	Pubmed	0.00254	1	0.006367	0.07128	1	1	VDR
Pubmed	28498607	Human hepatocellular carcinomas with a periportal phenotype have the lowest potential for early recurrence after curative resection.	Pubmed	0.00254	1	0.006367	0.07128	1	1	CTNNB1
Pubmed	27942593	Low-dose dasatinib rescues cardiac function in Noonan syndrome.	Pubmed	0.00254	1	0.006367	0.07128	1	1	PTPN11
Pubmed	18515783	Three-dimensional models of HDL apoA-I: implications for its assembly and function.	Pubmed	0.00254	1	0.006367	0.07128	1	1	APOA1
Pubmed	20829714	Myeloproliferative disorder in Noonan syndrome.	Pubmed	0.00254	1	0.006367	0.07128	1	1	PTPN11
Pubmed	20829712	Response to angiotensin-converting enzyme inhibition is selectively blunted by high sodium in angiotensin-converting enzyme DD genotype: evidence for gene-environment interaction in healthy volunteers.	Pubmed	0.00254	1	0.006367	0.07128	1	1	ACE
Pubmed	30282068	H19 Functions as a Competing Endogenous RNA to Regulate EMT by Sponging miR-130a-3p in Glioma.	Pubmed	0.00254	1	0.006367	0.07128	1	1	H19
Pubmed	22962257	Vitamin D receptor activation induces peptide YY transcription in pancreatic islets.	Pubmed	0.00254	1	0.006367	0.07128	1	1	VDR
Pubmed	31188637	Basement membrane-like structures containing NTH ?1(IV) are formed around the endothelial cell network in a novel in vitro angiogenesis model.	Pubmed	0.00254	1	0.006367	0.07128	1	1	COL4A1
Pubmed	18936784	Estrogen deficiency leads to telomerase inhibition, telomere shortening and reduced cell proliferation in the adrenal gland of mice.	Pubmed	0.00254	1	0.006367	0.07128	1	1	TERT
Pubmed	19309297	Higher milk requirements for bone mineral accrual in adolescent girls bearing specific caucasian genotypes in the VDR promoter.	Pubmed	0.00254	1	0.006367	0.07128	1	1	VDR
Pubmed	17525278	Mice with enhanced macrophage angiotensin-converting enzyme are resistant to melanoma.	Pubmed	0.00254	1	0.006367	0.07128	1	1	ACE
Pubmed	15368248	Bisphenol A from dental polycarbonate crown upregulates the expression of hTERT.	Pubmed	0.00254	1	0.006367	0.07128	1	1	TERT
Pubmed	35852858	ARID1A-deficient bladder cancer is dependent on PI3K signaling and sensitive to EZH2 and PI3K inhibitors.	Pubmed	0.00254	1	0.006367	0.07128	1	1	ARID1A
Pubmed	15885138	Common polymorphism in H19 associated with birthweight and cord blood IGF-II levels in humans.	Pubmed	0.00254	1	0.006367	0.07128	1	1	H19
Pubmed	18383374	Pulmonary capillary endothelial metabolic dysfunction: severity in pulmonary arterial hypertension related to connective tissue disease versus idiopathic pulmonary arterial hypertension.	Pubmed	0.00254	1	0.006367	0.07128	1	1	ACE
Pubmed	34477331	LncRNA-H19 gene plays a significant role in regulating glioma cell function.	Pubmed	0.00254	1	0.006367	0.07128	1	1	H19
Pubmed	12846052	Vitamin D receptor genotypes are not associated with rheumatoid arthritis or biochemical parameters of bone turnover in German RA patients.	Pubmed	0.00254	1	0.006367	0.07128	1	1	VDR
Pubmed	16537495	Genetic mosaics reveal both cell-autonomous and cell-nonautonomous function of murine p27Kip1.	Pubmed	0.00254	1	0.006367	0.07128	1	1	CDKN1B
Pubmed	24866078	TERT promoter mutation in resectable hepatocellular carcinomas: a strong association with hepatitis C infection and absence of hepatitis B infection.	Pubmed	0.00254	1	0.006367	0.07128	1	1	TERT
Pubmed	24665917	A meta-analysis of association of vitamin D receptor BsmI gene polymorphism with the risk of type 1 diabetes mellitus.	Pubmed	0.00254	1	0.006367	0.07128	1	1	VDR
Pubmed	26340408	Novel Insertion Mutation in KCNJ5 Channel Produces Constitutive Aldosterone Release From H295R Cells.	Pubmed	0.00254	1	0.006367	0.07128	1	1	KCNJ5
Pubmed	21949400	Separation of telomerase functions by reverse genetics.	Pubmed	0.00254	1	0.006367	0.07128	1	1	TERT
Pubmed	25268789	Knockdown of phospholipase C-?1 in the medial prefrontal cortex of male mice impairs working memory among multiple schizophrenia endophenotypes.	Pubmed	0.00254	1	0.006367	0.07128	1	1	PLCB1
Pubmed	25746036	TERT promoter mutations in sinonasal malignant melanoma: a study of 49 cases.	Pubmed	0.00254	1	0.006367	0.07128	1	1	TERT
Pubmed	20443083	CCND1 G870A polymorphism and risk for head and neck cancer: a meta-analysis.	Pubmed	0.00254	1	0.006367	0.07128	1	1	CCND1
Pubmed	29187826	Differences in the Thoracic Aorta by Region and Sex in a Murine Model of Marfan Syndrome.	Pubmed	0.00254	1	0.006367	0.07128	1	1	FBN1
Pubmed	1708247	Expression cDNA cloning of fibroblast growth factor (FGF) receptor in mouse breast cancer cells: a variant form in FGF-responsive transformed cells.	Pubmed	0.00254	1	0.006367	0.07128	1	1	FGFR1
Pubmed	16322752	PKCzeta at the crossroad of NF-kappaB and Jak1/Stat6 signaling pathways.	Pubmed	0.00254	1	0.006367	0.07128	1	1	PRKCZ
Pubmed	19540557	3q26 (hTERC) gain studied by fluorescence in situ hybridization as a persistence-progression indicator in low-grade squamous intraepithelial lesion cases.	Pubmed	0.00254	1	0.006367	0.07128	1	1	TERT
Pubmed	19780202	Stretch-induced inhibition of Wnt/beta-catenin signaling in mineralizing osteoblasts.	Pubmed	0.00254	1	0.006367	0.07128	1	1	CTNNB1
Pubmed	2544997	Human diabetes associated with a deletion of the tyrosine kinase domain of the insulin receptor.	Pubmed	0.00254	1	0.006367	0.07128	1	1	INSR
Pubmed	2544998	Human diabetes associated with a mutation in the tyrosine kinase domain of the insulin receptor.	Pubmed	0.00254	1	0.006367	0.07128	1	1	INSR
Pubmed	21156318	Homocysteine is a determinant of ApoA-I and both are associated with ankle brachial index, in an ambulatory elderly population.	Pubmed	0.00254	1	0.006367	0.07128	1	1	APOA1
Pubmed	12114496	Identification of 13 new mutations in the ACVRL1 gene in a group of 52 unselected Italian patients affected by hereditary haemorrhagic telangiectasia.	Pubmed	0.00254	1	0.006367	0.07128	1	1	ACVRL1
Pubmed	28533426	A reappraised meta-analysis of the genetic association between vitamin D receptor	Pubmed	0.00254	1	0.006367	0.07128	1	1	VDR
Pubmed	24408013	Systematic review and meta-analysis on vitamin D receptor polymorphisms and cancer risk.	Pubmed	0.00254	1	0.006367	0.07128	1	1	VDR
Pubmed	21132374	Start codon FokI and intron 8 BsmI variants in the vitamin D receptor gene and susceptibility to colorectal cancer.	Pubmed	0.00254	1	0.006367	0.07128	1	1	VDR
Pubmed	17141225	A major role of PKC theta and NFkappaB in the regulation of hTERT in human T lymphocytes.	Pubmed	0.00254	1	0.006367	0.07128	1	1	TERT
Pubmed	9642257	Gbeta binding to GIRK4 subunit is critical for G protein-gated K+ channel activation.	Pubmed	0.00254	1	0.006367	0.07128	1	1	KCNJ5
Pubmed	25663181	Schinzel-Giedion syndrome in two Brazilian patients: Report of a novel mutation in SETBP1 and literature review of the clinical features.	Pubmed	0.00254	1	0.006367	0.07128	1	1	SETBP1
Pubmed	2581969	cDNA clones coding for the pro-alpha1(IV) chain of human type IV procollagen reveal an unusual homology of amino acid sequences in two halves of the carboxyl-terminal domain.	Pubmed	0.00254	1	0.006367	0.07128	1	1	COL4A1
Pubmed	2280779	Structural and functional analysis of the insulin receptor promoter.	Pubmed	0.00254	1	0.006367	0.07128	1	1	INSR
Pubmed	30571259	Decreased Expression of Vascular Endothelial Growth Factor Receptor 1 Contributes to the Pathogenesis of Hereditary Hemorrhagic Telangiectasia Type 2.	Pubmed	0.00254	1	0.006367	0.07128	1	1	ACVRL1
Pubmed	26820313	Targeted Next-Generation Sequencing Identifies a Recurrent Mutation in MCPH1 Associating with Hereditary Breast Cancer Susceptibility.	Pubmed	0.00254	1	0.006367	0.07128	1	1	MCPH1
Pubmed	14633602	Alterations of beta-catenin pathway in non-melanoma skin tumors: loss of alpha-ABC nuclear reactivity correlates with the presence of beta-catenin gene mutation.	Pubmed	0.00254	1	0.006367	0.07128	1	1	CTNNB1
Pubmed	23352937	The vitamin D receptor in dopamine neurons; its presence in human substantia nigra and its ontogenesis in rat midbrain.	Pubmed	0.00254	1	0.006367	0.07128	1	1	VDR
Pubmed	12716812	Long-term renoprotective effects of losartan in diabetic nephropathy: interaction with ACE insertion/deletion genotype?	Pubmed	0.00254	1	0.006367	0.07128	1	1	ACE
Pubmed	27437772	A cancer specific hypermethylation signature of the TERT promoter predicts biochemical relapse in prostate cancer: a retrospective cohort study.	Pubmed	0.00254	1	0.006367	0.07128	1	1	TERT
Pubmed	16814623	Predictors and relationships of serum 25 hydroxyvitamin D concentration with bone turnover markers, bone mineral density, and vitamin D receptor genotype in Emirati women.	Pubmed	0.00254	1	0.006367	0.07128	1	1	VDR
Pubmed	24158438	Activation of intracellular calcium by multiple Wnt ligands and translocation of ?-catenin into the nucleus: a convergent model of Wnt/Ca2+ and Wnt/?-catenin pathways.	Pubmed	0.00254	1	0.006367	0.07128	1	1	CTNNB1
Pubmed	2554327	Receptor for acidic fibroblast growth factor is related to the tyrosine kinase encoded by the fms-like gene (FLG).	Pubmed	0.00254	1	0.006367	0.07128	1	1	FGFR1
Pubmed	17635752	Lack of association between NPHS2 gene polymorphisms and sporadic IgA nephropathy.	Pubmed	0.00254	1	0.006367	0.07128	1	1	NPHS2
Pubmed	19008093	Vitamin D and skin cancer: a meta-analysis.	Pubmed	0.00254	1	0.006367	0.07128	1	1	VDR
Pubmed	36396744	Targeted next-generation sequencing reveals activating CTNNB1 mutations in SMARCA4/BRG1-deficient sinonasal carcinomas: a report of two new cases and a brief review of the literature with an emphasis on histogenesis.	Pubmed	0.00254	1	0.006367	0.07128	1	1	CTNNB1
Pubmed	12200969	Relationship between vitamin D receptor gene polymorphism and periodontitis.	Pubmed	0.00254	1	0.006367	0.07128	1	1	VDR
Pubmed	12679314	Dysregulation of beta-catenin expression correlates with tumor differentiation in pancreatic duct adenocarcinoma.	Pubmed	0.00254	1	0.006367	0.07128	1	1	CTNNB1
Pubmed	11557033	Genomic organization and embryonic expression of Suppressor of Fused, a candidate gene for the split-hand/split-foot malformation type 3.	Pubmed	0.00254	1	0.006367	0.07128	1	1	SUFU
Pubmed	23901064	Genetic variants at 5p15 are associated with risk and early onset of gastric cancer in Chinese populations.	Pubmed	0.00254	1	0.006367	0.07128	1	1	TERT
Pubmed	34536170	Clinical features of autosomal recessive polycystic kidney disease in the Japanese population and analysis of splicing in PKHD1 gene for determination of phenotypes.	Pubmed	0.00254	1	0.006367	0.07128	1	1	PKHD1
Pubmed	31813936	New evidence for associations between vitamin D receptor polymorphism and obesity: case-control and family-based studies.	Pubmed	0.00254	1	0.006367	0.07128	1	1	VDR
Pubmed	22579815	Beta-catenin promoter polymorphism is associated with asthma risk in Korean subjects.	Pubmed	0.00254	1	0.006367	0.07128	1	1	CTNNB1
Pubmed	23107094	Genomic amplification of the human telomerase gene (hTERC) associated with human papillomavirus is related to the progression of uterine cervical dysplasia to invasive cancer.	Pubmed	0.00254	1	0.006367	0.07128	1	1	TERT
Pubmed	16645262	Angiotensin-converting enzyme gene polymorphism in children with idiopathic nephrotic syndrome.	Pubmed	0.00254	1	0.006367	0.07128	1	1	ACE
Pubmed	12511552	Solution structure and dynamics of a calcium binding epidermal growth factor-like domain pair from the neonatal region of human fibrillin-1.	Pubmed	0.00254	1	0.006367	0.07128	1	1	FBN1
Pubmed	16008546	Angiotensin converting enzyme gene, smoking and mortality in a population-based study.	Pubmed	0.00254	1	0.006367	0.07128	1	1	ACE
Pubmed	12810068	Control mechanisms in the regulation of telomerase reverse transcriptase expression in differentiating human teratocarcinoma cells.	Pubmed	0.00254	1	0.006367	0.07128	1	1	TERT
Pubmed	35634501	Case Report: A Chinese Family of Type A Insulin Resistance Syndrome With Diabetes Mellitus, With a Novel Heterozygous Missense Mutation of the Insulin Receptor Gene.	Pubmed	0.00254	1	0.006367	0.07128	1	1	INSR
Pubmed	30414419	The use of ACE INDEL polymorphism as a biomarker of coronary artery disease (CAD) in humans with Mediterranean-style diet.	Pubmed	0.00254	1	0.006367	0.07128	1	1	ACE
Pubmed	11114694	Effects of the angiotensinogen gene M235T and A(-6)G variants on blood pressure and other vascular risk factors in a Spanish population.	Pubmed	0.00254	1	0.006367	0.07128	1	1	AGT
Pubmed	24758186	Telomerase-dependent and independent telomere maintenance and its clinical implications in medullary thyroid carcinoma.	Pubmed	0.00254	1	0.006367	0.07128	1	1	TERT
Pubmed	20577567	Whole-genome sequencing of a single proband together with linkage analysis identifies a Mendelian disease gene.	Pubmed	0.00254	1	0.006367	0.07128	1	1	PTPN11
Pubmed	16971478	Epidermolysis bullosa. II. Type VII collagen mutations and phenotype-genotype correlations in the dystrophic subtypes.	Pubmed	0.00254	1	0.006367	0.07128	1	1	COL7A1
Pubmed	30367502	H19 suppresses the growth of hepatoblastoma cells by promoting their apoptosis via the signaling pathways of miR-675/FADD and miR-138/PTK2.	Pubmed	0.00254	1	0.006367	0.07128	1	1	H19
Pubmed	30343534	Fibroblast growth factor receptor 3-mediated reactivation of ERK signaling promotes head and neck squamous cancer cell insensitivity to MEK inhibition.	Pubmed	0.00254	1	0.006367	0.07128	1	1	ERBB3
Pubmed	11124022	Structure of the PHD zinc finger from human Williams-Beuren syndrome transcription factor.	Pubmed	0.00254	1	0.006367	0.07128	1	1	BAZ1B
Pubmed	33619289	Mild catalytic defects of tert rs61748181 polymorphism affect the clinical presentation of chronic obstructive pulmonary disease.	Pubmed	0.00254	1	0.006367	0.07128	1	1	TERT
Pubmed	19552566	Lack of association of angiotensin-converting enzyme insertion/deletion polymorphism and myocardial infarction at very young ages.	Pubmed	0.00254	1	0.006367	0.07128	1	1	ACE
Pubmed	19478064	Unphosphorylated STAT1 prolongs the expression of interferon-induced immune regulatory genes.	Pubmed	0.00254	1	0.006367	0.07128	1	1	STAT1
Pubmed	32730825	Lower left ventricular ejection fraction and higher serum angiotensin-converting enzyme activity are associated with histopathological diagnosis by endomyocardial biopsy in patients with cardiac sarcoidosis.	Pubmed	0.00254	1	0.006367	0.07128	1	1	ACE
Pubmed	25124979	Clinical characteristics and mutation analysis of three Chinese children with autosomal recessive polycystic kidney disease.	Pubmed	0.00254	1	0.006367	0.07128	1	1	PKHD1
Pubmed	12608943	Effectiveness of alendronate treatment in postmenopausal women with osteoporosis: relationship with BsmI vitamin D receptor genotypes.	Pubmed	0.00254	1	0.006367	0.07128	1	1	VDR
Pubmed	35500095	Fibrillin-1 Gene Polymorphisms (rs145233125, rs11070646, rs201170905) Are Associated With the Susceptibility and Clinical Prognosis of DeBakey Type III Aortic Dissection in Chinese Han Population.	Pubmed	0.00254	1	0.006367	0.07128	1	1	FBN1
Pubmed	24457040	RAD51 Gene 135G/C polymorphism and the risk of four types of common cancers: a meta-analysis.	Pubmed	0.00254	1	0.006367	0.07128	1	1	RAD51
Pubmed	33249859	Somatic Mutations in Aldosterone-Producing Adenoma Are Associated With a Worse Baseline Status and Better Recovery of Left Ventricular Remodeling and Diastolic Function.	Pubmed	0.00254	1	0.006367	0.07128	1	1	KCNJ5
Pubmed	21239234	Heterology tolerance and recognition of mismatched base pairs by human Rad51 protein.	Pubmed	0.00254	1	0.006367	0.07128	1	1	RAD51
Pubmed	22099964	Novel mutations of the nucleophosmin (NPM-1) gene in Egyptian patients with acute myeloid leukemia: a pilot study.	Pubmed	0.00254	1	0.006367	0.07128	1	1	NPM1
Pubmed	18419802	Vitamin D receptor gene polymorphisms and haplotypes and postmenopausal breast cancer risk.	Pubmed	0.00254	1	0.006367	0.07128	1	1	VDR
Pubmed	23119086	Variants identified in a GWAS meta-analysis for blood lipids are associated with the lipid response to fenofibrate.	Pubmed	0.00254	1	0.006367	0.07128	1	1	APOA1
Pubmed	26905825	Postmortem diagnosis of Marfan syndrome in a case of sudden death due to aortic rupture: Detection of a novel FBN1 frameshift mutation.	Pubmed	0.00254	1	0.006367	0.07128	1	1	FBN1
Pubmed	9294176	Cloning and characterization of the mouse vitamin D receptor promoter.	Pubmed	0.00254	1	0.006367	0.07128	1	1	VDR
Pubmed	8027066	The functions of the human insulin receptor are affected in different ways by mutation of each of the four N-glycosylation sites in the beta subunit.	Pubmed	0.00254	1	0.006367	0.07128	1	1	INSR
Pubmed	35323929	MEN4, the MEN1 Mimicker: A Case Series of three Phenotypically Heterogenous Patients With Unique CDKN1B Mutations.	Pubmed	0.00254	1	0.006367	0.07128	1	1	CDKN1B
Pubmed	17659758	Influence of the BsmI polymorphism of the vitamin D receptor gene on rheumatoid arthritis clinical activity.	Pubmed	0.00254	1	0.006367	0.07128	1	1	VDR
Pubmed	29680706	Elevated IgM against N?-(Carboxyethyl)lysine-modified Apolipoprotein A1 peptide 141-147 in Taiwanese with Alzheimer's disease.	Pubmed	0.00254	1	0.006367	0.07128	1	1	APOA1
Pubmed	14679024	Polymorphism of the cyclin D1 gene, CCND1, and risk for incident sporadic colorectal adenomas.	Pubmed	0.00254	1	0.006367	0.07128	1	1	CCND1
Pubmed	12464637	ELAV/Hu proteins inhibit p27 translation via an IRES element in the p27 5'UTR.	Pubmed	0.00254	1	0.006367	0.07128	1	1	CDKN1B
Pubmed	34321527	Human chromosome 3p21.3 carries TERT transcriptional regulators in pancreatic cancer.	Pubmed	0.00254	1	0.006367	0.07128	1	1	TERT
Pubmed	32585588	Generation of an induced pluripotent stem cell (iPSC) line (IMAGINi007) from a patient with steroid-resistant nephrotic syndrome carrying the homozygous p.R138Q mutation in the podocin-encoding NPHS2 gene.	Pubmed	0.00254	1	0.006367	0.07128	1	1	NPHS2
Pubmed	12606305	Gastrin-induced gastric adenocarcinoma growth is mediated through cyclin D1.	Pubmed	0.00254	1	0.006367	0.07128	1	1	CCND1
Pubmed	25075435	PRKCZ methylation is associated with sunlight exposure in a North American but not a Mediterranean population.	Pubmed	0.00254	1	0.006367	0.07128	1	1	PRKCZ
Pubmed	12464671	NPHS2 mutations in late-onset focal segmental glomerulosclerosis: R229Q is a common disease-associated allele.	Pubmed	0.00254	1	0.006367	0.07128	1	1	NPHS2
Pubmed	28677271	Telomerase reverse transcriptase germline mutations and hepatocellular carcinoma in patients with nonalcoholic fatty liver disease.	Pubmed	0.00254	1	0.006367	0.07128	1	1	TERT
Pubmed	15956085	PTPN11 (protein tyrosine phosphatase, nonreceptor type 11) mutations and response to growth hormone therapy in children with Noonan syndrome.	Pubmed	0.00254	1	0.006367	0.07128	1	1	PTPN11
Pubmed	19588543	Vitamin D receptor gene polymorphism(s) and breast cancer risk in north Indians.	Pubmed	0.00254	1	0.006367	0.07128	1	1	VDR
Pubmed	19961572	Association of vitamin D receptor polymorphisms with the risk of prostate cancer in the Han population of Southern China.	Pubmed	0.00254	1	0.006367	0.07128	1	1	VDR
Pubmed	23469169	Fine-mapping angiotensin-converting enzyme gene: separate QTLs identified for hypertension and for ACE activity.	Pubmed	0.00254	1	0.006367	0.07128	1	1	ACE
Pubmed	29016360	PKC?-dependent upregulation of p27kip1 contributes to oxidative stress induced retinal pigment epithelial cell multinucleation.	Pubmed	0.00254	1	0.006367	0.07128	1	1	CDKN1B
Pubmed	18478260	A further case of renal tubular dysgenesis surviving the neonatal period.	Pubmed	0.00254	1	0.006367	0.07128	1	1	ACE
Pubmed	26388433	Identification of intracellular proteins and signaling pathways in human endothelial cells regulated by angiotensin-(1-7).	Pubmed	0.00254	1	0.006367	0.07128	1	1	AGT
Pubmed	25219713	TERT gene amplification is associated with poor outcome in acral lentiginous melanoma.	Pubmed	0.00254	1	0.006367	0.07128	1	1	TERT
Pubmed	27748301	Nucleophosmin mutation analysis in acute myeloid leukaemia: Immunohistochemistry as a surrogate for molecular techniques.	Pubmed	0.00254	1	0.006367	0.07128	1	1	NPM1
Pubmed	17562228	Association of vitamin D receptor polymorphism with calcaneal broadband ultrasound attenuation in Korean postmenopausal women with low calcium intake.	Pubmed	0.00254	1	0.006367	0.07128	1	1	VDR
Pubmed	22099930	Assessment of tumor budding in colorectal carcinoma: correlation with ?-catenin nuclear expression.	Pubmed	0.00254	1	0.006367	0.07128	1	1	CTNNB1
Pubmed	12858018	Angiotensin converting enzyme gene polymorphism in Korean patients with primary knee osteoarthritis.	Pubmed	0.00254	1	0.006367	0.07128	1	1	ACE
Pubmed	31597698	?-Catenin mutations as determinants of hepatoblastoma phenotypes in mice.	Pubmed	0.00254	1	0.006367	0.07128	1	1	CTNNB1
Pubmed	22842395	Vitamin D receptor gene polymorphism and its association with Parkinson's disease in Chinese Han population.	Pubmed	0.00254	1	0.006367	0.07128	1	1	VDR
Pubmed	21311022	K+ channel mutations in adrenal aldosterone-producing adenomas and hereditary hypertension.	Pubmed	0.00254	1	0.006367	0.07128	1	1	KCNJ5
Pubmed	22528229	Expression and significance of SHP-2 in human papillomavirus infected cervical cancer.	Pubmed	0.00254	1	0.006367	0.07128	1	1	PTPN11
Pubmed	26508782	Integration of innate into adaptive immune responses in ZAP-70-positive chronic lymphocytic leukemia.	Pubmed	0.00254	1	0.006367	0.07128	1	1	ZAP70
Pubmed	31813922	Expression and pathophysiological significance of carbohydrate response element binding protein (ChREBP) in the renal tubules of diabetic kidney.	Pubmed	0.00254	1	0.006367	0.07128	1	1	MLXIPL
Pubmed	12102452	The angiotensin-converting enzyme gene I/D polymorphism and heart rate variability following acute myocardial infarction.	Pubmed	0.00254	1	0.006367	0.07128	1	1	ACE
Pubmed	22531885	Revising the M235T polymorphism position for the AGT gene and reporting a modifying variant in the Brazilian population with potential cardiac and neural impact.	Pubmed	0.00254	1	0.006367	0.07128	1	1	AGT
Pubmed	31656501	Association of Vitamin D receptor gene	Pubmed	0.00254	1	0.006367	0.07128	1	1	VDR
Pubmed	20024612	Amplification of fibroblast growth factor receptor-1 in breast cancer and the effects of brivanib alaninate.	Pubmed	0.00254	1	0.006367	0.07128	1	1	FGFR1
Pubmed	27555526	Vitamin D receptor is expressed within human carotid plaques and correlates with pro-inflammatory M1 macrophages.	Pubmed	0.00254	1	0.006367	0.07128	1	1	VDR
Pubmed	19672770	Induced apoptosis by mild hyperthermia occurs via telomerase inhibition on the three human myeloid leukemia cell lines: TF-1, K562, and HL-60.	Pubmed	0.00254	1	0.006367	0.07128	1	1	TERT
Pubmed	11809815	Functional multimerization of human telomerase requires an RNA interaction domain in the N terminus of the catalytic subunit.	Pubmed	0.00254	1	0.006367	0.07128	1	1	TERT
Pubmed	19948731	Structures of discoidal high density lipoproteins: a combined computational-experimental approach.	Pubmed	0.00254	1	0.006367	0.07128	1	1	APOA1
Pubmed	31042674	Prognostic significance of TERT promoter and BRAF mutations in TIR-4 and TIR-5 thyroid cytology.	Pubmed	0.00254	1	0.006367	0.07128	1	1	TERT
Pubmed	31849605	Elevated Level of PKM? Underlies the Excessive Anxiety in an Autism Model.	Pubmed	0.00254	1	0.006367	0.07128	1	1	PRKCZ
Pubmed	16285954	p27kip1 deficiency confers susceptibility to gastric carcinogenesis in Helicobacter pylori-infected mice.	Pubmed	0.00254	1	0.006367	0.07128	1	1	CDKN1B
Pubmed	20156752	Angiotensin-converting enzyme I/D polymorphism in chronic obstructive pulmonary disease.	Pubmed	0.00254	1	0.006367	0.07128	1	1	ACE
Pubmed	15055356	Signal transducer and activator of transcription-1 (STAT1), but not STAT5b, regulates IGF-I receptor gene expression in an osteosarcoma cell line.	Pubmed	0.00254	1	0.006367	0.07128	1	1	STAT1
Pubmed	19755524	Beta-catenin activation is not involved in sporadic parathyroid carcinomas and adenomas.	Pubmed	0.00254	1	0.006367	0.07128	1	1	CTNNB1
Pubmed	15574422	Long-term exposure to nicotine, via ras pathway, induces cyclin D1 to stimulate G1 cell cycle transition.	Pubmed	0.00254	1	0.006367	0.07128	1	1	CCND1
Pubmed	21288893	The structure of the plakin domain of plectin reveals a non-canonical SH3 domain interacting with its fourth spectrin repeat.	Pubmed	0.00254	1	0.006367	0.07128	1	1	PLEC
Pubmed	16199545	Multi-exon deletions of the PKHD1 gene cause autosomal recessive polycystic kidney disease (ARPKD).	Pubmed	0.00254	1	0.006367	0.07128	1	1	PKHD1
Pubmed	18273044	NPM1 mutations in therapy-related acute myeloid leukemia with uncharacteristic features.	Pubmed	0.00254	1	0.006367	0.07128	1	1	NPM1
Pubmed	20939740	Association between angiotensin-converting enzyme insertion/deletion genetic polymorphism and hypertension in a sample of Lebanese patients.	Pubmed	0.00254	1	0.006367	0.07128	1	1	ACE
Pubmed	29303211	Is M235T polymorphism of the angiotensinogen gene involved in the development of endometriosis?	Pubmed	0.00254	1	0.006367	0.07128	1	1	AGT
Pubmed	34140661	Neutropenia and intellectual disability are hallmarks of biallelic and de novo CLPB deficiency.	Pubmed	0.00254	1	0.006367	0.07128	1	1	CLPB
Pubmed	15094939	Angiotensin-converting enzyme gene polymorphism: I and D alleles from some different countries.	Pubmed	0.00254	1	0.006367	0.07128	1	1	ACE
Pubmed	30260402	Reduced Insulin Receptor Expression and Altered DNA Methylation in Fat Tissues and Blood of Women With GDM and Offspring.	Pubmed	0.00254	1	0.006367	0.07128	1	1	INSR
Pubmed	12016264	Functional Roles of Ca(v)1.3 (alpha(1D)) calcium channel in sinoatrial nodes: insight gained using gene-targeted null mutant mice.	Pubmed	0.00254	1	0.006367	0.07128	1	1	CACNA1D
Pubmed	14647414	Molecular profiling of mouse lung tumors: association with tumor progression, lung development, and human lung adenocarcinomas.	Pubmed	0.00254	1	0.006367	0.07128	1	1	BCL7B
Pubmed	17023764	Association between the polymorphism of the angiotensin-converting enzyme gene and tumor size of breast cancer in premenopausal patients.	Pubmed	0.00254	1	0.006367	0.07128	1	1	ACE
Pubmed	22146509	Contribution of circulating angiotensinogen concentrations to variations in aldosterone and blood pressure in a group of African ancestry depends on salt intake.	Pubmed	0.00254	1	0.006367	0.07128	1	1	AGT
Pubmed	23460868	?-catenin is essential for efficient in vitro premyogenic mesoderm formation but can be partially compensated by retinoic acid signalling.	Pubmed	0.00254	1	0.006367	0.07128	1	1	CTNNB1
Pubmed	1851160	The two homologous domains of human angiotensin I-converting enzyme are both catalytically active.	Pubmed	0.00254	1	0.006367	0.07128	1	1	ACE
Pubmed	12043886	Angiotensin-converting enzyme gene polymorphism and vascular manifestations in Korean patients with SLE.	Pubmed	0.00254	1	0.006367	0.07128	1	1	ACE
Pubmed	21744352	Elevated expression of Rad51 is correlated with decreased survival in resectable esophageal squamous cell carcinoma.	Pubmed	0.00254	1	0.006367	0.07128	1	1	RAD51
Pubmed	32083666	The hTERT core promoter forms three parallel G-quadruplexes.	Pubmed	0.00254	1	0.006367	0.07128	1	1	TERT
Pubmed	30683615	Association of vitamin D levels and vitamin D-related gene polymorphisms with liver fibrosis in patients with biopsy-proven nonalcoholic fatty liver disease.	Pubmed	0.00254	1	0.006367	0.07128	1	1	VDR
Pubmed	19439086	A role for the JAK-STAT1 pathway in blocking replication of HSV-1 in dendritic cells and macrophages.	Pubmed	0.00254	1	0.006367	0.07128	1	1	STAT1
Pubmed	11126198	Induction of skin fibrosis in mice expressing a mutated fibrillin-1 gene.	Pubmed	0.00254	1	0.006367	0.07128	1	1	FBN1
Pubmed	24820970	Inverse relationship between apolipoprotein A-I and cerebral white matter lesions: a cross-sectional study in middle-aged and elderly subjects.	Pubmed	0.00254	1	0.006367	0.07128	1	1	APOA1
Pubmed	18322452	Genome-wide search for QTLs for apolipoprotein A-I level in elderly Swedish DZ twins: evidence of female-specific locus on 15q11-13.	Pubmed	0.00254	1	0.006367	0.07128	1	1	APOA1
Pubmed	17253931	Rapid and efficient FBN1 mutation detection using automated sample preparation and direct sequencing as the primary strategy.	Pubmed	0.00254	1	0.006367	0.07128	1	1	FBN1
Pubmed	26689548	The Signal Transducer and Activator of Transcription 1 (STAT1) Inhibits Mitochondrial Biogenesis in Liver and Fatty Acid Oxidation in Adipocytes.	Pubmed	0.00254	1	0.006367	0.07128	1	1	STAT1
Pubmed	27592552	Wnt/?-catenin signaling plays a distinct role in methyl gallate-mediated inhibition of adipogenesis.	Pubmed	0.00254	1	0.006367	0.07128	1	1	CTNNB1
Pubmed	15983048	Proteasome-mediated degradation of STAT1alpha following infection of macrophages with Leishmania donovani.	Pubmed	0.00254	1	0.006367	0.07128	1	1	STAT1
Pubmed	19133314	Expression and activity of vitamin D receptor in the human placenta and in choriocarcinoma BeWo and JEG-3 cell lines.	Pubmed	0.00254	1	0.006367	0.07128	1	1	VDR
Pubmed	30632059	New insights into the biology of acute myeloid leukemia with mutated NPM1.	Pubmed	0.00254	1	0.006367	0.07128	1	1	NPM1
Pubmed	28378321	Serum levels of 9?,11?-PGF	Pubmed	0.00254	1	0.006367	0.07128	1	1	APOA1
Pubmed	25557364	ARID1A is a useful marker of malignancy in peritoneal washings for endometrial carcinoma.	Pubmed	0.00254	1	0.006367	0.07128	1	1	ARID1A
Pubmed	35729844	Changes in the expression of T-cell factor-1 in follicular helper T cells reflect the condition of systemic lupus erythematosus patients.	Pubmed	0.00254	1	0.006367	0.07128	1	1	HNF1A
Pubmed	22876576	A new family with autosomal dominant porencephaly with a novel Col4A1 mutation. Are arachnoid cysts related to Col4A1 mutations?	Pubmed	0.00254	1	0.006367	0.07128	1	1	COL4A1
Pubmed	15128700	Over-expression of angiotensin converting enzyme-1 augments cardiac hypertrophy in transgenic rats.	Pubmed	0.00254	1	0.006367	0.07128	1	1	ACE
Pubmed	14978161	The autosomal recessive polycystic kidney disease protein is localized to primary cilia, with concentration in the basal body area.	Pubmed	0.00254	1	0.006367	0.07128	1	1	PKHD1
Pubmed	28937020	Unique characteristics of	Pubmed	0.00254	1	0.006367	0.07128	1	1	ARID1A
Pubmed	25876051	Association between the ACE gene I/D polymorphism and osteoporosis in a Turkish population.	Pubmed	0.00254	1	0.006367	0.07128	1	1	ACE
Pubmed	22773337	Angiotensin-converting enzyme gene deletion allele increases the risk of left ventricular hypertrophy: evidence from a meta-analysis.	Pubmed	0.00254	1	0.006367	0.07128	1	1	ACE
Pubmed	16210337	Modulation of STAT1 protein levels: a mechanism shaping CD8 T-cell responses in vivo.	Pubmed	0.00254	1	0.006367	0.07128	1	1	STAT1
Pubmed	14647467	Role of cyclin D1 cytoplasmic sequestration in the survival of postmitotic neurons.	Pubmed	0.00254	1	0.006367	0.07128	1	1	CCND1
Pubmed	28151853	Clinicopathological characteristics of TERT promoter mutation and telomere length in hepatocellular carcinoma.	Pubmed	0.00254	1	0.006367	0.07128	1	1	TERT
Pubmed	15802301	Green tea intake, ACE gene polymorphism and breast cancer risk among Chinese women in Singapore.	Pubmed	0.00254	1	0.006367	0.07128	1	1	ACE
Pubmed	21396644	Pioglitazone activates aortic telomerase and prevents stress-induced endothelial apoptosis.	Pubmed	0.00254	1	0.006367	0.07128	1	1	TERT
Pubmed	28763036	Evaluation of Taterapox Virus in Small Animals.	Pubmed	0.00254	1	0.006367	0.07128	1	1	STAT1
Pubmed	34681025	Telomerase (	Pubmed	0.00254	1	0.006367	0.07128	1	1	TERT
Pubmed	25256404	The role of the protein tyrosine phosphatase SHP2 in cardiac development and disease.	Pubmed	0.00254	1	0.006367	0.07128	1	1	PTPN11
Pubmed	22641559	Selenium promotes proliferation of chondrogenic cell ATDC5 by increment of intracellular ATP content under serum deprivation.	Pubmed	0.00254	1	0.006367	0.07128	1	1	CCND1
Pubmed	24746516	?-catenin is a valuable marker for differential diagnosis of osteoblastoma and osteosarcoma.	Pubmed	0.00254	1	0.006367	0.07128	1	1	CTNNB1
Pubmed	35509137	Selective effect of ?-catenin on nuclear receptor-dependent hepatitis B virus transcription and replication.	Pubmed	0.00254	1	0.006367	0.07128	1	1	CTNNB1
Pubmed	22665522	FGFR1 cleavage and nuclear translocation regulates breast cancer cell behavior.	Pubmed	0.00254	1	0.006367	0.07128	1	1	FGFR1
Pubmed	17275289	Characterization of heart size and blood pressure in the vitamin D receptor knockout mouse.	Pubmed	0.00254	1	0.006367	0.07128	1	1	VDR
Pubmed	33428103	Analysis of the clinical characteristics of arthritis with renal disease caused by a NPHS2 gene mutation.	Pubmed	0.00254	1	0.006367	0.07128	1	1	NPHS2
Pubmed	17275288	Heart extracellular matrix gene expression profile in the vitamin D receptor knockout mice.	Pubmed	0.00254	1	0.006367	0.07128	1	1	VDR
Pubmed	25498546	Genetic variants of vitamin D receptor and susceptibility to ischemic stroke.	Pubmed	0.00254	1	0.006367	0.07128	1	1	VDR
Pubmed	31921405	Biophysical classification of a	Pubmed	0.00254	1	0.006367	0.07128	1	1	CACNA1D
Pubmed	27579539	p27kip1 expression limits H-Ras-driven transformation and tumorigenesis by both canonical and non-canonical mechanisms.	Pubmed	0.00254	1	0.006367	0.07128	1	1	CDKN1B
Pubmed	32510599	Acute myeloid leukemia with NPM1 mutation and favorable European LeukemiaNet category: outcome after preemptive intervention based on measurable residual disease.	Pubmed	0.00254	1	0.006367	0.07128	1	1	NPM1
Pubmed	25099287	p27 kip1 haplo-insufficiency improves cardiac function in early-stages of myocardial infarction by protecting myocardium and increasing angiogenesis by promoting IKK activation.	Pubmed	0.00254	1	0.006367	0.07128	1	1	CDKN1B
Pubmed	17885551	Angiotensin-converting enzyme gene polymorphism predicts the time-course of blood pressure response to angiotensin converting enzyme inhibition in the AASK trial.	Pubmed	0.00254	1	0.006367	0.07128	1	1	ACE
Pubmed	12899785	[The association of cyclin D1 (A870G) polymorphism with susceptibility to esophageal and cardiac cancer in north Chinese population].	Pubmed	0.00254	1	0.006367	0.07128	1	1	CCND1
Pubmed	16476442	Crystal structure of the N domain of human somatic angiotensin I-converting enzyme provides a structural basis for domain-specific inhibitor design.	Pubmed	0.00254	1	0.006367	0.07128	1	1	ACE
Pubmed	22183487	The association of angiotensin-converting enzyme gene insertion/deletion polymorphisms with OSA: a meta-analysis.	Pubmed	0.00254	1	0.006367	0.07128	1	1	ACE
Pubmed	29207492	Rapid Non-Enzymatic Glycation of the Insulin Receptor under Hyperglycemic Conditions Inhibits Insulin Binding In Vitro: Implications for Insulin Resistance.	Pubmed	0.00254	1	0.006367	0.07128	1	1	INSR
Pubmed	24359242	Rare occurrence of SET binding protein 1 mutation in patients with acute lymphoblastic leukemia, mixed phenotype acute leukemia and chronic myeloid leukemia in blast crisis.	Pubmed	0.00254	1	0.006367	0.07128	1	1	SETBP1
Pubmed	30989432	The expression of the insulin receptor in gastric cancer correlates with the HER2 status and may have putative therapeutic implications.	Pubmed	0.00254	1	0.006367	0.07128	1	1	INSR
Pubmed	16210379	Two single-nucleotide polymorphisms in the human vitamin D receptor promoter change protein-DNA complex formation and are associated with height and vitamin D status in adolescent girls.	Pubmed	0.00254	1	0.006367	0.07128	1	1	VDR
Pubmed	27677908	ABCC8 Single Nucleotide Polymorphisms are Associated with Cerebral Edema in Severe TBI.	Pubmed	0.00254	1	0.006367	0.07128	1	1	ABCC8
Pubmed	25545325	Signal transducer and activator of transcription 1 (STAT-1) plays a critical role in control of Trypanosoma cruzi infection.	Pubmed	0.00254	1	0.006367	0.07128	1	1	STAT1
Pubmed	22738935	Analysis of vitamin D receptor gene polymorphisms in vitiligo.	Pubmed	0.00254	1	0.006367	0.07128	1	1	VDR
Pubmed	30066216	Constitutive activation of ?-catenin in ameloblasts leads to incisor enamel hypomineralization.	Pubmed	0.00254	1	0.006367	0.07128	1	1	CTNNB1
Pubmed	18769790	[Vitamin D receptor gene polymorphisms and risk of hip fracture in Chilean elderly women].	Pubmed	0.00254	1	0.006367	0.07128	1	1	VDR
Pubmed	16488411	Hammerhead ribozyme-mediated silencing of the mutant fibrillin-1 of tight skin mouse: insight into the functional role of mutant fibrillin-1.	Pubmed	0.00254	1	0.006367	0.07128	1	1	FBN1
Pubmed	36010635	Long Non-Coding RNA	Pubmed	0.00254	1	0.006367	0.07128	1	1	H19
Pubmed	21854758	Constitutive stabilization of ߭catenin in the dental mesenchyme leads to excessive dentin and cementum formation.	Pubmed	0.00254	1	0.006367	0.07128	1	1	CTNNB1
Pubmed	23240054	Impairment of bilirubin clearance and intestinal interleukin-6 expression in bile duct-ligated vitamin D receptor null mice.	Pubmed	0.00254	1	0.006367	0.07128	1	1	VDR
Pubmed	23000565	Association of angiotensin converting enzyme (ACE) gene I/D polymorphism and rheumatoid arthritis.	Pubmed	0.00254	1	0.006367	0.07128	1	1	ACE
Pubmed	23677929	Implication of insulin receptor A isoform and IRA/IGF-IR hybrid receptors in the aortic vascular smooth muscle cell proliferation: role of TNF-? and IGF-II.	Pubmed	0.00254	1	0.006367	0.07128	1	1	INSR
Pubmed	27138491	A novel fibrillin-1 gene missense mutation associated with neonatal Marfan syndrome: a case report and review of the mutation spectrum.	Pubmed	0.00254	1	0.006367	0.07128	1	1	FBN1
Pubmed	21840105	Phenotypic variability in Marfan syndrome in a family with a novel nonsense FBN1 gene mutation.	Pubmed	0.00254	1	0.006367	0.07128	1	1	FBN1
Pubmed	18057531	Homogeneous assay of rs4343, an ACE I/D proxy, and an analysis in the British Women's Heart and Health Study (BWHHS).	Pubmed	0.00254	1	0.006367	0.07128	1	1	ACE
Pubmed	12018856	Increased serine phosphorylation and activation of STAT1 by oncogenic Ras transfection.	Pubmed	0.00254	1	0.006367	0.07128	1	1	STAT1
Pubmed	27988209	Renal tubular angiotensin converting enzyme is responsible for nitro-L-arginine methyl ester (L-NAME)-induced salt sensitivity.	Pubmed	0.00254	1	0.006367	0.07128	1	1	ACE
Pubmed	12391072	Potential role of vitamin D receptor gene polymorphism in determining bone phenotype in young male athletes.	Pubmed	0.00254	1	0.006367	0.07128	1	1	VDR
Pubmed	20061933	PAX2 distinguishes benign mesonephric and mullerian glandular lesions of the cervix from endocervical adenocarcinoma, including minimal deviation adenocarcinoma.	Pubmed	0.00254	1	0.006367	0.07128	1	1	PAX2
Pubmed	28222630	Association of VDR polymorphisms ( Taq I and Bsm I) with prostate cancer: a new meta-analysis.	Pubmed	0.00254	1	0.006367	0.07128	1	1	VDR
Pubmed	34404572	MNS16A VNTR polymorphism of human telomerase gene: Elucidation of a gender specific potential allele associated with type 2 diabetes in Bangladeshi population.	Pubmed	0.00254	1	0.006367	0.07128	1	1	TERT
Pubmed	15236580	Structural details on the binding of antihypertensive drugs captopril and enalaprilat to human testicular angiotensin I-converting enzyme.	Pubmed	0.00254	1	0.006367	0.07128	1	1	ACE
Pubmed	30864841	Vitamin D receptor activation protects against lipopolysaccharide-induced acute kidney injury through suppression of tubular cell apoptosis.	Pubmed	0.00254	1	0.006367	0.07128	1	1	VDR
Pubmed	34260378	Sufu negatively regulates both initiations of centrosome duplication and DNA replication.	Pubmed	0.00254	1	0.006367	0.07128	1	1	SUFU
Pubmed	20805358	Regulation of memory CD8 T-cell differentiation by cyclin-dependent kinase inhibitor p27Kip1.	Pubmed	0.00254	1	0.006367	0.07128	1	1	CDKN1B
Pubmed	19037561	The effects of angiotensin-converting enzyme gene polymorphism on the progression of immunoglobulin A nephropathy in Malaysian patients.	Pubmed	0.00254	1	0.006367	0.07128	1	1	ACE
Pubmed	25950475	Platelet-activating factor induces cell cycle arrest and disrupts the DNA damage response in mast cells.	Pubmed	0.00254	1	0.006367	0.07128	1	1	MCPH1
Pubmed	32380991	Influence of KISS1 gene polymorphisms on the risk of polycystic ovary syndrome and its associated variables, in Saudi women.	Pubmed	0.00254	1	0.006367	0.07128	1	1	KISS1
Pubmed	11454681	Hepatocellular carcinoma results from chronic cyclin D1 overexpression in transgenic mice.	Pubmed	0.00254	1	0.006367	0.07128	1	1	CCND1
Pubmed	20362959	The role of kisspeptin signalling in the regulation of the GnRH-gonadotrophin ovarian axis in mice.	Pubmed	0.00254	1	0.006367	0.07128	1	1	KISS1
Pubmed	29110148	Association between VDR polymorphisms and multiple sclerosis: systematic review and updated meta-analysis of case-control studies.	Pubmed	0.00254	1	0.006367	0.07128	1	1	VDR
Pubmed	23122977	Insertion/deletion polymorphism of the angiotensin-converting enzyme considerably changes postoperative outcome.	Pubmed	0.00254	1	0.006367	0.07128	1	1	ACE
Pubmed	27915349	Roles of 1,25(OH)2D3 and Vitamin D Receptor in the Pathogenesis of Rheumatoid Arthritis and Systemic Lupus Erythematosus by Regulating the Activation of CD4+ T Cells and the PKC?/ERK Signaling Pathway.	Pubmed	0.00254	1	0.006367	0.07128	1	1	VDR
Pubmed	32583421	Carbohydrate response element-binding protein regulates lipid metabolism via mTOR complex1 in diabetic nephropathy.	Pubmed	0.00254	1	0.006367	0.07128	1	1	MLXIPL
Pubmed	33044390	Association between polymorphisms in the vitamin D receptor and susceptibility to multiple sclerosis.	Pubmed	0.00254	1	0.006367	0.07128	1	1	VDR
Pubmed	32178362	Spontaneous Hinge-Bending Motions of Angiotensin I Converting Enzyme: Role in Activation and Inhibition.	Pubmed	0.00254	1	0.006367	0.07128	1	1	ACE
Pubmed	15659725	Cytoplasmic nucleophosmin in acute myelogenous leukemia with a normal karyotype.	Pubmed	0.00254	1	0.006367	0.07128	1	1	NPM1
Pubmed	20722577	Polymorphisms of the angiotensin converting enzyme gene in Iranian Azeri Turkish women with unexplained recurrent pregnancy loss.	Pubmed	0.00254	1	0.006367	0.07128	1	1	ACE
Pubmed	21937513	Human telomerase acts as a hTR-independent reverse transcriptase in mitochondria.	Pubmed	0.00254	1	0.006367	0.07128	1	1	TERT
Pubmed	12175529	Identification of metallopanstimulin-1 as a member of a tumor associated antigen in patients with breast cancer.	Pubmed	0.00254	1	0.006367	0.07128	1	1	RPS27
Pubmed	26809635	KiSS-1 expression in oral squamous cell carcinoma and its prognostic significance.	Pubmed	0.00254	1	0.006367	0.07128	1	1	KISS1
Pubmed	14562019	Hypermethylation of the hTERT promoter inhibits the expression of telomerase activity in normal oral fibroblasts and senescent normal oral keratinocytes.	Pubmed	0.00254	1	0.006367	0.07128	1	1	TERT
Pubmed	33827453	Combining tissue and circulating tumor DNA increases the detection rate of a CTNNB1 mutation in hepatocellular carcinoma.	Pubmed	0.00254	1	0.006367	0.07128	1	1	CTNNB1
Pubmed	25628030	Decreased ARID1A expression correlates with poor prognosis of clear cell renal cell carcinoma.	Pubmed	0.00254	1	0.006367	0.07128	1	1	ARID1A
Pubmed	14871423	NPHS2 R229Q functional variant is associated with microalbuminuria in the general population.	Pubmed	0.00254	1	0.006367	0.07128	1	1	NPHS2
Pubmed	12682647	Reduced expression of H19 in bone marrow cells from chronic myeloproliferative disorders.	Pubmed	0.00254	1	0.006367	0.07128	1	1	H19
Pubmed	30030262	Multi-OMICS analyses unveil	Pubmed	0.00254	1	0.006367	0.07128	1	1	STAT1
Pubmed	36577770	Endothelial dysfunction in Marfan syndrome mice is restored by resveratrol.	Pubmed	0.00254	1	0.006367	0.07128	1	1	FBN1
Pubmed	20722565	Vitamin D receptor genetic variants among patients with end-stage renal disease.	Pubmed	0.00254	1	0.006367	0.07128	1	1	VDR
Pubmed	27151440	PRDM16 Suppresses MLL1r Leukemia via Intrinsic Histone Methyltransferase Activity.	Pubmed	0.00254	1	0.006367	0.07128	1	1	PRDM16
Pubmed	35313831	Expression of the preadipocyte marker ZFP423 is dysregulated between well-differentiated and dedifferentiated liposarcoma.	Pubmed	0.00254	1	0.006367	0.07128	1	1	ZNF423
Pubmed	31656498	Cyclin D1 overexpression in Algerian breast cancer women: correlation with CCND1 amplification and clinicopathological parameters.	Pubmed	0.00254	1	0.006367	0.07128	1	1	CCND1
Pubmed	29173703	Case-control study of vitamin D receptor gene polymorphism in Pakistani rheumatoid arthritis patients.	Pubmed	0.00254	1	0.006367	0.07128	1	1	VDR
Pubmed	36117354	[Relationship between vitamin D receptor gene polymorphisms and gestational diabetes mellitus: a case-control study].	Pubmed	0.00254	1	0.006367	0.07128	1	1	VDR
Pubmed	34274969	Germline ERBB3 mutation in familial non-small-cell lung carcinoma: expanding ErbB's role in oncogenesis.	Pubmed	0.00254	1	0.006367	0.07128	1	1	ERBB3
Pubmed	16114558	[Effect of the polymorphism of the angiotensin-converting enzyme gene on the drug treatment in patients with chronic heart failure].	Pubmed	0.00254	1	0.006367	0.07128	1	1	ACE
Pubmed	23325447	Association of ACE gene I/D polymorphism with vitiligo: a meta-analysis.	Pubmed	0.00254	1	0.006367	0.07128	1	1	ACE
Pubmed	20107884	Hepatitis B virus X protein upregulates transcriptional activation of human telomerase reverse transcriptase.	Pubmed	0.00254	1	0.006367	0.07128	1	1	TERT
Pubmed	24077455	Prognostic value of fibroblast growth factor receptor 1 gene locus amplification in resected lung squamous cell carcinoma.	Pubmed	0.00254	1	0.006367	0.07128	1	1	FGFR1
Pubmed	30357860	Association of polymorphisms in the vitamin D receptor gene with severity of hand, foot, and mouth disease caused by enterovirus 71.	Pubmed	0.00254	1	0.006367	0.07128	1	1	VDR
Pubmed	10545524	Exercise modulates postreceptor insulin signaling and glucose transport in muscle-specific insulin receptor knockout mice.	Pubmed	0.00254	1	0.006367	0.07128	1	1	INSR
Pubmed	11525534	Is there a role of angiotensin-converting enzyme gene polymorphism in the failure of arteriovenous femoral shunts for hemodialysis?	Pubmed	0.00254	1	0.006367	0.07128	1	1	ACE
Pubmed	1639271	Structure of the murine gene encoding apolipoprotein A-I.	Pubmed	0.00254	1	0.006367	0.07128	1	1	APOA1
Pubmed	19826421	Beta-catenin is involved in alterations in mitochondrial activity in non-transformed intestinal epithelial and colon cancer cells.	Pubmed	0.00254	1	0.006367	0.07128	1	1	CTNNB1
Pubmed	32811441	Analysis of ?-catenin association with obesity in African Americans with premalignant and malignant colorectal lesions.	Pubmed	0.00254	1	0.006367	0.07128	1	1	CTNNB1
Pubmed	18708758	siRNA-mediated inhibition of hTERT enhances chemosensitivity of hepatocellular carcinoma.	Pubmed	0.00254	1	0.006367	0.07128	1	1	TERT
Pubmed	11092401	Vitamin D receptor polymorphisms and nutritional rickets in Nigerian children.	Pubmed	0.00254	1	0.006367	0.07128	1	1	VDR
Pubmed	24470513	A functional germline variant in GLI1 implicates hedgehog signaling in clinical outcome of stage II and III colon carcinoma patients.	Pubmed	0.00254	1	0.006367	0.07128	1	1	GLI1
Pubmed	34286919	Novel and very rare causative variants in the COL7A1 gene of Vietnamese patients with recessive dystrophic epidermolysis bullosa revealed by whole-exome sequencing.	Pubmed	0.00254	1	0.006367	0.07128	1	1	COL7A1
Pubmed	30054272	Role of a conserved glutamine in the function of voltage-gated Ca	Pubmed	0.00254	1	0.006367	0.07128	1	1	CACNA1D
Pubmed	21252912	CASZ1, a candidate tumor-suppressor gene, suppresses neuroblastoma tumor growth through reprogramming gene expression.	Pubmed	0.00254	1	0.006367	0.07128	1	1	CASZ1
Pubmed	27114460	Heterozygous STAT1 gain-of-function mutations underlie an unexpectedly broad clinical phenotype.	Pubmed	0.00254	1	0.006367	0.07128	1	1	STAT1
Pubmed	27472887	hTERT gene polymorphism correlates with the risk and the prognosis of thyroid cancer.	Pubmed	0.00254	1	0.006367	0.07128	1	1	TERT
Pubmed	25219468	Restored immunosuppressive effect of mesenchymal stem cells on B cells after olfactory 1/early B cell factor-associated zinc-finger protein down-regulation in patients with systemic lupus erythematosus.	Pubmed	0.00254	1	0.006367	0.07128	1	1	ZNF423
Pubmed	25016961	Association between angiotensin converting enzyme gene insertion/deletion polymorphism and intracerebral haemorrhage in North Indian population: a case control study and meta-analysis.	Pubmed	0.00254	1	0.006367	0.07128	1	1	ACE
Pubmed	21051362	Direct involvement of the TEN domain at the active site of human telomerase.	Pubmed	0.00254	1	0.006367	0.07128	1	1	TERT
Pubmed	26061100	TERT Promoter Mutations Are Predictive of Aggressive Clinical Behavior in Patients with Spitzoid Melanocytic Neoplasms.	Pubmed	0.00254	1	0.006367	0.07128	1	1	TERT
Pubmed	20227497	The nuclear vitamin D receptor controls the expression of genes encoding factors which feed the "Fountain of Youth" to mediate healthful aging.	Pubmed	0.00254	1	0.006367	0.07128	1	1	VDR
Pubmed	34019818	Photobiomodulation therapy for hair regeneration: A synergetic activation of ?-CATENIN in hair follicle stem cells by ROS and paracrine WNTs.	Pubmed	0.00254	1	0.006367	0.07128	1	1	CTNNB1
Pubmed	24028463	Re-sequencing of the APOAI promoter region and the genetic association of the -75G?>?A polymorphism with increased cholesterol and low density lipoprotein levels among a sample of the Kuwaiti population.	Pubmed	0.00254	1	0.006367	0.07128	1	1	APOA1
Pubmed	22099628	Identification of virtual signal transducers and activators of transcription response elements in the human insulin receptor gene promoter.	Pubmed	0.00254	1	0.006367	0.07128	1	1	INSR
Pubmed	24313934	Engrafted human cells generate adaptive immune responses to Mycobacterium bovis BCG infection in humanized mice.	Pubmed	0.00254	1	0.006367	0.07128	1	1	MCPH1
Pubmed	33980590	promoter mutations and other prognostic factors in patients with advanced urothelial carcinoma treated with an immune checkpoint inhibitor.	Pubmed	0.00254	1	0.006367	0.07128	1	1	TERT
Pubmed	30318257	Association between KISS1 rs5780218 promoter polymorphism and onset of growth hormone secreting pituitary adenoma.	Pubmed	0.00254	1	0.006367	0.07128	1	1	KISS1
Pubmed	23903354	A mouse model of human hyperinsulinism produced by the E1506K mutation in the sulphonylurea receptor SUR1.	Pubmed	0.00254	1	0.006367	0.07128	1	1	ABCC8
Pubmed	35359182	Pure hepatoid tumors of the pancreas harboring CTNNB1 somatic mutations: a new entity among solid pseudopapillary neoplasms.	Pubmed	0.00254	1	0.006367	0.07128	1	1	CTNNB1
Pubmed	23457259	The insulin receptor: both a prototypical and atypical receptor tyrosine kinase.	Pubmed	0.00254	1	0.006367	0.07128	1	1	INSR
Pubmed	32642299	BRIT1 dysfunction confers synergistic inhibition of hepatocellular carcinoma by targeting poly (ADP-ribose) polymerases and PI3K.	Pubmed	0.00254	1	0.006367	0.07128	1	1	MCPH1
Pubmed	21852086	?-Tocotrienol inhibits cell viability through suppression of ?-catenin/Tcf signaling in human colon carcinoma HT-29 cells.	Pubmed	0.00254	1	0.006367	0.07128	1	1	CTNNB1
Pubmed	1328889	Deletion polymorphism in the gene for angiotensin-converting enzyme is a potent risk factor for myocardial infarction.	Pubmed	0.00254	1	0.006367	0.07128	1	1	ACE
Pubmed	24239437	Vitamin D receptor genetic variants and Parkinson's disease in a Taiwanese population.	Pubmed	0.00254	1	0.006367	0.07128	1	1	VDR
Pubmed	20590401	Fine mapping of calcineurin (PPP3CA) gene reveals novel alternative splicing patterns, association of 5'UTR trinucleotide repeat with addiction vulnerability, and differential isoform expression in Alzheimer's disease.	Pubmed	0.00254	1	0.006367	0.07128	1	1	PPP3CA
Pubmed	29800921	Overexpression of STAT1 suppresses angiogenesis under hypoxia by regulating VEGF?A in human glioma cells.	Pubmed	0.00254	1	0.006367	0.07128	1	1	STAT1
Pubmed	24927671	An increased risk of ovarian cancer associated with polymorphism in BRCC5 gene in Caucasian populations.	Pubmed	0.00254	1	0.006367	0.07128	1	1	RAD51
Pubmed	26459417	The L-type calcium channel Cav1.3 is required for proper hippocampal neurogenesis and cognitive functions.	Pubmed	0.00254	1	0.006367	0.07128	1	1	CACNA1D
Pubmed	30286918	Genetic Variants in SGLT1, Glucose Tolerance, and Cardiometabolic Risk.	Pubmed	0.00254	1	0.006367	0.07128	1	1	SLC5A1
Pubmed	11442634	Sendai virus C protein physically associates with Stat1.	Pubmed	0.00254	1	0.006367	0.07128	1	1	STAT1
Pubmed	20009302	Angiotensin-converting enzyme gene polymorphism in hypertensive rural population of Haryana, India.	Pubmed	0.00254	1	0.006367	0.07128	1	1	ACE
Pubmed	25376241	?-CateninC429S mice exhibit sterility consequent to spatiotemporally sustained Wnt signalling in the internal genitalia.	Pubmed	0.00254	1	0.006367	0.07128	1	1	CTNNB1
Pubmed	31042763	Epigenetic control of the angiotensin-converting enzyme in endothelial cells during inflammation.	Pubmed	0.00254	1	0.006367	0.07128	1	1	ACE
Pubmed	14562040	Association of a functional tandem repeats in the downstream of human telomerase gene and lung cancer.	Pubmed	0.00254	1	0.006367	0.07128	1	1	TERT
Pubmed	11344227	Angiotensin-I converting enzyme genotype-dependent benefit from hormone replacement therapy in isometric muscle strength and bone mineral density.	Pubmed	0.00254	1	0.006367	0.07128	1	1	ACE
Pubmed	19647723	Miniature EPSCs in the lateral superior olive before hearing onset: regional and cell-type-specific differences and heterogeneous neuromodulatory effects of ATP.	Pubmed	0.00254	1	0.006367	0.07128	1	1	CACNA1D
Pubmed	28679326	Alternative splicing of hTERT: a further mechanism for the control of active hTERT in acute myeloid leukemia.	Pubmed	0.00254	1	0.006367	0.07128	1	1	TERT
Pubmed	31970420	An Activating Variant in CTNNB1 is Associated with a Sclerosing Bone Dysplasia and Adrenocortical Neoplasia.	Pubmed	0.00254	1	0.006367	0.07128	1	1	CTNNB1
Pubmed	35061863	Prognostic significance of SHP2 (PTPN11) expression in solid tumors: A meta-analysis.	Pubmed	0.00254	1	0.006367	0.07128	1	1	PTPN11
Pubmed	22986928	Characterization of a human apolipoprotein a-I construct expressed in a bacterial system.	Pubmed	0.00254	1	0.006367	0.07128	1	1	APOA1
Pubmed	16285990	Apolipoprotein A-I and the molecular variant apoA-I(Milano): evaluation of the antiatherogenic effects in knock-in mouse model.	Pubmed	0.00254	1	0.006367	0.07128	1	1	APOA1
Pubmed	11466625	Oncogenic transformation induced by membrane-targeted Akt2 and Akt3.	Pubmed	0.00254	1	0.006367	0.07128	1	1	AKT3
Pubmed	29109103	Hepatocyte nuclear factor 1A deficiency causes hemolytic anemia in mice by altering erythrocyte sphingolipid homeostasis.	Pubmed	0.00254	1	0.006367	0.07128	1	1	HNF1A
Pubmed	8221765	Increased collagen synthesis and increased content of type VI collagen in myocardium of tight skin mice.	Pubmed	0.00254	1	0.006367	0.07128	1	1	FBN1
Pubmed	15716004	Human ribosomal protein S26 suppresses the splicing of its pre-mRNA.	Pubmed	0.00254	1	0.006367	0.07128	1	1	RPS26
Pubmed	16598766	p27kip1 overexpression promotes paclitaxel-induced apoptosis in pRb-defective SaOs-2 cells.	Pubmed	0.00254	1	0.006367	0.07128	1	1	CDKN1B
Pubmed	22533711	ABCC8 polymorphisms are associated with triglyceride concentration in type 2 diabetics on sulfonylurea therapy.	Pubmed	0.00254	1	0.006367	0.07128	1	1	ABCC8
Pubmed	2554286	Molecular cloning of human testicular angiotensin-converting enzyme: the testis isozyme is identical to the C-terminal half of endothelial angiotensin-converting enzyme.	Pubmed	0.00254	1	0.006367	0.07128	1	1	ACE
Pubmed	32737134	Congenital sensorineural hearing loss as the initial presentation of	Pubmed	0.00254	1	0.006367	0.07128	1	1	PTPN11
Pubmed	24470590	Telomerase functions beyond telomere maintenance in primary cutaneous T-cell lymphoma.	Pubmed	0.00254	1	0.006367	0.07128	1	1	TERT
Pubmed	18951898	Nucleophosmin is required for chromosome congression, proper mitotic spindle formation, and kinetochore-microtubule attachment in HeLa cells.	Pubmed	0.00254	1	0.006367	0.07128	1	1	NPM1
Pubmed	18466174	Expression of human telomerase reverse transcriptase in bone marrow CD34+ cells from patients with beta-thalassemia major.	Pubmed	0.00254	1	0.006367	0.07128	1	1	TERT
Pubmed	12826751	Effects of higher-order nuclear structure and Rad51 overexpression on radiation-induced chromosome rearrangements.	Pubmed	0.00254	1	0.006367	0.07128	1	1	RAD51
Pubmed	11104792	Lack of angiotensin II-facilitated erythropoiesis causes anemia in angiotensin-converting enzyme-deficient mice.	Pubmed	0.00254	1	0.006367	0.07128	1	1	ACE
Pubmed	25913412	Microcystic stromal tumour of the ovary: frequent mutations of ?-catenin (CTNNB1) in six cases.	Pubmed	0.00254	1	0.006367	0.07128	1	1	CTNNB1
Pubmed	21526393	Serum human telomerase reverse transcriptase: a novel biomarker for breast cancer diagnosis.	Pubmed	0.00254	1	0.006367	0.07128	1	1	TERT
Pubmed	26281765	Engineered mutations in fibrillin-1 leading to Marfan syndrome act at the protein, cellular and organismal levels.	Pubmed	0.00254	1	0.006367	0.07128	1	1	FBN1
Pubmed	12356632	Angiotensin-converting enzyme genotype modulates pulmonary function and exercise capacity in treated patients with congestive stable heart failure.	Pubmed	0.00254	1	0.006367	0.07128	1	1	ACE
Pubmed	23457302	Structural and mechanistic insights into LEOPARD syndrome-associated SHP2 mutations.	Pubmed	0.00254	1	0.006367	0.07128	1	1	PTPN11
Pubmed	33717107	Monocyte Subset Recruitment Marker Profile Is Inversely Associated With Blood ApoA1 Levels.	Pubmed	0.00254	1	0.006367	0.07128	1	1	APOA1
Pubmed	25988943	Association of VDR gene polymorphisms with heart disease in chronic kidney disease patients.	Pubmed	0.00254	1	0.006367	0.07128	1	1	VDR
Pubmed	24856810	Clinicopathological correlates of Gli1 expression in a population-based cohort of patients with newly diagnosed bladder cancer.	Pubmed	0.00254	1	0.006367	0.07128	1	1	GLI1
Pubmed	20673208	State of oncomarker protein B23/nucleophosmin in HeLa cells.	Pubmed	0.00254	1	0.006367	0.07128	1	1	NPM1
Pubmed	23709204	Effect of newly identified hTERT-interacting proteins on telomerase activity.	Pubmed	0.00254	1	0.006367	0.07128	1	1	TERT
Pubmed	35166018	Modulation of lncRNA H19 enhances resveratrol-inhibited cancer cell proliferation and migration by regulating endoplasmic reticulum stress.	Pubmed	0.00254	1	0.006367	0.07128	1	1	H19
Pubmed	16464547	Vitamin D receptor gene polymorphisms and bone mineral density in postmenopausal Indian women.	Pubmed	0.00254	1	0.006367	0.07128	1	1	VDR
Pubmed	11381371	Increased D allele frequency of the angiotensin-converting enzyme gene in pulmonary fibrosis.	Pubmed	0.00254	1	0.006367	0.07128	1	1	ACE
Pubmed	31558266	Expression and regulation of telomerase in human T cell differentiation, activation, aging and diseases.	Pubmed	0.00254	1	0.006367	0.07128	1	1	TERT
Pubmed	9247128	The ErbB signaling network in embryogenesis and oncogenesis: signal diversification through combinatorial ligand-receptor interactions.	Pubmed	0.00254	1	0.006367	0.07128	1	1	ERBB3
Pubmed	19684619	A gene expression signature classifying telomerase and ALT immortalization reveals an hTERT regulatory network and suggests a mesenchymal stem cell origin for ALT.	Pubmed	0.00254	1	0.006367	0.07128	1	1	TERT
Pubmed	24014008	Mody-3: novel HNF1A mutation and the utility of glucagon-like peptide (GLP)-1 receptor agonist therapy.	Pubmed	0.00254	1	0.006367	0.07128	1	1	HNF1A
Pubmed	24746472	TERT attenuated ER stress-induced cell death.	Pubmed	0.00254	1	0.006367	0.07128	1	1	TERT
Pubmed	29449679	TERT promoter mutation in adult granulosa cell tumor of the ovary.	Pubmed	0.00254	1	0.006367	0.07128	1	1	TERT
Pubmed	10655994	A novel case of a sporadic desmoid tumour with mutation of the beta catenin gene.	Pubmed	0.00254	1	0.006367	0.07128	1	1	CTNNB1
Pubmed	30850363	Correlation of	Pubmed	0.00254	1	0.006367	0.07128	1	1	TERT
Pubmed	8666230	Protein kinase C-zeta reverts v-raf transformation of NIH-3T3 cells.	Pubmed	0.00254	1	0.006367	0.07128	1	1	PRKCZ
Pubmed	21746862	Reduction in paracrine Wnt3 factors during aging causes impaired adult neurogenesis.	Pubmed	0.00254	1	0.006367	0.07128	1	1	WNT3
Pubmed	27856304	A heterozygous dominant-negative mutation in the coiled-coil domain of STAT1 is the cause of autosomal-dominant Mendelian susceptibility to mycobacterial diseases.	Pubmed	0.00254	1	0.006367	0.07128	1	1	STAT1
Pubmed	32377271	Sodium-Dependent Glucose Transporter 1 (SGLT1) Stabled by HER2 Promotes Breast Cancer Cell Proliferation by Activation of the PI3K/Akt/mTOR Signaling Pathway in HER2+ Breast Cancer.	Pubmed	0.00254	1	0.006367	0.07128	1	1	SLC5A1
Pubmed	25751590	Novel Karyotypes and Cyclin D1 Immunoreactivity in Clear Cell Sarcoma of the Kidney.	Pubmed	0.00254	1	0.006367	0.07128	1	1	CCND1
Pubmed	18973139	Frequent loss of the CDKN2C (p18INK4c) gene product in pituitary adenomas.	Pubmed	0.00254	1	0.006367	0.07128	1	1	CDKN2C
Pubmed	24577465	Brain-penetrating angiotensin-converting enzyme inhibitors and cognitive change in patients with dementia due to Alzheimer's disease.	Pubmed	0.00254	1	0.006367	0.07128	1	1	ACE
Pubmed	27626436	Polymorphisms in Long Noncoding RNA H19 Contribute to the Protective Effects of Coal Workers' Pneumoconiosis in a Chinese Population.	Pubmed	0.00254	1	0.006367	0.07128	1	1	H19
Pubmed	26472403	TERT promoter mutations in periocular carcinomas: implications of ultraviolet light in pathogenesis.	Pubmed	0.00254	1	0.006367	0.07128	1	1	TERT
Pubmed	31284679	Roles of Zinc Finger Protein 423 in Proliferation and Invasion of Cholangiocarcinoma through Oxidative Stress.	Pubmed	0.00254	1	0.006367	0.07128	1	1	ZNF423
Pubmed	17495952	Patients with recessive dystrophic epidermolysis bullosa develop squamous-cell carcinoma regardless of type VII collagen expression.	Pubmed	0.00254	1	0.006367	0.07128	1	1	COL7A1
Pubmed	27553022	Nucleophosmin: from structure and function to disease development.	Pubmed	0.00254	1	0.006367	0.07128	1	1	NPM1
Pubmed	17495950	Insertion/deletion gene polymorphism of the angiotensin-converting enzyme and blood pressure changes in older adults. The Rotterdam study.	Pubmed	0.00254	1	0.006367	0.07128	1	1	ACE
Pubmed	15816848	Genotype-phenotype correlation in recessive dystrophic epidermolysis bullosa: when missense doesn't make sense.	Pubmed	0.00254	1	0.006367	0.07128	1	1	COL7A1
Pubmed	20663844	Angiotensinogen gene polymorphism in acute myocardial infarction patients.	Pubmed	0.00254	1	0.006367	0.07128	1	1	AGT
Pubmed	25124785	Blood collection methods affect cellular protein integrity: implications for clinical trial biomarkers and ZAP-70 in CLL.	Pubmed	0.00254	1	0.006367	0.07128	1	1	ZAP70
Pubmed	17432359	[Effects of sodium butyrate on growth, apoptosis and telomerase activity in Hep-2 cells].	Pubmed	0.00254	1	0.006367	0.07128	1	1	TERT
Pubmed	25569233	The Tumor Suppressor BCL7B Functions in the Wnt Signaling Pathway.	Pubmed	0.00254	1	0.006367	0.07128	1	1	BCL7B
Pubmed	12031797	Nuclear PLCbeta(1) acts as a negative regulator of p45/NF-E2 expression levels in Friend erythroleukemia cells.	Pubmed	0.00254	1	0.006367	0.07128	1	1	PLCB1
Pubmed	20709720	Cardiovascular manifestations in men and women carrying a FBN1 mutation.	Pubmed	0.00254	1	0.006367	0.07128	1	1	FBN1
Pubmed	27797588	Association Between the FokI and ApaI Polymorphisms in the Vitamin D Receptor Gene and Intervertebral Disc Degeneration: A Systematic Review and Meta-Analysis.	Pubmed	0.00254	1	0.006367	0.07128	1	1	VDR
Pubmed	29038347	An Akt3 Splice Variant Lacking the Serine 472 Phosphorylation Site Promotes Apoptosis and Suppresses Mammary Tumorigenesis.	Pubmed	0.00254	1	0.006367	0.07128	1	1	AKT3
Pubmed	12728591	[Effect of ACE gene polymorphism on left ventricular function in patients with type 2 diabetes].	Pubmed	0.00254	1	0.006367	0.07128	1	1	ACE
Pubmed	18816636	Vitamin D receptor polymorphisms and the risk of cutaneous melanoma: a systematic review and meta-analysis.	Pubmed	0.00254	1	0.006367	0.07128	1	1	VDR
Pubmed	29486661	Clinical outcomes of myeloid/lymphoid neoplasms with fibroblast growth factor receptor-1 (FGFR1) rearrangement.	Pubmed	0.00254	1	0.006367	0.07128	1	1	FGFR1
Pubmed	23496932	Hierarchical cluster analysis of immunophenotype classify AML patients with NPM1 gene mutation into two groups with distinct prognosis.	Pubmed	0.00254	1	0.006367	0.07128	1	1	NPM1
Pubmed	26268703	Elevated ?-catenin pathway as a novel target for patients with resistance to EGF receptor targeting drugs.	Pubmed	0.00254	1	0.006367	0.07128	1	1	CTNNB1
Pubmed	25596842	Angiotensin-converting enzyme gene insertion-deletion polymorphism is a risk marker for Alzheimer's disease in a Chinese population: a meta-analysis of case-control studies.	Pubmed	0.00254	1	0.006367	0.07128	1	1	ACE
Pubmed	28415949	?-catenin promotes intracellular bacterial killing via suppression of Pseudomonas aeruginosa-triggered macrophage autophagy.	Pubmed	0.00254	1	0.006367	0.07128	1	1	CTNNB1
Pubmed	27273963	New evidence of TERT rs2736098 polymorphism and cancer risk: an updated meta-analysis.	Pubmed	0.00254	1	0.006367	0.07128	1	1	TERT
Pubmed	16861286	A novel mutation in ALK-1 causes hereditary hemorrhagic telangiectasia type 2.	Pubmed	0.00254	1	0.006367	0.07128	1	1	ACVRL1
Pubmed	9823898	The murine gene p27Kip1 is haplo-insufficient for tumour suppression.	Pubmed	0.00254	1	0.006367	0.07128	1	1	CDKN1B
Pubmed	15055254	Angiotensin-converting enzyme insertion/deletion polymorphism modulates coronary release of tissue plasminogen activator in response to bradykinin.	Pubmed	0.00254	1	0.006367	0.07128	1	1	ACE
Pubmed	7607642	Detection and characterization of new mutations in the human angiotensinogen gene (AGT).	Pubmed	0.00254	1	0.006367	0.07128	1	1	AGT
Pubmed	15055256	High sodium intake strengthens the association between angiotensinogen T174M polymorphism and blood pressure levels among lean men and women: a community-based study.	Pubmed	0.00254	1	0.006367	0.07128	1	1	AGT
Pubmed	20829431	The human organic anion transporter genes OAT5 and OAT7 are transactivated by hepatocyte nuclear factor-1? (HNF-1?).	Pubmed	0.00254	1	0.006367	0.07128	1	1	HNF1A
Pubmed	17529925	Expression of PAX2 in papillary serous carcinoma of the ovary: immunohistochemical evidence of fallopian tube or secondary Müllerian system origin?	Pubmed	0.00254	1	0.006367	0.07128	1	1	PAX2
Pubmed	19696696	Cost-effectiveness of ACE inhibitor therapy to prevent dialysis in nondiabetic nephropathy: influence of the ACE insertion/deletion polymorphism.	Pubmed	0.00254	1	0.006367	0.07128	1	1	ACE
Pubmed	15608324	Angiotensin converting enzyme (ACE) gene polymorphisms and lupus disease severity: a promising link.	Pubmed	0.00254	1	0.006367	0.07128	1	1	ACE
Pubmed	12173033	High-resolution genetic mapping of the ACE-linked QTL influencing circulating ACE activity.	Pubmed	0.00254	1	0.006367	0.07128	1	1	ACE
Pubmed	22641675	?-Galactosidase treatment is a common first-stage modification of the three major subtypes of Gc protein to GcMAF.	Pubmed	0.00254	1	0.006367	0.07128	1	1	VDR
Pubmed	12875674	Relationships among apolipoprotein A1 gene polymorphisms, lipid levels and coronary atherosclerosis disease.	Pubmed	0.00254	1	0.006367	0.07128	1	1	APOA1
Pubmed	37020552	Case report: Myocarditis in congenital STAT1 gain-of function.	Pubmed	0.00254	1	0.006367	0.07128	1	1	STAT1
Pubmed	33658171	Angiotensin Converting Enzyme insertion/deletion polymorphism: A potential connection with hypertension in childhood obesity.	Pubmed	0.00254	1	0.006367	0.07128	1	1	ACE
Pubmed	26195323	TERT promoter mutations in primary central nervous system lymphoma are associated with spatial distribution in the splenium.	Pubmed	0.00254	1	0.006367	0.07128	1	1	TERT
Pubmed	32847384	Methylation Status of VDR Gene and its Association with Vitamin D Status and VDR Gene Expression in Pediatric Tuberculosis Disease.	Pubmed	0.00254	1	0.006367	0.07128	1	1	VDR
Pubmed	34139712	Association of Vitamin D Receptor Gene Polymorphisms with Serum Vitamin D Levels in a Greek Rural Population (Velestino Study).	Pubmed	0.00254	1	0.006367	0.07128	1	1	VDR
Pubmed	22653650	Meta analysis of angiotensin-converting enzyme I/D polymorphism as a risk factor for preeclampsia in Chinese women.	Pubmed	0.00254	1	0.006367	0.07128	1	1	ACE
Pubmed	22413961	Functional analyses of the mutation nt-128 T?G in the hepatocyte nuclear factor-1? promoter region in Chinese diabetes pedigrees.	Pubmed	0.00254	1	0.006367	0.07128	1	1	HNF1A
Pubmed	19826250	Most morphologic features in chronic lymphocytic leukemia/small lymphocytic lymphoma (CLL/SLL) do not reliably predict underlying FISH genetics or immunoglobulin heavy chain variable region somatic mutational status.	Pubmed	0.00254	1	0.006367	0.07128	1	1	ZAP70
Pubmed	17922891	ACE I/D polymorphism in Korean patients with ischemic stroke and silent brain infarction.	Pubmed	0.00254	1	0.006367	0.07128	1	1	ACE
Pubmed	17920239	Can probability of genetic mutation be an indicator of clinical relevance?	Pubmed	0.00254	1	0.006367	0.07128	1	1	NPM1
Pubmed	34296242	VDR polymorphisms effect on bone mineral density in Polish postmenopausal women.	Pubmed	0.00254	1	0.006367	0.07128	1	1	VDR
Pubmed	28988519	Effect of unilateral nephrectomy on urinary angiotensinogen levels in living kidney donors: 1 year follow-up study.	Pubmed	0.00254	1	0.006367	0.07128	1	1	AGT
Pubmed	31823197	?-Catenin Role in the Vulnerability/Resilience to Stress-Related Disorders Is Associated to Changes in the Serotonergic System.	Pubmed	0.00254	1	0.006367	0.07128	1	1	CTNNB1
Pubmed	28440661	Morphological Features and Prognostic Significance of ARID1A-Deficient Esophageal Adenocarcinomas.	Pubmed	0.00254	1	0.006367	0.07128	1	1	ARID1A
Pubmed	29486633	Loss of ARID1A Expression Correlates With Tumor Differentiation and Tumor Progression Stage in Pancreatic Ductal Adenocarcinoma.	Pubmed	0.00254	1	0.006367	0.07128	1	1	ARID1A
Pubmed	27301352	High TERT promoter mutation frequency in non-acral cutaneous metastatic melanoma.	Pubmed	0.00254	1	0.006367	0.07128	1	1	TERT
Pubmed	27077147	[Telomerase reverse transcriptase (TERT) promoter mutations in the tumors of human endocrine organs: Biological and prognostic value].	Pubmed	0.00254	1	0.006367	0.07128	1	1	TERT
Pubmed	24148351	Exploring evolution of brain genes involved in microcephaly through phylogeny and synteny analysis.	Pubmed	0.00254	1	0.006367	0.07128	1	1	MCPH1
Pubmed	30465465	Gating defects of disease-causing de novo mutations in Ca	Pubmed	0.00254	1	0.006367	0.07128	1	1	CACNA1D
Pubmed	29474637	Uncommon Human Telomerase Reverse Transcriptase Promoter Mutations Are Associated With Poor Survival in Ovarian Clear Cell Carcinoma.	Pubmed	0.00254	1	0.006367	0.07128	1	1	TERT
Pubmed	16234237	C-terminal p73 isoforms repress transcriptional activity of the human telomerase reverse transcriptase (hTERT) promoter.	Pubmed	0.00254	1	0.006367	0.07128	1	1	TERT
Pubmed	29956721	TERT promoter hypermethylation is associated with poor prognosis in adrenocortical carcinoma.	Pubmed	0.00254	1	0.006367	0.07128	1	1	TERT
Pubmed	17397528	FGFR1 amplification in breast carcinomas: a chromogenic in situ hybridisation analysis.	Pubmed	0.00254	1	0.006367	0.07128	1	1	FGFR1
Pubmed	19851209	PAX 2: a novel Müllerian marker for serous papillary carcinomas to differentiate from micropapillary breast carcinoma.	Pubmed	0.00254	1	0.006367	0.07128	1	1	PAX2
Pubmed	18770822	ZAP-70 staining in chronic lymphocytic leukemia.	Pubmed	0.00254	1	0.006367	0.07128	1	1	ZAP70
Pubmed	17045207	Targeting beta2-microglobulin for induction of tumor apoptosis in human hematological malignancies.	Pubmed	0.00254	1	0.006367	0.07128	1	1	MCPH1
Pubmed	32436062	Intracellular localization of beta-catenin expression plays a possible prognostic role on the outcome of hepatoblastoma patients.	Pubmed	0.00254	1	0.006367	0.07128	1	1	CTNNB1
Pubmed	14714579	Relationship between polymorphism of the angiotensin-converting enzyme gene and the response to angiotensin-converting enzyme inhibition in hypertensive patients.	Pubmed	0.00254	1	0.006367	0.07128	1	1	ACE
Pubmed	30465458	Expression of ?-catenin in human trophoblast and its role in placenta accreta and placenta previa.	Pubmed	0.00254	1	0.006367	0.07128	1	1	CTNNB1
Pubmed	32390230	STAT1 determines aggressiveness of glioblastoma both in vivo and in vitro through wnt/?-catenin signalling pathway.	Pubmed	0.00254	1	0.006367	0.07128	1	1	STAT1
Pubmed	23278760	Identification of a novel LCA6 mutation in an Emirati family.	Pubmed	0.00254	1	0.006367	0.07128	1	1	RPGRIP1
Pubmed	12173074	VDR gene polymorphisms are overrepresented in german patients with type 1 diabetes compared to healthy controls without effect on biochemical parameters of bone metabolism.	Pubmed	0.00254	1	0.006367	0.07128	1	1	VDR
Pubmed	20445566	Evidence that glioma-associated oncogene homolog 1 is not a universal risk gene for inflammatory bowel disease in Caucasians.	Pubmed	0.00254	1	0.006367	0.07128	1	1	GLI1
Pubmed	18794841	Cell-cycle coordination between DNA replication and recombination revealed by a vertebrate N-end rule degron-Rad51.	Pubmed	0.00254	1	0.006367	0.07128	1	1	RAD51
Pubmed	12789268	Atypical expression of ErbB3 in myeloma cells: cross-talk between ErbB3 and the interferon-alpha signaling complex.	Pubmed	0.00254	1	0.006367	0.07128	1	1	ERBB3
Pubmed	20359360	Olf1/EBF associated zinc finger protein interfered with antinuclear antibody production in patients with systemic lupus erythematosus.	Pubmed	0.00254	1	0.006367	0.07128	1	1	ZNF423
Pubmed	25641222	Expression of vitamin D receptor as a potential prognostic factor and therapeutic target in pancreatic cancer.	Pubmed	0.00254	1	0.006367	0.07128	1	1	VDR
Pubmed	16151416	Association study of VDR gene with rheumatoid arthritis in the French population.	Pubmed	0.00254	1	0.006367	0.07128	1	1	VDR
Pubmed	20842444	Apolipoprotein A1 -75 G/A and +83 C/T polymorphisms: susceptibility and prognostic implications in breast cancer.	Pubmed	0.00254	1	0.006367	0.07128	1	1	APOA1
Pubmed	18757853	ZAP-70 mRNA expression provides clinically valuable information in early-stage chronic lymphocytic leukemia.	Pubmed	0.00254	1	0.006367	0.07128	1	1	ZAP70
Pubmed	23460919	An intron mutation in the ACVRL1 may be associated with a transcriptional regulation defect in a Chinese family with hereditary hemorrhagic telangiectasia.	Pubmed	0.00254	1	0.006367	0.07128	1	1	ACVRL1
Pubmed	32499652	A positively selected FBN1 missense variant reduces height in Peruvian individuals.	Pubmed	0.00254	1	0.006367	0.07128	1	1	FBN1
Pubmed	23278772	The angiotensin-converting enzyme gene insertion/deletion polymorphism in Indian patients with vitiligo: a case-control study and meta-analysis.	Pubmed	0.00254	1	0.006367	0.07128	1	1	ACE
Pubmed	22230368	Cellular retinol-binding protein 1 (CRBP-1) regulates osteogenenesis and adipogenesis of mesenchymal stem cells through inhibiting RXR?-induced ?-catenin degradation.	Pubmed	0.00254	1	0.006367	0.07128	1	1	CTNNB1
Pubmed	2157425	Genomic DNA 5' to the mouse and human angiotensin-converting enzyme genes contains two distinct regions of conserved sequence.	Pubmed	0.00254	1	0.006367	0.07128	1	1	ACE
Pubmed	28704812	SGLT1 Deficiency Turns Listeria Infection into a Lethal Disease in Mice.	Pubmed	0.00254	1	0.006367	0.07128	1	1	SLC5A1
Pubmed	17397543	Vitamin D and the vitamin D receptor are critical for control of the innate immune response to colonic injury.	Pubmed	0.00254	1	0.006367	0.07128	1	1	VDR
Pubmed	15165851	Location of tyrosine 315, a target for phosphorylation by cAbl tyrosine kinase, at the edge of the subunit-subunit interface of the human Rad51 filament.	Pubmed	0.00254	1	0.006367	0.07128	1	1	RAD51
Pubmed	24418105	Direct association of the unique C-terminal tail of transmembrane AMPA receptor regulatory protein ?-8 with calcineurin.	Pubmed	0.00254	1	0.006367	0.07128	1	1	PPP3CA
Pubmed	24722439	Renal-retinal ciliopathy gene Sdccag8 regulates DNA damage response signaling.	Pubmed	0.00254	1	0.006367	0.07128	1	1	SDCCAG8
Pubmed	35311227	KCNJ5 Somatic Mutation Is Associated With Higher Aortic Wall Thickness and Less Calcification in Patients With Aldosterone-Producing Adenoma.	Pubmed	0.00254	1	0.006367	0.07128	1	1	KCNJ5
Pubmed	12210483	Induction of cell cycle arrest and apoptosis in human prostate carcinoma cells by a recombinant adenovirus expressing p27(Kip1).	Pubmed	0.00254	1	0.006367	0.07128	1	1	CDKN1B
Pubmed	19395786	NPHS2 mutations in children with steroid-resistant nephrotic syndrome.	Pubmed	0.00254	1	0.006367	0.07128	1	1	NPHS2
Pubmed	23567490	The cyclin D1 (CCND1) rs9344 G>A polymorphism predicts clinical outcome in colon cancer patients treated with adjuvant 5-FU-based chemotherapy.	Pubmed	0.00254	1	0.006367	0.07128	1	1	CCND1
Pubmed	20805476	In utero exposure to dioxin causes neocortical dysgenesis through the actions of p27Kip1.	Pubmed	0.00254	1	0.006367	0.07128	1	1	CDKN1B
Pubmed	17434927	Loss of p27Kip1 enhances tumor progression in chronic hepatocyte injury-induced liver tumorigenesis with widely ranging effects on Cdk2 or Cdc2 activation.	Pubmed	0.00254	1	0.006367	0.07128	1	1	CDKN1B
Pubmed	18770856	Optimized whole-blood assay for measurement of ZAP-70 protein expression.	Pubmed	0.00254	1	0.006367	0.07128	1	1	ZAP70
Pubmed	21504968	Alteration of negatively charged residues in the 89 to 99 domain of apoA-I affects lipid homeostasis and maturation of HDL.	Pubmed	0.00254	1	0.006367	0.07128	1	1	APOA1
Pubmed	15189833	Presence of permanently activated signal transducers and activators of transcription in nuclear interchromatin granules of unstimulated mouse oocytes and preimplantation embryos.	Pubmed	0.00254	1	0.006367	0.07128	1	1	STAT1
Pubmed	31619444	Lucitanib for the Treatment of HR	Pubmed	0.00254	1	0.006367	0.07128	1	1	FGFR1
Pubmed	17530866	Speciation of human plasma high-density lipoprotein (HDL): HDL stability and apolipoprotein A-I partitioning.	Pubmed	0.00254	1	0.006367	0.07128	1	1	APOA1
Pubmed	15704104	Anti-HER-3 MAbs inhibit HER-3-mediated signaling in breast cancer cell lines resistant to anti-HER-2 antibodies.	Pubmed	0.00254	1	0.006367	0.07128	1	1	ERBB3
Pubmed	30078190	Establishment and characterization of a telomerase-immortalized porcine bronchial epithelial cell line.	Pubmed	0.00254	1	0.006367	0.07128	1	1	TERT
Pubmed	32022605	More than ten percent of relapses occur after five years in AML patients with	Pubmed	0.00254	1	0.006367	0.07128	1	1	NPM1
Pubmed	27930864	TERT promoter mutations are not always associated with poor prognosis in atypical spitzoid tumors.	Pubmed	0.00254	1	0.006367	0.07128	1	1	TERT
Pubmed	35441806	Role of upregulation of the K	Pubmed	0.00254	1	0.006367	0.07128	1	1	ABCC8
Pubmed	22984268	ZAP-70+ B cell subset influences response to B cell depletion therapy and early repopulation in rheumatoid arthritis.	Pubmed	0.00254	1	0.006367	0.07128	1	1	ZAP70
Pubmed	19889957	Sex differences in adaptive downregulation of pre-macula densa sodium transporters with ANG II infusion in mice.	Pubmed	0.00254	1	0.006367	0.07128	1	1	AGT
Pubmed	17106611	Epidermolysis bullosa pruriginosa due to a glycine substitution mutation in the COL7A1-gene.	Pubmed	0.00254	1	0.006367	0.07128	1	1	COL7A1
Pubmed	28488548	Angiotensinogen (AGT) gene missense polymorphisms (rs699 and rs4762) and diabetic nephropathy in Caucasians with type 2 diabetes mellitus.	Pubmed	0.00254	1	0.006367	0.07128	1	1	AGT
Pubmed	28741793	Telomerase enzyme deficiency promotes metabolic dysfunction in murine hepatocytes upon dietary stress.	Pubmed	0.00254	1	0.006367	0.07128	1	1	TERT
Pubmed	17299095	Point mutations and genomic deletions in CCND1 create stable truncated cyclin D1 mRNAs that are associated with increased proliferation rate and shorter survival.	Pubmed	0.00254	1	0.006367	0.07128	1	1	CCND1
Pubmed	21911036	The vitamin D receptor gene is associated with Alzheimer's disease.	Pubmed	0.00254	1	0.006367	0.07128	1	1	VDR
Pubmed	27496753	Glycogen Storage Disease Because of a PRKAG2 Mutation Causing Severe Biventricular Hypertrophy and High-Grade Atrio-Ventricular Block.	Pubmed	0.00254	1	0.006367	0.07128	1	1	PRKAG2
Pubmed	24903766	Role of the VDR Bsm I and Apa I polymorphisms in the risk of colorectal cancer in Kashmir.	Pubmed	0.00254	1	0.006367	0.07128	1	1	VDR
Pubmed	15189777	Angiotensin deficiency in mice leads to dilated cardiomyopathy.	Pubmed	0.00254	1	0.006367	0.07128	1	1	AGT
Pubmed	36181862	The role of KiSS1 gene on the growth and migration of prostate cancer and the underlying molecular mechanisms.	Pubmed	0.00254	1	0.006367	0.07128	1	1	KISS1
Pubmed	21225227	Ganodermanontriol, a lanostanoid triterpene from Ganoderma lucidum, suppresses growth of colon cancer cells through ߭catenin signaling.	Pubmed	0.00254	1	0.006367	0.07128	1	1	CTNNB1
Pubmed	34042309	Blood pressure-independent inhibition of Marfan aortic root widening by the angiotensin II receptor blocker valsartan.	Pubmed	0.00254	1	0.006367	0.07128	1	1	FBN1
Pubmed	30916344	The RecQ helicase Sgs1 drives ATP-dependent disruption of Rad51 filaments.	Pubmed	0.00254	1	0.006367	0.07128	1	1	RAD51
Pubmed	24927719	Interrelation between genotypes of the vitamin D receptor gene and serum sex hormone concentrations in the Polish elderly population: the PolSenior study.	Pubmed	0.00254	1	0.006367	0.07128	1	1	VDR
Pubmed	32276990	Mesenchymal and MAPK Expression Signatures Associate with Telomerase Promoter Mutations in Multiple Cancers.	Pubmed	0.00254	1	0.006367	0.07128	1	1	TERT
Pubmed	34042312	The effects of ARID1A mutations on colorectal cancer and associations with PD-L1 expression by stromal cells.	Pubmed	0.00254	1	0.006367	0.07128	1	1	ARID1A
Pubmed	25817572	Differential regulation of TROP2 release by PKC isoforms through vesicles and ADAM17.	Pubmed	0.00254	1	0.006367	0.07128	1	1	PRKCZ
Pubmed	23773757	[Tert promoter mutations in melanoma: not only the MAP-kinase pathway].	Pubmed	0.00254	1	0.006367	0.07128	1	1	TERT
Pubmed	34935630	?-Catenin activation and illicit receptor expression in adrenocortical cells.	Pubmed	0.00254	1	0.006367	0.07128	1	1	CTNNB1
Pubmed	12584256	A beta-catenin survival signal is required for normal lobular development in the mammary gland.	Pubmed	0.00254	1	0.006367	0.07128	1	1	CTNNB1
Pubmed	32215983	Deletion of BAF250a affects oocyte epigenetic modifications and embryonic development.	Pubmed	0.00254	1	0.006367	0.07128	1	1	ARID1A
Pubmed	28258612	Vitamin D receptor polymorphisms in immune thrombocytopenic purpura.	Pubmed	0.00254	1	0.006367	0.07128	1	1	VDR
Pubmed	23386514	Indinavir and nelfinavir inhibit proximal insulin receptor signaling and salicylate abrogates inhibition: potential role of the NFkappa B pathway.	Pubmed	0.00254	1	0.006367	0.07128	1	1	INSR
Pubmed	28716731	ARID1A represses hepatocellular carcinoma cell proliferation and migration through lncRNA MVIH.	Pubmed	0.00254	1	0.006367	0.07128	1	1	ARID1A
Pubmed	35325944	[The clinical phenotype and gene analysis of syndromic deafness with	Pubmed	0.00254	1	0.006367	0.07128	1	1	PTPN11
Pubmed	31284709	Transforming Growth Factor ? Receptor Type I Inhibitor, Galunisertib, Has No Beneficial Effects on Aneurysmal Pathological Changes in Marfan Mice.	Pubmed	0.00254	1	0.006367	0.07128	1	1	FBN1
Pubmed	20085885	[Two novel mutations of FBN1 gene in the patients with MFS among Han population].	Pubmed	0.00254	1	0.006367	0.07128	1	1	FBN1
Pubmed	11322991	Emerging roles for telomerase in regulating cell differentiation and survival: a neuroscientist's perspective.	Pubmed	0.00254	1	0.006367	0.07128	1	1	TERT
Pubmed	23012392	Somatic mutations in the KCNJ5 gene raise the lateralization index: implications for the diagnosis of primary aldosteronism by adrenal vein sampling.	Pubmed	0.00254	1	0.006367	0.07128	1	1	KCNJ5
Pubmed	22626039	Mutational analysis of SDCCAG8 in Bardet-Biedl syndrome patients with renal involvement and absent polydactyly.	Pubmed	0.00254	1	0.006367	0.07128	1	1	SDCCAG8
Pubmed	30766552	Association of FokI, TaqI, BsmI and ApaI polymorphisms with diabetic retinopathy: a pooled analysis of case-control studies.	Pubmed	0.00254	1	0.006367	0.07128	1	1	VDR
Pubmed	17336503	A novel missense mutation in COL7A1 in a Chinese pedigree with epidermolysis bullosa pruriginosa.	Pubmed	0.00254	1	0.006367	0.07128	1	1	COL7A1
Pubmed	12161037	Low expression of interferon-stimulated genes in active multiple sclerosis is linked to subnormal phosphorylation of STAT1.	Pubmed	0.00254	1	0.006367	0.07128	1	1	STAT1
Pubmed	31730815	Mutation analysis of the FBN1 gene in a cohort of patients with Marfan Syndrome: A 10-year single center experience.	Pubmed	0.00254	1	0.006367	0.07128	1	1	FBN1
Pubmed	32571524	Presence of compound heterozygous mutations in the PHKD1 gene in an asymptomatic patient.	Pubmed	0.00254	1	0.006367	0.07128	1	1	PKHD1
Pubmed	12136093	Bone morphogenetic protein-4-induced activation of Xretpos is mediated by Smads and Olf-1/EBF associated zinc finger (OAZ).	Pubmed	0.00254	1	0.006367	0.07128	1	1	ZNF423
Pubmed	22508808	High frequency of germline SUFU mutations in children with desmoplastic/nodular medulloblastoma younger than 3 years of age.	Pubmed	0.00254	1	0.006367	0.07128	1	1	SUFU
Pubmed	17932313	Novel mechanism and role of angiotensin II induced vascular endothelial injury in hypertensive diastolic heart failure.	Pubmed	0.00254	1	0.006367	0.07128	1	1	AGT
Pubmed	15684874	The BsmI vitamin D receptor gene polymorphism is associated with ulcerative colitis in Jewish Ashkenazi patients.	Pubmed	0.00254	1	0.006367	0.07128	1	1	VDR
Pubmed	23807674	Lack of association between vitamin D receptor gene FokI and BsmI polymorphisms and prostate cancer risk: an updated meta-analysis involving 21,756 subjects.	Pubmed	0.00254	1	0.006367	0.07128	1	1	VDR
Pubmed	21193962	Telomerase activity-independent function of TERT allows glioma cells to attain cancer stem cell characteristics by inducing EGFR expression.	Pubmed	0.00254	1	0.006367	0.07128	1	1	TERT
Pubmed	12670743	Abnormal vasoactive hormones and 24-hour blood pressure in obstructive sleep apnea.	Pubmed	0.00254	1	0.006367	0.07128	1	1	AGT
Pubmed	28741734	Comparative study of TERT promoter mutation status within spatially, temporally and morphologically distinct components of urothelial carcinoma.	Pubmed	0.00254	1	0.006367	0.07128	1	1	TERT
Pubmed	27496733	ARC Syndrome-Linked Vps33B Protein Is Required for Inflammatory Endosomal Maturation and Signal Termination.	Pubmed	0.00254	1	0.006367	0.07128	1	1	VPS33B
Pubmed	33357438	RTEL1 Regulates G4/R-Loops to Avert Replication-Transcription Collisions.	Pubmed	0.00254	1	0.006367	0.07128	1	1	RTEL1
Pubmed	26555375	FGFR1 Amplification Is Often Homogeneous and Strongly Linked to the Squamous Cell Carcinoma Subtype in Esophageal Carcinoma.	Pubmed	0.00254	1	0.006367	0.07128	1	1	FGFR1
Pubmed	15863141	Cyclin D1 polymorphism and the risk of endometrial cancer.	Pubmed	0.00254	1	0.006367	0.07128	1	1	CCND1
Pubmed	25689103	Autoantibodies to Multiple Epitopes on the Non-Collagenous-1 Domain of Type VII Collagen Induce Blisters.	Pubmed	0.00254	1	0.006367	0.07128	1	1	COL7A1
Pubmed	30931927	Mitotic regulators and the SHP2-MAPK pathway promote IR endocytosis and feedback regulation of insulin signaling.	Pubmed	0.00254	1	0.006367	0.07128	1	1	PTPN11
Pubmed	31426484	H19-Dependent Transcriptional Regulation of ?3 and ?4 Integrins Upon Estrogen and Hypoxia Favors Metastatic Potential in Prostate Cancer.	Pubmed	0.00254	1	0.006367	0.07128	1	1	H19
Pubmed	7681589	A widely expressed human protein-tyrosine phosphatase containing src homology 2 domains.	Pubmed	0.00254	1	0.006367	0.07128	1	1	PTPN11
Pubmed	27930879	Melanoma exosomes deliver a complex biological payload that upregulates PTPN11 to suppress T lymphocyte function.	Pubmed	0.00254	1	0.006367	0.07128	1	1	PTPN11
Pubmed	35034193	A broad clinical spectrum of PLC?1-related kidney disease and intrafamilial variability.	Pubmed	0.00254	1	0.006367	0.07128	1	1	PLCE1
Pubmed	22229410	The crystal structure of the C-terminal truncated apolipoprotein A-I sheds new light on amyloid formation by the N-terminal fragment.	Pubmed	0.00254	1	0.006367	0.07128	1	1	APOA1
Pubmed	36768147	Association of the Telomerase Reverse Transcriptase rs10069690 Polymorphism with the Risk, Age at Onset and Prognosis of Triple Negative Breast Cancer.	Pubmed	0.00254	1	0.006367	0.07128	1	1	TERT
Pubmed	28631251	Regulation of cardiac myocyte cell death and differentiation by myocardin.	Pubmed	0.00254	1	0.006367	0.07128	1	1	MYOCD
Pubmed	23785786	[Comparative analysis of associations of polymorphic genes F2, F5, GP1BA and ACE with the risk of stroke development in Russian and Ukrainian populations].	Pubmed	0.00254	1	0.006367	0.07128	1	1	ACE
Pubmed	7977726	Regulation of ACE gene expression and plasma levels during rat postnatal development.	Pubmed	0.00254	1	0.006367	0.07128	1	1	ACE
Pubmed	32201399	Integrative analysis of DNA methylation and gene expression reveals distinct hepatocellular carcinoma subtypes with therapeutic implications.	Pubmed	0.00254	1	0.006367	0.07128	1	1	CTNNB1
Pubmed	15598348	Metallopanstimulin as a marker for head and neck cancer.	Pubmed	0.00254	1	0.006367	0.07128	1	1	RPS27
Pubmed	24913145	A highly recurrent RPS27 5'UTR mutation in melanoma.	Pubmed	0.00254	1	0.006367	0.07128	1	1	RPS27
Pubmed	30644120	Deletion of insulin receptor in the proximal tubule and fasting augment albumin excretion.	Pubmed	0.00254	1	0.006367	0.07128	1	1	INSR
Pubmed	16728350	Somatic angiotensin converting enzyme in varicocele.	Pubmed	0.00254	1	0.006367	0.07128	1	1	ACE
Pubmed	25026279	Oncogenic KIT-induced aggressive systemic mastocytosis requires SHP2/PTPN11 phosphatase for disease progression in mice.	Pubmed	0.00254	1	0.006367	0.07128	1	1	PTPN11
Pubmed	31982553	The clinicopathological and prognostic significance of P27	Pubmed	0.00254	1	0.006367	0.07128	1	1	CDKN1B
Pubmed	28004350	Identification of an RNA aptamer binding hTERT-derived peptide and inhibiting telomerase activity in MCF7 cells.	Pubmed	0.00254	1	0.006367	0.07128	1	1	TERT
Pubmed	26819136	Self-Association of Apo A-1 Studied with Dynamic and Static Light Scattering.	Pubmed	0.00254	1	0.006367	0.07128	1	1	APOA1
Pubmed	28004353	Association of CCND1 Gene c.870G>A Polymorphism with Breast Cancer Risk: A Case-ControlStudy and a Meta-Analysis.	Pubmed	0.00254	1	0.006367	0.07128	1	1	CCND1
Pubmed	12151601	Identification of oncogenes collaborating with p27Kip1 loss by insertional mutagenesis and high-throughput insertion site analysis.	Pubmed	0.00254	1	0.006367	0.07128	1	1	CDKN1B
Pubmed	8499916	The carboxyl-terminal half of type VII collagen, including the non-collagenous NC-2 domain and intron/exon organization of the corresponding region of the COL7A1 gene.	Pubmed	0.00254	1	0.006367	0.07128	1	1	COL7A1
Pubmed	32276904	Vitamin D receptor FokI polymorphism in a Pakistani population with type 2 diabetes mellitus.	Pubmed	0.00254	1	0.006367	0.07128	1	1	VDR
Pubmed	21063442	The clinical spectrum of complete FBN1 allele deletions.	Pubmed	0.00254	1	0.006367	0.07128	1	1	FBN1
Pubmed	23132294	KiSS-1 methylation and protein expression patterns contribute to diagnostic and prognostic assessments in tissue specimens for colorectal cancer.	Pubmed	0.00254	1	0.006367	0.07128	1	1	KISS1
Pubmed	9762362	Inositides in the nucleus: taking stock of PLC beta 1.	Pubmed	0.00254	1	0.006367	0.07128	1	1	PLCB1
Pubmed	25352360	Association between polymorphism of GLI1 gene SNP rs2228226 and chronic lymphocytic leukemia in Chinese population.	Pubmed	0.00254	1	0.006367	0.07128	1	1	GLI1
Pubmed	25939993	Impact of common functional polymorphisms in renin angiotensin system genes on the risk of renal parenchymal scarring following childhood urinary tract infection.	Pubmed	0.00254	1	0.006367	0.07128	1	1	ACE
Pubmed	15890796	Vitamin D receptor FokI genotype influences bone mineral density response to strength training, but not aerobic training.	Pubmed	0.00254	1	0.006367	0.07128	1	1	VDR
Pubmed	27445100	Angiotensin(1-7) attenuated Angiotensin II-induced hepatocyte EMT by inhibiting NOX-derived H2O2-activated NLRP3 inflammasome/IL-1?/Smad circuit.	Pubmed	0.00254	1	0.006367	0.07128	1	1	AGT
Pubmed	19645016	Expression of KiSS-1 gene and its role in invasion and metastasis of human hepatocellular carcinoma.	Pubmed	0.00254	1	0.006367	0.07128	1	1	KISS1
Pubmed	12814692	Polymorphisms in the vitamin D receptor gene and the risk of calcium nephrolithiasis in children.	Pubmed	0.00254	1	0.006367	0.07128	1	1	VDR
Pubmed	22947263	Association study between vitamin d receptor gene polymorphisms and patients with Parkinson disease in Chinese Han population.	Pubmed	0.00254	1	0.006367	0.07128	1	1	VDR
Pubmed	23830072	Chlamydia trachomatis inhibits telomeric DNA damage signaling via transient hTERT upregulation.	Pubmed	0.00254	1	0.006367	0.07128	1	1	TERT
Pubmed	15082903	Gene expression profiling of breast cancers with emphasis of beta-catenin regulation.	Pubmed	0.00254	1	0.006367	0.07128	1	1	CTNNB1
Pubmed	33661803	Long noncoding RNA H19 contributes to the proliferation and autophagy of glioma cells through mTOR/ULK1 pathway.	Pubmed	0.00254	1	0.006367	0.07128	1	1	H19
Pubmed	12682776	Positional cloning of jcpk/bpk locus of the mouse.	Pubmed	0.00254	1	0.006367	0.07128	1	1	BICC1
Pubmed	29413684	Human epidermal receptor family inhibitors in patients with ERBB3 mutated cancers: Entering the back door.	Pubmed	0.00254	1	0.006367	0.07128	1	1	ERBB3
Pubmed	16427610	Rad51-related changes in global gene expression.	Pubmed	0.00254	1	0.006367	0.07128	1	1	RAD51
Pubmed	22484315	Intestinal CYP3A4 and midazolam disposition in vivo associate with VDR polymorphisms and show seasonal variation.	Pubmed	0.00254	1	0.006367	0.07128	1	1	VDR
Pubmed	25712050	Hepatitis B Virus X Protein Stabilizes Cyclin D1 and Increases Cyclin D1 Nuclear Accumulation through ERK-Mediated Inactivation of GSK-3?.	Pubmed	0.00254	1	0.006367	0.07128	1	1	CCND1
Pubmed	23628959	SETBP1 mutations occur in 9% of MDS/MPN and in 4% of MPN cases and are strongly associated with atypical CML, monosomy 7, isochromosome i(17)(q10), ASXL1 and CBL mutations.	Pubmed	0.00254	1	0.006367	0.07128	1	1	SETBP1
Pubmed	15743786	Complex regulation of the cyclin-dependent kinase inhibitor p27kip1 in thyroid cancer cells by the PI3K/AKT pathway: regulation of p27kip1 expression and localization.	Pubmed	0.00254	1	0.006367	0.07128	1	1	CDKN1B
Pubmed	22628608	Effect of KCNJ5 mutations on gene expression in aldosterone-producing adenomas and adrenocortical cells.	Pubmed	0.00254	1	0.006367	0.07128	1	1	KCNJ5
Pubmed	18478020	Therapy-related acute myeloid leukaemia with mutated NPM1: treatment induced or de novo in origin?	Pubmed	0.00254	1	0.006367	0.07128	1	1	NPM1
Pubmed	22628607	A novel point mutation in the KCNJ5 gene causing primary hyperaldosteronism and early-onset autosomal dominant hypertension.	Pubmed	0.00254	1	0.006367	0.07128	1	1	KCNJ5
Pubmed	19145484	Fok1 polymorphism of vitamin D receptor gene contributes to breast cancer susceptibility: a meta-analysis.	Pubmed	0.00254	1	0.006367	0.07128	1	1	VDR
Pubmed	24398778	Inhibition of FGFR signaling by PD173074 improves antitumor immunity and impairs breast cancer metastasis.	Pubmed	0.00254	1	0.006367	0.07128	1	1	FGFR1
Pubmed	11929765	Long-term repopulating ability of telomerase-deficient murine hematopoietic stem cells.	Pubmed	0.00254	1	0.006367	0.07128	1	1	TERT
Pubmed	26521987	Polymorphisms within beta-catenin encoding gene affect multiple myeloma development and treatment.	Pubmed	0.00254	1	0.006367	0.07128	1	1	CTNNB1
Pubmed	20638839	Double strand break repair components are frequent targets of microsatellite instability in endometrial cancer.	Pubmed	0.00254	1	0.006367	0.07128	1	1	MCPH1
Pubmed	30019774	Human telomerase protein: Understanding how the catalytic activity is suppressed under single substitutions of some conserved residues. A computational study.	Pubmed	0.00254	1	0.006367	0.07128	1	1	TERT
Pubmed	16897190	Functional analysis of PKHD1 splicing in autosomal recessive polycystic kidney disease.	Pubmed	0.00254	1	0.006367	0.07128	1	1	PKHD1
Pubmed	24937153	TERT promoter mutations lead to high transcriptional activity under hypoxia and temozolomide treatment and predict poor prognosis in gliomas.	Pubmed	0.00254	1	0.006367	0.07128	1	1	TERT
Pubmed	23132248	A fast and sensitive alternative for ?-galactosidase detection in mouse embryos.	Pubmed	0.00254	1	0.006367	0.07128	1	1	WNT3
Pubmed	31982538	Characterization of G-quadruplex formation in the ARID1A promoter.	Pubmed	0.00254	1	0.006367	0.07128	1	1	ARID1A
Pubmed	31270104	PRDM16s transforms megakaryocyte-erythroid progenitors into myeloid leukemia-initiating cells.	Pubmed	0.00254	1	0.006367	0.07128	1	1	PRDM16
Pubmed	16439601	Mutations in the Wilms' tumor 1 gene cause isolated steroid resistant nephrotic syndrome and occur in exons 8 and 9.	Pubmed	0.00254	1	0.006367	0.07128	1	1	NPHS2
Pubmed	18165222	Nucleophosmin/B23 negatively regulates GCN5-dependent histone acetylation and transactivation.	Pubmed	0.00254	1	0.006367	0.07128	1	1	NPM1
Pubmed	12476421	[The relationship between haplotypes of angiotensinogen gene and essential hypertension].	Pubmed	0.00254	1	0.006367	0.07128	1	1	AGT
Pubmed	8752674	Cloning of mouse type VII collagen reveals evolutionary conservation of functional protein domains and genomic organization.	Pubmed	0.00254	1	0.006367	0.07128	1	1	COL7A1
Pubmed	16731982	NMR structure of the first Ig module of mouse FGFR1.	Pubmed	0.00254	1	0.006367	0.07128	1	1	FGFR1
Pubmed	35034160	Prognostic significance of CTNNB1 mutation in early stage endometrial carcinoma: a systematic review and meta-analysis.	Pubmed	0.00254	1	0.006367	0.07128	1	1	CTNNB1
Pubmed	33127174	The relationship between PRDM16 promoter methylation in abdominal subcutaneous and omental adipose tissue and obesity.	Pubmed	0.00254	1	0.006367	0.07128	1	1	PRDM16
Pubmed	11452125	Impairment of mycobacterial but not viral immunity by a germline human STAT1 mutation.	Pubmed	0.00254	1	0.006367	0.07128	1	1	STAT1
Pubmed	11043509	Association of the vitamin D receptor start codon polymorphism (FokI) with bone mineral density in postmenopausal Korean women.	Pubmed	0.00254	1	0.006367	0.07128	1	1	VDR
Pubmed	35288479	Vitamin D receptor alleviates hepatic ischemia and reperfucion injury by mediating endoplasmic reticulum stress through autophagy.	Pubmed	0.00254	1	0.006367	0.07128	1	1	VDR
Pubmed	15082918	Role of the CDK inhibitor p27 (Kip1) in mammary development and carcinogenesis: insights from knockout mice.	Pubmed	0.00254	1	0.006367	0.07128	1	1	CDKN1B
Pubmed	15368470	Vitamin D receptor gene polymorphisms and disease free survival after radical prostatectomy.	Pubmed	0.00254	1	0.006367	0.07128	1	1	VDR
Pubmed	18647306	Polymorphisms of the VDR gene are associated with presence of solar keratoses on the skin.	Pubmed	0.00254	1	0.006367	0.07128	1	1	VDR
Pubmed	27295345	The ubiquitin ligase tripartite-motif-protein 32 is induced in Duchenne muscular dystrophy.	Pubmed	0.00254	1	0.006367	0.07128	1	1	TRIM32
Pubmed	24065527	ELISA examining urinary angiotensinogen as a potential indicator of intrarenal renin-angiotensin system (RAS) activity: a clinical study of 128 chronic kidney disease patients.	Pubmed	0.00254	1	0.006367	0.07128	1	1	AGT
Pubmed	20952512	RAD51C: a novel cancer susceptibility gene is linked to Fanconi anemia and breast cancer.	Pubmed	0.00254	1	0.006367	0.07128	1	1	RAD51C
Pubmed	18853313	Expression of SGLT1, Bcl-2 and p53 in primary pancreatic cancer related to survival.	Pubmed	0.00254	1	0.006367	0.07128	1	1	SLC5A1
Pubmed	27041223	Unlinking an lncRNA from Its Associated cis Element.	Pubmed	0.00254	1	0.006367	0.07128	1	1	CDKN1B
Pubmed	11773214	Angiotensin-converting enzyme gene and longevity in the Xin Jiang Uighur autonomous region of China: an association study.	Pubmed	0.00254	1	0.006367	0.07128	1	1	ACE
Pubmed	8040326	An extra cysteine in one of the non-calcium-binding epidermal growth factor-like motifs of the FBN1 polypeptide is connected to a novel variant of Marfan syndrome.	Pubmed	0.00254	1	0.006367	0.07128	1	1	FBN1
Pubmed	27053203	BAZ1B in Nucleus Accumbens Regulates Reward-Related Behaviors in Response to Distinct Emotional Stimuli.	Pubmed	0.00254	1	0.006367	0.07128	1	1	BAZ1B
Pubmed	9389647	Targeted inactivation of plectin reveals essential function in maintaining the integrity of skin, muscle, and heart cytoarchitecture.	Pubmed	0.00254	1	0.006367	0.07128	1	1	PLEC
Pubmed	10364154	FGF signaling inhibits chondrocyte proliferation and regulates bone development through the STAT-1 pathway.	Pubmed	0.00254	1	0.006367	0.07128	1	1	STAT1
Pubmed	16452204	Ectopic activity of fibroblast growth factor receptor 1 in hepatocytes accelerates hepatocarcinogenesis by driving proliferation and vascular endothelial growth factor-induced angiogenesis.	Pubmed	0.00254	1	0.006367	0.07128	1	1	FGFR1
Pubmed	15055591	Tracking telomerase.	Pubmed	0.00254	1	0.006367	0.07128	1	1	TERT
Pubmed	12089348	Deletion of deoxyribonucleic acid binding domain of the vitamin D receptor abrogates genomic and nongenomic functions of vitamin D.	Pubmed	0.00254	1	0.006367	0.07128	1	1	VDR
Pubmed	21347414	The vasoactive potential of kisspeptin-10 in the peripheral vasculature.	Pubmed	0.00254	1	0.006367	0.07128	1	1	KISS1
Pubmed	26667986	TERT promoter mutations are a major indicator of recurrence and death due to papillary thyroid carcinomas.	Pubmed	0.00254	1	0.006367	0.07128	1	1	TERT
Pubmed	26205471	Expression of proteins involved in DNA damage response in familial and sporadic breast cancer patients.	Pubmed	0.00254	1	0.006367	0.07128	1	1	MCPH1
Pubmed	21719597	Targeting levels or oligomerization of nucleophosmin 1 induces differentiation and loss of survival of human AML cells with mutant NPM1.	Pubmed	0.00254	1	0.006367	0.07128	1	1	NPM1
Pubmed	34343326	Prognostic Value of Isolated TERT Promoter Mutation in Grade 2 and 3 IDH-Wildtype Astrocytomas.	Pubmed	0.00254	1	0.006367	0.07128	1	1	TERT
Pubmed	18285264	Frequent beta-catenin nuclear labeling in sessile serrated polyps of the colorectum with neoplastic potential.	Pubmed	0.00254	1	0.006367	0.07128	1	1	CTNNB1
Pubmed	22748593	Herpes in STAT1 gain-of-function mutation [corrected].	Pubmed	0.00254	1	0.006367	0.07128	1	1	STAT1
Pubmed	25112471	NPHS2 variation in Chinese southern infants with late steroid-resistant nephrotic syndrome.	Pubmed	0.00254	1	0.006367	0.07128	1	1	NPHS2
Pubmed	26714756	Identification of a novel mechanism of action of fingolimod (FTY720) on human effector T cell function through TCF-1 upregulation.	Pubmed	0.00254	1	0.006367	0.07128	1	1	HNF1A
Pubmed	34355300	Cyclin-dependent kinase inhibitor 1B acts as a novel molecule to mediate testosterone synthesis and secretion in mouse Leydig cells by luteinizing hormone (LH) signaling pathway.	Pubmed	0.00254	1	0.006367	0.07128	1	1	CDKN1B
Pubmed	31754646	The podocin V260E mutation predicts steroid resistant nephrotic syndrome in black South African children with focal segmental glomerulosclerosis.	Pubmed	0.00254	1	0.006367	0.07128	1	1	NPHS2
Pubmed	16704688	Angiotensin-converting enzyme insertion/deletion polymorphism and retinal artery occlusion.	Pubmed	0.00254	1	0.006367	0.07128	1	1	ACE
Pubmed	32630122	Wnt/?-Catenin Signaling in Oral Carcinogenesis.	Pubmed	0.00254	1	0.006367	0.07128	1	1	CTNNB1
Pubmed	23638102	Nutritional intervention restores muscle but not kidney phenotypes in adult calcineurin A? null mice.	Pubmed	0.00254	1	0.006367	0.07128	1	1	PPP3CA
Pubmed	29728923	Association between polymorphisms in vitamin D receptor gene and adolescent idiopathic scoliosis: a meta-analysis.	Pubmed	0.00254	1	0.006367	0.07128	1	1	VDR
Pubmed	22303878	Hyper-activation of WNT/?-catenin signaling pathway mediates anti-tumor effects of histone deacetylase inhibitors in acute T lymphoblastic leukemia.	Pubmed	0.00254	1	0.006367	0.07128	1	1	CTNNB1
Pubmed	12478897	[Expression and significance of beta-catenin in esophageal carcinoma].	Pubmed	0.00254	1	0.006367	0.07128	1	1	CTNNB1
Pubmed	14645011	Silencing of the p18INK4c gene by promoter hypermethylation in Reed-Sternberg cells in Hodgkin lymphomas.	Pubmed	0.00254	1	0.006367	0.07128	1	1	CDKN2C
Pubmed	27043843	Vitamin D receptor gene polymorphisms/haplotypes and serum 25(OH)D3 levels in Hashimoto's thyroiditis.	Pubmed	0.00254	1	0.006367	0.07128	1	1	VDR
Pubmed	12464272	The vitamin D receptor is necessary for 1alpha,25-dihydroxyvitamin D(3) to suppress experimental autoimmune encephalomyelitis in mice.	Pubmed	0.00254	1	0.006367	0.07128	1	1	VDR
Pubmed	9507198	Genetic deficiency of angiotensinogen produces an impaired urine concentrating ability in mice.	Pubmed	0.00254	1	0.006367	0.07128	1	1	AGT
Pubmed	24768180	Vitamin-D pathway genes and HIV-1 disease progression in injection drug users.	Pubmed	0.00254	1	0.006367	0.07128	1	1	VDR
Pubmed	24504262	p27KIP1 is involved in ERK1/2-mediated MMP-9 expression via the activation of NF-?B binding in the IL-7-induced migration and invasion of 5637 cells.	Pubmed	0.00254	1	0.006367	0.07128	1	1	CDKN1B
Pubmed	31957180	Protective effect of Agrimonia pilosa polysaccharides on dexamethasone-treated MC3T3-E1 cells via Wnt/?-Catenin pathway.	Pubmed	0.00254	1	0.006367	0.07128	1	1	CTNNB1
Pubmed	28126632	Wnt/?-catenin signaling in osteoblasts regulates global energy metabolism.	Pubmed	0.00254	1	0.006367	0.07128	1	1	CTNNB1
Pubmed	22148914	Gender-related association of AGT gene variants (M235T and T174M) with essential hypertension--a case-control study.	Pubmed	0.00254	1	0.006367	0.07128	1	1	AGT
Pubmed	27340867	Comprehensive assessment of the expression of the SWI/SNF complex defines two distinct prognostic subtypes of ovarian clear cell carcinoma.	Pubmed	0.00254	1	0.006367	0.07128	1	1	ARID1A
Pubmed	22278022	Identification of the vitamin D receptor in various cells of the mouse kidney.	Pubmed	0.00254	1	0.006367	0.07128	1	1	VDR
Pubmed	23470431	Downregulation of Cav1.3 calcium channel expression in the cochlea is associated with age-related hearing loss in C57BL/6J mice.	Pubmed	0.00254	1	0.006367	0.07128	1	1	CACNA1D
Pubmed	33538705	Effects of ChREBP deficiency on adrenal lipogenesis and steroidogenesis.	Pubmed	0.00254	1	0.006367	0.07128	1	1	MLXIPL
Pubmed	11751869	Two independent regions of human telomerase reverse transcriptase are important for its oligomerization and telomerase activity.	Pubmed	0.00254	1	0.006367	0.07128	1	1	TERT
Pubmed	33382187	Noonan syndrome patients beyond the obvious phenotype: A potential unfavorable metabolic profile.	Pubmed	0.00254	1	0.006367	0.07128	1	1	PTPN11
Pubmed	32894050	The role of Asprosin in patients with dilated cardiomyopathy.	Pubmed	0.00254	1	0.006367	0.07128	1	1	FBN1
Pubmed	22570981	Known VDR polymorphisms are not associated with bone mineral density measures in pediatric Cushing disease.	Pubmed	0.00254	1	0.006367	0.07128	1	1	VDR
Pubmed	33034825	BsmI-ApaI-TaqI TAC (BAt) Haplotype of Vitamin D Receptor Gene Is Associated with Increased Risk of Major Depressive Disorder.	Pubmed	0.00254	1	0.006367	0.07128	1	1	VDR
Pubmed	20215776	Congenital hyperinsulinism due to a compound heterozygous ABCC8 mutation with spontaneous resolution at eight weeks.	Pubmed	0.00254	1	0.006367	0.07128	1	1	ABCC8
Pubmed	29968409	Two novel APOA1 gene mutations in a Japanese renal transplant recipient with recurrent apolipoprotein A-I related amyloidosis.	Pubmed	0.00254	1	0.006367	0.07128	1	1	APOA1
Pubmed	23227231	Arresten, a collagen-derived angiogenesis inhibitor, suppresses invasion of squamous cell carcinoma.	Pubmed	0.00254	1	0.006367	0.07128	1	1	COL4A1
Pubmed	23266803	Co-inheritance of two ABCC8 mutations causing an unresponsive congenital hyperinsulinism: clinical and functional characterization of two novel ABCC8 mutations.	Pubmed	0.00254	1	0.006367	0.07128	1	1	ABCC8
Pubmed	33046803	Droplet-digital PCR reveals frequent mutations in TERT promoter region in breast fibroadenomas and phyllodes tumours, irrespective of the presence of MED12 mutations.	Pubmed	0.00254	1	0.006367	0.07128	1	1	TERT
Pubmed	34619312	Association analysis of pulmonary tuberculosis and vitamin D Receptor Gene Polymorphisms of Han population in Western China.	Pubmed	0.00254	1	0.006367	0.07128	1	1	VDR
Pubmed	25810563	Polymorphisms rs12998 and rs5780218 in KiSS1 suppressor metastasis gene in Mexican patients with breast cancer.	Pubmed	0.00254	1	0.006367	0.07128	1	1	KISS1
Pubmed	31571325	Upregulated NPM1 is an independent biomarker to predict progression and prognosis of oral squamous cell carcinomas in Taiwan.	Pubmed	0.00254	1	0.006367	0.07128	1	1	NPM1
Pubmed	24768178	ABCC8 genetic variants and risk of diabetes mellitus.	Pubmed	0.00254	1	0.006367	0.07128	1	1	ABCC8
Pubmed	16861355	Human short-term repopulating cells have enhanced telomerase reverse transcriptase expression.	Pubmed	0.00254	1	0.006367	0.07128	1	1	TERT
Pubmed	34500559	NMR-Based Metabolomic Analysis on the Protective Effects of Apolipoprotein A-I Mimetic Peptide against Contrast Media-Induced Endothelial Dysfunction.	Pubmed	0.00254	1	0.006367	0.07128	1	1	APOA1
Pubmed	21298063	Age-related changes in the epithelial and stromal compartments of the mammary gland in normocalcemic mice lacking the vitamin D3 receptor.	Pubmed	0.00254	1	0.006367	0.07128	1	1	VDR
Pubmed	15165995	Critical role of vitamin D in sulfate homeostasis: regulation of the sodium-sulfate cotransporter by 1,25-dihydroxyvitamin D3.	Pubmed	0.00254	1	0.006367	0.07128	1	1	VDR
Pubmed	16488201	Mutation screening of the PTPN11 gene in hypertrophic cardiomyopathy.	Pubmed	0.00254	1	0.006367	0.07128	1	1	PTPN11
Pubmed	34438119	Chronic myeloid leukemia, BCR-ABL1-positive, carrying NPM1 mutation - First case series from a single institution.	Pubmed	0.00254	1	0.006367	0.07128	1	1	NPM1
Pubmed	24673331	The vitamin D receptor turns off chronically activated T cells.	Pubmed	0.00254	1	0.006367	0.07128	1	1	VDR
Pubmed	17503445	Parallel effects of genetic variation in ACE activity in baboons and humans.	Pubmed	0.00254	1	0.006367	0.07128	1	1	ACE
Pubmed	22337243	Relationship between angiotensin-converting enzyme insertion/deletion gene polymorphism and systemic lupus erythematosus/lupus nephritis: a systematic review and metaanalysis.	Pubmed	0.00254	1	0.006367	0.07128	1	1	ACE
Pubmed	23677713	Telomerase downregulation induces proapoptotic genes expression and initializes breast cancer cells apoptosis followed by DNA fragmentation in a cell type dependent manner.	Pubmed	0.00254	1	0.006367	0.07128	1	1	TERT
Pubmed	27736940	Vitamin D Receptor Gene Polymorphism and the Risk of Colorectal Cancer: A Nested Case-Control Study.	Pubmed	0.00254	1	0.006367	0.07128	1	1	VDR
Pubmed	30127488	ACE gene rs4343 polymorphism elevates the risk of preeclampsia in pregnant women.	Pubmed	0.00254	1	0.006367	0.07128	1	1	ACE
Pubmed	27700984	An electrostatic selection mechanism controls sequential kinase signaling downstream of the T cell receptor.	Pubmed	0.00254	1	0.006367	0.07128	1	1	ZAP70
Pubmed	20071512	Loss of Cav1.3 channels reveals the critical role of L-type and BK channel coupling in pacemaking mouse adrenal chromaffin cells.	Pubmed	0.00254	1	0.006367	0.07128	1	1	CACNA1D
Pubmed	19037705	Pax2 overexpression in embryoid bodies induces upregulation of integrin alpha8 and aquaporin-1.	Pubmed	0.00254	1	0.006367	0.07128	1	1	PAX2
Pubmed	17397861	The structure of a tandem pair of spectrin repeats of plectin reveals a modular organization of the plakin domain.	Pubmed	0.00254	1	0.006367	0.07128	1	1	PLEC
Pubmed	30382540	Active ?-Catenin Signaling in the Small Intestine of Humans During Infancy.	Pubmed	0.00254	1	0.006367	0.07128	1	1	CTNNB1
Pubmed	16789598	[ACE gene polymorphism correlation (I/D) with the ventricular function in patients with ischemic and idiopathic dilated cardiomyopathy].	Pubmed	0.00254	1	0.006367	0.07128	1	1	ACE
Pubmed	16887990	Constitutively active beta-catenin promotes expansion of multipotent hematopoietic progenitors in culture.	Pubmed	0.00254	1	0.006367	0.07128	1	1	CTNNB1
Pubmed	8341671	A mouse homolog of the Escherichia coli recA and Saccharomyces cerevisiae RAD51 genes.	Pubmed	0.00254	1	0.006367	0.07128	1	1	RAD51
Pubmed	11807024	The activation and maintenance of Pax2 expression at the mid-hindbrain boundary is controlled by separate enhancers.	Pubmed	0.00254	1	0.006367	0.07128	1	1	PAX2
Pubmed	26799699	Variants in TERT influencing telomere length are associated with paranoid schizophrenia risk.	Pubmed	0.00254	1	0.006367	0.07128	1	1	TERT
Pubmed	36805818	Impaired neurogenesis and neural progenitor fate choice in a human stem cell model of SETBP1 disorder.	Pubmed	0.00254	1	0.006367	0.07128	1	1	SETBP1
Pubmed	23359027	Meta-analysis demonstrates lack of association between the ACE gene I/D polymorphism and obstructive sleep apnea-hypopnea syndrome occurrence and severity.	Pubmed	0.00254	1	0.006367	0.07128	1	1	ACE
Pubmed	15175349	Both triggering and amplifying pathways contribute to fuel-induced insulin secretion in the absence of sulfonylurea receptor-1 in pancreatic beta-cells.	Pubmed	0.00254	1	0.006367	0.07128	1	1	ABCC8
Pubmed	22665711	Diabetes in the young but not needing insulin--what type is it?	Pubmed	0.00254	1	0.006367	0.07128	1	1	HNF1A
Pubmed	8644730	Compound heterozygosity for COL7A1 mutations in twins with dystrophic epidermolysis bullosa: a recessive paternal deletion/insertion mutation and a dominant negative maternal glycine substitution result in a severe phenotype.	Pubmed	0.00254	1	0.006367	0.07128	1	1	COL7A1
Pubmed	27234404	Genetic testing of the FBN1 gene in Chinese patients with Marfan/Marfan-like syndrome.	Pubmed	0.00254	1	0.006367	0.07128	1	1	FBN1
Pubmed	8644729	Glycine substitutions in the triple-helical region of type VII collagen result in a spectrum of dystrophic epidermolysis bullosa phenotypes and patterns of inheritance.	Pubmed	0.00254	1	0.006367	0.07128	1	1	COL7A1
Pubmed	15611642	HER2-targeting antibodies modulate the cyclin-dependent kinase inhibitor p27Kip1 via multiple signaling pathways.	Pubmed	0.00254	1	0.006367	0.07128	1	1	CDKN1B
Pubmed	9250857	Sucrose consumption in mice: major influence of two genetic loci affecting peripheral sensory responses.	Pubmed	0.00254	1	0.006367	0.07128	1	1	GNB1
Pubmed	16547420	Nucleolar protein B23 interacts with Japanese encephalitis virus core protein and participates in viral replication.	Pubmed	0.00254	1	0.006367	0.07128	1	1	NPM1
Pubmed	33781839	Novel roles of the renal angiotensin-converting enzyme.	Pubmed	0.00254	1	0.006367	0.07128	1	1	ACE
Pubmed	17515436	The spectrum of cardiac anomalies in Noonan syndrome as a result of mutations in the PTPN11 gene.	Pubmed	0.00254	1	0.006367	0.07128	1	1	PTPN11
Pubmed	26303865	Differences in the ARID-1 alpha expressions in squamous and adenosquamous carcinomas of uterine cervix.	Pubmed	0.00254	1	0.006367	0.07128	1	1	ARID1A
Pubmed	22854964	Human telomerase reverse transcriptase (hTERT) is a novel target of the Wnt/?-catenin pathway in human cancer.	Pubmed	0.00254	1	0.006367	0.07128	1	1	TERT
Pubmed	21298098	Tendon is covered by a basement membrane epithelium that is required for cell retention and the prevention of adhesion formation.	Pubmed	0.00254	1	0.006367	0.07128	1	1	COL4A1
Pubmed	19863550	Clinical and genetic analysis of Korean patients with Marfan syndrome: possible ethnic differences in clinical manifestation.	Pubmed	0.00254	1	0.006367	0.07128	1	1	FBN1
Pubmed	22984078	Protective immunity against pulmonary cryptococcosis is associated with STAT1-mediated classical macrophage activation.	Pubmed	0.00254	1	0.006367	0.07128	1	1	STAT1
Pubmed	22242013	Microenvironmental regulation by fibrillin-1.	Pubmed	0.00254	1	0.006367	0.07128	1	1	FBN1
Pubmed	9249867	Molecular analysis of the insulin receptor gene for prenatal diagnosis of leprechaunism in two families.	Pubmed	0.00254	1	0.006367	0.07128	1	1	INSR
Pubmed	24744147	O-GlcNAcylation stabilizes ?-catenin through direct competition with phosphorylation at threonine 41.	Pubmed	0.00254	1	0.006367	0.07128	1	1	CTNNB1
Pubmed	28777862	[ABCC8 gene analysis, treatment and follow-up of an infant with neonatal diabetes mellitus].	Pubmed	0.00254	1	0.006367	0.07128	1	1	ABCC8
Pubmed	22984073	A critical period for social experience-dependent oligodendrocyte maturation and myelination.	Pubmed	0.00254	1	0.006367	0.07128	1	1	ERBB3
Pubmed	17275471	Possible influence of vitamin D receptor gene polymorphisms on recombinant human erythropoietin requirements in dialysis patients.	Pubmed	0.00254	1	0.006367	0.07128	1	1	VDR
Pubmed	36467073	Deficiency of endothelial FGFR1 alleviates hyperoxia-induced bronchopulmonary dysplasia in neonatal mice.	Pubmed	0.00254	1	0.006367	0.07128	1	1	FGFR1
Pubmed	35107856	TERT activates endogenous retroviruses to promote an immunosuppressive tumour microenvironment.	Pubmed	0.00254	1	0.006367	0.07128	1	1	TERT
Pubmed	15539800	Genetics and variation in phenotype in Noonan syndrome.	Pubmed	0.00254	1	0.006367	0.07128	1	1	PTPN11
Pubmed	25628358	Human regulator of telomere elongation helicase 1 (RTEL1) is required for the nuclear and cytoplasmic trafficking of pre-U2 RNA.	Pubmed	0.00254	1	0.006367	0.07128	1	1	RTEL1
Pubmed	19381020	Susceptibility loci for murine HIV-associated nephropathy encode trans-regulators of podocyte gene expression.	Pubmed	0.00254	1	0.006367	0.07128	1	1	NPHS2
Pubmed	33046884	Gli1	Pubmed	0.00254	1	0.006367	0.07128	1	1	GLI1
Pubmed	12089392	Serum glomerular permeability activity in patients with podocin mutations (NPHS2) and steroid-resistant nephrotic syndrome.	Pubmed	0.00254	1	0.006367	0.07128	1	1	NPHS2
Pubmed	8314008	Molecular scanning of the insulin receptor gene in syndromes of insulin resistance.	Pubmed	0.00254	1	0.006367	0.07128	1	1	INSR
Pubmed	27079876	Vascular Actions of Angiotensin 1-7 in the Human Microcirculation: Novel Role for Telomerase.	Pubmed	0.00254	1	0.006367	0.07128	1	1	TERT
Pubmed	17696175	COL4A1 mutation in Axenfeld-Rieger anomaly with leukoencephalopathy and stroke.	Pubmed	0.00254	1	0.006367	0.07128	1	1	COL4A1
Pubmed	11248758	Polymorphism insertion/deletion of the ACE gene and ambulatory blood pressure circadian variability in essential hypertension.	Pubmed	0.00254	1	0.006367	0.07128	1	1	ACE
Pubmed	19706803	Cyclin D1 splice variants: polymorphism, risk, and isoform-specific regulation in prostate cancer.	Pubmed	0.00254	1	0.006367	0.07128	1	1	CCND1
Pubmed	16875979	Angiotensin-converting enzyme genotype predicts cardiac and autonomic responses to prolonged exercise.	Pubmed	0.00254	1	0.006367	0.07128	1	1	ACE
Pubmed	14527848	Vitamin D receptor Fok1 polymorphism and blood lead concentration in children.	Pubmed	0.00254	1	0.006367	0.07128	1	1	VDR
Pubmed	17299437	Angiotensinogen M235T polymorphism and the risk of myocardial infarction and stroke among hypertensive patients on ACE-inhibitors or beta-blockers.	Pubmed	0.00254	1	0.006367	0.07128	1	1	AGT
Pubmed	16047566	Novel approach of molecular genetic understanding of iridology: relationship between iris constitution and angiotensin converting enzyme gene polymorphism.	Pubmed	0.00254	1	0.006367	0.07128	1	1	ACE
Pubmed	15491418	Association of insertion/deletion polymorphism of the angiotensin-converting enzyme gene with psoriasis.	Pubmed	0.00254	1	0.006367	0.07128	1	1	ACE
Pubmed	21051524	Associations between vitamin D receptor genotypes and mortality in a cohort of older Dutch individuals.	Pubmed	0.00254	1	0.006367	0.07128	1	1	VDR
Pubmed	28547778	Deletion of HNF1? in hepatocytes results in fatty liver-related hepatocellular carcinoma in mice.	Pubmed	0.00254	1	0.006367	0.07128	1	1	HNF1A
Pubmed	29089636	Ly6C	Pubmed	0.00254	1	0.006367	0.07128	1	1	STAT1
Pubmed	25232267	Abnormal ?-catenin immunohistochemical expression as a prognostic factor in gastric cancer: a meta-analysis.	Pubmed	0.00254	1	0.006367	0.07128	1	1	CTNNB1
Pubmed	22002566	Characterisation of amplification patterns and target genes at chromosome 11q13 in CCND1-amplified sporadic and familial breast tumours.	Pubmed	0.00254	1	0.006367	0.07128	1	1	CCND1
Pubmed	17919176	Mutations in the ABCC8 gene encoding the SUR1 subunit of the KATP channel cause transient neonatal diabetes, permanent neonatal diabetes or permanent diabetes diagnosed outside the neonatal period.	Pubmed	0.00254	1	0.006367	0.07128	1	1	ABCC8
Pubmed	22411627	Reactive oxygen species and epidermal growth factor are antagonistic cues controlling SHP-2 dimerization.	Pubmed	0.00254	1	0.006367	0.07128	1	1	PTPN11
Pubmed	12586632	Ectopic hTERT expression extends the life span of human CD4+ helper and regulatory T-cell clones and confers resistance to oxidative stress-induced apoptosis.	Pubmed	0.00254	1	0.006367	0.07128	1	1	TERT
Pubmed	28124082	Novel compound heterozygous mutations in ZAP70 in a Chinese patient with leaky severe combined immunodeficiency disorder.	Pubmed	0.00254	1	0.006367	0.07128	1	1	ZAP70
Pubmed	10447255	Intragenic single nucleotide polymorphism haplotype analysis of SUR1 mutations in familial hyperinsulinism.	Pubmed	0.00254	1	0.006367	0.07128	1	1	ABCC8
Pubmed	26799744	Clinical Characteristics and Prognostic Significance of TERT Promoter Mutations in Cancer: A Cohort Study and a Meta-Analysis.	Pubmed	0.00254	1	0.006367	0.07128	1	1	TERT
Pubmed	23846916	Utilizing endoscopic ultrasound-guided fine needle aspiration in identifying molecular targets for pancreatic cancer.	Pubmed	0.00254	1	0.006367	0.07128	1	1	ERBB3
Pubmed	18212245	Npm1 is a haploinsufficient suppressor of myeloid and lymphoid malignancies in the mouse.	Pubmed	0.00254	1	0.006367	0.07128	1	1	NPM1
Pubmed	26942290	Mosaic Activating Mutations in FGFR1 Cause Encephalocraniocutaneous Lipomatosis.	Pubmed	0.00254	1	0.006367	0.07128	1	1	FGFR1
Pubmed	25712130	Mutation in exon 1a of PLEC, leading to disruption of plectin isoform 1a, causes autosomal-recessive skin-only epidermolysis bullosa simplex.	Pubmed	0.00254	1	0.006367	0.07128	1	1	PLEC
Pubmed	12887925	Telomerase maintains telomere structure in normal human cells.	Pubmed	0.00254	1	0.006367	0.07128	1	1	TERT
Pubmed	10506167	Membrane topology of the amino-terminal region of the sulfonylurea receptor.	Pubmed	0.00254	1	0.006367	0.07128	1	1	ABCC8
Pubmed	17145981	Angiotensinogen M235T and T174M gene polymorphisms in combination doubles the risk of mortality in heart failure.	Pubmed	0.00254	1	0.006367	0.07128	1	1	AGT
Pubmed	21671119	An abundant, truncated human sulfonylurea receptor 1 splice variant has prodiabetic properties and impairs sulfonylurea action.	Pubmed	0.00254	1	0.006367	0.07128	1	1	ABCC8
Pubmed	19598249	Inactivation of fibroblast growth factor receptor signaling in myelinating glial cells results in significant loss of adult spiral ganglion neurons accompanied by age-related hearing impairment.	Pubmed	0.00254	1	0.006367	0.07128	1	1	FGFR1
Pubmed	27940549	Repression of telomerase gene promoter requires human-specific genomic context and is mediated by multiple HDAC1-containing corepressor complexes.	Pubmed	0.00254	1	0.006367	0.07128	1	1	TERT
Pubmed	32561878	Transcriptional Regulation of the Angptl8 Gene by Hepatocyte Nuclear Factor-1 in the Murine Liver.	Pubmed	0.00254	1	0.006367	0.07128	1	1	HNF1A
Pubmed	12920244	Motility analysis of pancreatic adenocarcinoma cells reveals a role for the atypical zeta isoform of protein kinase C in cancer cell movement.	Pubmed	0.00254	1	0.006367	0.07128	1	1	PRKCZ
Pubmed	31208421	Differential regulation of fibroblast growth factor receptor 1 trafficking and function by extracellular galectins.	Pubmed	0.00254	1	0.006367	0.07128	1	1	FGFR1
Pubmed	27433094	Low expression of ARID1A correlates with poor prognosis in intrahepatic cholangiocarcinoma.	Pubmed	0.00254	1	0.006367	0.07128	1	1	ARID1A
Pubmed	25002132	Association of insertion/deletion polymorphism of angiotensin-converting enzyme gene among Malay male hypertensive subjects in response to ACE inhibitors.	Pubmed	0.00254	1	0.006367	0.07128	1	1	ACE
Pubmed	15527901	Angiotensin I-converting enzyme gene insertion/deletion polymorphism and endometrial human cancer in normotensive and hypertensive women.	Pubmed	0.00254	1	0.006367	0.07128	1	1	ACE
Pubmed	25002133	Effect of angiotensin-converting enzyme gene insertion/deletion polymorphism and angiotensin-converting enzyme inhibition on erythropoiesis in patients on haemodialysis.	Pubmed	0.00254	1	0.006367	0.07128	1	1	ACE
Pubmed	15273729	Direct FGF receptor 1 activation through an anti-idiotypic strategy mimicks the biological activity of FGF-2 and inhibits the progression of the bladder carcinoma derived from NBT-II cells.	Pubmed	0.00254	1	0.006367	0.07128	1	1	FGFR1
Pubmed	11033842	Vitamin D receptor gene polymorphism and calcium metabolism in sarcoidosis patients.	Pubmed	0.00254	1	0.006367	0.07128	1	1	VDR
Pubmed	19047108	Association between CCND1 G/A870 polymorphism, allele-specific amplification, cyclin D1 expression, and survival in esophageal and lung carcinoma.	Pubmed	0.00254	1	0.006367	0.07128	1	1	CCND1
Pubmed	19564856	Interactions between angiotensin II and arginine vasopressin in water homeostasis.	Pubmed	0.00254	1	0.006367	0.07128	1	1	AGT
Pubmed	16765689	Recurrent FBN1 mutation (R62C) in a Chinese family with isolated ectopia lentis.	Pubmed	0.00254	1	0.006367	0.07128	1	1	FBN1
Pubmed	12586544	Regulation of NF-kappaB activation by protein phosphatase 2B and NO, via protein kinase A activity, in human monocytes.	Pubmed	0.00254	1	0.006367	0.07128	1	1	PPP3CA
Pubmed	21252717	Circulating DNA is a useful prognostic factor in patients with advanced non-small cell lung cancer.	Pubmed	0.00254	1	0.006367	0.07128	1	1	TERT
Pubmed	31862317	Long Noncoding RNA H19 Impairs the Intestinal Barrier by Suppressing Autophagy and Lowering Paneth and Goblet Cell Function.	Pubmed	0.00254	1	0.006367	0.07128	1	1	H19
Pubmed	19635970	Circulating transforming growth factor-beta in Marfan syndrome.	Pubmed	0.00254	1	0.006367	0.07128	1	1	FBN1
Pubmed	1688465	The product of the H19 gene may function as an RNA.	Pubmed	0.00254	1	0.006367	0.07128	1	1	H19
Pubmed	16511123	Crystallization and X-ray crystallographic analysis of human STAT1.	Pubmed	0.00254	1	0.006367	0.07128	1	1	STAT1
Pubmed	20724983	Rapid flow cytometric detection of aberrant cytoplasmic localization of nucleophosmin (NPMc) indicating mutant NPM1 gene in acute myeloid leukemia.	Pubmed	0.00254	1	0.006367	0.07128	1	1	NPM1
Pubmed	15623552	Pax2 expression occurs in renal medullary epithelial cells in vivo and in cell culture, is osmoregulated, and promotes osmotic tolerance.	Pubmed	0.00254	1	0.006367	0.07128	1	1	PAX2
Pubmed	32859640	hTERT Protein Expression in Cytoplasm and Nucleus and its Association With HPV Infection in Patients With Cervical Cancer.	Pubmed	0.00254	1	0.006367	0.07128	1	1	TERT
Pubmed	28952396	Adipocytes do not significantly contribute to plasma angiotensinogen.	Pubmed	0.00254	1	0.006367	0.07128	1	1	AGT
Pubmed	20734316	Regulation of kidney development by Shp2: an unbiased stereological analysis.	Pubmed	0.00254	1	0.006367	0.07128	1	1	PTPN11
Pubmed	35850773	Dichotomous role of Shp2 for naﶥ and primed pluripotency maintenance in embryonic stem cells.	Pubmed	0.00254	1	0.006367	0.07128	1	1	PTPN11
Pubmed	20699467	The role of kisspeptin signaling in reproduction.	Pubmed	0.00254	1	0.006367	0.07128	1	1	KISS1
Pubmed	22690784	Homozygous PLCB1 deletion associated with malignant migrating partial seizures in infancy.	Pubmed	0.00254	1	0.006367	0.07128	1	1	PLCB1
Pubmed	15958311	[Association between angiotensin converting enzyme I/D polymorphism and high-sensitivity C-reactive protein in type 2 diabetic patients with atherosclerosis treated with ramipril].	Pubmed	0.00254	1	0.006367	0.07128	1	1	ACE
Pubmed	27734225	Increased expression of ApoA1 after neuronal injury may be beneficial for healing.	Pubmed	0.00254	1	0.006367	0.07128	1	1	APOA1
Pubmed	28753872	Small-cell Carcinomas of the Urinary Bladder and Prostate: TERT Promoter Mutation Status Differentiates Sites of Malignancy and Provides Evidence of Common Clonality Between Small-cell Carcinoma of the Urinary Bladder and Urothelial Carcinoma.	Pubmed	0.00254	1	0.006367	0.07128	1	1	TERT
Pubmed	19047113	High expression of HER3 is associated with a decreased survival in gastric cancer.	Pubmed	0.00254	1	0.006367	0.07128	1	1	ERBB3
Pubmed	23834951	Type VII collagen associated with the basement membrane of amniotic epithelium forms giant anchoring rivets which penetrate a massive lamina reticularis.	Pubmed	0.00254	1	0.006367	0.07128	1	1	COL7A1
Pubmed	14576820	Overexpression of mammalian Rad51 does not stimulate tumorigenesis while a dominant-negative Rad51 affects centrosome fragmentation, ploidy and stimulates tumorigenesis, in p53-defective CHO cells.	Pubmed	0.00254	1	0.006367	0.07128	1	1	RAD51
Pubmed	15647527	Overexpression of p27 Kip 1, probability of cell cycle exit, and laminar destination of neocortical neurons.	Pubmed	0.00254	1	0.006367	0.07128	1	1	CDKN1B
Pubmed	15466405	ApoAI deficiency results in marked reductions in plasma cholesterol but no alterations in amyloid-beta pathology in a mouse model of Alzheimer's disease-like cerebral amyloidosis.	Pubmed	0.00254	1	0.006367	0.07128	1	1	APOA1
Pubmed	32811673	Female infertility is associated with an altered expression of the neurokinin B/neurokinin B receptor and kisspeptin/kisspeptin receptor systems in ovarian granulosa and cumulus cells.	Pubmed	0.00254	1	0.006367	0.07128	1	1	KISS1
Pubmed	22974788	Association of angiotensinogen (M235T) gene polymorphism with blood pressure lowering response to angiotensin converting enzyme inhibitor (Enalapril).	Pubmed	0.00254	1	0.006367	0.07128	1	1	AGT
Pubmed	23097632	Functional analysis of in-frame indel ARID1A mutations reveals new regulatory mechanisms of its tumor suppressor functions.	Pubmed	0.00254	1	0.006367	0.07128	1	1	ARID1A
Pubmed	35788059	Genetic variation in	Pubmed	0.00254	1	0.006367	0.07128	1	1	TERT
Pubmed	32522271	Subcellular localization of fibroblast growth factor receptor type 2 and correlation with CTNNB1 genotype in adrenocortical carcinoma.	Pubmed	0.00254	1	0.006367	0.07128	1	1	CTNNB1
Pubmed	17419705	Association of vitamin D receptor (Fok-I) polymorphism with the clinical presentation of calcium urolithiasis.	Pubmed	0.00254	1	0.006367	0.07128	1	1	VDR
Pubmed	32561839	The Clinical impact of PTPN11 mutations in adults with acute myeloid leukemia.	Pubmed	0.00254	1	0.006367	0.07128	1	1	PTPN11
Pubmed	36360218	Polymorphism rs7079 in miR-31/-584 Binding Site in Angiotensinogen Gene Associates with Earlier Onset of Coronary Artery Disease in Central European Population.	Pubmed	0.00254	1	0.006367	0.07128	1	1	AGT
Pubmed	34019641	The clinical and functional effects of TERT variants in myelodysplastic syndrome.	Pubmed	0.00254	1	0.006367	0.07128	1	1	TERT
Pubmed	19836010	Mutations in LTBP4 cause a syndrome of impaired pulmonary, gastrointestinal, genitourinary, musculoskeletal, and dermal development.	Pubmed	0.00254	1	0.006367	0.07128	1	1	LTBP4
Pubmed	21658117	Two cases of recessive dystrophic epidermolysis bullosa diagnosed as severe generalized.	Pubmed	0.00254	1	0.006367	0.07128	1	1	COL7A1
Pubmed	24925223	Loss of ARID1A expression in colorectal carcinoma is strongly associated with mismatch repair deficiency.	Pubmed	0.00254	1	0.006367	0.07128	1	1	ARID1A
Pubmed	14513299	Antley-Bixler syndrome with radioulnar synostosis.	Pubmed	0.00254	1	0.006367	0.07128	1	1	FGFR1
Pubmed	12393449	Ex vivo expansion of human umbilical cord hematopoietic progenitor cells using a coculture system with human telomerase catalytic subunit (hTERT)-transfected human stromal cells.	Pubmed	0.00254	1	0.006367	0.07128	1	1	TERT
Pubmed	24372081	Blocking initial infiltration of pioneer CD8(+) T-cells into the CNS via inhibition of SHP-2 ameliorates experimental autoimmune encephalomyelitis in mice.	Pubmed	0.00254	1	0.006367	0.07128	1	1	PTPN11
Pubmed	17637812	Absence of nucleophosmin leukaemic mutants in B and T cells from AML with NPM1 mutations: implications for the cell of origin of NPMc+ AML.	Pubmed	0.00254	1	0.006367	0.07128	1	1	NPM1
Pubmed	17637816	Aberrant cytoplasmic expression of C-terminal-truncated NPM leukaemic mutant is dictated by tryptophans loss and a new NES motif.	Pubmed	0.00254	1	0.006367	0.07128	1	1	NPM1
Pubmed	15961928	Angiotensin-converting enzyme I/D polymorphism in Beh祴's disease.	Pubmed	0.00254	1	0.006367	0.07128	1	1	ACE
Pubmed	15922319	NAD(P)H-dependent superoxide production in platelets: the role of angiotensin II and protein kinase C.	Pubmed	0.00254	1	0.006367	0.07128	1	1	AGT
Pubmed	22421041	ALK1 signaling inhibits angiogenesis by cooperating with the Notch pathway.	Pubmed	0.00254	1	0.006367	0.07128	1	1	ACVRL1
Pubmed	27651152	Temporal processing capacity in auditory-deprived superior paraolivary neurons is rescued by sequential plasticity during early development.	Pubmed	0.00254	1	0.006367	0.07128	1	1	CACNA1D
Pubmed	15887470	Angiotensin-converting enzyme polymorphism in healthy young subjects: relationship to left ventricular mass and functions.	Pubmed	0.00254	1	0.006367	0.07128	1	1	ACE
Pubmed	18021753	Epigenetic silencing of telomerase and a non-alkylating agent as a novel therapeutic approach for glioma.	Pubmed	0.00254	1	0.006367	0.07128	1	1	TERT
Pubmed	19371734	Suppressor of Fused inhibits mammalian Hedgehog signaling in the absence of cilia.	Pubmed	0.00254	1	0.006367	0.07128	1	1	SUFU
Pubmed	16608843	Nucleophosmin regulates cell cycle progression and stress response in hematopoietic stem/progenitor cells.	Pubmed	0.00254	1	0.006367	0.07128	1	1	NPM1
Pubmed	34260520	Evaluation of association studies and a systematic review and meta-analysis of VDR polymorphisms in type 2 diabetes mellitus risk.	Pubmed	0.00254	1	0.006367	0.07128	1	1	VDR
Pubmed	29968354	Toxoplasma gondii stabilises tetrameric complexes of tyrosine-phosphorylated signal transducer and activator of transcription-1 and leads to its sustained and promiscuous DNA binding.	Pubmed	0.00254	1	0.006367	0.07128	1	1	STAT1
Pubmed	31703137	[Identification of a novel FBN1 variant in a pedigree affected with Marfan syndrome].	Pubmed	0.00254	1	0.006367	0.07128	1	1	FBN1
Pubmed	25423138	An experimentally robust model of monomeric apolipoprotein A-I created from a chimera of two X-ray structures and molecular dynamics simulations.	Pubmed	0.00254	1	0.006367	0.07128	1	1	APOA1
Pubmed	16765625	The angiotensin-I converting enzyme I/D polymorphism is not associated with type 2 diabetes in individuals undergoing coronary angiography. (The Ludwigshafen Risk and Cardiovascular Health Study).	Pubmed	0.00254	1	0.006367	0.07128	1	1	ACE
Pubmed	22545955	Fibrillin-1 genotype and risk of prevalent hypertension: a study in two independent populations.	Pubmed	0.00254	1	0.006367	0.07128	1	1	FBN1
Pubmed	22220717	Association between vitamin D receptor genetic polymorphisms and acute cellular rejection in liver-transplanted patients.	Pubmed	0.00254	1	0.006367	0.07128	1	1	VDR
Pubmed	27445006	Common variants of HNF1A gene are associated with diabetic retinopathy and poor glycemic control in normal-weight Japanese subjects with type 2 diabetes mellitus.	Pubmed	0.00254	1	0.006367	0.07128	1	1	HNF1A
Pubmed	20347502	Personalized molecular targeted therapy in advanced, recurrent hepatocellular carcinoma after liver transplantation: a proof of principle.	Pubmed	0.00254	1	0.006367	0.07128	1	1	CTNNB1
Pubmed	16356438	Deletion allele of angiotensin-converting enzyme is associated with increased risk and severity of bronchopulmonary dysplasia.	Pubmed	0.00254	1	0.006367	0.07128	1	1	ACE
Pubmed	29053707	High glucose augments angiotensinogen in human renal proximal tubular cells through hepatocyte nuclear factor-5.	Pubmed	0.00254	1	0.006367	0.07128	1	1	AGT
Pubmed	20010502	Correlation of vitamin D receptor gene (VDR) polymorphism with osteoporotic changes in Polish postmenopausal women.	Pubmed	0.00254	1	0.006367	0.07128	1	1	VDR
Pubmed	35597503	Type C mutation of nucleophosmin 1 acute myeloid leukemia: Consequences of intrinsic disorder.	Pubmed	0.00254	1	0.006367	0.07128	1	1	NPM1
Pubmed	18332108	Transcription regulation of the rRNA gene by a multifunctional nucleolar protein, B23/nucleophosmin, through its histone chaperone activity.	Pubmed	0.00254	1	0.006367	0.07128	1	1	NPM1
Pubmed	18552362	Variation in associations between allelic variants of the vitamin D receptor gene and onset of type 1 diabetes mellitus by ambient winter ultraviolet radiation levels: a meta-regression analysis.	Pubmed	0.00254	1	0.006367	0.07128	1	1	VDR
Pubmed	36360253	Vitamin D Receptor (	Pubmed	0.00254	1	0.006367	0.07128	1	1	VDR
Pubmed	34176482	Circulating ERBB3 levels are inversely associated with the risk of overweight-related hypertension: a cross-sectional study.	Pubmed	0.00254	1	0.006367	0.07128	1	1	ERBB3
Pubmed	33548016	Association of serum lncRNA H19 expression with inflammatory and oxidative stress markers and routine biochemical parameters in chronic kidney disease.	Pubmed	0.00254	1	0.006367	0.07128	1	1	H19
Pubmed	36839157	Bariatric Surgery and Vitamin D: Trends in Older Women and Association with Clinical Features and	Pubmed	0.00254	1	0.006367	0.07128	1	1	VDR
Pubmed	24398690	Insulin-like growth factor-II (IGF-II) and IGF-II analogs with enhanced insulin receptor-a binding affinity promote neural stem cell expansion.	Pubmed	0.00254	1	0.006367	0.07128	1	1	INSR
Pubmed	16981144	The insertion/deletion polymorphism in the angiotensin-converting enzyme gene and hypoglycemia awareness in patients with type 1 diabetes.	Pubmed	0.00254	1	0.006367	0.07128	1	1	ACE
Pubmed	18936471	Circulating 25-hydroxyvitamin D, VDR polymorphisms, and survival in advanced non-small-cell lung cancer.	Pubmed	0.00254	1	0.006367	0.07128	1	1	VDR
Pubmed	15983330	Beta-cell dysfunction, insulin sensitivity, and glycosuria precede diabetes in hepatocyte nuclear factor-1alpha mutation carriers.	Pubmed	0.00254	1	0.006367	0.07128	1	1	HNF1A
Pubmed	35634846	Suppressed miR-128-3p combined with TERT overexpression predicts dismal outcomes for neuroblastoma.	Pubmed	0.00254	1	0.006367	0.07128	1	1	TERT
Pubmed	25423132	Glial cell line-derived neurotrophic factor promotes ?-catenin phosphorylation and nuclear translocation in glioma cells.	Pubmed	0.00254	1	0.006367	0.07128	1	1	CTNNB1
Pubmed	20937272	Activation of STAT1 is required for interferon-alpha-mediated cell death.	Pubmed	0.00254	1	0.006367	0.07128	1	1	STAT1
Pubmed	17650821	[Mice lacking of voltage-gated L-type calcium channel alpha1D subunit have impaired sinoatrial node function and caused deafness].	Pubmed	0.00254	1	0.006367	0.07128	1	1	CACNA1D
Pubmed	26376785	Cytokine Contents in Chronic Lymphocytic Leukemia: Association with ZAP70 Expression.	Pubmed	0.00254	1	0.006367	0.07128	1	1	ZAP70
Pubmed	34585526	?-Catenin Limits Osteogenesis on Regenerative Materials in a Stiffness-Dependent Manner.	Pubmed	0.00254	1	0.006367	0.07128	1	1	CTNNB1
Pubmed	12694466	Vitamin D receptor gene polymorphism in familial prostate cancer in a Japanese population.	Pubmed	0.00254	1	0.006367	0.07128	1	1	VDR
Pubmed	21705050	shRNA targeting PLC? inhibits bladder cancer cell growth in vitro and in vivo.	Pubmed	0.00254	1	0.006367	0.07128	1	1	PLCE1
Pubmed	19491339	A specific phospholipase C activity regulates phosphatidylinositol levels in lung surfactant of patients with acute respiratory distress syndrome.	Pubmed	0.00254	1	0.006367	0.07128	1	1	PLCB1
Pubmed	25913291	ARID1A expression in ovarian clear cell carcinoma with an adenofibromatous component.	Pubmed	0.00254	1	0.006367	0.07128	1	1	ARID1A
Pubmed	19684957	Microbiological composition associated with vitamin D receptor gene polymorphism in chronic periodontitis.	Pubmed	0.00254	1	0.006367	0.07128	1	1	VDR
Pubmed	28415650	A highly conserved redox-active Mx(2)CWx(6)R motif regulates Zap70 stability and activity.	Pubmed	0.00254	1	0.006367	0.07128	1	1	ZAP70
Pubmed	36117191	ARID1A mutations confer intrinsic and acquired resistance to cetuximab treatment in colorectal cancer.	Pubmed	0.00254	1	0.006367	0.07128	1	1	ARID1A
Pubmed	26423691	Low Vitamin D Levels and Genetic Polymorphism in the Vitamin D Receptor are Associated with Increased Risk of Statin-Induced Myopathy.	Pubmed	0.00254	1	0.006367	0.07128	1	1	VDR
Pubmed	23494454	CCND1 amplification and cyclin D1 immunohistochemical expression in head and neck squamous cell carcinomas.	Pubmed	0.00254	1	0.006367	0.07128	1	1	CCND1
Pubmed	26907966	Vitamin D receptor expression is linked to potential markers of human thyroid papillary carcinoma.	Pubmed	0.00254	1	0.006367	0.07128	1	1	VDR
Pubmed	19299837	Vitamin-d-receptor genotypes and bone-mineral density in postmenopausal women: interaction with physical activity.	Pubmed	0.00254	1	0.006367	0.07128	1	1	VDR
Pubmed	34343413	Vitamin D receptor gene polymorphisms in atopy.	Pubmed	0.00254	1	0.006367	0.07128	1	1	VDR
Pubmed	18417535	Identification of a novel human Rad51 variant that promotes DNA strand exchange.	Pubmed	0.00254	1	0.006367	0.07128	1	1	RAD51
Pubmed	21998728	An angiotensin I-converting enzyme mutation (Y465D) causes a dramatic increase in blood ACE via accelerated ACE shedding.	Pubmed	0.00254	1	0.006367	0.07128	1	1	ACE
Pubmed	16344462	Differential cis-regulation of human versus mouse TERT gene expression in vivo: identification of a human-specific repressive element.	Pubmed	0.00254	1	0.006367	0.07128	1	1	TERT
Pubmed	30428736	Up-regulation of fibroblast growth factor receptor 1 due to prenatal tobacco exposure can lead to developmental defects in new born.	Pubmed	0.00254	1	0.006367	0.07128	1	1	FGFR1
Pubmed	31402541	Anatomically specific reactive oxygen species production participates in Marfan syndrome aneurysm formation.	Pubmed	0.00254	1	0.006367	0.07128	1	1	FBN1
Pubmed	18855981	Antitumor bioactivity of adenovirus-mediated p27mt in colorectal cancer cell line SW480.	Pubmed	0.00254	1	0.006367	0.07128	1	1	CDKN1B
Pubmed	9188481	Expression cloning of PIG-L, a candidate N-acetylglucosaminyl-phosphatidylinositol deacetylase.	Pubmed	0.00254	1	0.006367	0.07128	1	1	PIGL
Pubmed	19995212	Case-control study of association between the functional candidate gene ERBB3 and schizophrenia in Caucasian population.	Pubmed	0.00254	1	0.006367	0.07128	1	1	ERBB3
Pubmed	20565247	The relationship between ACE gene insertion/deletion polymorphism and diabetic retinopathy in Iranian patients with type 2 diabetes.	Pubmed	0.00254	1	0.006367	0.07128	1	1	ACE
Pubmed	34656342	Hypertrophic cardiomyopathy phenocopy (PRKAG2 syndrome) due to p.Arg302Gln mutation.	Pubmed	0.00254	1	0.006367	0.07128	1	1	PRKAG2
Pubmed	22580404	Glycogen synthase kinase-3 beta inhibitor suppresses Porphyromonas gingivalis lipopolysaccharide-induced CD40 expression by inhibiting nuclear factor-kappa B activation in mouse osteoblasts.	Pubmed	0.00254	1	0.006367	0.07128	1	1	CTNNB1
Pubmed	35644378	An association of VDR gene polymorphism in hypovitaminosis D mediated secondary hyperparathyroidism in adolescent girls; a tertiary hospital study in central India.	Pubmed	0.00254	1	0.006367	0.07128	1	1	VDR
Pubmed	18079052	Vitamin D receptor polymorphisms and risk of epithelial ovarian cancer.	Pubmed	0.00254	1	0.006367	0.07128	1	1	VDR
Pubmed	12031990	Insertion/deletion polymorphism of the ACE gene is associated with type 2 diabetes.	Pubmed	0.00254	1	0.006367	0.07128	1	1	ACE
Pubmed	15549142	Angiotensin converting enzyme insertion/deletion polymorphism does not alter sepsis outcome in ventilated very low birth weight infants.	Pubmed	0.00254	1	0.006367	0.07128	1	1	ACE
Pubmed	26398277	Cantharidin and norcantharidin impair stemness of pancreatic cancer cells by repressing the ?-catenin pathway and strengthen the cytotoxicity of gemcitabine and erlotinib.	Pubmed	0.00254	1	0.006367	0.07128	1	1	CTNNB1
Pubmed	17851834	Association of angiotensin-converting enzyme gene insertion/deletion polymorphism with increased risk for oral cancer.	Pubmed	0.00254	1	0.006367	0.07128	1	1	ACE
Pubmed	25124581	Prognostic significance of beta-catenin expression in patients with esophageal carcinoma: a meta-analysis.	Pubmed	0.00254	1	0.006367	0.07128	1	1	CTNNB1
Pubmed	32083759	Hepatic Carbohydrate Response Element Binding Protein Activation Limits Nonalcoholic Fatty Liver Disease Development in a Mouse Model for Glycogen Storage Disease Type 1a.	Pubmed	0.00254	1	0.006367	0.07128	1	1	MLXIPL
Pubmed	31125551	Sildenafil Prevents Marfan-Associated Emphysema and Early Pulmonary Artery Dilation in Mice.	Pubmed	0.00254	1	0.006367	0.07128	1	1	FBN1
Pubmed	19684888	Vitamin D Receptor Genetic Polymorphisms and Prostate Cancer Risk: A Meta-analysis of 36 Published Studies.	Pubmed	0.00254	1	0.006367	0.07128	1	1	VDR
Pubmed	12826927	Angiotensin-converting enzyme insertion/deletion genotype is associated with the activities of plasma coagulation factor VII and X independent of triglyceride metabolism.	Pubmed	0.00254	1	0.006367	0.07128	1	1	ACE
Pubmed	19672873	Rearrangement of upstream sequences of the hTERT gene during cellular immortalization.	Pubmed	0.00254	1	0.006367	0.07128	1	1	TERT
Pubmed	26643870	Genetic variation in vitamin D receptor gene (Fok1:rs2228570) is associated with risk of coronary artery disease.	Pubmed	0.00254	1	0.006367	0.07128	1	1	VDR
Pubmed	23991918	Comprehensive analysis of dural ectasia in 150 patients with a causative FBN1 mutation.	Pubmed	0.00254	1	0.006367	0.07128	1	1	FBN1
Pubmed	23905844	Deletion of Prkcz increases intermittent ethanol consumption in mice.	Pubmed	0.00254	1	0.006367	0.07128	1	1	PRKCZ
Pubmed	24771645	FGFR1 mRNA and protein expression, not gene copy number, predict FGFR TKI sensitivity across all lung cancer histologies.	Pubmed	0.00254	1	0.006367	0.07128	1	1	FGFR1
Pubmed	21514196	Human telomerase domain interactions capture DNA for TEN domain-dependent processive elongation.	Pubmed	0.00254	1	0.006367	0.07128	1	1	TERT
Pubmed	31729570	Posterior fossa pilocytic astrocytomas with oligodendroglial features show frequent FGFR1 activation via fusion or mutation.	Pubmed	0.00254	1	0.006367	0.07128	1	1	FGFR1
Pubmed	30392088	TERT promoter methylation is significantly associated with TERT upregulation and disease progression in pituitary adenomas.	Pubmed	0.00254	1	0.006367	0.07128	1	1	TERT
Pubmed	15564761	Angiotensin-converting enzyme insertion-deletion polymorphism in primary open-angle glaucoma.	Pubmed	0.00254	1	0.006367	0.07128	1	1	ACE
Pubmed	19118010	Role of cyclin D1 as a mediator of c-Met- and beta-catenin-induced hepatocarcinogenesis.	Pubmed	0.00254	1	0.006367	0.07128	1	1	CCND1
Pubmed	9042165	The neuronal isoform of constitutive nitric oxide synthase is up-regulated in the macula densa of angiotensinogen gene-knockout mice.	Pubmed	0.00254	1	0.006367	0.07128	1	1	AGT
Pubmed	14738323	STAT1 knockout mice are highly susceptible to pulmonary mycobacterial infection.	Pubmed	0.00254	1	0.006367	0.07128	1	1	STAT1
Pubmed	24854407	HDL-targeted therapies: progress, failures and future.	Pubmed	0.00254	1	0.006367	0.07128	1	1	APOA1
Pubmed	35166233	?-Catenin signaling in hepatocellular carcinoma.	Pubmed	0.00254	1	0.006367	0.07128	1	1	CTNNB1
Pubmed	28126522	Stromal microenvironment in type VII collagen-deficient skin: The ground for squamous cell carcinoma development.	Pubmed	0.00254	1	0.006367	0.07128	1	1	COL7A1
Pubmed	24349507	Influence of the angiotensin converting enzyme insertion or deletion genetic variant and coronary restenosis risk: evidence based on 11,193 subjects.	Pubmed	0.00254	1	0.006367	0.07128	1	1	ACE
Pubmed	21732497	Neural stem cells maintain their stemness through protein kinase C ?-mediated inhibition of TRIM32.	Pubmed	0.00254	1	0.006367	0.07128	1	1	TRIM32
Pubmed	30967781	Metabolomics and Lipidomics Reveal the Effect of Hepatic	Pubmed	0.00254	1	0.006367	0.07128	1	1	VPS33B
Pubmed	19706761	A novel splice variant of GLI1 that promotes glioblastoma cell migration and invasion.	Pubmed	0.00254	1	0.006367	0.07128	1	1	GLI1
Pubmed	28905996	Merkel cells and Meissner's corpuscles in human digital skin display Piezo2 immunoreactivity.	Pubmed	0.00254	1	0.006367	0.07128	1	1	PIEZO2
Pubmed	18334793	NPHS2 mutations.	Pubmed	0.00254	1	0.006367	0.07128	1	1	NPHS2
Pubmed	23012647	Importance of ?-Catenin in glucose and energy homeostasis.	Pubmed	0.00254	1	0.006367	0.07128	1	1	CTNNB1
Pubmed	29907599	Aggressive B-cell lymphomas in patients with myelofibrosis receiving JAK1/2 inhibitor therapy.	Pubmed	0.00254	1	0.006367	0.07128	1	1	STAT1
Pubmed	34343258	Novel NPM1 exon 5 mutations and gene fusions leading to aberrant cytoplasmic nucleophosmin in AML.	Pubmed	0.00254	1	0.006367	0.07128	1	1	NPM1
Pubmed	15971196	Cyclin D1 polymorphism (G870A) and risk for esophageal adenocarcinoma.	Pubmed	0.00254	1	0.006367	0.07128	1	1	CCND1
Pubmed	22815287	Immune suppression and resistance mediated by constitutive activation of Wnt/?-catenin signaling in human melanoma cells.	Pubmed	0.00254	1	0.006367	0.07128	1	1	CTNNB1
Pubmed	22266148	Novel and recurrent COL7A1 mutation in a Polish population.	Pubmed	0.00254	1	0.006367	0.07128	1	1	COL7A1
Pubmed	12777443	Maintenance of normal blood pressure and renal functions are independent effects of angiotensin-converting enzyme.	Pubmed	0.00254	1	0.006367	0.07128	1	1	ACE
Pubmed	34115569	Identification of Rad51 as a prognostic biomarker correlated with immune infiltration in hepatocellular carcinoma.	Pubmed	0.00254	1	0.006367	0.07128	1	1	RAD51
Pubmed	35969531	RAD51 is a druggable target that sustains replication fork progression upon DNA replication stress.	Pubmed	0.00254	1	0.006367	0.07128	1	1	RAD51
Pubmed	16669789	Structural features of mouse telomerase RNA are responsible for the lower activity of mouse telomerase versus human telomerase.	Pubmed	0.00254	1	0.006367	0.07128	1	1	TERT
Pubmed	23929838	Immune responses against the mutated region of cytoplasmatic NPM1 might contribute to the favorable clinical outcome of AML patients with NPM1 mutations (NPM1mut).	Pubmed	0.00254	1	0.006367	0.07128	1	1	NPM1
Pubmed	27807688	Angiotensin II-Induced Early and Late Inflammatory Responses Through NOXs and MAPK Pathways.	Pubmed	0.00254	1	0.006367	0.07128	1	1	AGT
Pubmed	33705351	Novel adipokine asprosin modulates browning and adipogenesis in white adipose tissue.	Pubmed	0.00254	1	0.006367	0.07128	1	1	FBN1
Pubmed	22242192	Promoter polymorphism G-6A, which modulates angiotensinogen gene expression, is associated with non-familial sick sinus syndrome.	Pubmed	0.00254	1	0.006367	0.07128	1	1	AGT
Pubmed	2701944	Structural organization of the gene for the alpha 1 chain of human type IV collagen.	Pubmed	0.00254	1	0.006367	0.07128	1	1	COL4A1
Pubmed	28942967	De Novo Mutations in PPP3CA Cause Severe Neurodevelopmental Disease with Seizures.	Pubmed	0.00254	1	0.006367	0.07128	1	1	PPP3CA
Pubmed	25401701	Demonstration of a direct interaction between ?2-adrenergic receptor and insulin receptor by BRET and bioinformatics.	Pubmed	0.00254	1	0.006367	0.07128	1	1	INSR
Pubmed	9630625	Chromosomal mapping and expression of the human B120 gene.	Pubmed	0.00254	1	0.006367	0.07128	1	1	ARID1A
Pubmed	19157634	The role of celecoxib in Rad51 expression and cell survival affected by gefitinib in human non-small cell lung cancer cells.	Pubmed	0.00254	1	0.006367	0.07128	1	1	RAD51
Pubmed	25854384	Prognostic relevance of human telomerase reverse transcriptase (hTERT) expression in patients with gall bladder disease and carcinoma.	Pubmed	0.00254	1	0.006367	0.07128	1	1	TERT
Pubmed	29026105	MCPH1, mutated in primary microcephaly, is required for efficient chromosome alignment during mitosis.	Pubmed	0.00254	1	0.006367	0.07128	1	1	MCPH1
Pubmed	30898581	Loss of fibrocystin promotes interleukin-8-dependent proliferation and CTGF production of biliary epithelium.	Pubmed	0.00254	1	0.006367	0.07128	1	1	PKHD1
Pubmed	20213218	Metastin is not involved in metastatic potential of non-small cell lung cancer.	Pubmed	0.00254	1	0.006367	0.07128	1	1	KISS1
Pubmed	11700157	Genotype and phenotype analysis of 171 patients referred for molecular study of the fibrillin-1 gene FBN1 because of suspected Marfan syndrome.	Pubmed	0.00254	1	0.006367	0.07128	1	1	FBN1
Pubmed	24781030	Regulation of Rad51 promoter.	Pubmed	0.00254	1	0.006367	0.07128	1	1	RAD51
Pubmed	36950676	Cardiovascular and metabolic characters of	Pubmed	0.00254	1	0.006367	0.07128	1	1	KCNJ5
Pubmed	11440415	The genetics of osteoporosis: vitamin D receptor gene polymorphisms and circulating osteocalcin in healthy Irish adults.	Pubmed	0.00254	1	0.006367	0.07128	1	1	VDR
Pubmed	17920006	The ups and downs of neural progenitors: Cep120 and TACCs control interkinetic nuclear migration.	Pubmed	0.00254	1	0.006367	0.07128	1	1	CEP120
Pubmed	24349552	Vitamin D receptor gene polymorphisms on the risk of tuberculosis, a meta-analysis of 29 case-control studies.	Pubmed	0.00254	1	0.006367	0.07128	1	1	VDR
Pubmed	27991925	PAX2 function, regulation and targeting in fallopian tube-derived high-grade serous ovarian cancer.	Pubmed	0.00254	1	0.006367	0.07128	1	1	PAX2
Pubmed	23893383	The CCND1 G870A polymorphism and susceptibility to bladder cancer.	Pubmed	0.00254	1	0.006367	0.07128	1	1	CCND1
Pubmed	24998351	Association between vitamin D receptor polymorphisms and multiple sclerosis: systematic review and meta-analysis of case-control studies.	Pubmed	0.00254	1	0.006367	0.07128	1	1	VDR
Pubmed	18069666	Telomerase activity is a biomarker for high grade malignant peripheral nerve sheath tumors in neurofibromatosis type 1 individuals.	Pubmed	0.00254	1	0.006367	0.07128	1	1	TERT
Pubmed	12920076	Evidence of RPGRIP1 gene mutations associated with recessive cone-rod dystrophy.	Pubmed	0.00254	1	0.006367	0.07128	1	1	RPGRIP1
Pubmed	7259779	The amino terminal amino acid sequence of human angiotensinogen.	Pubmed	0.00254	1	0.006367	0.07128	1	1	AGT
Pubmed	30610818	HTERT promoter methylation and single nucleotide polymorphism (-245 T>C) affect renal cell carcinoma behavior in Serbian population.	Pubmed	0.00254	1	0.006367	0.07128	1	1	TERT
Pubmed	28511692	Vitamin D receptor activation reduces inflammatory cytokines and plasma MicroRNAs in moderate chronic kidney disease - a randomized trial.	Pubmed	0.00254	1	0.006367	0.07128	1	1	VDR
Pubmed	19466520	Insertion/deletion polymorphism of angiotensin converting enzyme gene in Korean hypertensive adolescents.	Pubmed	0.00254	1	0.006367	0.07128	1	1	ACE
Pubmed	36347404	Allopurinol blocks aortic aneurysm in a mouse model of Marfan syndrome via reducing aortic oxidative stress.	Pubmed	0.00254	1	0.006367	0.07128	1	1	FBN1
Pubmed	26569409	Hepatocyte-Specific Arid1a Deficiency Initiates Mouse Steatohepatitis and Hepatocellular Carcinoma.	Pubmed	0.00254	1	0.006367	0.07128	1	1	ARID1A
Pubmed	2806055	Characterization of the promoter region of the human insulin receptor gene.	Pubmed	0.00254	1	0.006367	0.07128	1	1	INSR
Pubmed	24590268	Increased lung cancer risk associated with the TERT rs2736100 polymorphism: an updated meta-analysis.	Pubmed	0.00254	1	0.006367	0.07128	1	1	TERT
Pubmed	22242177	Expression signature of IFN/STAT1 signaling genes predicts poor survival outcome in glioblastoma multiforme in a subtype-specific manner.	Pubmed	0.00254	1	0.006367	0.07128	1	1	STAT1
Pubmed	17021041	Myocardin is a direct transcriptional target of Mef2, Tead and Foxo proteins during cardiovascular development.	Pubmed	0.00254	1	0.006367	0.07128	1	1	MYOCD
Pubmed	23991960	Cyclin D1 gene G870A variants and primary brain tumors.	Pubmed	0.00254	1	0.006367	0.07128	1	1	CCND1
Pubmed	8629023	Requirement of p27Kip1 for restriction point control of the fibroblast cell cycle.	Pubmed	0.00254	1	0.006367	0.07128	1	1	CDKN1B
Pubmed	24337587	?-catenin mediates the inflammatory cytokine expression induced by the Der p 1 house dust mite allergen.	Pubmed	0.00254	1	0.006367	0.07128	1	1	CTNNB1
Pubmed	23991962	Prognostic significance of human epidermal receptor (HER)- 3 immunohistochemical expression in patients with metastatic breast cancer.	Pubmed	0.00254	1	0.006367	0.07128	1	1	ERBB3
Pubmed	21840419	Influence of C-terminal ?-helix hydrophobicity and aromatic amino acid content on apolipoprotein A-I functionality.	Pubmed	0.00254	1	0.006367	0.07128	1	1	APOA1
Pubmed	15767480	Acidic fibroblast growth factor (FGF-1) and FGF receptor 1 signaling in human Y79 retinoblastoma.	Pubmed	0.00254	1	0.006367	0.07128	1	1	FGFR1
Pubmed	22842872	Angiotensinogen gene M235T polymorphism and risk of coronary artery disease: a meta-analysis.	Pubmed	0.00254	1	0.006367	0.07128	1	1	AGT
Pubmed	16789486	[I/D polymorphism of angiotensin I converting enzyme gene and insulin resistance and some parameters of metabolic syndrome in patients with type 2 diabetes].	Pubmed	0.00254	1	0.006367	0.07128	1	1	ACE
Pubmed	12958689	A poly adenosine repeat in the human vitamin D receptor gene is associated with bone mineral density in young Swedish women.	Pubmed	0.00254	1	0.006367	0.07128	1	1	VDR
Pubmed	24185511	Somatic mutation of CDKN1B in small intestine neuroendocrine tumors.	Pubmed	0.00254	1	0.006367	0.07128	1	1	CDKN1B
Pubmed	21840420	ChREBP expression in the liver, adipose tissue and differentiated preadipocytes in human obesity.	Pubmed	0.00254	1	0.006367	0.07128	1	1	MLXIPL
Pubmed	12885248	Functional asymmetry of the human Na+/glucose transporter (hSGLT1) in bacterial membrane vesicles.	Pubmed	0.00254	1	0.006367	0.07128	1	1	SLC5A1
Pubmed	11991441	Vitamin D receptor start codon polymorphism (Fok I) and bone mineral density in Chinese men and women.	Pubmed	0.00254	1	0.006367	0.07128	1	1	VDR
Pubmed	30941131	The Association Between Vitamin D and Multiple Sclerosis Risk: 1,25(OH)	Pubmed	0.00254	1	0.006367	0.07128	1	1	VDR
Pubmed	23594830	Angiotensinogen polymorphisms and post-transplantation diabetes mellitus in Korean renal transplant subjects.	Pubmed	0.00254	1	0.006367	0.07128	1	1	AGT
Pubmed	29531004	Five Novel	Pubmed	0.00254	1	0.006367	0.07128	1	1	COL7A1
Pubmed	25797178	Insulin receptor isoform A confers a higher proliferative capability to pancreatic beta cells enabling glucose availability and IGF-I signaling.	Pubmed	0.00254	1	0.006367	0.07128	1	1	INSR
Pubmed	19525331	An Angiotensin I converting enzyme polymorphism is associated with clinical phenotype when using differentiation-syndrome to categorize korean bronchial asthma patients.	Pubmed	0.00254	1	0.006367	0.07128	1	1	ACE
Pubmed	11834737	A central dinucleotide within vitamin D response elements modulates DNA binding and transactivation by the vitamin D receptor in cellular response to natural and synthetic ligands.	Pubmed	0.00254	1	0.006367	0.07128	1	1	VDR
Pubmed	18794618	Angiotensinogen M235T associated with mitral valve prolapse in young Han Chinese male.	Pubmed	0.00254	1	0.006367	0.07128	1	1	AGT
Pubmed	12574792	Endothelin-1 and vasopressin plasma levels are not associated with the insertion/deletion polymorphism of the human angiotensin I-converting enzyme gene in patients with coronary artery disease.	Pubmed	0.00254	1	0.006367	0.07128	1	1	ACE
Pubmed	16060677	Effects of the core lipid on the energetics of binding of ApoA-I to model lipoprotein particles of different sizes.	Pubmed	0.00254	1	0.006367	0.07128	1	1	APOA1
Pubmed	6434307	Structure of human-basement-membrane (type IV) collagen. Complete amino-acid sequence of a 914-residue-long pepsin fragment from the alpha 1(IV) chain.	Pubmed	0.00254	1	0.006367	0.07128	1	1	COL4A1
Pubmed	12016314	Vitamin D receptor as an intestinal bile acid sensor.	Pubmed	0.00254	1	0.006367	0.07128	1	1	VDR
Pubmed	17118480	Association of sulfonylurea receptor 1 genotype with therapeutic response to gliclazide in type 2 diabetes.	Pubmed	0.00254	1	0.006367	0.07128	1	1	ABCC8
Pubmed	8282791	Apolipoprotein A-I Q[-2]X causing isolated apolipoprotein A-I deficiency in a family with analphalipoproteinemia.	Pubmed	0.00254	1	0.006367	0.07128	1	1	APOA1
Pubmed	22242137	Prognostic significance of vitamin D receptor polymorphisms in head and neck squamous cell carcinoma.	Pubmed	0.00254	1	0.006367	0.07128	1	1	VDR
Pubmed	26655846	A Phase I Study of the Anti-Activin Receptor-Like Kinase 1 (ALK-1) Monoclonal Antibody PF-03446962 in Patients with Advanced Solid Tumors.	Pubmed	0.00254	1	0.006367	0.07128	1	1	ACVRL1
Pubmed	21913804	Differential expression and signaling activation of insulin receptor isoforms A and B: A link between breast cancer and diabetes.	Pubmed	0.00254	1	0.006367	0.07128	1	1	INSR
Pubmed	33044116	Telomerase reverse transcriptase rs2736098 polymorphism is associated with lung cancer: A meta-analysis.	Pubmed	0.00254	1	0.006367	0.07128	1	1	TERT
Pubmed	17371163	Vitamin D receptor 3' haplotypes are unequally expressed in primary human bone cells and associated with increased fracture risk: the MrOS Study in Sweden and Hong Kong.	Pubmed	0.00254	1	0.006367	0.07128	1	1	VDR
Pubmed	27940396	Immunohistochemical expression pattern of metastasis suppressor KISS-1 protein in adenomyosis lesions and normal endometrium.	Pubmed	0.00254	1	0.006367	0.07128	1	1	KISS1
Pubmed	30904162	Rapamycin attenuates a murine model of thoracic aortic aneurysm by downregulating the miR-126-3p mediated activation of MAPK/ERK signalling pathway.	Pubmed	0.00254	1	0.006367	0.07128	1	1	FBN1
Pubmed	12873298	Angiotensin-I-converting enzyme insertion/deletion polymorphism and high urinary albumin concentration in French Type 2 diabetes patients.	Pubmed	0.00254	1	0.006367	0.07128	1	1	ACE
Pubmed	190223	Role of apolipoprotein A-I in the structure of human serum high density lipoproteins. Reconstitution studies.	Pubmed	0.00254	1	0.006367	0.07128	1	1	APOA1
Pubmed	22653845	Activation of Wnt signalling promotes development of dysplasia in Barrett's oesophagus.	Pubmed	0.00254	1	0.006367	0.07128	1	1	CTNNB1
Pubmed	12222694	Angiotensin-converting enzyme gene polymorphism and coronary heart disease in Turkish type 2 diabetic patients.	Pubmed	0.00254	1	0.006367	0.07128	1	1	ACE
Pubmed	22842823	Therapeutic efficacy of an hTERT promoter-driven oncolytic adenovirus that expresses apoptin in gastric carcinoma.	Pubmed	0.00254	1	0.006367	0.07128	1	1	TERT
Pubmed	23748624	Association between angiotensin-converting enzyme I/D polymorphism and sepsis: A meta-analysis.	Pubmed	0.00254	1	0.006367	0.07128	1	1	ACE
Pubmed	12031977	Plasma adiponectin concentration is associated with skeletal muscle insulin receptor tyrosine phosphorylation, and low plasma concentration precedes a decrease in whole-body insulin sensitivity in humans.	Pubmed	0.00254	1	0.006367	0.07128	1	1	INSR
Pubmed	16222048	Effects of interaction between angiotensin I-converting enzyme polymorphisms and lifestyle on adiposity in adolescent Greeks.	Pubmed	0.00254	1	0.006367	0.07128	1	1	ACE
Pubmed	24675814	Cyclin D1 overexpression is associated with poor clinicopathological outcome and survival in oral squamous cell carcinoma in Asian populations: insights from a meta-analysis.	Pubmed	0.00254	1	0.006367	0.07128	1	1	CCND1
Pubmed	24722695	Effects of vitamin D receptor knockout on cornea epithelium gap junctions.	Pubmed	0.00254	1	0.006367	0.07128	1	1	VDR
Pubmed	28222501	A molecular case-control study of association of HNF1A gene polymorphisms (rs2259816 and rs7310409) with risk of coronary artery disease in Iranian patients.	Pubmed	0.00254	1	0.006367	0.07128	1	1	HNF1A
Pubmed	23034014	Association of vitamin D receptor gene polymorphisms with severe atopic dermatitis in adults.	Pubmed	0.00254	1	0.006367	0.07128	1	1	VDR
Pubmed	35739142	Fibrillin-1 mutant mouse captures defining features of human primary open glaucoma including anomalous aqueous humor TGF beta-2.	Pubmed	0.00254	1	0.006367	0.07128	1	1	FBN1
Pubmed	19755669	Sex differences in the regulation of Kiss1/NKB neurons in juvenile mice: implications for the timing of puberty.	Pubmed	0.00254	1	0.006367	0.07128	1	1	KISS1
Pubmed	23555276	A novel mutation in the upstream open reading frame of the CDKN1B gene causes a MEN4 phenotype.	Pubmed	0.00254	1	0.006367	0.07128	1	1	CDKN1B
Pubmed	9664078	Selective restoration of male fertility in mice lacking angiotensin-converting enzymes by sperm-specific expression of the testicular isozyme.	Pubmed	0.00254	1	0.006367	0.07128	1	1	ACE
Pubmed	30634975	Phospholipase C? plays a crucial role in neutrophilic inflammation accompanying acute lung injury through augmentation of CXC chemokine production from alveolar epithelial cells.	Pubmed	0.00254	1	0.006367	0.07128	1	1	PLCE1
Pubmed	16824494	Beta-catenin function is required for cerebellar morphogenesis.	Pubmed	0.00254	1	0.006367	0.07128	1	1	CTNNB1
Pubmed	25271989	Interruption of Wnt signaling in Müller cells ameliorates ischemia-induced retinal neovascularization.	Pubmed	0.00254	1	0.006367	0.07128	1	1	CTNNB1
Pubmed	36107629	Insulin increases sensory nerve density and reflex bronchoconstriction in obese mice.	Pubmed	0.00254	1	0.006367	0.07128	1	1	INSR
Pubmed	29569696	Association of rs2228570 Polymorphism of Vitamin D Receptor Gene with Lumbar Degenerative Disc Disease.	Pubmed	0.00254	1	0.006367	0.07128	1	1	VDR
Pubmed	24709669	Glycoproteome of human apolipoprotein A-I: N- and O-glycosylated forms are increased in patients with acute myocardial infarction.	Pubmed	0.00254	1	0.006367	0.07128	1	1	APOA1
Pubmed	20347693	Loss of STAT1 is associated with increased aortic rupture in an experimental model of aortic dissection and aneurysm formation.	Pubmed	0.00254	1	0.006367	0.07128	1	1	STAT1
Pubmed	25435076	?-catenin induces A549 alveolar epithelial cell mesenchymal transition during pulmonary fibrosis.	Pubmed	0.00254	1	0.006367	0.07128	1	1	CTNNB1
Pubmed	18647135	The angiotensin-converting enzyme insertion/deletion polymorphism is associated with phagocytic NADPH oxidase-dependent superoxide generation: potential implication in hypertension.	Pubmed	0.00254	1	0.006367	0.07128	1	1	ACE
Pubmed	31451652	Single-cell imaging reveals unexpected heterogeneity of telomerase reverse transcriptase expression across human cancer cell lines.	Pubmed	0.00254	1	0.006367	0.07128	1	1	TERT
Pubmed	9507206	Angiotensinogen gene null-mutant mice lack homeostatic regulation of glomerular filtration and tubular reabsorption.	Pubmed	0.00254	1	0.006367	0.07128	1	1	AGT
Pubmed	20083481	Context-dependent regulation of the GLI code in cancer by HEDGEHOG and non-HEDGEHOG signals.	Pubmed	0.00254	1	0.006367	0.07128	1	1	GLI1
Pubmed	24148653	Distinct serum apolipoprotein A-I levels in neuromyelitis optica and acute transverse myelitis.	Pubmed	0.00254	1	0.006367	0.07128	1	1	APOA1
Pubmed	17167406	A screen for mutations in the transducin gene GNB1 in patients with autosomal dominant retinitis pigmentosa.	Pubmed	0.00254	1	0.006367	0.07128	1	1	GNB1
Pubmed	23349740	Telomerase reverse transcriptase synergizes with calorie restriction to increase health span and extend mouse longevity.	Pubmed	0.00254	1	0.006367	0.07128	1	1	TERT
Pubmed	32007256	Nucleophosmin contributes to vascular inflammation and endothelial dysfunction in atherosclerosis progression.	Pubmed	0.00254	1	0.006367	0.07128	1	1	NPM1
Pubmed	9701547	Role of plectin in cytoskeleton organization and dynamics.	Pubmed	0.00254	1	0.006367	0.07128	1	1	PLEC
Pubmed	11604391	Angiotensin-converting enzyme degrades Alzheimer amyloid beta-peptide (A beta ); retards A beta aggregation, deposition, fibril formation; and inhibits cytotoxicity.	Pubmed	0.00254	1	0.006367	0.07128	1	1	ACE
Pubmed	23335101	Protein tyrosine phosphatase expression profile of rheumatoid arthritis fibroblast-like synoviocytes: a novel role of SH2 domain-containing phosphatase 2 as a modulator of invasion and survival.	Pubmed	0.00254	1	0.006367	0.07128	1	1	PTPN11
Pubmed	12244101	Lack of constitutive activity of the free kinase domain of protein kinase C zeta. Dependence on transphosphorylation of the activation loop.	Pubmed	0.00254	1	0.006367	0.07128	1	1	PRKCZ
Pubmed	15682009	Toward an understanding of dural ectasia: a light microscopy study in a murine model of Marfan syndrome.	Pubmed	0.00254	1	0.006367	0.07128	1	1	FBN1
Pubmed	15187348	BsmI polymorphism of the vitamin D receptor gene in patients with the fulminant course of rosacea conglobata (rosacea fulminans).	Pubmed	0.00254	1	0.006367	0.07128	1	1	VDR
Pubmed	27460564	Association study of C-reactive protein associated gene HNF1A with ischemic stroke in Chinese population.	Pubmed	0.00254	1	0.006367	0.07128	1	1	HNF1A
Pubmed	21612684	[Effects of travoprost on actin cytoskeleton and ?-catenin in the human trabecular meshwork cells treated with Dexamethasone].	Pubmed	0.00254	1	0.006367	0.07128	1	1	CTNNB1
Pubmed	27472568	The Role of Vitamin D Receptor Polymorphisms on Dental Caries.	Pubmed	0.00254	1	0.006367	0.07128	1	1	VDR
Pubmed	20421297	Mass and information feedbacks through receptor endocytosis govern insulin signaling as revealed using a parameter-free modeling framework.	Pubmed	0.00254	1	0.006367	0.07128	1	1	INSR
Pubmed	29109006	The rs2292239 polymorphism in ERBB3 gene is associated with risk for type 1 diabetes mellitus in a Brazilian population.	Pubmed	0.00254	1	0.006367	0.07128	1	1	ERBB3
Pubmed	29848614	Impact of Pathogenic	Pubmed	0.00254	1	0.006367	0.07128	1	1	FBN1
Pubmed	21949822	Functional polymorphisms in the TERT promoter are associated with risk of serous epithelial ovarian and breast cancers.	Pubmed	0.00254	1	0.006367	0.07128	1	1	TERT
Pubmed	21048058	Vitamin D receptor gene polymorphisms are associated with adiposity phenotypes.	Pubmed	0.00254	1	0.006367	0.07128	1	1	VDR
Pubmed	22183349	RPGRIP1 and cone-rod dystrophy in dogs.	Pubmed	0.00254	1	0.006367	0.07128	1	1	RPGRIP1
Pubmed	26073080	ErbB3 upregulation by the HNSCC 3D microenvironment modulates cell survival and growth.	Pubmed	0.00254	1	0.006367	0.07128	1	1	ERBB3
Pubmed	25207372	The vitamin D receptor: a tumor suppressor in skin.	Pubmed	0.00254	1	0.006367	0.07128	1	1	VDR
Pubmed	32811528	TBL2 methylation is associated with hyper-low-density lipoprotein cholesterolemia: a case-control study.	Pubmed	0.00254	1	0.006367	0.07128	1	1	TBL2
Pubmed	27903492	Angiotensinogen import in isolated proximal tubules: evidence for mitochondrial trafficking and uptake.	Pubmed	0.00254	1	0.006367	0.07128	1	1	AGT
Pubmed	33081018	Nonsequential Splicing Events Alter Antisense-Mediated Exon Skipping Outcome in	Pubmed	0.00254	1	0.006367	0.07128	1	1	COL7A1
Pubmed	20347627	Cyclin D1 G870A polymorphism is associated with an increased risk of hepatocellular carcinoma in the Turkish population: case-control study.	Pubmed	0.00254	1	0.006367	0.07128	1	1	CCND1
Pubmed	36372319	Aberrant tolerogenic functions and proinflammatory skew of dendritic cells in STAT1 gain-of-function patients may contribute to autoimmunity and fungal susceptibility.	Pubmed	0.00254	1	0.006367	0.07128	1	1	STAT1
Pubmed	30609930	Epigenetically upregulated oncoprotein PLCE1 drives esophageal carcinoma angiogenesis and proliferation via activating the PI-PLC?-NF-?B signaling pathway and VEGF-C/ Bcl-2 expression.	Pubmed	0.00254	1	0.006367	0.07128	1	1	PLCE1
Pubmed	33357212	Assessment of Wnt pathway selected gene expression levels in peripheral blood mononuclear cells (PBMCs) of postmenopausal patients with low bone mass.	Pubmed	0.00254	1	0.006367	0.07128	1	1	CTNNB1
Pubmed	2121734	Substitution of lysine for asparagine at position 15 in the alpha-subunit of the human insulin receptor. A mutation that impairs transport of receptors to the cell surface and decreases the affinity of insulin binding.	Pubmed	0.00254	1	0.006367	0.07128	1	1	INSR
Pubmed	9473325	Pax2 expression and retinal morphogenesis in the normal and Krd mouse.	Pubmed	0.00254	1	0.006367	0.07128	1	1	PAX2
Pubmed	33333229	Down regulation of VDR gene expression in metabolic syndrome and atherosclerosis' patients: Cause or consequence?	Pubmed	0.00254	1	0.006367	0.07128	1	1	VDR
Pubmed	17875892	A novel PTPN11 gene mutation in a patient with LEOPARD Syndrome.	Pubmed	0.00254	1	0.006367	0.07128	1	1	PTPN11
Pubmed	19777057	Human telomerase reverse transcriptase (hTERT) Q169 is essential for telomerase function in vitro and in vivo.	Pubmed	0.00254	1	0.006367	0.07128	1	1	TERT
Pubmed	33372822	Genetic biomarkers identify a subgroup of high-risk patients within low-risk	Pubmed	0.00254	1	0.006367	0.07128	1	1	NPM1
Pubmed	32558336	Juvenile myelomonocytic leukaemia presentation after preceding juvenile xanthogranuloma harbouring an identical somatic PTPN11 mutation.	Pubmed	0.00254	1	0.006367	0.07128	1	1	PTPN11
Pubmed	23349767	Promoter hypermethylation of ARID1A gene is responsible for its low mRNA expression in many invasive breast cancers.	Pubmed	0.00254	1	0.006367	0.07128	1	1	ARID1A
Pubmed	17287281	The nucleocytoplasmic rabies virus P protein counteracts interferon signaling by inhibiting both nuclear accumulation and DNA binding of STAT1.	Pubmed	0.00254	1	0.006367	0.07128	1	1	STAT1
Pubmed	12836289	Association of vitamin D receptor gene polymorphism with periodontal diseases in Japanese and Chinese.	Pubmed	0.00254	1	0.006367	0.07128	1	1	VDR
Pubmed	16035731	Molecular analysis of the p27/kip1 gene in breast cancer.	Pubmed	0.00254	1	0.006367	0.07128	1	1	CDKN1B
Pubmed	29183090	Serum Vitamin D Status, Vitamin D Receptor Polymorphism, and Glucose Homeostasis in Healthy Subjects.	Pubmed	0.00254	1	0.006367	0.07128	1	1	VDR
Pubmed	19145675	beta-catenin gene mutation in invasive ductal breast cancer.	Pubmed	0.00254	1	0.006367	0.07128	1	1	CTNNB1
Pubmed	36443260	Association of	Pubmed	0.00254	1	0.006367	0.07128	1	1	VDR
Pubmed	12371972	Interacting effects of gender and genotype on blood pressure response to hydrochlorothiazide.	Pubmed	0.00254	1	0.006367	0.07128	1	1	ACE
Pubmed	18591916	Sex difference in the association of the angiotensin converting enzyme I/D polymorphism and body mass index.	Pubmed	0.00254	1	0.006367	0.07128	1	1	ACE
Pubmed	25053622	Vitamin D receptor polymorphism FokI and cancer risk: a comprehensive meta-analysis.	Pubmed	0.00254	1	0.006367	0.07128	1	1	VDR
Pubmed	24614758	Regulation of T cell differentiation and alloimmunity by the cyclin-dependent kinase inhibitor p18ink4c.	Pubmed	0.00254	1	0.006367	0.07128	1	1	CDKN2C
Pubmed	21323417	Analysis of ?-catenin expression and exon 3 mutations in pediatric sporadic aggressive fibromatosis.	Pubmed	0.00254	1	0.006367	0.07128	1	1	CTNNB1
Pubmed	33982894	Lupus Susceptibility Region Containing CDKN1B rs34330 Mechanistically Influences Expression and Function of Multiple Target Genes, Also Linked to Proliferation and Apoptosis.	Pubmed	0.00254	1	0.006367	0.07128	1	1	CDKN1B
Pubmed	30286810	Identification of gross deletions in FBN1 gene by MLPA.	Pubmed	0.00254	1	0.006367	0.07128	1	1	FBN1
Pubmed	34499152	Myeloid/lymphoid neoplasm with FGFR1 rearrangement.	Pubmed	0.00254	1	0.006367	0.07128	1	1	FGFR1
Pubmed	24026150	Chondrocyte-specific inhibition of ?-catenin signaling leads to dysplasia of the caudal vertebrae in mice.	Pubmed	0.00254	1	0.006367	0.07128	1	1	CTNNB1
Pubmed	24626739	Phosphorylated signal transducer and activator of transcription 1 is a potential predictor of interferon response in patients with advanced renal cell carcinoma.	Pubmed	0.00254	1	0.006367	0.07128	1	1	STAT1
Pubmed	27423580	Predisposing role of vitamin D receptor (VDR) polymorphisms in the development of multiple sclerosis: A case-control study.	Pubmed	0.00254	1	0.006367	0.07128	1	1	VDR
Pubmed	23856440	The measles virus phosphoprotein interacts with the linker domain of STAT1.	Pubmed	0.00254	1	0.006367	0.07128	1	1	STAT1
Pubmed	25854357	PLCE1 gene in esophageal cancer and interaction with environmental factors.	Pubmed	0.00254	1	0.006367	0.07128	1	1	PLCE1
Pubmed	21565795	Characterization of differential gene expression in adrenocortical tumors harboring beta-catenin (CTNNB1) mutations.	Pubmed	0.00254	1	0.006367	0.07128	1	1	CTNNB1
Pubmed	20580720	Phosphoinositide 3-kinase signaling mediates beta-catenin activation in intestinal epithelial stem and progenitor cells in colitis.	Pubmed	0.00254	1	0.006367	0.07128	1	1	CTNNB1
Pubmed	34333925	[Two Chinese cases with STAT1 gene gain-of-function variation].	Pubmed	0.00254	1	0.006367	0.07128	1	1	STAT1
Pubmed	27016301	Polymorphisms in human telomerase reverse transcriptase (hTERT) gene and susceptibility to gastric cancer in a Turkish population: Hospital-based case-control study.	Pubmed	0.00254	1	0.006367	0.07128	1	1	TERT
Pubmed	30754709	Reference Expression Profile of Three	Pubmed	0.00254	1	0.006367	0.07128	1	1	FBN1
Pubmed	22876137	Significant association between insertion/deletion polymorphism of the angiotensin-convertig enzyme gene and ankylosing spondylitis.	Pubmed	0.00254	1	0.006367	0.07128	1	1	ACE
Pubmed	27423571	Akt and ?-catenin contribute to TMZ resistance and EMT of MGMT negative malignant glioma cell line.	Pubmed	0.00254	1	0.006367	0.07128	1	1	CTNNB1
Pubmed	12368310	Simian virus 40 small tumor antigen activates AKT and telomerase and induces anchorage-independent growth of human epithelial cells.	Pubmed	0.00254	1	0.006367	0.07128	1	1	TERT
Pubmed	15366019	Beta-catenin signaling marks the prospective site of primitive streak formation in the mouse embryo.	Pubmed	0.00254	1	0.006367	0.07128	1	1	CTNNB1
Pubmed	1769651	Localization of the fibrillin (FBN) gene to chromosome 15, band q21.1.	Pubmed	0.00254	1	0.006367	0.07128	1	1	FBN1
Pubmed	29726111	Clinical usefulness of comprehensive genetic screening in maturity onset diabetes of the young (MODY): A novel ABCC8 mutation in a previously screened family.	Pubmed	0.00254	1	0.006367	0.07128	1	1	ABCC8
Pubmed	27173193	135G/C polymorphism in the RAD51 gene and acute myeloid leukemia risk: a meta-analysis.	Pubmed	0.00254	1	0.006367	0.07128	1	1	RAD51
Pubmed	18190465	Discordance of ZAP-70 in patients with chronic lymphocytic leukemia.	Pubmed	0.00254	1	0.006367	0.07128	1	1	ZAP70
Pubmed	25268393	The hepatic expression of vitamin D receptor is inversely associated with the severity of liver damage in genotype 1 chronic hepatitis C patients.	Pubmed	0.00254	1	0.006367	0.07128	1	1	VDR
Pubmed	21087615	Concerted dynamics link allosteric sites in the PBX homeodomain.	Pubmed	0.00254	1	0.006367	0.07128	1	1	PBX1
Pubmed	36553614	Evaluating the Role of	Pubmed	0.00254	1	0.006367	0.07128	1	1	VDR
Pubmed	24239102	Fatal combined immunodeficiency associated with heterozygous mutation in STAT1.	Pubmed	0.00254	1	0.006367	0.07128	1	1	STAT1
Pubmed	15645083	Association between VDR ApaI polymorphism and hip bone mineral density can be modified by body mass index: a study on postmenopausal Chinese women.	Pubmed	0.00254	1	0.006367	0.07128	1	1	VDR
Pubmed	18261376	[Association between Fok I vitamin D receptor (VDR) gene polymorphism and plasmatic concentrations of transforming growth factor-beta1 and interferon gamma in type 1 diabetes mellitus].	Pubmed	0.00254	1	0.006367	0.07128	1	1	VDR
Pubmed	21538164	Vitamin D receptor gene BsmI, FokI, ApaI, TaqI polymorphisms and bone mineral density in a group of Turkish type 1 diabetic patients.	Pubmed	0.00254	1	0.006367	0.07128	1	1	VDR
Pubmed	15657056	Mechanisms responsible for the promoter-specific effects of myocardin.	Pubmed	0.00254	1	0.006367	0.07128	1	1	MYOCD
Pubmed	21590772	Activation of telomerase by seminal plasma in malignant and normal cervical epithelial cells.	Pubmed	0.00254	1	0.006367	0.07128	1	1	TERT
Pubmed	25692941	Serum apolipoprotein A-I and large high-density lipoprotein particles are positively correlated with FEV1 in atopic asthma.	Pubmed	0.00254	1	0.006367	0.07128	1	1	APOA1
Pubmed	16596227	Pilot study examining tumor expression of RAD51 and clinical outcomes in human head cancers.	Pubmed	0.00254	1	0.006367	0.07128	1	1	RAD51
Pubmed	19165339	Interplay of Mre11 nuclease with Dna2 plus Sgs1 in Rad51-dependent recombinational repair.	Pubmed	0.00254	1	0.006367	0.07128	1	1	RAD51
Pubmed	15503828	Vitamin D receptor polymorphisms and prostate cancer risk in Brazilian men.	Pubmed	0.00254	1	0.006367	0.07128	1	1	VDR
Pubmed	21947233	Vitamin D receptor gene polymorphism in children with urinary tract infection.	Pubmed	0.00254	1	0.006367	0.07128	1	1	VDR
Pubmed	10604517	Transgenic and knockout models in renin-angiotensin system.	Pubmed	0.00254	1	0.006367	0.07128	1	1	AGT
Pubmed	31969336	Deletions are Associated with Metastasis in African American Men with Clinically Localized, Surgically Treated Prostate Cancer.	Pubmed	0.00254	1	0.006367	0.07128	1	1	CDKN1B
Pubmed	28415786	Arterial stiffness and blood pressure improvement in aldosterone-producing adenoma harboring KCNJ5 mutations after adrenalectomy.	Pubmed	0.00254	1	0.006367	0.07128	1	1	KCNJ5
Pubmed	19478476	Physical function is weakly associated with angiotensin-converting enzyme gene I/D polymorphism in elderly Japanese subjects.	Pubmed	0.00254	1	0.006367	0.07128	1	1	ACE
Pubmed	30977086	Strong association between VDR FokI (rs2228570) gene variant and serum vitamin D levels in Turkish Cypriots.	Pubmed	0.00254	1	0.006367	0.07128	1	1	VDR
Pubmed	25736269	FBN1 contributing to familial congenital diaphragmatic hernia.	Pubmed	0.00254	1	0.006367	0.07128	1	1	FBN1
Pubmed	17481586	hTERT (-1327)T/C polymorphism is not associated with age-related telomere attrition in peripheral blood.	Pubmed	0.00254	1	0.006367	0.07128	1	1	TERT
Pubmed	18625744	Transvection mediated by the translocated cyclin D1 locus in mantle cell lymphoma.	Pubmed	0.00254	1	0.006367	0.07128	1	1	CCND1
Pubmed	21911295	Accuracy of telomerase in estimating breast cancer risk: a systematic review and meta-analysis.	Pubmed	0.00254	1	0.006367	0.07128	1	1	TERT
Pubmed	20952745	Association of vitamin D receptor Taq I polymorphism and susceptibility to oral squamous cell carcinoma.	Pubmed	0.00254	1	0.006367	0.07128	1	1	VDR
Pubmed	16971892	Juvenile bilateral lens dislocation and glaucoma associated with a novel mutation in the fibrillin 1 gene.	Pubmed	0.00254	1	0.006367	0.07128	1	1	FBN1
Pubmed	17686945	Protein kinase C-zeta activation markedly enhances beta-cell proliferation: an essential role in growth factor mediated beta-cell mitogenesis.	Pubmed	0.00254	1	0.006367	0.07128	1	1	PRKCZ
Pubmed	20010451	Angiotensin-converting enzyme polymorphism in schizophrenia, bipolar disorders, and their first-degree relatives.	Pubmed	0.00254	1	0.006367	0.07128	1	1	ACE
Pubmed	25376135	FokI vitamin D receptor gene polymorphism in association with multiple sclerosis risk and disability progression in Slovaks.	Pubmed	0.00254	1	0.006367	0.07128	1	1	VDR
Pubmed	12209700	Telomerase activity and human telomerase reverse transcriptase mRNA expression are correlated with clinical aggressiveness in soft tissue tumors.	Pubmed	0.00254	1	0.006367	0.07128	1	1	TERT
Pubmed	10232406	Diagnostic dilemma of "sporadic" cases of dystrophic epidermolysis bullosa: a new dominant or mitis recessive mutation?	Pubmed	0.00254	1	0.006367	0.07128	1	1	COL7A1
Pubmed	10232407	Identification of a de novo glycine substitution in the type VII collagen gene in a proband with mild dystrophic epidermolysis bullosa.	Pubmed	0.00254	1	0.006367	0.07128	1	1	COL7A1
Pubmed	10232408	Squamous cell carcinoma in a family with dominant dystrophic epidermolysis bullosa: a molecular genetic study.	Pubmed	0.00254	1	0.006367	0.07128	1	1	COL7A1
Pubmed	21411498	A novel prodrug of epigallocatechin-3-gallate: differential epigenetic hTERT repression in human breast cancer cells.	Pubmed	0.00254	1	0.006367	0.07128	1	1	TERT
Pubmed	15138556	Frequent translocalization of beta-catenin in gastric cancers and its relevance to tumor progression.	Pubmed	0.00254	1	0.006367	0.07128	1	1	CTNNB1
Pubmed	15956717	Relaxin stimulates multiple signaling pathways: activation of cAMP, PI3K, and PKCzeta in THP-1 cells.	Pubmed	0.00254	1	0.006367	0.07128	1	1	PRKCZ
Pubmed	32085805	FGFR- gene family alterations in low-grade neuroepithelial tumors.	Pubmed	0.00254	1	0.006367	0.07128	1	1	FGFR1
Pubmed	29458003	FGF 23, PTH and vitamin D status in end stage renal disease patients affected by VDR FokI and BsmI variants.	Pubmed	0.00254	1	0.006367	0.07128	1	1	VDR
Pubmed	20857837	The involvement of insulin receptor genotypes in pre- and co-obese acanthosis Nigricans children and adolescent.	Pubmed	0.00254	1	0.006367	0.07128	1	1	INSR
Pubmed	16908671	Plectin-controlled keratin cytoarchitecture affects MAP kinases involved in cellular stress response and migration.	Pubmed	0.00254	1	0.006367	0.07128	1	1	PLEC
Pubmed	33456632	I/D Polymorphism Gene ACE and Risk of Preeclampsia in Women with Gestational Diabetes Mellitus.	Pubmed	0.00254	1	0.006367	0.07128	1	1	ACE
Pubmed	23470620	Role of VDR in 1?,25-dihydroxyvitamin D3-dependent non-genomic activation of MAPKs, Src and Akt in skeletal muscle cells.	Pubmed	0.00254	1	0.006367	0.07128	1	1	VDR
Pubmed	25546293	HDAC6 inhibitors modulate Lys49 acetylation and membrane localization of ?-catenin in human iPSC-derived neuronal cells.	Pubmed	0.00254	1	0.006367	0.07128	1	1	CTNNB1
Pubmed	29410088	Mapping Interactions between p27 and RhoA that Stimulate Cell Migration.	Pubmed	0.00254	1	0.006367	0.07128	1	1	CDKN1B
Pubmed	15079791	[Relationship between six single nucleotide polymorphisms of angiotensinogen gene and essential hypertension].	Pubmed	0.00254	1	0.006367	0.07128	1	1	AGT
Pubmed	22845860	Reduced biliary sterol output with no change in total faecal excretion in mice expressing a human apolipoprotein A-I variant.	Pubmed	0.00254	1	0.006367	0.07128	1	1	APOA1
Pubmed	34555849	Clinical impact of NPM1-mutant molecular persistence after chemotherapy for acute myeloid leukemia.	Pubmed	0.00254	1	0.006367	0.07128	1	1	NPM1
Pubmed	29049388	An inducible mouse model of podocin-mutation-related nephrotic syndrome.	Pubmed	0.00254	1	0.006367	0.07128	1	1	NPHS2
Pubmed	23482605	The role of vitamin D receptor in innate and adaptive immunity: a study in hereditary vitamin D-resistant rickets patients.	Pubmed	0.00254	1	0.006367	0.07128	1	1	VDR
Pubmed	9593777	Defective insulin secretion in hepatocyte nuclear factor 1alpha-deficient mice.	Pubmed	0.00254	1	0.006367	0.07128	1	1	HNF1A
Pubmed	21895641	Systematic screening of FBN1 gene unclassified missense variants for splice abnormalities.	Pubmed	0.00254	1	0.006367	0.07128	1	1	FBN1
Pubmed	11419900	Evaluation of the role of I(KACh) in atrial fibrillation using a mouse knockout model.	Pubmed	0.00254	1	0.006367	0.07128	1	1	KCNJ5
Pubmed	33444686	Bone metastatic breast cancer cells display downregulation of PKC-? with enhanced glutamine metabolism.	Pubmed	0.00254	1	0.006367	0.07128	1	1	PRKCZ
Pubmed	22202668	Neurochemical characterization of the striatum and the nucleus accumbens in L-type Ca(v)1.3 channels knockout mice.	Pubmed	0.00254	1	0.006367	0.07128	1	1	CACNA1D
Pubmed	25998841	NCI-H295R cell line as in vitro model of hyperaldosteronism lacks functional KCNJ5 (GIRK4; Kir3.4) channels.	Pubmed	0.00254	1	0.006367	0.07128	1	1	KCNJ5
Pubmed	15604236	Crucial role of phospholipase Cepsilon in chemical carcinogen-induced skin tumor development.	Pubmed	0.00254	1	0.006367	0.07128	1	1	PLCE1
Pubmed	19019207	ErbB3 is required for ductal morphogenesis in the mouse mammary gland.	Pubmed	0.00254	1	0.006367	0.07128	1	1	ERBB3
Pubmed	18782354	Vitamin D receptor (VDR) gene polymorphisms and Graves' disease: a meta-analysis.	Pubmed	0.00254	1	0.006367	0.07128	1	1	VDR
Pubmed	36524797	Association of polymorphisms rs2303729, rs10880, and rs1131620 of	Pubmed	0.00254	1	0.006367	0.07128	1	1	LTBP4
Pubmed	25500899	Vitamin D receptor gene polymorphisms and plasma renin activity in essential hypertensive individuals.	Pubmed	0.00254	1	0.006367	0.07128	1	1	VDR
Pubmed	15846348	Hypothalamic K(ATP) channels control hepatic glucose production.	Pubmed	0.00254	1	0.006367	0.07128	1	1	ABCC8
Pubmed	19820688	Low membranous expression of beta-catenin and high mitotic count predict poor prognosis in endometrioid carcinoma of the ovary.	Pubmed	0.00254	1	0.006367	0.07128	1	1	CTNNB1
Pubmed	15077159	Failure of a medulloblastoma-derived mutant of SUFU to suppress WNT signaling.	Pubmed	0.00254	1	0.006367	0.07128	1	1	SUFU
Pubmed	24731099	Genetic background defines the regulation of postnatal cardiac growth by 17?-estradiol through a ?-catenin mechanism.	Pubmed	0.00254	1	0.006367	0.07128	1	1	CTNNB1
Pubmed	19010861	Relationship between tumor and plasma levels of hTERT mRNA in patients with colorectal cancer: implications for monitoring of neoplastic disease.	Pubmed	0.00254	1	0.006367	0.07128	1	1	TERT
Pubmed	26200838	Immunohistochemical Detection of NPM1 Mutation in Acute Myeloid Leukemia and its Association With Cup-like Nuclear Morphology of Blasts.	Pubmed	0.00254	1	0.006367	0.07128	1	1	NPM1
Pubmed	20410530	Brief suppression of Abcc8 prevents autodestruction of spinal cord after trauma.	Pubmed	0.00254	1	0.006367	0.07128	1	1	ABCC8
Pubmed	18818703	beta-Catenin is essential for survival of leukemic stem cells insensitive to kinase inhibition in mice with BCR-ABL-induced chronic myeloid leukemia.	Pubmed	0.00254	1	0.006367	0.07128	1	1	CTNNB1
Pubmed	34469459	Virus-host interactions in carcinogenesis of Epstein-Barr virus-associated gastric carcinoma: Potential roles of lost ARID1A expression in its early stage.	Pubmed	0.00254	1	0.006367	0.07128	1	1	ARID1A
Pubmed	24187464	Overexpression of nuclear ?-catenin in rectal adenocarcinoma is associated with radioresistance.	Pubmed	0.00254	1	0.006367	0.07128	1	1	CTNNB1
Pubmed	15907818	Activation of cardiac and smooth muscle-specific genes in primary human cells after forced expression of human myocardin.	Pubmed	0.00254	1	0.006367	0.07128	1	1	MYOCD
Pubmed	28469103	Association between Serum 25-hydroxy Vitamin D Concentration and	Pubmed	0.00254	1	0.006367	0.07128	1	1	VDR
Pubmed	16969640	Relationship between ace genotype and short duration aerobic performance development.	Pubmed	0.00254	1	0.006367	0.07128	1	1	ACE
Pubmed	27801805	Urinary Angiotensinogen Could Be a Prognostic Marker of the Renoprotection of Olmesartan in Metabolic Syndrome Patients.	Pubmed	0.00254	1	0.006367	0.07128	1	1	AGT
Pubmed	31904503	Fibrillar conformation of an apolipoprotein A-I variant involved in amyloidosis and atherosclerosis.	Pubmed	0.00254	1	0.006367	0.07128	1	1	APOA1
Pubmed	17848979	Association between vitamin D receptor gene haplotypes and chronic periodontitis among Japanese men.	Pubmed	0.00254	1	0.006367	0.07128	1	1	VDR
Pubmed	15919834	Angiotensin-converting enzyme gene polymorphisms and obesity: an examination of three black populations.	Pubmed	0.00254	1	0.006367	0.07128	1	1	ACE
Pubmed	29855607	Genome-wide meta-analysis of SNP-by9-ACEI/ARB and SNP-by-thiazide diuretic and effect on serum potassium in cohorts of European and African ancestry.	Pubmed	0.00254	1	0.006367	0.07128	1	1	ACE
Pubmed	17203214	Repression of cyclin D1 as a target for germ cell tumors.	Pubmed	0.00254	1	0.006367	0.07128	1	1	CCND1
Pubmed	24371308	?-Catenin induces T-cell transformation by promoting genomic instability.	Pubmed	0.00254	1	0.006367	0.07128	1	1	CTNNB1
Pubmed	12695469	DD ACE gene polymorphism is associated with increased coronary artery endothelial dysfunction: the PREFACE trial.	Pubmed	0.00254	1	0.006367	0.07128	1	1	ACE
Pubmed	15919828	Development of a transgenic mouse model susceptible to human coronavirus 229E.	Pubmed	0.00254	1	0.006367	0.07128	1	1	STAT1
Pubmed	23301914	A dominant ABCC8-related hyperinsulinism: familial case report. Moreira et al. ABCC8-related hyperinsulinism.	Pubmed	0.00254	1	0.006367	0.07128	1	1	ABCC8
Pubmed	26919631	ACE Insertion/Deletion Polymorphism Associated with Caries in Permanent but Not Primary Dentition in Czech Children.	Pubmed	0.00254	1	0.006367	0.07128	1	1	ACE
Pubmed	21726936	Hepatitis B virus X protein stimulates the Hedgehog-Gli activation through protein stabilization and nuclear localization of Gli1 in liver cancer cells.	Pubmed	0.00254	1	0.006367	0.07128	1	1	GLI1
Pubmed	19010833	Human telomerase reverse transcriptase activated by E6 oncoprotein is required for human papillomavirus-16/18-infected lung tumorigenesis.	Pubmed	0.00254	1	0.006367	0.07128	1	1	TERT
Pubmed	24792036	Down-regulation of Gli-1 inhibits hepatocellular carcinoma cell migration and invasion.	Pubmed	0.00254	1	0.006367	0.07128	1	1	GLI1
Pubmed	33310299	An association study between MiR-146a and INSR gene polymorphisms and hypertensive disorders of pregnancy in Northeastern Han Chinese population.	Pubmed	0.00254	1	0.006367	0.07128	1	1	INSR
Pubmed	33674761	Plectin ensures intestinal epithelial integrity and protects colon against colitis.	Pubmed	0.00254	1	0.006367	0.07128	1	1	PLEC
Pubmed	22371359	Hypercontrols in genotype-phenotype analysis reveal ancestral haplotypes associated with essential hypertension.	Pubmed	0.00254	1	0.006367	0.07128	1	1	AGT
Pubmed	17337599	Cardiac-restricted angiotensin-converting enzyme overexpression causes conduction defects and connexin dysregulation.	Pubmed	0.00254	1	0.006367	0.07128	1	1	ACE
Pubmed	32797169	Predictive value of ?-catenin in bladder cancer: a systematic review and meta-analysis.	Pubmed	0.00254	1	0.006367	0.07128	1	1	CTNNB1
Pubmed	23073920	Risk factors for secondary hyperparathyroidism after bariatric surgery: a comparison of 4 different operations and of vitamin D-receptor-polymorphism.	Pubmed	0.00254	1	0.006367	0.07128	1	1	VDR
Pubmed	20027629	Nucleophosmin is recognized by a cytotoxic T cell line derived from a rectal carcinoma patient.	Pubmed	0.00254	1	0.006367	0.07128	1	1	NPM1
Pubmed	18400863	Enhanced pathogenesis of an attenuated herpes simplex virus for mice lacking Stat1.	Pubmed	0.00254	1	0.006367	0.07128	1	1	STAT1
Pubmed	2537292	Cleavage of type VII collagen by interstitial collagenase and type IV collagenase (gelatinase) derived from human skin.	Pubmed	0.00254	1	0.006367	0.07128	1	1	COL7A1
Pubmed	12707930	Genetic approaches to polydipsia in schizophrenia: a preliminary report of a family study and an association study of an angiotensin-converting enzyme gene polymorphism.	Pubmed	0.00254	1	0.006367	0.07128	1	1	ACE
Pubmed	26200866	Small-angle X-ray scattering of the cholesterol incorporation into human ApoA1-POPC discoidal particles.	Pubmed	0.00254	1	0.006367	0.07128	1	1	APOA1
Pubmed	25076182	Survival and predictive factors of lethality in hemodialysis: D/I polymorphism of the angiotensin I-converting enzyme and of the angiotensinogen M235T genes.	Pubmed	0.00254	1	0.006367	0.07128	1	1	ACE
Pubmed	21254295	CCND1 amplification and protein overexpression in oral squamous cell carcinoma of young patients.	Pubmed	0.00254	1	0.006367	0.07128	1	1	CCND1
Pubmed	19239199	Interaction between the N- and C-terminal domains modulates the stability and lipid binding of apolipoprotein A-I.	Pubmed	0.00254	1	0.006367	0.07128	1	1	APOA1
Pubmed	25561809	Clinicopathologic and prognostic relevance of ARID1A protein loss in colorectal cancer.	Pubmed	0.00254	1	0.006367	0.07128	1	1	ARID1A
Pubmed	7774959	Genomic organization of the mouse cyclin D1 gene (Cyl-1).	Pubmed	0.00254	1	0.006367	0.07128	1	1	CCND1
Pubmed	20003690	Vitamin D receptor genetic polymorphisms and tuberculosis: updated systematic review and meta-analysis.	Pubmed	0.00254	1	0.006367	0.07128	1	1	VDR
Pubmed	17663468	Search for correlations between FBN1 genotype and complete Ghent phenotype in 44 unrelated Norwegian patients with Marfan syndrome.	Pubmed	0.00254	1	0.006367	0.07128	1	1	FBN1
Pubmed	19154616	Prognostic value of metastin expression in human pancreatic cancer.	Pubmed	0.00254	1	0.006367	0.07128	1	1	KISS1
Pubmed	18708391	Breast cancer risk polymorphisms and interaction with ionizing radiation among U.S. radiologic technologists.	Pubmed	0.00254	1	0.006367	0.07128	1	1	H19
Pubmed	18302499	Vitamin D receptor polymorphisms and falls among older adults living in the community: results from the ilSIRENTE study.	Pubmed	0.00254	1	0.006367	0.07128	1	1	VDR
Pubmed	2792385	The angiotensinogen gene is located on mouse chromosome 8.	Pubmed	0.00254	1	0.006367	0.07128	1	1	AGT
Pubmed	3005308	Human apolipoprotein A-I. Post-translational modification by fatty acid acylation.	Pubmed	0.00254	1	0.006367	0.07128	1	1	APOA1
Pubmed	33361852	CHANGES OF CYCLIN D1-DEPENDENT REGULATION OF CELL CYCLE IN PERIPHERAL BLOOD LYMPHOCYTES OF CHORNOBYL CLEAN-UP WORKERS AT A REMOTE PERIOD AFTER RADIATION EXPOSURE.	Pubmed	0.00254	1	0.006367	0.07128	1	1	CCND1
Pubmed	32797197	Increased Susceptibility to Glaucomatous Damage in Microfibril Deficient Mice.	Pubmed	0.00254	1	0.006367	0.07128	1	1	FBN1
Pubmed	31855073	Exerts an Anticancer Effect on Human Osteosarcoma Cells via Suppressing the Wnt/?-Catenin Signaling Pathway.	Pubmed	0.00254	1	0.006367	0.07128	1	1	CTNNB1
Pubmed	11855311	[Genotypes of ACE gene in Kazakh and Uygur patients with ischemic heart disease].	Pubmed	0.00254	1	0.006367	0.07128	1	1	ACE
Pubmed	23609427	Polymorphism of the ACE gene and the risk of obstructive sleep apnoea.	Pubmed	0.00254	1	0.006367	0.07128	1	1	ACE
Pubmed	25972288	Influence of Vitamin D Receptor Gene Fok1 Polymorphism on Bone Mass Accrual Post Calcium and Vitamin D Supplementation.	Pubmed	0.00254	1	0.006367	0.07128	1	1	VDR
Pubmed	22684217	Definition of a fluorescence in-situ hybridization score identifies high- and low-level FGFR1 amplification types in squamous cell lung cancer.	Pubmed	0.00254	1	0.006367	0.07128	1	1	FGFR1
Pubmed	28712774	Characterization of NPHS2 gene polymorphisms associated to steroid resistance nephrotic syndrome in Indian children.	Pubmed	0.00254	1	0.006367	0.07128	1	1	NPHS2
Pubmed	32545659	Nucleophosmin 1 Mutations in Acute Myeloid Leukemia.	Pubmed	0.00254	1	0.006367	0.07128	1	1	NPM1
Pubmed	3142462	Variant apolipoprotein AI as a major constituent of a human hereditary amyloid.	Pubmed	0.00254	1	0.006367	0.07128	1	1	APOA1
Pubmed	10820245	Cooperation among Stat1, glucocorticoid receptor, and PU.1 in transcriptional activation of the high-affinity Fc gamma receptor I in monocytes.	Pubmed	0.00254	1	0.006367	0.07128	1	1	STAT1
Pubmed	15569453	[Polymorphism of angiotensin converting enzyme gene and natural longevity in the Xinjiang Uygur people: an association study].	Pubmed	0.00254	1	0.006367	0.07128	1	1	ACE
Pubmed	18410228	Vitamin D receptor-dependent 1 alpha,25(OH)2 vitamin D3-induced anti-apoptotic PI3K/AKT signaling in osteoblasts.	Pubmed	0.00254	1	0.006367	0.07128	1	1	VDR
Pubmed	26604104	The Extended Clinical Phenotype of 26 Patients with Chronic Mucocutaneous Candidiasis due to Gain-of-Function Mutations in STAT1.	Pubmed	0.00254	1	0.006367	0.07128	1	1	STAT1
Pubmed	24782640	ARC syndrome with high GGT cholestasis caused by VPS33B mutations.	Pubmed	0.00254	1	0.006367	0.07128	1	1	VPS33B
Pubmed	19034872	ACE genotype, body weight changes and target organ damage in renal transplant recipients.	Pubmed	0.00254	1	0.006367	0.07128	1	1	ACE
Pubmed	19142666	Impact of Sur1 gene inactivation on the morphology of mouse pancreatic endocrine tissue.	Pubmed	0.00254	1	0.006367	0.07128	1	1	ABCC8
Pubmed	19139013	Cyclin D1 and cancer development in laryngeal premalignancy patients.	Pubmed	0.00254	1	0.006367	0.07128	1	1	CCND1
Pubmed	26559910	NPM1 histone chaperone is upregulated in glioblastoma to promote cell survival and maintain nucleolar shape.	Pubmed	0.00254	1	0.006367	0.07128	1	1	NPM1
Pubmed	34107637	Haplotype Analysis of Vitamin D Receptor (VDR) Gene in Breast Cancer Patients.	Pubmed	0.00254	1	0.006367	0.07128	1	1	VDR
Pubmed	15199523	Mutations in microcephalin cause aberrant regulation of chromosome condensation.	Pubmed	0.00254	1	0.006367	0.07128	1	1	MCPH1
Pubmed	26466956	Cholesterol-Independent Suppression of Lymphocyte Activation, Autoimmunity, and Glomerulonephritis by Apolipoprotein A-I in Normocholesterolemic Lupus-Prone Mice.	Pubmed	0.00254	1	0.006367	0.07128	1	1	APOA1
Pubmed	27791984	Droplet digital PCR is a powerful technique to demonstrate frequent FGFR1 duplication in dysembryoplastic neuroepithelial tumors.	Pubmed	0.00254	1	0.006367	0.07128	1	1	FGFR1
Pubmed	22456784	The Alu polymorphism of angiotensin I converting enzyme (ACE) and atherosclerosis, incident chronic diseases and mortality in an elderly Chinese population.	Pubmed	0.00254	1	0.006367	0.07128	1	1	ACE
Pubmed	12548125	Angiotensinogen M235T genotype predicts progression in chronic renal allograft dysfunction.	Pubmed	0.00254	1	0.006367	0.07128	1	1	AGT
Pubmed	29938393	Possible association of the TERT promoter polymorphisms rs2735940, rs7712562 and rs2853669 with diabetes mellitus in obese elderly Polish population: results from the national PolSenior study.	Pubmed	0.00254	1	0.006367	0.07128	1	1	TERT
Pubmed	24926819	Increased risk of developing cutaneous malignant melanoma is associated with variation in pigmentation genes and VDR, and may involve epistatic effects.	Pubmed	0.00254	1	0.006367	0.07128	1	1	VDR
Pubmed	30543054	Hematopoietic Stem Cell Transplantation in Patients with Heterozygous STAT1 Gain-of-Function Mutation.	Pubmed	0.00254	1	0.006367	0.07128	1	1	STAT1
Pubmed	31774908	Expression of Nup93 is associated with the proliferation, migration and invasion capacity of cervical cancer cells.	Pubmed	0.00254	1	0.006367	0.07128	1	1	NUP93
Pubmed	15930105	Essential role of protein kinase B gamma (PKB gamma/Akt3) in postnatal brain development but not in glucose homeostasis.	Pubmed	0.00254	1	0.006367	0.07128	1	1	AKT3
Pubmed	15917153	The influence of a Vitamin D receptor gene polymorphism on the timing of female reproductive functions in humans.	Pubmed	0.00254	1	0.006367	0.07128	1	1	VDR
Pubmed	19758226	Reversing bacteria-induced vitamin D receptor dysfunction is key to autoimmune disease.	Pubmed	0.00254	1	0.006367	0.07128	1	1	VDR
Pubmed	26041129	Angiotensin-converting enzyme insertion/deletion gene polymorphisms associated with risk of atrial fibrillation: A meta-analysis of 23 case-control studies.	Pubmed	0.00254	1	0.006367	0.07128	1	1	ACE
Pubmed	27040924	Recurrent TERT promoter mutations in urothelial carcinoma and potential clinical applications.	Pubmed	0.00254	1	0.006367	0.07128	1	1	TERT
Pubmed	31027518	Translation of the circular RNA circ?-catenin promotes liver cancer cell growth through activation of the Wnt pathway.	Pubmed	0.00254	1	0.006367	0.07128	1	1	CTNNB1
Pubmed	9519757	Identification and functional analysis of sulfonylurea receptor 1 variants in Japanese patients with NIDDM.	Pubmed	0.00254	1	0.006367	0.07128	1	1	ABCC8
Pubmed	20471405	Rad51C is essential for embryonic development and haploinsufficiency causes increased DNA damage sensitivity and genomic instability.	Pubmed	0.00254	1	0.006367	0.07128	1	1	RAD51C
Pubmed	15930121	ERK phosphorylates p66shcA on Ser36 and subsequently regulates p27kip1 expression via the Akt-FOXO3a pathway: implication of p27kip1 in cell response to oxidative stress.	Pubmed	0.00254	1	0.006367	0.07128	1	1	CDKN1B
Pubmed	9312016	Crystal structure of the activated insulin receptor tyrosine kinase in complex with peptide substrate and ATP analog.	Pubmed	0.00254	1	0.006367	0.07128	1	1	INSR
Pubmed	1502149	Apolipoprotein AI mutation Arg-60 causes autosomal dominant amyloidosis.	Pubmed	0.00254	1	0.006367	0.07128	1	1	APOA1
Pubmed	32227462	Gi-coupled receptor activation potentiates Piezo2 currents via G??.	Pubmed	0.00254	1	0.006367	0.07128	1	1	PIEZO2
Pubmed	18686607	[Effects of beta-catenin-specific siRNA interference on Jurkat and K562 cells].	Pubmed	0.00254	1	0.006367	0.07128	1	1	CTNNB1
Pubmed	33989301	Prognostic value of FGFR1 expression and amplification in patients with HNSCC: A systematic review and meta-analysis.	Pubmed	0.00254	1	0.006367	0.07128	1	1	FGFR1
Pubmed	32822591	?-Catenin and Associated Proteins Regulate Lineage Differentiation in Ground State Mouse Embryonic Stem Cells.	Pubmed	0.00254	1	0.006367	0.07128	1	1	CTNNB1
Pubmed	27052925	The vitamin D receptor (VDR) gene rs11568820 variant is associated with type 2 diabetes and impaired insulin secretion in Italian adult subjects, and associates with increased cardio-metabolic risk in children.	Pubmed	0.00254	1	0.006367	0.07128	1	1	VDR
Pubmed	33564343	Gene Polymorphisms in Healthy Individuals with Family History of Premature Coronary Artery Disease.	Pubmed	0.00254	1	0.006367	0.07128	1	1	VDR
Pubmed	18816183	Differentiating alternative splice variant patterns of human telomerase reverse transcriptase in thyroid neoplasms.	Pubmed	0.00254	1	0.006367	0.07128	1	1	TERT
Pubmed	12575662	Gene symbol: FBN1. Disease: Marfan syndrome.	Pubmed	0.00254	1	0.006367	0.07128	1	1	FBN1
Pubmed	17993616	Angiotensin-converting enzyme (CD143) marks hematopoietic stem cells in human embryonic, fetal, and adult hematopoietic tissues.	Pubmed	0.00254	1	0.006367	0.07128	1	1	ACE
Pubmed	10085243	Mammalian PIG-L and its yeast homologue Gpi12p are N-acetylglucosaminylphosphatidylinositol de-N-acetylases essential in glycosylphosphatidylinositol biosynthesis.	Pubmed	0.00254	1	0.006367	0.07128	1	1	PIGL
Pubmed	23058275	Nuclear phospholipase C ?1 signaling, epigenetics and treatments in MDS.	Pubmed	0.00254	1	0.006367	0.07128	1	1	PLCB1
Pubmed	23610451	The major reverse transcriptase-incompetent splice variant of the human telomerase protein inhibits telomerase activity but protects from apoptosis.	Pubmed	0.00254	1	0.006367	0.07128	1	1	TERT
Pubmed	36198355	Short-term rapamycin treatment increases life span and attenuates aortic aneurysm in a murine model of Marfan-Syndrome.	Pubmed	0.00254	1	0.006367	0.07128	1	1	FBN1
Pubmed	20172480	Clinical differences between patients with MODY-3, MODY-2 and type 2 diabetes mellitus with I27L polymorphism in the HNF1alpha gene.	Pubmed	0.00254	1	0.006367	0.07128	1	1	HNF1A
Pubmed	12850001	Accumulation of p27 KIP1 is associated with BMP2-induced growth arrest and neuronal differentiation of human neuroblastoma-derived cell lines.	Pubmed	0.00254	1	0.006367	0.07128	1	1	CDKN1B
Pubmed	23132743	Ligand-dependent actions of the vitamin D receptor are required for activation of TGF-? signaling during the inflammatory response to cutaneous injury.	Pubmed	0.00254	1	0.006367	0.07128	1	1	VDR
Pubmed	25668519	Hepatocellular Carcinoma with ?-Catenin Mutation: Imaging and Pathologic Characteristics.	Pubmed	0.00254	1	0.006367	0.07128	1	1	CTNNB1
Pubmed	8675681	Hereditary hepatic and systemic amyloidosis caused by a new deletion/insertion mutation in the apolipoprotein AI gene.	Pubmed	0.00254	1	0.006367	0.07128	1	1	APOA1
Pubmed	16137651	Natural anti-diabetic compound 1,2,3,4,6-penta-O-galloyl-D-glucopyranose binds to insulin receptor and activates insulin-mediated glucose transport signaling pathway.	Pubmed	0.00254	1	0.006367	0.07128	1	1	INSR
Pubmed	29877041	Clinical characteristics of adolescent cases with Type A insulin resistance syndrome caused by heterozygous mutations in the ?-subunit of the insulin receptor (INSR) gene.	Pubmed	0.00254	1	0.006367	0.07128	1	1	INSR
Pubmed	25042800	High frequency of TERT promoter mutation in small cell carcinoma of bladder, but not in small cell carcinoma of other origins.	Pubmed	0.00254	1	0.006367	0.07128	1	1	TERT
Pubmed	28797632	Association of angiotensin-II levels with albuminuria in subjects with normal glucose metabolism, prediabetes, and type 2 diabetes mellitus.	Pubmed	0.00254	1	0.006367	0.07128	1	1	AGT
Pubmed	11248115	Mice transgenically overexpressing sulfonylurea receptor 1 in forebrain resist seizure induction and excitotoxic neuron death.	Pubmed	0.00254	1	0.006367	0.07128	1	1	ABCC8
Pubmed	11867232	Sequencing of the rat beta-catenin gene (Ctnnb1) and mutational analysis of liver tumors induced by 2-amino-3-methylimidazo[4,5-f]quinoline.	Pubmed	0.00254	1	0.006367	0.07128	1	1	CTNNB1
Pubmed	18351443	Systemic dissemination in cancer of unknown primary is independent of mutational inactivation of the KiSS-1 metastasis-suppressor gene.	Pubmed	0.00254	1	0.006367	0.07128	1	1	KISS1
Pubmed	33348854	Association of Vitamin D Metabolism Gene Polymorphisms with Autoimmunity: Evidence in Population Genetic Studies.	Pubmed	0.00254	1	0.006367	0.07128	1	1	VDR
Pubmed	11552708	Vitamin D receptor polymorphisms and risk of colorectal adenomas (United States).	Pubmed	0.00254	1	0.006367	0.07128	1	1	VDR
Pubmed	30968071	Association of Vitamin D Receptor Gene Polymorphisms with Chronic Periodontitis in a Population in Western Romania.	Pubmed	0.00254	1	0.006367	0.07128	1	1	VDR
Pubmed	16328158	Pbx1 is required for Hox D3-mediated angiogenesis.	Pubmed	0.00254	1	0.006367	0.07128	1	1	PBX1
Pubmed	24926795	Gli1 contributes to cellular resistance to cisplatin through altered cellular accumulation of the drug.	Pubmed	0.00254	1	0.006367	0.07128	1	1	GLI1
Pubmed	31257659	CDKN1B Val 109 Gly variant is not related to risk of prostate cancer.	Pubmed	0.00254	1	0.006367	0.07128	1	1	CDKN1B
Pubmed	22926011	Estrogen stimulates the proliferation of human endometrial cancer cells by stabilizing nucleophosmin/B23 (NPM/B23).	Pubmed	0.00254	1	0.006367	0.07128	1	1	NPM1
Pubmed	14617263	Influence of oxygen administration on pulmonary haemodynamics and tissue oxygenation during exercise in COPD patients with different ACE genotypes.	Pubmed	0.00254	1	0.006367	0.07128	1	1	ACE
Pubmed	8675666	Gene targeting in mice reveals a requirement for angiotensin in the development and maintenance of kidney morphology and growth factor regulation.	Pubmed	0.00254	1	0.006367	0.07128	1	1	AGT
Pubmed	28134963	Gli1 Expression in Human Epiretinal Membranes.	Pubmed	0.00254	1	0.006367	0.07128	1	1	GLI1
Pubmed	24214587	Peculiarities of cyclin D1 expression in reproductive and menopausal women with cervical hyperkeratosis.	Pubmed	0.00254	1	0.006367	0.07128	1	1	CCND1
Pubmed	26440392	Prevalence of angiotensin converting enzyme (ACE) gene insertion/deletion polymorphism in South Indian population with hypertension and chronic kidney disease.	Pubmed	0.00254	1	0.006367	0.07128	1	1	ACE
Pubmed	22300961	The vitamin D receptor gene bAt (CCA) haplotype impairs the response to pegylated-interferon/ribavirin-based therapy in chronic hepatitis C patients.	Pubmed	0.00254	1	0.006367	0.07128	1	1	VDR
Pubmed	9070272	Vitamin D receptor alleles b, a, and T: risk factors for sporadic primary hyperparathyroidism (HPT) but not HPT of uremia or MEN 1.	Pubmed	0.00254	1	0.006367	0.07128	1	1	VDR
Pubmed	22287661	Association of apolipoprotein A1 and B with kidney function and chronic kidney disease in two multiethnic population samples.	Pubmed	0.00254	1	0.006367	0.07128	1	1	APOA1
Pubmed	21822615	Phenotype of single hepatocytes expressing an activated version of ?-catenin in liver of transgenic mice.	Pubmed	0.00254	1	0.006367	0.07128	1	1	CTNNB1
Pubmed	25801859	Association between Angiotensin-converting enzyme insertion/deletion polymorphisms and frailty among chinese older people.	Pubmed	0.00254	1	0.006367	0.07128	1	1	ACE
Pubmed	15114529	Insulin receptor splicing alteration in myotonic dystrophy type 2.	Pubmed	0.00254	1	0.006367	0.07128	1	1	INSR
Pubmed	20869895	Structural and dynamic features of apolipoprotein A-I cysteine mutants, Milano and Paris, in synthetic HDL.	Pubmed	0.00254	1	0.006367	0.07128	1	1	APOA1
Pubmed	19829069	The linkage of chromatin remodeling to genome maintenance: contribution from a human disease gene BRIT1/MCPH1.	Pubmed	0.00254	1	0.006367	0.07128	1	1	MCPH1
Pubmed	23587545	Associations between the insertion/deletion polymorphism of the angiotensin-converting enzyme and susceptibility to aortic aneurysms: A meta-analysis.	Pubmed	0.00254	1	0.006367	0.07128	1	1	ACE
Pubmed	26800876	Hepatocyte Nuclear Factor 1A Is a Cell-Intrinsic Transcription Factor Required for B Cell Differentiation and Development in Mice.	Pubmed	0.00254	1	0.006367	0.07128	1	1	HNF1A
Pubmed	26677003	Multiple Hereditary Infundibulocystic Basal Cell Carcinoma Syndrome Associated With a Germline SUFU Mutation.	Pubmed	0.00254	1	0.006367	0.07128	1	1	SUFU
Pubmed	12756972	Abnormalities of the cadherin-catenin complex in chemically-induced colo-rectal carcinogenesis.	Pubmed	0.00254	1	0.006367	0.07128	1	1	CTNNB1
Pubmed	15079800	[The relationship between angiotensin-converting enzyme gene polymorphism and heart rate variability in cerebral stroke].	Pubmed	0.00254	1	0.006367	0.07128	1	1	ACE
Pubmed	25015264	Expression pattern of hTERT telomerase subunit gene in different stages of chronic myeloid leukemia.	Pubmed	0.00254	1	0.006367	0.07128	1	1	TERT
Pubmed	17920817	Assessment of insertion/deletion polymorphism of the angiotensin converting enzyme gene in psoriasis.	Pubmed	0.00254	1	0.006367	0.07128	1	1	ACE
Pubmed	33914771	Clinicopathological features of 70 desmoid-type fibromatoses confirmed by ?-catenin immunohistochemical staining and CTNNB1 mutation analysis.	Pubmed	0.00254	1	0.006367	0.07128	1	1	CTNNB1
Pubmed	25015258	Association of ACE gene I/D polymorphism and ACE levels with hemorrhagic stroke: comparison with ischemic stroke.	Pubmed	0.00254	1	0.006367	0.07128	1	1	ACE
Pubmed	12717384	The normal liver harbors the vitamin D nuclear receptor in nonparenchymal and biliary epithelial cells.	Pubmed	0.00254	1	0.006367	0.07128	1	1	VDR
Pubmed	15761018	Functional analysis of leukemia-associated PTPN11 mutations in primary hematopoietic cells.	Pubmed	0.00254	1	0.006367	0.07128	1	1	PTPN11
Pubmed	20062011	Cyclin D1 immunoreactivity in normal endocervix and diagnostic value in reactive and neoplastic endocervical lesions.	Pubmed	0.00254	1	0.006367	0.07128	1	1	CCND1
Pubmed	28675388	Disrupted hippocampal neuregulin-1/ErbB3 signaling and dentate gyrus granule cell alterations in suicide.	Pubmed	0.00254	1	0.006367	0.07128	1	1	ERBB3
Pubmed	18159945	Shp2 knockdown and Noonan/LEOPARD mutant Shp2-induced gastrulation defects.	Pubmed	0.00254	1	0.006367	0.07128	1	1	PTPN11
Pubmed	19093261	MG-132 inhibits telomerase activity, induces apoptosis and G(1) arrest associated with upregulated p27kip1 expression and downregulated survivin expression in gastric carcinoma cells.	Pubmed	0.00254	1	0.006367	0.07128	1	1	CDKN1B
Pubmed	11432839	Human telomerase contains two cooperating telomerase RNA molecules.	Pubmed	0.00254	1	0.006367	0.07128	1	1	TERT
Pubmed	20880211	The I/D polymorphism of angiotensin-converting enzyme gene and asthma risk: a meta-analysis.	Pubmed	0.00254	1	0.006367	0.07128	1	1	ACE
Pubmed	28061456	Vitamin D receptor polymorphisms or serum levels as key drivers of breast cancer development? The question of the vitamin D pathway.	Pubmed	0.00254	1	0.006367	0.07128	1	1	VDR
Pubmed	15919741	Regulation of Kiss1 gene expression in the brain of the female mouse.	Pubmed	0.00254	1	0.006367	0.07128	1	1	KISS1
Pubmed	20064660	Plasma Kallikrein and Angiotensin I-converting enzyme N- and C-terminal domain activities are modulated by the insertion/deletion polymorphism.	Pubmed	0.00254	1	0.006367	0.07128	1	1	ACE
Pubmed	11018078	Dominantly inherited hyperinsulinism caused by a mutation in the sulfonylurea receptor type 1.	Pubmed	0.00254	1	0.006367	0.07128	1	1	ABCC8
Pubmed	15919739	The telomerase activity of adult mouse testis resides in the spermatogonial alpha6-integrin-positive side population enriched in germinal stem cells.	Pubmed	0.00254	1	0.006367	0.07128	1	1	TERT
Pubmed	34913794	RAD51 as a functional biomarker for homologous recombination deficiency in cancer: a promising addition to the HRD toolbox?	Pubmed	0.00254	1	0.006367	0.07128	1	1	RAD51
Pubmed	28447722	Novel compound heterozygous PLEC mutations lead to early?onset limb?girdle muscular dystrophy 2Q.	Pubmed	0.00254	1	0.006367	0.07128	1	1	PLEC
Pubmed	32474936	Transcriptional activity of vitamin D receptor in human periodontal ligament cells is diminished under inflammatory conditions.	Pubmed	0.00254	1	0.006367	0.07128	1	1	VDR
Pubmed	24564502	Identification of fibrillin 1 gene mutations in patients with bicuspid aortic valve (BAV) without Marfan syndrome.	Pubmed	0.00254	1	0.006367	0.07128	1	1	FBN1
Pubmed	34022185	Cyclin D1 expression in ganglioglioma, pleomorphic xanthoastrocytoma and pilocytic astrocytoma.	Pubmed	0.00254	1	0.006367	0.07128	1	1	CCND1
Pubmed	16208534	ACE gene insertion/deletion polymorphism in childhood idiopathic nephrotic syndrome.	Pubmed	0.00254	1	0.006367	0.07128	1	1	ACE
Pubmed	35248691	High-fat diet induced alterations in plasma membrane cholesterol content impairs insulin receptor binding and signalling in mouse liver but is ameliorated by atorvastatin.	Pubmed	0.00254	1	0.006367	0.07128	1	1	INSR
Pubmed	11990733	Endurance enhancement related to the human angiotensin I-converting enzyme I-D polymorphism is not due to differences in the cardiorespiratory response to training.	Pubmed	0.00254	1	0.006367	0.07128	1	1	ACE
Pubmed	21521850	Association of CTNNB1 (beta-catenin) alterations, body mass index, and physical activity with survival in patients with colorectal cancer.	Pubmed	0.00254	1	0.006367	0.07128	1	1	CTNNB1
Pubmed	22552444	PAX2 is an antiapoptotic molecule with deregulated expression in medulloblastoma.	Pubmed	0.00254	1	0.006367	0.07128	1	1	PAX2
Pubmed	21871642	Association of vitamin D receptor gene polymorphisms with insulin resistance and response to vitamin D.	Pubmed	0.00254	1	0.006367	0.07128	1	1	VDR
Pubmed	11432860	Arg(1098) is critical for the chloride dependence of human angiotensin I-converting enzyme C-domain catalytic activity.	Pubmed	0.00254	1	0.006367	0.07128	1	1	ACE
Pubmed	25852471	The neural stem cell fate determinant TRIM32 regulates complex behavioral traits.	Pubmed	0.00254	1	0.006367	0.07128	1	1	TRIM32
Pubmed	23396251	Cyclin D1 polymorphism in non-small cell lung cancer in a Portuguese population.	Pubmed	0.00254	1	0.006367	0.07128	1	1	CCND1
Pubmed	31400123	[Prenatal diagnosis and genetic counseling in two pedigrees affected with infantile polycystic kidney disease due to PKHD1 gene mutations].	Pubmed	0.00254	1	0.006367	0.07128	1	1	PKHD1
Pubmed	29928904	Focus on increased serum angiotensin-converting enzyme level: From granulomatous diseases to genetic mutations.	Pubmed	0.00254	1	0.006367	0.07128	1	1	ACE
Pubmed	23301872	Enhanced osteoblastogenesis of adipose-derived stem cells on spermine delivery via ?-catenin activation.	Pubmed	0.00254	1	0.006367	0.07128	1	1	CTNNB1
Pubmed	23720750	The cardioprotective protein apolipoprotein A1 promotes potent anti-tumorigenic effects.	Pubmed	0.00254	1	0.006367	0.07128	1	1	APOA1
Pubmed	15690106	Genetic heterogeneity in LEOPARD syndrome: two families with no mutations in PTPN11.	Pubmed	0.00254	1	0.006367	0.07128	1	1	PTPN11
Pubmed	34445431	Insulin Receptor Isoforms Differently Regulate Cell Proliferation and Apoptosis in the Ligand-Occupied and Unoccupied State.	Pubmed	0.00254	1	0.006367	0.07128	1	1	INSR
Pubmed	12453420	Diabetes mutations delineate an atypical POU domain in HNF-1alpha.	Pubmed	0.00254	1	0.006367	0.07128	1	1	HNF1A
Pubmed	15077204	Natural selection and population history in the human angiotensinogen gene (AGT): 736 complete AGT sequences in chromosomes from around the world.	Pubmed	0.00254	1	0.006367	0.07128	1	1	AGT
Pubmed	21557822	Recombinant WNTs differentially activate ?-catenin-dependent and -independent signalling in mouse microglia-like cells.	Pubmed	0.00254	1	0.006367	0.07128	1	1	CTNNB1
Pubmed	19795209	Vitamin D receptor gene ApaI polymorphism is associated with susceptibility to colorectal cancer.	Pubmed	0.00254	1	0.006367	0.07128	1	1	VDR
Pubmed	19460843	Serine proteases decrease intestinal epithelial ion permeability by activation of protein kinase Czeta.	Pubmed	0.00254	1	0.006367	0.07128	1	1	PRKCZ
Pubmed	27872149	Endogenous Telomerase Reverse Transcriptase N-Terminal Tagging Affects Human Telomerase Function at Telomeres In Vivo.	Pubmed	0.00254	1	0.006367	0.07128	1	1	TERT
Pubmed	9212063	Structural organization of the human vitamin D receptor chromosomal gene and its promoter.	Pubmed	0.00254	1	0.006367	0.07128	1	1	VDR
Pubmed	12154394	Greater trunk muscle torque reduces postmenopausal bone loss at the spine independently of age, body size, and vitamin D receptor genotype in Japanese women.	Pubmed	0.00254	1	0.006367	0.07128	1	1	VDR
Pubmed	10913178	A U-rich element in the 5' untranslated region is necessary for the translation of p27 mRNA.	Pubmed	0.00254	1	0.006367	0.07128	1	1	CDKN1B
Pubmed	18505798	Plectin 1 links intermediate filaments to costameric sarcolemma through beta-synemin, alpha-dystrobrevin and actin.	Pubmed	0.00254	1	0.006367	0.07128	1	1	PLEC
Pubmed	9153279	The critical role of tissue angiotensin-converting enzyme as revealed by gene targeting in mice.	Pubmed	0.00254	1	0.006367	0.07128	1	1	ACE
Pubmed	32932803	Different TERT Expression between Colorectal Adenoma and Serrated Polyp.	Pubmed	0.00254	1	0.006367	0.07128	1	1	TERT
Pubmed	11118899	Expression of Pbx1b during mammalian organogenesis.	Pubmed	0.00254	1	0.006367	0.07128	1	1	PBX1
Pubmed	23960186	?-Catenin mutation status and outcomes in sporadic desmoid tumors.	Pubmed	0.00254	1	0.006367	0.07128	1	1	CTNNB1
Pubmed	18049432	Association of angiotensin-converting enzyme/DD genotype with sarcoidosis susceptibility in Slovenian patients.	Pubmed	0.00254	1	0.006367	0.07128	1	1	ACE
Pubmed	22348891	Abnormal default-mode network in angiotensin converting enzyme D allele carriers with remitted geriatric depression.	Pubmed	0.00254	1	0.006367	0.07128	1	1	ACE
Pubmed	20637153	[Correlation between vitamin D receptor genetic polymorphism and 25-hydroxyvitamin D3 in vitamin D deficiency rickets].	Pubmed	0.00254	1	0.006367	0.07128	1	1	VDR
Pubmed	15100094	Modulation of carbohydrate response element-binding protein gene expression in 3T3-L1 adipocytes and rat adipose tissue.	Pubmed	0.00254	1	0.006367	0.07128	1	1	MLXIPL
Pubmed	16223943	Hepatocyte nuclear factor-1alpha is required for expression but dispensable for histone acetylation of the lactase-phlorizin hydrolase gene in vivo.	Pubmed	0.00254	1	0.006367	0.07128	1	1	HNF1A
Pubmed	3132994	[Mapping of apolipoprotein A-1 and ceruloplasmin genes on human, rat and mouse chromosomes by hybridization in situ with specific human DNA probes].	Pubmed	0.00254	1	0.006367	0.07128	1	1	APOA1
Pubmed	23815626	Melatonin ameliorates angiotensin II-induced vascular endothelial damage via its antioxidative properties.	Pubmed	0.00254	1	0.006367	0.07128	1	1	AGT
Pubmed	24867955	Insulin receptor activation with transmembrane domain ligands.	Pubmed	0.00254	1	0.006367	0.07128	1	1	INSR
Pubmed	23276559	Vitamin D receptor 1a promotor -1521 G/C and -1012 A/G polymorphisms in polycystic ovary syndrome.	Pubmed	0.00254	1	0.006367	0.07128	1	1	VDR
Pubmed	35588295	Controversial molecular functions of CBS versus non-CBS domain variants of PRKAG2 in arrhythmia and cardiomyopathy: A case report and literature review.	Pubmed	0.00254	1	0.006367	0.07128	1	1	PRKAG2
Pubmed	28457029	Role of ACE and IL-1? Gene Polymorphisms in Erythropoeitin Hyporesponsive Patients with Chronic Kidney Disease with Anemia.	Pubmed	0.00254	1	0.006367	0.07128	1	1	ACE
Pubmed	18025464	Increased ATPase activity produced by mutations at arginine-1380 in nucleotide-binding domain 2 of ABCC8 causes neonatal diabetes.	Pubmed	0.00254	1	0.006367	0.07128	1	1	ABCC8
Pubmed	18410395	Vitamin D receptor polymorphism (-1056 Taq-I) interacts with smoking for the presence and progression of periodontitis.	Pubmed	0.00254	1	0.006367	0.07128	1	1	VDR
Pubmed	17205958	ACE gene I/D polymorphism and the presence of renal failure or hypertension in autosomal dominant polycystic kidney disease (ADPKD).	Pubmed	0.00254	1	0.006367	0.07128	1	1	ACE
Pubmed	21545903	Immunophenotyping of thyroid tumors identifies molecular markers altered during transformation of differentiated into anaplastic carcinoma.	Pubmed	0.00254	1	0.006367	0.07128	1	1	CTNNB1
Pubmed	30486759	VDR gene FokI polymorphism as a poor prognostic factor for papillary thyroid cancer.	Pubmed	0.00254	1	0.006367	0.07128	1	1	VDR
Pubmed	22214784	Angiotensin-converting enzyme and progression of white matter lesions and brain atrophy--the SMART-MR study.	Pubmed	0.00254	1	0.006367	0.07128	1	1	ACE
Pubmed	18216149	Activation of a local renin angiotensin system in podocytes by glucose.	Pubmed	0.00254	1	0.006367	0.07128	1	1	AGT
Pubmed	12717436	Somatic mutations in PTPN11 in juvenile myelomonocytic leukemia, myelodysplastic syndromes and acute myeloid leukemia.	Pubmed	0.00254	1	0.006367	0.07128	1	1	PTPN11
Pubmed	18578648	Angiotensin-converting enzyme genotype and arterial oxygen saturation at high altitude in Peruvian Quechua.	Pubmed	0.00254	1	0.006367	0.07128	1	1	ACE
Pubmed	11747437	Cleavage of disulfide-bridged stalk domains during shedding of angiotensin-converting enzyme occurs at multiple juxtamembrane sites.	Pubmed	0.00254	1	0.006367	0.07128	1	1	ACE
Pubmed	21883781	Angiotensin-converting enzyme gene insertion/deletion polymorphism and essential hypertension in the Chinese population: a meta-analysis including 21,058 participants.	Pubmed	0.00254	1	0.006367	0.07128	1	1	ACE
Pubmed	22674974	Hepatitis C virus NS5A disrupts STAT1 phosphorylation and suppresses type I interferon signaling.	Pubmed	0.00254	1	0.006367	0.07128	1	1	STAT1
Pubmed	22674971	An insertion/deletion ACE polymorphism and kidney size in Polish full-term newborns.	Pubmed	0.00254	1	0.006367	0.07128	1	1	ACE
Pubmed	8230088	Role of angiotensin in the extravascular system.	Pubmed	0.00254	1	0.006367	0.07128	1	1	AGT
Pubmed	21496417	Changes in plasma angiotensin II and circadian rhythm of blood pressure in hypertensive patients with sleep apnea syndrome before and after treatment.	Pubmed	0.00254	1	0.006367	0.07128	1	1	AGT
Pubmed	25027037	STAT1 plays a role in TLR signal transduction and inflammatory responses.	Pubmed	0.00254	1	0.006367	0.07128	1	1	STAT1
Pubmed	15381816	Large-scale candidate gene study of leprosy susceptibility in the Karonga district of northern Malawi.	Pubmed	0.00254	1	0.006367	0.07128	1	1	VDR
Pubmed	8268669	Encyclopedia of the mouse genome III. October 1993. Mouse chromosome 9.	Pubmed	0.00254	1	0.006367	0.07128	1	1	APOA1
Pubmed	23494738	Disruption of Wnt/?-catenin signaling in odontoblasts and cementoblasts arrests tooth root development in postnatal mouse teeth.	Pubmed	0.00254	1	0.006367	0.07128	1	1	CTNNB1
Pubmed	30278216	Ligand chirality can affect histidine protonation of vitamin-D receptor: ab initio molecular orbital calculations in water.	Pubmed	0.00254	1	0.006367	0.07128	1	1	VDR
Pubmed	20302026	Clinical importance of vitamin D receptor gene polymorphism in invasive ductal carcinoma.	Pubmed	0.00254	1	0.006367	0.07128	1	1	VDR
Pubmed	25463395	A mRad51-GFP antimorphic allele affects homologous recombination and DNA damage sensitivity.	Pubmed	0.00254	1	0.006367	0.07128	1	1	RAD51
Pubmed	27490967	Structural Models for the Design of PKMzeta Inhibitors with Neurobiological Indications.	Pubmed	0.00254	1	0.006367	0.07128	1	1	PRKCZ
Pubmed	11395506	Role of the CDC25 homology domain of phospholipase Cepsilon in amplification of Rap1-dependent signaling.	Pubmed	0.00254	1	0.006367	0.07128	1	1	PLCE1
Pubmed	28712822	Association study of HNF1A polymorphisms with metabolic syndrome in the Moroccan population.	Pubmed	0.00254	1	0.006367	0.07128	1	1	HNF1A
Pubmed	8242067	Substitution of Leu for Pro-193 in the insulin receptor in a patient with a genetic form of severe insulin resistance.	Pubmed	0.00254	1	0.006367	0.07128	1	1	INSR
Pubmed	22647349	Automated image analysis of cyclin D1 protein expression in invasive lobular breast carcinoma provides independent prognostic information.	Pubmed	0.00254	1	0.006367	0.07128	1	1	CCND1
Pubmed	17978097	Cholecystokinin activates pancreatic calcineurin-NFAT signaling in vitro and in vivo.	Pubmed	0.00254	1	0.006367	0.07128	1	1	PPP3CA
Pubmed	31137740	ZAP-70 Regulates Autoimmune Arthritis via Alterations in T Cell Activation and Apoptosis.	Pubmed	0.00254	1	0.006367	0.07128	1	1	ZAP70
Pubmed	17447856	Association of cyclin D1 G870A polymorphism with susceptibility to gastric cancers in Korean male patients.	Pubmed	0.00254	1	0.006367	0.07128	1	1	CCND1
Pubmed	16424058	Expression of a fibroblast growth factor-binding protein during the development of adenocarcinoma of the pancreas and colon.	Pubmed	0.00254	1	0.006367	0.07128	1	1	FGFR1
Pubmed	25548773	Molecular and cellular basis of autosomal recessive primary microcephaly.	Pubmed	0.00254	1	0.006367	0.07128	1	1	MCPH1
Pubmed	33650665	Identification of a PLCE1?regulated competing endogenous RNA regulatory network for esophageal squamous cell carcinoma.	Pubmed	0.00254	1	0.006367	0.07128	1	1	PLCE1
Pubmed	21689432	Association between novel PLCE1 variants identified in published esophageal cancer genome-wide association studies and risk of squamous cell carcinoma of the head and neck.	Pubmed	0.00254	1	0.006367	0.07128	1	1	PLCE1
Pubmed	28881594	The miR-106a~363(Xpcl1) miRNA cluster induces murine T cell lymphoma despite transcriptional activation of the p27(Kip1) cell cycle inhibitor.	Pubmed	0.00254	1	0.006367	0.07128	1	1	CDKN1B
Pubmed	18025408	Effective treatment with oral sulfonylureas in patients with diabetes due to sulfonylurea receptor 1 (SUR1) mutations.	Pubmed	0.00254	1	0.006367	0.07128	1	1	ABCC8
Pubmed	17956661	[Expression of beta-Catenin in Leukemic Cell Lines].	Pubmed	0.00254	1	0.006367	0.07128	1	1	CTNNB1
Pubmed	23398920	Sex-dependent association between angiotensin-converting enzyme insertion/deletion polymorphism and obesity in relation to sodium intake in children.	Pubmed	0.00254	1	0.006367	0.07128	1	1	ACE
Pubmed	29880487	BMP9 (Bone Morphogenetic Protein-9)/Alk1 (Activin-Like Kinase Receptor Type I) Signaling Prevents Hyperglycemia-Induced Vascular Permeability.	Pubmed	0.00254	1	0.006367	0.07128	1	1	ACVRL1
Pubmed	9094419	Cooperative and competitive interactions of regulatory elements are involved in the control of divergent transcription of human Col4A1 and Col4A2 genes.	Pubmed	0.00254	1	0.006367	0.07128	1	1	COL4A1
Pubmed	15569357	Mitochondrial hTERT exacerbates free-radical-mediated mtDNA damage.	Pubmed	0.00254	1	0.006367	0.07128	1	1	TERT
Pubmed	33299522	Posttranslational Modification Defects in Fibroblast Growth Factor Receptor 1 as a Reason for Normosmic Isolated Hypogonadotropic Hypogonadism.	Pubmed	0.00254	1	0.006367	0.07128	1	1	FGFR1
Pubmed	23766237	Highly prevalent TERT promoter mutations in aggressive thyroid cancers.	Pubmed	0.00254	1	0.006367	0.07128	1	1	TERT
Pubmed	25620733	CACNA1D de novo mutations in autism spectrum disorders activate Cav1.3 L-type calcium channels.	Pubmed	0.00254	1	0.006367	0.07128	1	1	CACNA1D
Pubmed	1846977	Fibroblast growth factor receptors from liver vary in three structural domains.	Pubmed	0.00254	1	0.006367	0.07128	1	1	FGFR1
Pubmed	27477959	Decreased expression of the vitamin D receptor in women with recurrent pregnancy loss.	Pubmed	0.00254	1	0.006367	0.07128	1	1	VDR
Pubmed	30254215	Novel calcineurin A (PPP3CA) variant associated with epilepsy, constitutive enzyme activation and downregulation of protein expression.	Pubmed	0.00254	1	0.006367	0.07128	1	1	PPP3CA
Pubmed	26584805	A genome-wide association study of n-3 and n-6 plasma fatty acids in a Singaporean Chinese population.	Pubmed	0.00254	1	0.006367	0.07128	1	1	JMJD1C
Pubmed	26606680	Clinical and Steroidogenic Characteristics of Aldosterone-Producing Adenomas With ATPase or CACNA1D Gene Mutations.	Pubmed	0.00254	1	0.006367	0.07128	1	1	CACNA1D
Pubmed	9338588	P1148A in fibrillin-1 is not a mutation leading to Shprintzen-Goldberg syndrome.	Pubmed	0.00254	1	0.006367	0.07128	1	1	FBN1
Pubmed	25123086	Telomerase reverse transcriptase promoter mutation is an early somatic genetic alteration in the transformation of premalignant nodules in hepatocellular carcinoma on cirrhosis.	Pubmed	0.00254	1	0.006367	0.07128	1	1	TERT
Pubmed	27172896	Loss of ARID1A Activates ANXA1, which Serves as a Predictive Biomarker for Trastuzumab Resistance.	Pubmed	0.00254	1	0.006367	0.07128	1	1	ARID1A
Pubmed	30171262	Hedgehog/GLI1 activation leads to leukemic transformation of myelodysplastic syndrome in vivo and GLI1 inhibition results in antitumor activity.	Pubmed	0.00254	1	0.006367	0.07128	1	1	GLI1
Pubmed	9338581	Mutation screening of all 65 exons of the fibrillin-1 gene in 60 patients with Marfan syndrome: report of 12 novel mutations.	Pubmed	0.00254	1	0.006367	0.07128	1	1	FBN1
Pubmed	15065089	Vitamin D receptor gene polymorphisms and prostate cancer risk.	Pubmed	0.00254	1	0.006367	0.07128	1	1	VDR
Pubmed	36367690	Phospholipase C? insufficiency causes ascending aortic aneurysm and dissection.	Pubmed	0.00254	1	0.006367	0.07128	1	1	PLCE1
Pubmed	26212718	Glucoregulatory Relevance of Small Intestinal Nutrient Sensing in Physiology, Bariatric Surgery, and Pharmacology.	Pubmed	0.00254	1	0.006367	0.07128	1	1	SLC5A1
Pubmed	30797287	Association between vitamin D receptor gene polymorphisms and pulmonary tuberculosis in a Mexican population.	Pubmed	0.00254	1	0.006367	0.07128	1	1	VDR
Pubmed	15557391	Low-molecular-weight heparin lowers the recurrence rate of preeclampsia and restores the physiological vascular changes in angiotensin-converting enzyme DD women.	Pubmed	0.00254	1	0.006367	0.07128	1	1	ACE
Pubmed	23671281	Vitamin D receptor inhibits nuclear factor ?B activation by interacting with I?B kinase ? protein.	Pubmed	0.00254	1	0.006367	0.07128	1	1	VDR
Pubmed	26476432	Suppression of TGF? and Angiogenesis by Type VII Collagen in Cutaneous SCC.	Pubmed	0.00254	1	0.006367	0.07128	1	1	COL7A1
Pubmed	24089139	Knockdown of ?-catenin with dicer-substrate siRNAs reduces liver tumor burden in vivo.	Pubmed	0.00254	1	0.006367	0.07128	1	1	CTNNB1
Pubmed	21594883	The role of Pax2 in mouse prostate development.	Pubmed	0.00254	1	0.006367	0.07128	1	1	PAX2
Pubmed	26354077	TERT promoter mutations in thyroid cancer: a report from a Middle Eastern population.	Pubmed	0.00254	1	0.006367	0.07128	1	1	TERT
Pubmed	18818877	On the mechanism of inhibition of p27 degradation by 15-deoxy-Delta12,14-prostaglandin J2 in lymphoblasts of Alzheimer's disease patients.	Pubmed	0.00254	1	0.006367	0.07128	1	1	CDKN1B
Pubmed	28408323	Apolipoprotein(a) isoform size, lipoprotein(a) concentration, and coronary artery disease: a mendelian randomisation analysis.	Pubmed	0.00254	1	0.006367	0.07128	1	1	APOA1
Pubmed	19130799	Angiotensin converting enzyme gene polymorphism (insertion/deletion) and hypertension in adult Asian Indians: a population-based study from Calcutta, India.	Pubmed	0.00254	1	0.006367	0.07128	1	1	ACE
Pubmed	16186500	Involvement of {beta}-catenin and unusual behavior of CBP and p300 in glucocorticosteroid signaling in Schwann cells.	Pubmed	0.00254	1	0.006367	0.07128	1	1	CTNNB1
Pubmed	12911327	Angiotensinogen gene M235T polymorphism and reduction in wall thickness in response to antihypertensive treatment.	Pubmed	0.00254	1	0.006367	0.07128	1	1	AGT
Pubmed	3166375	Studies on the autophosphorylation of the insulin receptor from human placenta. Analysis of the sites phosphorylated by two-dimensional peptide mapping.	Pubmed	0.00254	1	0.006367	0.07128	1	1	INSR
Pubmed	32000758	Vitamin D receptor genetic polymorphisms are associated with oral lichen planus susceptibility in a Chinese Han population.	Pubmed	0.00254	1	0.006367	0.07128	1	1	VDR
Pubmed	34313632	Aldosterone-producing adenoma-harbouring KCNJ5 mutations is associated with lower prevalence of metabolic disorders and abdominal obesity.	Pubmed	0.00254	1	0.006367	0.07128	1	1	KCNJ5
Pubmed	35018490	Frequent FGFR1 hotspot alterations in driver-unknown low-grade glioma and mixed neuronal-glial tumors.	Pubmed	0.00254	1	0.006367	0.07128	1	1	FGFR1
Pubmed	17291601	The pregnancy-induced increase of plasma angiotensin-(1-7) is blunted in gestational diabetes.	Pubmed	0.00254	1	0.006367	0.07128	1	1	AGT
Pubmed	17846284	Quantitative assessment of the effect of angiotensinogen gene polymorphisms on the risk of coronary heart disease.	Pubmed	0.00254	1	0.006367	0.07128	1	1	AGT
Pubmed	26873967	Cardiac angiotensin-(1-12) expression and systemic hypertension in rats expressing the human angiotensinogen gene.	Pubmed	0.00254	1	0.006367	0.07128	1	1	AGT
Pubmed	19690960	Overexpression of protein phosphatase non-receptor type 11 (PTPN11) in gastric carcinomas.	Pubmed	0.00254	1	0.006367	0.07128	1	1	PTPN11
Pubmed	24769568	Association between vitamin D receptor gene polymorphisms and breast cancer risk: a meta-analysis of 39 studies.	Pubmed	0.00254	1	0.006367	0.07128	1	1	VDR
Pubmed	26415498	Replication study of the vitamin D receptor (VDR) genotype association with skeletal muscle traits and sarcopenia.	Pubmed	0.00254	1	0.006367	0.07128	1	1	VDR
Pubmed	22444671	Mutations in the glycosylphosphatidylinositol gene PIGL cause CHIME syndrome.	Pubmed	0.00254	1	0.006367	0.07128	1	1	PIGL
Pubmed	30773296	Single-Channel Resolution of the Interaction between C-Terminal Ca	Pubmed	0.00254	1	0.006367	0.07128	1	1	CACNA1D
Pubmed	29412818	Controlled intramolecular antagonism as a regulator of insulin receptor maximal activity.	Pubmed	0.00254	1	0.006367	0.07128	1	1	INSR
Pubmed	16943197	Molecular pathways regulating pro-migratory effects of Hedgehog signaling.	Pubmed	0.00254	1	0.006367	0.07128	1	1	GLI1
Pubmed	32653558	Increased repetitive self-grooming occurs in Pax2 mutant mice generated using CRISPR/Cas9.	Pubmed	0.00254	1	0.006367	0.07128	1	1	PAX2
Pubmed	19071955	Analysis of germline GLI1 variation implicates hedgehog signalling in the regulation of intestinal inflammatory pathways.	Pubmed	0.00254	1	0.006367	0.07128	1	1	GLI1
Pubmed	20686071	Microfibrils and fibrillin-1 induce integrin-mediated signaling, proliferation and migration in human endothelial cells.	Pubmed	0.00254	1	0.006367	0.07128	1	1	FBN1
Pubmed	26861937	Association of ACE gene D polymorphism with left ventricular hypertrophy in patients with diastolic heart failure: a case-control study.	Pubmed	0.00254	1	0.006367	0.07128	1	1	ACE
Pubmed	8136837	Mutations in the fibrillin gene responsible for dominant ectopia lentis and neonatal Marfan syndrome.	Pubmed	0.00254	1	0.006367	0.07128	1	1	FBN1
Pubmed	22094457	2-Amino-3-methylimidazo[4,5-f]quinoline (IQ) promotes mouse hepatocarcinogenesis by activating transforming growth factor-? and Wnt/?-catenin signaling pathways.	Pubmed	0.00254	1	0.006367	0.07128	1	1	CTNNB1
Pubmed	32580029	Multi-tissue epigenetic analysis of the osteoarthritis susceptibility locus mapping to the plectin gene PLEC.	Pubmed	0.00254	1	0.006367	0.07128	1	1	PLEC
Pubmed	23349955	Mitochondrial translocation of vitamin D receptor is mediated by the permeability transition pore in human keratinocyte cell line.	Pubmed	0.00254	1	0.006367	0.07128	1	1	VDR
Pubmed	25414397	Low prevalence of HNF1A mutations after molecular screening of multiple MODY genes in 58 Italian families recruited in the pediatric or adult diabetes clinic from a single Italian hospital.	Pubmed	0.00254	1	0.006367	0.07128	1	1	HNF1A
Pubmed	31750824	[RAD51 promotes proliferation and migration of glioblastoma cells and decreases sensitivity of cells to temozolomide].	Pubmed	0.00254	1	0.006367	0.07128	1	1	RAD51
Pubmed	24138610	Oncogenic ERBB3 mutations altering p.Val104 is rare in acute leukemias and non-Hodgkin lymphomas.	Pubmed	0.00254	1	0.006367	0.07128	1	1	ERBB3
Pubmed	25620699	A vitamin D receptor selectively activated by gemini analogs reveals ligand dependent and independent effects.	Pubmed	0.00254	1	0.006367	0.07128	1	1	VDR
Pubmed	19239005	[Polymorphism of vitamin D receptor and lead poisoning genetic polymorphism in Han, Uygur and Kazak child in China].	Pubmed	0.00254	1	0.006367	0.07128	1	1	VDR
Pubmed	27561898	TERT rs2736100 genotypes are associated with differential risk of myeloproliferative neoplasms in Swedish and Chinese male patient populations.	Pubmed	0.00254	1	0.006367	0.07128	1	1	TERT
Pubmed	26224799	No Association Between Vitamin D Intake, VDR Polymorphisms, and Colorectal Cancer in a Population-Based Case-Control Study.	Pubmed	0.00254	1	0.006367	0.07128	1	1	VDR
Pubmed	29880532	Cyclin D1 depletion interferes with oxidative balance and promotes cancer cell senescence.	Pubmed	0.00254	1	0.006367	0.07128	1	1	CCND1
Pubmed	31436255	Correlation between long non-coding RNAs (lncRNAs) H19 expression and trastuzumab resistance in breast cancer.	Pubmed	0.00254	1	0.006367	0.07128	1	1	H19
Pubmed	11251690	Association of vitamin D receptor genotypes with early onset rheumatoid arthritis.	Pubmed	0.00254	1	0.006367	0.07128	1	1	VDR
Pubmed	28783178	Fibroblast growth factor receptor is a mechanistic link between visceral adiposity and cancer.	Pubmed	0.00254	1	0.006367	0.07128	1	1	FGFR1
Pubmed	10085138	Processing of the fibrillin-1 carboxyl-terminal domain.	Pubmed	0.00254	1	0.006367	0.07128	1	1	FBN1
Pubmed	10097116	Morphogenetic movements at gastrulation require the SH2 tyrosine phosphatase Shp2.	Pubmed	0.00254	1	0.006367	0.07128	1	1	PTPN11
Pubmed	22454041	Wnt/beta-catenin signaling in glioma.	Pubmed	0.00254	1	0.006367	0.07128	1	1	CTNNB1
Pubmed	29581580	Reduced expression of the H19 long non-coding RNA inhibits pancreatic cancer metastasis.	Pubmed	0.00254	1	0.006367	0.07128	1	1	H19
Pubmed	25414380	Leber congenital amaurosis caused by mutations in RPGRIP1.	Pubmed	0.00254	1	0.006367	0.07128	1	1	RPGRIP1
Pubmed	19700751	Intestinal glucose uptake protects liver from lipopolysaccharide and D-galactosamine, acetaminophen, and alpha-amanitin in mice.	Pubmed	0.00254	1	0.006367	0.07128	1	1	SLC5A1
Pubmed	9192814	Suppression of metastasis in human breast carcinoma MDA-MB-435 cells after transfection with the metastasis suppressor gene, KiSS-1.	Pubmed	0.00254	1	0.006367	0.07128	1	1	KISS1
Pubmed	18206728	Establishment of immortalized multipotent hematopoietic progenitor cell lines by retroviral-mediated gene transfer of beta-catenin.	Pubmed	0.00254	1	0.006367	0.07128	1	1	CTNNB1
Pubmed	23864650	Cyclin D1 determines estrogen signaling in the mammary gland in vivo.	Pubmed	0.00254	1	0.006367	0.07128	1	1	CCND1
Pubmed	27849623	Successful transition to sulfonylurea therapy in two Iraqi siblings with neonatal diabetes mellitus and iDEND syndrome due to ABCC8 mutation.	Pubmed	0.00254	1	0.006367	0.07128	1	1	ABCC8
Pubmed	22515571	An incompletely penetrant novel mutation in COL7A1 causes epidermolysis bullosa pruriginosa and dominant dystrophic epidermolysis bullosa phenotypes in an extended kindred.	Pubmed	0.00254	1	0.006367	0.07128	1	1	COL7A1
Pubmed	10036187	Revised genomic organization of FBN1 and significance for regulated gene expression.	Pubmed	0.00254	1	0.006367	0.07128	1	1	FBN1
Pubmed	25414359	The TCF C-clamp DNA binding domain expands the Wnt transcriptome via alternative target recognition.	Pubmed	0.00254	1	0.006367	0.07128	1	1	HNF1A
Pubmed	8364578	Genomic organization of the sequence coding for fibrillin, the defective gene product in Marfan syndrome.	Pubmed	0.00254	1	0.006367	0.07128	1	1	FBN1
Pubmed	20520826	Expression of (NES-)hTERT in cancer cells delays cell cycle progression and increases sensitivity to genotoxic stress.	Pubmed	0.00254	1	0.006367	0.07128	1	1	TERT
Pubmed	23685945	Angiotensin-converting enzyme gene insertion/deletion polymorphism with metabolic syndrome in Turkish patients.	Pubmed	0.00254	1	0.006367	0.07128	1	1	ACE
Pubmed	21339643	Rapamycin reverses hypertrophic cardiomyopathy in a mouse model of LEOPARD syndrome-associated PTPN11 mutation.	Pubmed	0.00254	1	0.006367	0.07128	1	1	PTPN11
Pubmed	26559765	SUMOylation of sPRDM16 promotes the progression of acute myeloid leukemia.	Pubmed	0.00254	1	0.006367	0.07128	1	1	PRDM16
Pubmed	19734102	Vitamin D receptor gene polymorphisms and susceptibility to type 1 diabetes in Crete, Greece.	Pubmed	0.00254	1	0.006367	0.07128	1	1	VDR
Pubmed	15498584	Small antisense RNA to cyclin D1 generated by pre-tRNA splicing inhibits growth of human hepatoma cells.	Pubmed	0.00254	1	0.006367	0.07128	1	1	CCND1
Pubmed	8675579	A novel mutation in the deoxyribonucleic acid-binding domain of the vitamin D receptor causes hereditary 1,25-dihydroxyvitamin D-resistant rickets.	Pubmed	0.00254	1	0.006367	0.07128	1	1	VDR
Pubmed	12839571	Constitutive overexpression of human telomerase reverse transcriptase but not c-myc blocks terminal differentiation in human HaCaT skin keratinocytes.	Pubmed	0.00254	1	0.006367	0.07128	1	1	TERT
Pubmed	23825065	Targeting protein tyrosine phosphatase SHP2 for the treatment of PTPN11-associated malignancies.	Pubmed	0.00254	1	0.006367	0.07128	1	1	PTPN11
Pubmed	19254681	Intestinal vitamin D receptor is required for normal calcium and bone metabolism in mice.	Pubmed	0.00254	1	0.006367	0.07128	1	1	VDR
Pubmed	12646655	Modulation of cutaneous inflammation by angiotensin-converting enzyme.	Pubmed	0.00254	1	0.006367	0.07128	1	1	ACE
Pubmed	20172376	Expression of cell-cycle regulators (cyclin D1, cyclin E, p27kip1, p57kip2) in papillary thyroid carcinoma.	Pubmed	0.00254	1	0.006367	0.07128	1	1	CCND1
Pubmed	15917098	ACE gene is associated with Alzheimer's disease and atrophy of hippocampus and amygdala.	Pubmed	0.00254	1	0.006367	0.07128	1	1	ACE
Pubmed	29351293	Fibroblast growth factor receptor 1 amplification in laryngeal squamous cell carcinoma.	Pubmed	0.00254	1	0.006367	0.07128	1	1	FGFR1
Pubmed	24080777	Octreotide-induced long QT syndrome in a child with congenital hyperinsulinemia and a novel missense mutation (p.Met115Val) in the ABCC8 gene.	Pubmed	0.00254	1	0.006367	0.07128	1	1	ABCC8
Pubmed	31013014	Analysis of the Association Between Polymorphisms within PAI-1 and ACE genes and Ischemic Stroke Outcome After rt-PA Therapy.	Pubmed	0.00254	1	0.006367	0.07128	1	1	ACE
Pubmed	28807667	Inhibition of ?-Catenin Signaling in the Skin Rescues Cutaneous Adipogenesis in Systemic Sclerosis: A Randomized, Double-Blind, Placebo-Controlled Trial of C-82.	Pubmed	0.00254	1	0.006367	0.07128	1	1	CTNNB1
Pubmed	27681703	Characteristics of Japanese aldosterone-producing adenomas with KCNJ5 mutations.	Pubmed	0.00254	1	0.006367	0.07128	1	1	KCNJ5
Pubmed	26501986	Telomerase Reverse Transcriptase (TERT) Gene Variations and Susceptibility of Colorectal Cancer.	Pubmed	0.00254	1	0.006367	0.07128	1	1	TERT
Pubmed	26763461	Telomerase Expression by Aberrant Methylation of the TERT Promoter in Melanoma Arising in Giant Congenital Nevi.	Pubmed	0.00254	1	0.006367	0.07128	1	1	TERT
Pubmed	7759499	The development of Na(+)-dependent glucose transport during differentiation of an intestinal epithelial cell clone is regulated by protein kinase C.	Pubmed	0.00254	1	0.006367	0.07128	1	1	SLC5A1
Pubmed	24102630	Association of vitamin D receptor gene polymorphisms with chronic and aggressive periodontitis in Jordanian patients.	Pubmed	0.00254	1	0.006367	0.07128	1	1	VDR
Pubmed	20160398	Angiotensin converting enzyme D allele is associated with an increased risk of type 2 diabetes: evidence from a meta-analysis.	Pubmed	0.00254	1	0.006367	0.07128	1	1	ACE
Pubmed	10097167	Gene disruption of p27(Kip1) allows cell proliferation in the postnatal and adult organ of corti.	Pubmed	0.00254	1	0.006367	0.07128	1	1	CDKN1B
Pubmed	18515080	Localized decrease of beta-catenin contributes to the differentiation of human embryonic stem cells.	Pubmed	0.00254	1	0.006367	0.07128	1	1	CTNNB1
Pubmed	11106834	Detection of the association between a deletion polymorphism in the gene encoding angiotensin I-converting enzyme and advanced diabetic retinopathy.	Pubmed	0.00254	1	0.006367	0.07128	1	1	ACE
Pubmed	19758194	Association study on two vitamin D receptor gene polymorphisms and vitamin D metabolites in multiple sclerosis.	Pubmed	0.00254	1	0.006367	0.07128	1	1	VDR
Pubmed	24647409	Diffuse glomerular nodular lesions in diabetic pigs carrying a dominant-negative mutant hepatocyte nuclear factor 1-alpha, an inheritant diabetic gene in humans.	Pubmed	0.00254	1	0.006367	0.07128	1	1	HNF1A
Pubmed	33057192	RAD51-dependent recruitment of TERRA lncRNA to telomeres through R-loops.	Pubmed	0.00254	1	0.006367	0.07128	1	1	RAD51
Pubmed	30462709	Association analysis of RTEL1 variants with risk of adult gliomas in a Korean population.	Pubmed	0.00254	1	0.006367	0.07128	1	1	RTEL1
Pubmed	26297704	ACE polymorphisms and the acute response of blood pressure to a walk in medicated hypertensive patients.	Pubmed	0.00254	1	0.006367	0.07128	1	1	ACE
Pubmed	15474503	Effect of pitavastatin on apolipoprotein A-I production in HepG2 cell.	Pubmed	0.00254	1	0.006367	0.07128	1	1	APOA1
Pubmed	1502203	Proteins of transcription factor ISGF-3: one gene encodes the 91-and 84-kDa ISGF-3 proteins that are activated by interferon alpha.	Pubmed	0.00254	1	0.006367	0.07128	1	1	STAT1
Pubmed	35696182	Excess 11-Oxygenated Androgens in Women With Severe Insulin Resistance Are Mediated by Adrenal Insulin Receptor Signaling.	Pubmed	0.00254	1	0.006367	0.07128	1	1	INSR
Pubmed	16510536	A novel SNP at exon 17 of INSR is associated with decreased insulin sensitivity in Chinese women with PCOS.	Pubmed	0.00254	1	0.006367	0.07128	1	1	INSR
Pubmed	8626557	Sugar binding to Na+/glucose cotransporters is determined by the carboxyl-terminal half of the protein.	Pubmed	0.00254	1	0.006367	0.07128	1	1	SLC5A1
Pubmed	35456440	MCPH1: A Novel Case Report and a Review of the Literature.	Pubmed	0.00254	1	0.006367	0.07128	1	1	MCPH1
Pubmed	15067738	[Association of angiotensinogen gene M235T variant with essential hypertension].	Pubmed	0.00254	1	0.006367	0.07128	1	1	AGT
Pubmed	9593801	Apolipoprotein-mediated cellular cholesterol efflux.	Pubmed	0.00254	1	0.006367	0.07128	1	1	APOA1
Pubmed	14673947	Chronic activity of ectopic type 1 fibroblast growth factor receptor tyrosine kinase in prostate epithelium results in hyperplasia accompanied by intraepithelial neoplasia.	Pubmed	0.00254	1	0.006367	0.07128	1	1	FGFR1
Pubmed	10949030	Loss of insulin signaling in hepatocytes leads to severe insulin resistance and progressive hepatic dysfunction.	Pubmed	0.00254	1	0.006367	0.07128	1	1	INSR
Pubmed	20615757	Analysis of cyclin-dependent kinase inhibitor 1B mutation in Han Chinese women with premature ovarian failure.	Pubmed	0.00254	1	0.006367	0.07128	1	1	CDKN1B
Pubmed	28447626	Familial hyperaldosteronism type III.	Pubmed	0.00254	1	0.006367	0.07128	1	1	KCNJ5
Pubmed	29377875	Novel TOF-MS Means of Quantifying ApoAI Amyloid Protein Load After Combined Liver Kidney Transplantation.	Pubmed	0.00254	1	0.006367	0.07128	1	1	APOA1
Pubmed	21787851	Transcriptional repression by the proximal exonic region at the human TERT gene.	Pubmed	0.00254	1	0.006367	0.07128	1	1	TERT
Pubmed	25353218	Mutation of ?-catenin in a radiation and estrogen breast cancer model.	Pubmed	0.00254	1	0.006367	0.07128	1	1	CTNNB1
Pubmed	24004182	Mutated NPM1 in patients with acute myeloid leukemia in remission and relapse.	Pubmed	0.00254	1	0.006367	0.07128	1	1	NPM1
Pubmed	11371514	Mutations in the gamma(2) subunit of AMP-activated protein kinase cause familial hypertrophic cardiomyopathy: evidence for the central role of energy compromise in disease pathogenesis.	Pubmed	0.00254	1	0.006367	0.07128	1	1	PRKAG2
Pubmed	9760197	Missense mutation and hexanucleotide duplication in the PAX2 gene in two unrelated families with renal-coloboma syndrome (MIM 120330).	Pubmed	0.00254	1	0.006367	0.07128	1	1	PAX2
Pubmed	18540024	Homocysteine modulates the effect of simvastatin on expression of ApoA-I and NF-kappaB/iNOS.	Pubmed	0.00254	1	0.006367	0.07128	1	1	APOA1
Pubmed	11953860	Nuclear beta-catenin expression is closely related to ulcerative growth of colorectal carcinoma.	Pubmed	0.00254	1	0.006367	0.07128	1	1	CTNNB1
Pubmed	10097121	Pathogenetic sequence for aneurysm revealed in mice underexpressing fibrillin-1.	Pubmed	0.00254	1	0.006367	0.07128	1	1	FBN1
Pubmed	29410176	Transient activation of Wnt/?-catenin signaling reporter in fibrotic scar formation after compression spinal cord injury in adult mice.	Pubmed	0.00254	1	0.006367	0.07128	1	1	CTNNB1
Pubmed	30450763	An additional case of Hennekam lymphangiectasia-lymphedema syndrome caused by loss-of-function mutation in ADAMTS3.	Pubmed	0.00254	1	0.006367	0.07128	1	1	ADAMTS3
Pubmed	16084063	Wnt/beta-catenin signaling inhibits death receptor-mediated apoptosis and promotes invasive growth of HNSCC.	Pubmed	0.00254	1	0.006367	0.07128	1	1	CTNNB1
Pubmed	22008469	The hair cycle and Vitamin D receptor.	Pubmed	0.00254	1	0.006367	0.07128	1	1	VDR
Pubmed	36318614	Clinical characteristics and prognostic analysis of acute myeloid leukemia patients with PTPN11 mutations.	Pubmed	0.00254	1	0.006367	0.07128	1	1	PTPN11
Pubmed	22564539	Characterization of vitamin D receptor (VDR) in lung adenocarcinoma.	Pubmed	0.00254	1	0.006367	0.07128	1	1	VDR
Pubmed	28993452	Macrolides Blunt Aldosterone Biosynthesis: A Proof-of-Concept Study in KCNJ5 Mutated Adenoma Cells Ex Vivo.	Pubmed	0.00254	1	0.006367	0.07128	1	1	KCNJ5
Pubmed	20375004	Mutations in fibrillin-1 cause congenital scleroderma: stiff skin syndrome.	Pubmed	0.00254	1	0.006367	0.07128	1	1	FBN1
Pubmed	16084056	Secondary hyperparathyroidism is associated with vitamin D receptor polymorphism and bone density after renal transplantation.	Pubmed	0.00254	1	0.006367	0.07128	1	1	VDR
Pubmed	22745805	A novel role of the L-type calcium channel ?1D subunit as a gatekeeper for intracellular zinc signaling: zinc wave.	Pubmed	0.00254	1	0.006367	0.07128	1	1	CACNA1D
Pubmed	19758159	Dysregulation of the vitamin D nuclear receptor may contribute to the higher prevalence of some autoimmune diseases in women.	Pubmed	0.00254	1	0.006367	0.07128	1	1	VDR
Pubmed	16487706	A new mutation in PRKAG2 gene causing hypertrophic cardiomyopathy with conduction system disease and muscular glycogenosis.	Pubmed	0.00254	1	0.006367	0.07128	1	1	PRKAG2
Pubmed	21594903	CCND1 rs9344 polymorphisms are associated with the genetic susceptibility to cervical cancer in Chinese population.	Pubmed	0.00254	1	0.006367	0.07128	1	1	CCND1
Pubmed	24550001	Stage-specific requirement for cyclin D1 in glial progenitor cells of the cerebral cortex.	Pubmed	0.00254	1	0.006367	0.07128	1	1	CCND1
Pubmed	12671680	Phosphorylation of the Stat1 transactivating domain is required for the response to type I interferons.	Pubmed	0.00254	1	0.006367	0.07128	1	1	STAT1
Pubmed	25017791	Deficient HER3 expression in poorly-differentiated colorectal cancer cells enhances gefitinib sensitivity.	Pubmed	0.00254	1	0.006367	0.07128	1	1	ERBB3
Pubmed	24647475	Constitutive activation of ectodermal ?-catenin induces ectopic outgrowths at various positions in mouse embryo and affects abdominal ventral body wall closure.	Pubmed	0.00254	1	0.006367	0.07128	1	1	CTNNB1
Pubmed	36402439	VDR activation attenuates osteoblastic ferroptosis and senescence by stimulating the Nrf2/GPX4 pathway in age-related osteoporosis.	Pubmed	0.00254	1	0.006367	0.07128	1	1	VDR
Pubmed	12754494	The C-terminal domain of apolipoprotein A-I contains a lipid-sensitive conformational trigger.	Pubmed	0.00254	1	0.006367	0.07128	1	1	APOA1
Pubmed	25042743	Gain-of-function mutations in signal transducer and activator of transcription 1 (STAT1): chronic mucocutaneous candidiasis accompanied by enamel defects and delayed dental shedding.	Pubmed	0.00254	1	0.006367	0.07128	1	1	STAT1
Pubmed	2108924	Apolipoprotein A1 Baltimore (Arg10----Leu), a new ApoA1 variant.	Pubmed	0.00254	1	0.006367	0.07128	1	1	APOA1
Pubmed	14959477	[Role of angiotensin-converting enzyme gene polymorphism in the development of metabolic syndrome].	Pubmed	0.00254	1	0.006367	0.07128	1	1	ACE
Pubmed	19105801	Genetic analysis of the vitamin D receptor gene in two epithelial cancers: melanoma and breast cancer case-control studies.	Pubmed	0.00254	1	0.006367	0.07128	1	1	VDR
Pubmed	28868656	Paradoxical prognostic impact of TERT promoter mutations in gliomas depends on different histological and genetic backgrounds.	Pubmed	0.00254	1	0.006367	0.07128	1	1	TERT
Pubmed	30809794	Tumor suppressor MCPH1 regulates gene expression profiles related to malignant conversion and chromosomal assembly.	Pubmed	0.00254	1	0.006367	0.07128	1	1	MCPH1
Pubmed	34058282	Long non-coding RNA H19: Physiological functions and involvements in central nervous system disorders.	Pubmed	0.00254	1	0.006367	0.07128	1	1	H19
Pubmed	34421574	Deficiency of TRIM32 Impairs Motor Function and Purkinje Cells in Mid-Aged Mice.	Pubmed	0.00254	1	0.006367	0.07128	1	1	TRIM32
Pubmed	32129207	NPHS2 gene mutations in azerbaijani children with steroid-resistant nephrotic syndrome.	Pubmed	0.00254	1	0.006367	0.07128	1	1	NPHS2
Pubmed	12778458	[Relationship of I/D polymorphism of angiotensin converting enzyme gene with hypertension in Xinjiang Kazakh isolated group].	Pubmed	0.00254	1	0.006367	0.07128	1	1	ACE
Pubmed	35527172	Two cases of the intermediate phenotype of recessive dystrophic epidermolysis bullosa harboring the novel COL7A1 mutation c.3570G>A.	Pubmed	0.00254	1	0.006367	0.07128	1	1	COL7A1
Pubmed	18769118	Suppression of EBNA1 expression inhibits growth of EBV-positive NK/T cell lymphoma cells.	Pubmed	0.00254	1	0.006367	0.07128	1	1	CDKN1B
Pubmed	21423218	Genomic evolution in Barrett's adenocarcinoma cells: critical roles of elevated hsRAD51, homologous recombination and Alu sequences in the genome.	Pubmed	0.00254	1	0.006367	0.07128	1	1	RAD51
Pubmed	29050147	[Association of vitamin D receptor gene polymorphisms with idiopathic hypoparathyroidism phenotypes].	Pubmed	0.00254	1	0.006367	0.07128	1	1	VDR
Pubmed	12695261	Microcornea and subluxated lenses due to a splicing error in the fibrillin-1 gene in a patient with Marfan syndrome.	Pubmed	0.00254	1	0.006367	0.07128	1	1	FBN1
Pubmed	27296664	The Lupus Susceptibility Gene Pbx1 Regulates the Balance between Follicular Helper T Cell and Regulatory T Cell Differentiation.	Pubmed	0.00254	1	0.006367	0.07128	1	1	PBX1
Pubmed	15381903	Loss of beta-catenin is associated with poor survival in ovarian carcinomas.	Pubmed	0.00254	1	0.006367	0.07128	1	1	CTNNB1
Pubmed	28423629	Polymorphisms in human telomerase reverse transcriptase (hTERT) gene, gene- gene and gene-smoking interaction with susceptibility to gastric cancer in Chinese Han population.	Pubmed	0.00254	1	0.006367	0.07128	1	1	TERT
Pubmed	15606671	Molecular diagnosis of basal cell carcinoma and other basaloid cell neoplasms of the skin by the quantification of Gli1 transcript levels.	Pubmed	0.00254	1	0.006367	0.07128	1	1	GLI1
Pubmed	25066524	Risk of multiple myeloma is associated with polymorphisms within telomerase genes and telomere length.	Pubmed	0.00254	1	0.006367	0.07128	1	1	TERT
Pubmed	2008213	Glucose/galactose malabsorption caused by a defect in the Na+/glucose cotransporter.	Pubmed	0.00254	1	0.006367	0.07128	1	1	SLC5A1
Pubmed	27788506	Overexpression of Intrarenal Renin-Angiotensin System in Human Acute Tubular Necrosis.	Pubmed	0.00254	1	0.006367	0.07128	1	1	AGT
Pubmed	19915615	Enhanced mRNA cap methylation increases cyclin D1 expression and promotes cell transformation.	Pubmed	0.00254	1	0.006367	0.07128	1	1	CCND1
Pubmed	21498736	CCND1 1722 polymorphism and potential relevance to upper tract urothelial cancer.	Pubmed	0.00254	1	0.006367	0.07128	1	1	CCND1
Pubmed	12441126	STAT1 is required for IFN-gamma-mediated gut-enriched Krüppel-like factor expression.	Pubmed	0.00254	1	0.006367	0.07128	1	1	STAT1
Pubmed	23467203	A possible interaction between systemic and renal angiotensinogen in the control of blood pressure.	Pubmed	0.00254	1	0.006367	0.07128	1	1	AGT
Pubmed	14583500	Genetic variation in angiotensin I-converting enzyme (ACE) and breast cancer risk: the multiethnic cohort.	Pubmed	0.00254	1	0.006367	0.07128	1	1	ACE
Pubmed	12719783	The deletion polymorphism in the angiotensin-converting enzyme gene is a moderate risk factor for venous thromboembolism.	Pubmed	0.00254	1	0.006367	0.07128	1	1	ACE
Pubmed	17229600	A glycine substitution in the COL7A1 gene causes mild RDEB in a Pakistani family.	Pubmed	0.00254	1	0.006367	0.07128	1	1	COL7A1
Pubmed	25269075	Phospholipase c?, an effector of ras and rap small GTPases, is required for airway inflammatory response in a mouse model of bronchial asthma.	Pubmed	0.00254	1	0.006367	0.07128	1	1	PLCE1
Pubmed	11786968	Genetic association of vitamin D receptor polymorphisms with primary biliary cirrhosis and autoimmune hepatitis.	Pubmed	0.00254	1	0.006367	0.07128	1	1	VDR
Pubmed	26403559	Structural basis of Ac-SDKP hydrolysis by Angiotensin-I converting enzyme.	Pubmed	0.00254	1	0.006367	0.07128	1	1	ACE
Pubmed	30317923	p27 inhibits CDK6/CCND1 complex formation resulting in cell cycle arrest and inhibition of cell proliferation.	Pubmed	0.00254	1	0.006367	0.07128	1	1	CDKN1B
Pubmed	18495795	Stimulation of lymphocyte responses by angiotensin II promotes kidney injury in hypertension.	Pubmed	0.00254	1	0.006367	0.07128	1	1	AGT
Pubmed	27906199	Microduplication of the ARID1A gene causes intellectual disability with recognizable syndromic features.	Pubmed	0.00254	1	0.006367	0.07128	1	1	ARID1A
Pubmed	28878091	Kisspeptin regulates steroidogenesis and spermiation in anuran amphibian.	Pubmed	0.00254	1	0.006367	0.07128	1	1	KISS1
Pubmed	20400963	Mutation of the RAD51C gene in a Fanconi anemia-like disorder.	Pubmed	0.00254	1	0.006367	0.07128	1	1	RAD51C
Pubmed	16764725	ICP0 antagonizes Stat 1-dependent repression of herpes simplex virus: implications for the regulation of viral latency.	Pubmed	0.00254	1	0.006367	0.07128	1	1	STAT1
Pubmed	32641280	Correlation between telomerase reverse transcriptase messenger RNA expression and survival of patients with papillary thyroid carcinoma.	Pubmed	0.00254	1	0.006367	0.07128	1	1	TERT
Pubmed	29721077	Cyclin D1-mediated microRNA expression signature predicts breast cancer outcome.	Pubmed	0.00254	1	0.006367	0.07128	1	1	CCND1
Pubmed	19388975	A genetic diagnosis of HNF1A diabetes alters treatment and improves glycaemic control in the majority of insulin-treated patients.	Pubmed	0.00254	1	0.006367	0.07128	1	1	HNF1A
Pubmed	21034599	Identification of a novel lethal fibrillin-1 gene mutation in a Chinese Marfan family and correlation of 3' fibrillin-1 gene mutations with phenotype.	Pubmed	0.00254	1	0.006367	0.07128	1	1	FBN1
Pubmed	23225057	[Association between GIRK4 gene polymorphisms and insulin resistance in Xinjiang Uygur population].	Pubmed	0.00254	1	0.006367	0.07128	1	1	KCNJ5
Pubmed	30910558	Genomic variants within the long non-coding RNA H19 confer risk of breast cancer in Iranian population.	Pubmed	0.00254	1	0.006367	0.07128	1	1	H19
Pubmed	25546457	The vitamin D receptor inhibits the respiratory chain, contributing to the metabolic switch that is essential for cancer cell proliferation.	Pubmed	0.00254	1	0.006367	0.07128	1	1	VDR
Pubmed	23768516	Fine mapping of the 1p36 deletion syndrome identifies mutation of PRDM16 as a cause of cardiomyopathy.	Pubmed	0.00254	1	0.006367	0.07128	1	1	PRDM16
Pubmed	24566899	ARID1A is downregulated in non-small cell lung cancer and regulates cell proliferation and apoptosis.	Pubmed	0.00254	1	0.006367	0.07128	1	1	ARID1A
Pubmed	16221224	ACE I/D polymorphism is associated with mortality in a cohort study of patients starting with dialysis.	Pubmed	0.00254	1	0.006367	0.07128	1	1	ACE
Pubmed	27693358	Mitochondrial Protein Synthesis Adapts to Influx of Nuclear-Encoded Protein.	Pubmed	0.00254	1	0.006367	0.07128	1	1	COX14
Pubmed	16023124	A novel nonsense apolipoprotein A-I mutation (apoA-I(E136X)) causes low HDL cholesterol in French Canadians.	Pubmed	0.00254	1	0.006367	0.07128	1	1	APOA1
Pubmed	12624945	[Association of the G7831A polymorphism of the ACE gene with myocardial ischemia in the Moscow population].	Pubmed	0.00254	1	0.006367	0.07128	1	1	ACE
Pubmed	27170370	Increased expression of SET domain-containing proteins and decreased expression of Rad51 in different classes of renal cell carcinoma.	Pubmed	0.00254	1	0.006367	0.07128	1	1	RAD51
Pubmed	12624946	[Association of the T174M and M235T polymorphisms of the angiotensinogen gene with myocardial ischemia in the Russian population of the city of Moscow].	Pubmed	0.00254	1	0.006367	0.07128	1	1	AGT
Pubmed	24814023	Activation of the ACE2/Ang-(1-7)/Mas pathway reduces oxygen-glucose deprivation-induced tissue swelling, ROS production, and cell death in mouse brain with angiotensin II overproduction.	Pubmed	0.00254	1	0.006367	0.07128	1	1	AGT
Pubmed	21315488	Down-regulation of cyclin D1 by small interfering RNA inhibits cell growth and induces apoptosis of laryngeal squamous cell carcinoma.	Pubmed	0.00254	1	0.006367	0.07128	1	1	CCND1
Pubmed	19648063	ACE I/D polymorphism associated with abnormal atrial and atrioventricular conduction in lone atrial fibrillation and structural heart disease: implications for electrical remodeling.	Pubmed	0.00254	1	0.006367	0.07128	1	1	ACE
Pubmed	14644997	Mutations in PTPN11 implicate the SHP-2 phosphatase in leukemogenesis.	Pubmed	0.00254	1	0.006367	0.07128	1	1	PTPN11
Pubmed	26572704	ARID1A gene mutation in ovarian and endometrial cancers (Review).	Pubmed	0.00254	1	0.006367	0.07128	1	1	ARID1A
Pubmed	10734066	Sur1 knockout mice. A model for K(ATP) channel-independent regulation of insulin secretion.	Pubmed	0.00254	1	0.006367	0.07128	1	1	ABCC8
Pubmed	25078595	Vitamin D receptor genetic variants are associated with susceptibility of gallbladder adenocarcinoma in a Chinese cohort.	Pubmed	0.00254	1	0.006367	0.07128	1	1	VDR
Pubmed	28315876	Angiotensin-Converting Enzyme Ins/Del Polymorphism and Body Composition: The Intermediary Role of Hydration Status.	Pubmed	0.00254	1	0.006367	0.07128	1	1	ACE
Pubmed	35212925	Evaluation of insertion/deletion (I/D) polymorphisms of ACE gene and circulating levels of angiotensin II in congenital anomalies of the kidney and urinary tract.	Pubmed	0.00254	1	0.006367	0.07128	1	1	ACE
Pubmed	29228157	Gut Epithelial Vitamin D Receptor Regulates Microbiota-Dependent Mucosal Inflammation by Suppressing Intestinal Epithelial Cell Apoptosis.	Pubmed	0.00254	1	0.006367	0.07128	1	1	VDR
Pubmed	15004408	Expression of the human telomerase reverse transcriptase in pheochromocytoma and neuroblastoma tissues.	Pubmed	0.00254	1	0.006367	0.07128	1	1	TERT
Pubmed	3129297	Sequence and expression of Tangier apoA-I gene.	Pubmed	0.00254	1	0.006367	0.07128	1	1	APOA1
Pubmed	24420545	Role for germline mutations and a rare coding single nucleotide polymorphism within the KCNJ5 potassium channel in a large cohort of sporadic cases of primary aldosteronism.	Pubmed	0.00254	1	0.006367	0.07128	1	1	KCNJ5
Pubmed	27693370	CASZ1 loss-of-function mutation associated with congenital heart disease.	Pubmed	0.00254	1	0.006367	0.07128	1	1	CASZ1
Pubmed	16208280	PTPN11 mutations and genotype-phenotype correlations in Noonan and LEOPARD syndromes.	Pubmed	0.00254	1	0.006367	0.07128	1	1	PTPN11
Pubmed	25972070	STAT1-Induced HLA Class I Upregulation Enhances Immunogenicity and Clinical Response to Anti-EGFR mAb Cetuximab Therapy in HNC Patients.	Pubmed	0.00254	1	0.006367	0.07128	1	1	STAT1
Pubmed	12888892	Angiotensin converting enzyme-independent, local angiotensin II-generation in human pancreatic ductal cancer tissues.	Pubmed	0.00254	1	0.006367	0.07128	1	1	AGT
Pubmed	24828638	ATP hydrolysis is critically required for function of CaV1.3 channels in cochlear inner hair cells via fueling Ca2+ clearance.	Pubmed	0.00254	1	0.006367	0.07128	1	1	CACNA1D
Pubmed	10506587	Role of the sulfonylurea receptor in regulating human adipocyte metabolism.	Pubmed	0.00254	1	0.006367	0.07128	1	1	ABCC8
Pubmed	33035707	Hypoxia regulates allele-specific histone modification of the imprinted H19 gene.	Pubmed	0.00254	1	0.006367	0.07128	1	1	H19
Pubmed	19115253	Protein kinase-A affects sorting and conformation of the sodium-dependent glucose co-transporter SGLT1.	Pubmed	0.00254	1	0.006367	0.07128	1	1	SLC5A1
Pubmed	34732466	Vps33B in Dendritic Cells Regulates House Dust Mite-Induced Allergic Lung Inflammation.	Pubmed	0.00254	1	0.006367	0.07128	1	1	VPS33B
Pubmed	14595564	The serum angiotensin-converting enzyme and angiotensin II response to altered posture and acute exercise, and the influence of ACE genotype.	Pubmed	0.00254	1	0.006367	0.07128	1	1	ACE
Pubmed	22672495	Vitamin D3 receptor is highly expressed in Hodgkin's lymphoma.	Pubmed	0.00254	1	0.006367	0.07128	1	1	VDR
Pubmed	30641607	Association of ACE I/D Polymorphism with Risk of Diabetes in Cardiovascular Disease Patients.	Pubmed	0.00254	1	0.006367	0.07128	1	1	ACE
Pubmed	21401893	Vitamin D receptor gene polymorphism and ulcerative colitis susceptibility in Han Chinese.	Pubmed	0.00254	1	0.006367	0.07128	1	1	VDR
Pubmed	29965794	Oncogene-dependent addiction to carbohydrate-responsive element binding protein in hepatocellular carcinoma.	Pubmed	0.00254	1	0.006367	0.07128	1	1	MLXIPL
Pubmed	6562869	Hereditary emphysema in the tight-skin mouse. Evaluation of pathogenesis.	Pubmed	0.00254	1	0.006367	0.07128	1	1	FBN1
Pubmed	32276518	MCPH1 Lack of Function Enhances Mitotic Cell Sensitivity Caused by Catalytic Inhibitors of Topo II.	Pubmed	0.00254	1	0.006367	0.07128	1	1	MCPH1
Pubmed	21413862	Vitamin D receptor gene polymorphisms in a group of postmenopausal Turkish women: association w?th bone mineral density.	Pubmed	0.00254	1	0.006367	0.07128	1	1	VDR
Pubmed	23913758	Fibroblast growth factor receptor-1 as a potential therapeutic target in sinonasal cancer.	Pubmed	0.00254	1	0.006367	0.07128	1	1	FGFR1
Pubmed	1587342	Lung collagen synthesis and deposition in tight-skin mice with genetic emphysema.	Pubmed	0.00254	1	0.006367	0.07128	1	1	FBN1
Pubmed	31725753	Association of thoracic spine deformity and cardiovascular disease in a mouse model for Marfan syndrome.	Pubmed	0.00254	1	0.006367	0.07128	1	1	FBN1
Pubmed	19056419	Expression and purification of 15N-labeled 2-SH2 protein domain of SHP-2 from Homo sapiens in Escherichia coli for NMR studies and applications.	Pubmed	0.00254	1	0.006367	0.07128	1	1	PTPN11
Pubmed	29796592	Endothelial Insulin Receptor Restoration Rescues Vascular Function in Male Insulin Receptor Haploinsufficient Mice.	Pubmed	0.00254	1	0.006367	0.07128	1	1	INSR
Pubmed	24794830	A recurrent 'hot spot' glycine substitution mutation, G2043R in COL7A1, induces dominant dystrophic epidermolysis bullosa associated with intracytoplasmic accumulation of pro-collagen VII.	Pubmed	0.00254	1	0.006367	0.07128	1	1	COL7A1
Pubmed	27510036	Regulation of Neuronal Survival by Nucleophosmin 1 (NPM1) Is Dependent on Its Expression Level, Subcellular Localization, and Oligomerization Status.	Pubmed	0.00254	1	0.006367	0.07128	1	1	NPM1
Pubmed	35212930	Diagnostic Value of Kisspeptin Levels on Early Pregnancy Outcome: a Systematic Review and Meta-analysis.	Pubmed	0.00254	1	0.006367	0.07128	1	1	KISS1
Pubmed	17504301	Absence of nucleophosmin 1 (NPM1) gene mutations in common solid cancers.	Pubmed	0.00254	1	0.006367	0.07128	1	1	NPM1
Pubmed	20723295	[Levels of P27Kip1 expression and apoptosis in HL-60 cells after treatment with TGF-߱ and/or arsenic trioxide].	Pubmed	0.00254	1	0.006367	0.07128	1	1	CDKN1B
Pubmed	8120001	Relief of YY1-induced transcriptional repression by protein-protein interaction with the nucleolar phosphoprotein B23.	Pubmed	0.00254	1	0.006367	0.07128	1	1	NPM1
Pubmed	20422345	Calcineurin promotes proliferation, migration, and invasion of small cell lung cancer.	Pubmed	0.00254	1	0.006367	0.07128	1	1	PPP3CA
Pubmed	18831538	Conformational flexibility of the N-terminal domain of apolipoprotein a-I bound to spherical lipid particles.	Pubmed	0.00254	1	0.006367	0.07128	1	1	APOA1
Pubmed	26246406	ABCC8 R1420H Loss-of-Function Variant in a Southwest American Indian Community: Association With Increased Birth Weight and Doubled Risk of Type 2 Diabetes.	Pubmed	0.00254	1	0.006367	0.07128	1	1	ABCC8
Pubmed	11381079	Cyclin-dependent kinase inhibitor p27(Kip1) is required for mouse mammary gland morphogenesis and function.	Pubmed	0.00254	1	0.006367	0.07128	1	1	CDKN1B
Pubmed	14695256	Glucose accumulation can account for the initial water flux triggered by Na+/glucose cotransport.	Pubmed	0.00254	1	0.006367	0.07128	1	1	SLC5A1
Pubmed	35092725	Serum sulfonylurea receptor-1 as a biomarker of clinical severity and prognosis in patients with traumatic brain injury.	Pubmed	0.00254	1	0.006367	0.07128	1	1	ABCC8
Pubmed	17673063	Relationship between angiotensin-converting enzyme gene polymorphism and severity of aortic valve calcification.	Pubmed	0.00254	1	0.006367	0.07128	1	1	ACE
Pubmed	32239597	Complex context relationships between DNA methylation and accessibility, histone marks, and hTERT gene expression in acute promyelocytic leukemia cells: perspectives for all-trans retinoic acid in cancer therapy.	Pubmed	0.00254	1	0.006367	0.07128	1	1	TERT
Pubmed	30075372	Multiple functions of p27 in cell cycle, apoptosis, epigenetic modification and transcriptional regulation for the control of cell growth: A double-edged sword protein.	Pubmed	0.00254	1	0.006367	0.07128	1	1	CDKN1B
Pubmed	16786150	Specific subtelomere loss on chromosome der(11)t(3;11)(q23;q23)x2 in anaplastic thyroid cancer cell line OCUT-1.	Pubmed	0.00254	1	0.006367	0.07128	1	1	TERT
Pubmed	29159601	Activating FGFR1 Mutations in Sporadic Pheochromocytomas.	Pubmed	0.00254	1	0.006367	0.07128	1	1	FGFR1
Pubmed	16617303	Sequence variations in the 5' upstream regions of the FBN1 gene associated with Marfan syndrome.	Pubmed	0.00254	1	0.006367	0.07128	1	1	FBN1
Pubmed	28087897	FGFR1 Analyses in Four Patients with Hypogonadotropic Hypogonadism with Split-Hand/Foot Malformation: Implications for the Promoter Region.	Pubmed	0.00254	1	0.006367	0.07128	1	1	FGFR1
Pubmed	21810896	Association between genetic polymorphism of the angiotensin-converting enzyme and diabetic nephropathy: a meta-analysis comprising 26,580 subjects.	Pubmed	0.00254	1	0.006367	0.07128	1	1	ACE
Pubmed	17408631	Precancerous lesions upon sporadic activation of beta-catenin in mice.	Pubmed	0.00254	1	0.006367	0.07128	1	1	CTNNB1
Pubmed	36137139	Pan-cancer gene expression analysis of tissue microarray using EdgeSeq oncology biomarker panel and a cross-comparison with HER2 and HER3 immunohistochemical analysis.	Pubmed	0.00254	1	0.006367	0.07128	1	1	ERBB3
Pubmed	16583472	Angiotensin-converting enzyme insertion/deletion polymorphism and systemic lupus erythematosus: a metaanalysis.	Pubmed	0.00254	1	0.006367	0.07128	1	1	ACE
Pubmed	24202304	Role of local versus systemic vitamin D receptors in vascular calcification.	Pubmed	0.00254	1	0.006367	0.07128	1	1	VDR
Pubmed	18336098	[Alterations in bone mineral metabolism in patients with calcium kidney stone disease and polymorphism of vitamin D receptor. Preliminary results].	Pubmed	0.00254	1	0.006367	0.07128	1	1	VDR
Pubmed	21364323	Epigenetic regulation of somatic angiotensin-converting enzyme by DNA methylation and histone acetylation.	Pubmed	0.00254	1	0.006367	0.07128	1	1	ACE
Pubmed	15834506	Functional analysis of PTPN11/SHP-2 mutants identified in Noonan syndrome and childhood leukemia.	Pubmed	0.00254	1	0.006367	0.07128	1	1	PTPN11
Pubmed	32856112	Nucleophosmin 1 overexpression correlates with	Pubmed	0.00254	1	0.006367	0.07128	1	1	NPM1
Pubmed	28543794	Loss of ARID1A expression is associated with poor prognosis in invasive micropapillary carcinomas of the breast: A clinicopathologic and immunohistochemical study with long-term survival analysis.	Pubmed	0.00254	1	0.006367	0.07128	1	1	ARID1A
Pubmed	21109228	Mutation in exon 1f of PLEC, leading to disruption of plectin isoform 1f, causes autosomal-recessive limb-girdle muscular dystrophy.	Pubmed	0.00254	1	0.006367	0.07128	1	1	PLEC
Pubmed	17323132	The neuroendocrine physiology of kisspeptin in the human.	Pubmed	0.00254	1	0.006367	0.07128	1	1	KISS1
Pubmed	20446240	Effect of peripheral kisspeptin administration on adiponectin, leptin, and resistin secretion under fed and fasting conditions in the adult male rhesus monkey (Macaca mulatta).	Pubmed	0.00254	1	0.006367	0.07128	1	1	KISS1
Pubmed	29926136	Association between vitamin D receptor gene polymorphisms and idiopathic hypocitraturia in a Chinese Bai population.	Pubmed	0.00254	1	0.006367	0.07128	1	1	VDR
Pubmed	21109230	Angiotensin II induces interleukin-6 synthesis in osteoblasts through ERK1/2 pathway via AT1 receptor.	Pubmed	0.00254	1	0.006367	0.07128	1	1	AGT
Pubmed	17504229	Demystifying the ACE polymorphism: from genetics to biology.	Pubmed	0.00254	1	0.006367	0.07128	1	1	ACE
Pubmed	8183573	Chromosomal localization of an SH2 containing tyrosine phosphatase (SH-PTP3) gene to chromosome 12q24.1.	Pubmed	0.00254	1	0.006367	0.07128	1	1	PTPN11
Pubmed	24899057	Tissue-specific regulation of the mouse Pkhd1 (ARPKD) gene promoter.	Pubmed	0.00254	1	0.006367	0.07128	1	1	PKHD1
Pubmed	22965421	Systems-level analysis of clinically different phenotypes of juvenile nasopharyngeal angiofibromas.	Pubmed	0.00254	1	0.006367	0.07128	1	1	ZAP70
Pubmed	25392541	Intravenously injected human apolipoprotein A-I rapidly enters the central nervous system via the choroid plexus.	Pubmed	0.00254	1	0.006367	0.07128	1	1	APOA1
Pubmed	27050505	Does angiotensin-converting enzyme-1 (ACE-1) gene polymorphism lead to chronic kidney disease among hypertensive patients?	Pubmed	0.00254	1	0.006367	0.07128	1	1	ACE
Pubmed	7918007	Are excessive granulation tissue formation and retarded wound contraction due to decreased collagenase activity in wounds in tight-skin mice?	Pubmed	0.00254	1	0.006367	0.07128	1	1	FBN1
Pubmed	22757972	hTERT-siRNA could potentiate the cytotoxic effect of gemcitabine to pancreatic cancer cells Bxpc-3.	Pubmed	0.00254	1	0.006367	0.07128	1	1	TERT
Pubmed	25605160	Interaction of tobacco smoking and chewing with Angiotensin converting enzyme (insertion/deletion) gene polymorphisms and risk of lung cancer in a high risk area from northeast India.	Pubmed	0.00254	1	0.006367	0.07128	1	1	ACE
Pubmed	19408098	Apolipoprotein A1 gene polymorphisms as risk factors for hypertension and obesity.	Pubmed	0.00254	1	0.006367	0.07128	1	1	APOA1
Pubmed	24743218	Detection of minimal residual disease in NPM1-mutated acute myeloid leukemia by next-generation sequencing.	Pubmed	0.00254	1	0.006367	0.07128	1	1	NPM1
Pubmed	20723205	RAD51C germline mutations in breast and ovarian cancer patients.	Pubmed	0.00254	1	0.006367	0.07128	1	1	RAD51C
Pubmed	25400081	Loss of ARID1A expression is associated with poor prognosis in small intestinal carcinoma.	Pubmed	0.00254	1	0.006367	0.07128	1	1	ARID1A
Pubmed	20169082	Establishment of a mouse model with misregulated chromosome condensation due to defective Mcph1 function.	Pubmed	0.00254	1	0.006367	0.07128	1	1	MCPH1
Pubmed	23840333	Vitamin D3 receptor ( VDR ) gene rs2228570 (Fok1) and rs731236 (Taq1) variants are not associated with the risk for multiple sclerosis: results of a new study and a meta-analysis.	Pubmed	0.00254	1	0.006367	0.07128	1	1	VDR
Pubmed	27416908	A germline ERBB3 variant is a candidate for predisposition to erythroid MDS/erythroleukemia.	Pubmed	0.00254	1	0.006367	0.07128	1	1	ERBB3
Pubmed	17024364	Fibrillin I gene polymorphism is associated with tall stature of normal individuals.	Pubmed	0.00254	1	0.006367	0.07128	1	1	FBN1
Pubmed	33290750	Expression of ARID1A in polycystic ovary syndrome and its effect on the proliferation and apoptosis of ovarian granulosa cells.	Pubmed	0.00254	1	0.006367	0.07128	1	1	ARID1A
Pubmed	16908916	The association between common vitamin D receptor gene variations and osteoporosis: a participant-level meta-analysis.	Pubmed	0.00254	1	0.006367	0.07128	1	1	VDR
Pubmed	31243261	Association Between Single Nucleotide Polymorphisms in the Vitamin D Receptor and Incidence of Dry Eye Disease in Chinese Han Population.	Pubmed	0.00254	1	0.006367	0.07128	1	1	VDR
Pubmed	12406857	Characterization of high-altitude pulmonary hypertension in the Kyrgyz: association with angiotensin-converting enzyme genotype.	Pubmed	0.00254	1	0.006367	0.07128	1	1	ACE
Pubmed	32596986	Robust expression of p27Kip1 induced by viral infection is critical for antiviral innate immunity.	Pubmed	0.00254	1	0.006367	0.07128	1	1	CDKN1B
Pubmed	17704996	Association analysis of the polymorphisms of the VDR gene with bone mineral density and the occurrence of fractures.	Pubmed	0.00254	1	0.006367	0.07128	1	1	VDR
Pubmed	33779033	Recurrent ganglioneuroma in PTPN11-associated Noonan syndrome: A case report and literature review.	Pubmed	0.00254	1	0.006367	0.07128	1	1	PTPN11
Pubmed	20941789	Loss of WNT-TCF addiction and enhancement of HH-GLI1 signalling define the metastatic transition of human colon carcinomas.	Pubmed	0.00254	1	0.006367	0.07128	1	1	GLI1
Pubmed	15474498	Phosphorylation of human vitamin D receptor serine-182 by PKA suppresses 1,25(OH)2D3-dependent transactivation.	Pubmed	0.00254	1	0.006367	0.07128	1	1	VDR
Pubmed	35503226	Targeting SHP2 phosphatase in hematological malignancies.	Pubmed	0.00254	1	0.006367	0.07128	1	1	PTPN11
Pubmed	12661913	Effects of hormone replacement therapy on serum angiotensin-converting enzyme activity and plasma bradykinin in postmenopausal women according to angiotensin-converting enzyme-genotype.	Pubmed	0.00254	1	0.006367	0.07128	1	1	ACE
Pubmed	12661912	T+31C polymorphism (M235T) of the angiotensinogen gene and home blood pressure in the Japanese general population: the Ohasama Study.	Pubmed	0.00254	1	0.006367	0.07128	1	1	AGT
Pubmed	23622244	A vitamin D receptor/SMAD genomic circuit gates hepatic fibrotic response.	Pubmed	0.00254	1	0.006367	0.07128	1	1	VDR
Pubmed	19484664	Angiotensin converting enzyme gene polymorphism in Turkish asthmatic patients.	Pubmed	0.00254	1	0.006367	0.07128	1	1	ACE
Pubmed	10773662	Mapping of AKT3, encoding a member of the Akt/protein kinase B family, to human and rodent chromosomes by fluorescence in situ hybridization.	Pubmed	0.00254	1	0.006367	0.07128	1	1	AKT3
Pubmed	32761059	hTERT promoter methylation promotes small cell lung cancer progression and radiotherapy resistance.	Pubmed	0.00254	1	0.006367	0.07128	1	1	TERT
Pubmed	28528181	Overexpression of long noncoding RNA H19 indicates a poor prognosis for cholangiocarcinoma and promotes cell migration and invasion by affecting epithelial-mesenchymal transition.	Pubmed	0.00254	1	0.006367	0.07128	1	1	H19
Pubmed	10807537	Identification of Rad51 alteration in patients with bilateral breast cancer.	Pubmed	0.00254	1	0.006367	0.07128	1	1	RAD51
Pubmed	18194505	Low body mass not vitamin D receptor polymorphisms predict osteoporosis in patients with inflammatory bowel disease.	Pubmed	0.00254	1	0.006367	0.07128	1	1	VDR
Pubmed	29409283	Relationship of vitamin D receptor gene polymorphisms with susceptibility, surgical outcome and prognosis of hallux valgus in a Chinese Han population.	Pubmed	0.00254	1	0.006367	0.07128	1	1	VDR
Pubmed	17626745	[Expression and Significance of BP1 Gene and Cyclin D1 Gene in Breast Cancer].	Pubmed	0.00254	1	0.006367	0.07128	1	1	CCND1
Pubmed	15138714	Coexistence of BCL1/CCND1 and CMYC aberrations in blastoid mantle cell lymphoma: a rare finding associated with very poor outcome.	Pubmed	0.00254	1	0.006367	0.07128	1	1	CCND1
Pubmed	12034742	Reversible manipulation of telomerase expression and telomere length. Implications for the ionizing radiation response and replicative senescence of human cells.	Pubmed	0.00254	1	0.006367	0.07128	1	1	TERT
Pubmed	32679894	Genotype-Phenotype Correlation in Children: The Impact of	Pubmed	0.00254	1	0.006367	0.07128	1	1	FBN1
Pubmed	32594366	Identification of Recurrent TERT Promoter Mutations in Intrathyroid Thymic Carcinomas.	Pubmed	0.00254	1	0.006367	0.07128	1	1	TERT
Pubmed	25737023	Lentivirus-Mediated Knockdown of TCTN1 Inhibits Glioma Cell Proliferation.	Pubmed	0.00254	1	0.006367	0.07128	1	1	TCTN1
Pubmed	20568733	Kinetic evidence for the sequential association of insulin binding sites 1 and 2 to the insulin receptor and the influence of receptor isoform.	Pubmed	0.00254	1	0.006367	0.07128	1	1	INSR
Pubmed	7639744	Overexpression of mammalian protein kinase C-zeta does not affect the growth characteristics of NIH 3T3 cells.	Pubmed	0.00254	1	0.006367	0.07128	1	1	PRKCZ
Pubmed	20926124	Vitamin D receptor binds to the ? germline gene promoter and exhibits transrepressive activity.	Pubmed	0.00254	1	0.006367	0.07128	1	1	VDR
Pubmed	17516295	The common C49620T polymorphism in the sulfonylurea receptor gene (ABCC8), pancreatic beta cell function and long-term diabetic complications in obese patients with long-lasting type 2 diabetes mellitus.	Pubmed	0.00254	1	0.006367	0.07128	1	1	ABCC8
Pubmed	23551398	Structure-function relationship and biogenesis regulation of the human telomerase holoenzyme.	Pubmed	0.00254	1	0.006367	0.07128	1	1	TERT
Pubmed	25343521	Single nucleotide polymorphisms in noncoding regions of Rad51C do not change the risk of unselected breast cancer but they modulate the level of oxidative stress and the DNA damage characteristics: a case-control study.	Pubmed	0.00254	1	0.006367	0.07128	1	1	RAD51C
Pubmed	17168211	Prognostic significance of beta-catenin in colorectal cancer with liver metastasis.	Pubmed	0.00254	1	0.006367	0.07128	1	1	CTNNB1
Pubmed	11371649	Overexpression of p27Kip1 lengthens the G1 phase in a mouse model that targets inducible gene expression to central nervous system progenitor cells.	Pubmed	0.00254	1	0.006367	0.07128	1	1	CDKN1B
Pubmed	12032106	ACE gene insertion/deletion polymorphism associated with 1998 World Health Organization definition of metabolic syndrome in Chinese type 2 diabetic patients.	Pubmed	0.00254	1	0.006367	0.07128	1	1	ACE
Pubmed	22179561	Increased FGFR1 copy number in lung squamous cell carcinomas.	Pubmed	0.00254	1	0.006367	0.07128	1	1	FGFR1
Pubmed	28445313	Serum apoprotein A1 levels are inversely associated with disease activity in gout: From a southern Chinese Han population.	Pubmed	0.00254	1	0.006367	0.07128	1	1	APOA1
Pubmed	17168204	[The relationship between ACE I/D polymorphism and HDL cholesterol].	Pubmed	0.00254	1	0.006367	0.07128	1	1	ACE
Pubmed	26403612	Vps33B is required for delivery of endocytosed cargo to lysosomes.	Pubmed	0.00254	1	0.006367	0.07128	1	1	VPS33B
Pubmed	19386349	CCND1 rearrangements and cyclin D1 overexpression in renal oncocytomas: frequency, clinicopathologic features, and utility in differentiation from chromophobe renal cell carcinoma.	Pubmed	0.00254	1	0.006367	0.07128	1	1	CCND1
Pubmed	25296732	TERT polymorphisms rs2853669 and rs7726159 influence on prostate cancer risk in Russian population.	Pubmed	0.00254	1	0.006367	0.07128	1	1	TERT
Pubmed	30971477	Apolipoprotein A-I Crosses the Blood-Brain Barrier through Clathrin-Independent and Cholesterol-Mediated Endocytosis.	Pubmed	0.00254	1	0.006367	0.07128	1	1	APOA1
Pubmed	34073517	A Computer-Based Methodology to Design Non-Standard Peptides Potentially Able to Prevent HOX-PBX1-Associated Cancer Diseases.	Pubmed	0.00254	1	0.006367	0.07128	1	1	PBX1
Pubmed	36860147	Angiotensin-converting enzyme insertion/deletion gene polymorphism in patients with laryngeal cancer.	Pubmed	0.00254	1	0.006367	0.07128	1	1	ACE
Pubmed	26897595	Meganuclease-Mediated COL7A1 Gene Correction for Recessive Dystrophic Epidermolysis Bullosa.	Pubmed	0.00254	1	0.006367	0.07128	1	1	COL7A1
Pubmed	24863034	Large-scale analysis reveals a functional single-nucleotide polymorphism in the 5'-flanking region of PRDM16 gene associated with lean body mass.	Pubmed	0.00254	1	0.006367	0.07128	1	1	PRDM16
Pubmed	17229692	Murine norovirus 1 infection is associated with histopathological changes in immunocompetent hosts, but clinical disease is prevented by STAT1-dependent interferon responses.	Pubmed	0.00254	1	0.006367	0.07128	1	1	STAT1
Pubmed	9916793	Variation in DCP1, encoding ACE, is associated with susceptibility to Alzheimer disease.	Pubmed	0.00254	1	0.006367	0.07128	1	1	ACE
Pubmed	22537064	Vitamin D receptor genotype in pancreas allograft: a pilot study.	Pubmed	0.00254	1	0.006367	0.07128	1	1	VDR
Pubmed	17626791	Discovery of an oncogenic activity in p27Kip1 that causes stem cell expansion and a multiple tumor phenotype.	Pubmed	0.00254	1	0.006367	0.07128	1	1	CDKN1B
Pubmed	19117906	Clinical and molecular study of 320 children with Marfan syndrome and related type I fibrillinopathies in a series of 1009 probands with pathogenic FBN1 mutations.	Pubmed	0.00254	1	0.006367	0.07128	1	1	FBN1
Pubmed	34085542	Angiotensin-converting enzyme-1 gene insertion/deletion polymorphism may be associated with COVID-19 clinical severity: a prospective cohort study.	Pubmed	0.00254	1	0.006367	0.07128	1	1	ACE
Pubmed	35757348	Treatment With Methotrexate Associated With Lipid Core Nanoparticles Prevents Aortic Dilation in a Murine Model of Marfan Syndrome.	Pubmed	0.00254	1	0.006367	0.07128	1	1	FBN1
Pubmed	21602145	[Relation between insulin resistance and insulin receptor gene methylation in the endometrium of patients with polycystic ovary syndrome].	Pubmed	0.00254	1	0.006367	0.07128	1	1	INSR
Pubmed	21352379	Lentivirus-mediated gene silencing of beta-catenin inhibits growth of human tongue cancer cells.	Pubmed	0.00254	1	0.006367	0.07128	1	1	CTNNB1
Pubmed	36221081	Left ventricular non-compaction cardiomyopathy associated with the PRKAG2 mutation.	Pubmed	0.00254	1	0.006367	0.07128	1	1	PRKAG2
Pubmed	30819233	The long-term prognostic and predictive capacity of cyclin D1 gene amplification in 2305 breast tumours.	Pubmed	0.00254	1	0.006367	0.07128	1	1	CCND1
Pubmed	33853556	Apolipoprotein A1 is negatively associated with male papillary thyroid cancer patients: a cross-sectional study of single academic center in China.	Pubmed	0.00254	1	0.006367	0.07128	1	1	APOA1
Pubmed	14661817	ACE genotype and physical training effects: a randomized study among elderly Danes.	Pubmed	0.00254	1	0.006367	0.07128	1	1	ACE
Pubmed	18231846	Regulatory role of promoter and 3' UTR variants of vitamin D receptor gene on cytokine response in pulmonary tuberculosis.	Pubmed	0.00254	1	0.006367	0.07128	1	1	VDR
Pubmed	27825967	A novel splice variant of supervillin, SV5, promotes carcinoma cell proliferation and cell migration.	Pubmed	0.00254	1	0.006367	0.07128	1	1	STAT1
Pubmed	29519704	Introduction of the TERT and BMI1 genes into murine dermal papilla cells ameliorates hair inductive activity.	Pubmed	0.00254	1	0.006367	0.07128	1	1	TERT
Pubmed	28981380	Astrocytes promote progression of breast cancer metastases to the brain via a KISS1-mediated autophagy.	Pubmed	0.00254	1	0.006367	0.07128	1	1	KISS1
Pubmed	27049563	Vitamin D receptor biochemical and genetic profiling and HLA-class II genotyping among Lebanese with multiple sclerosis - A pilot study.	Pubmed	0.00254	1	0.006367	0.07128	1	1	VDR
Pubmed	29747660	Association of the APOA1 rs964184 SNP and serum lipid traits in the Chinese Maonan and Han populations.	Pubmed	0.00254	1	0.006367	0.07128	1	1	APOA1
Pubmed	12007187	Amplification of the telomerase reverse transcriptase (hTERT) gene in cervical carcinomas.	Pubmed	0.00254	1	0.006367	0.07128	1	1	TERT
Pubmed	12007188	Aberrant expression of cell-cycle regulator cyclin D1 in breast cancer is related to chromosomal genomic instability.	Pubmed	0.00254	1	0.006367	0.07128	1	1	CCND1
Pubmed	31678895	Associations of Vitamin D Receptor Single Nucleotide Polymorphisms with Susceptibility to Systemic Sclerosis.	Pubmed	0.00254	1	0.006367	0.07128	1	1	VDR
Pubmed	29674190	Urinary angiotensinogen excretion in Australian Indigenous and non-Indigenous pregnant women.	Pubmed	0.00254	1	0.006367	0.07128	1	1	AGT
Pubmed	33635430	TERT promoter mutations in penile squamous cell carcinoma: high frequency in non-HPV-related type and association with favorable clinicopathologic features.	Pubmed	0.00254	1	0.006367	0.07128	1	1	TERT
Pubmed	19459609	A thermodynamic study of ligand binding to the first three domains of the human insulin receptor: relationship between the receptor alpha-chain C-terminal peptide and the site 1 insulin mimetic peptides.	Pubmed	0.00254	1	0.006367	0.07128	1	1	INSR
Pubmed	23538340	A homozygous telomerase T-motif variant resulting in markedly reduced repeat addition processivity in siblings with Hoyeraal Hreidarsson syndrome.	Pubmed	0.00254	1	0.006367	0.07128	1	1	TERT
Pubmed	26092580	Increased urinary Angiotensinogen/Creatinine (AGT/Cr) ratio may be associated with reduced renal function in autosomal dominant polycystic kidney disease patients.	Pubmed	0.00254	1	0.006367	0.07128	1	1	AGT
Pubmed	15604116	Relaxin stimulates protein kinase C zeta translocation: requirement for cyclic adenosine 3',5'-monophosphate production.	Pubmed	0.00254	1	0.006367	0.07128	1	1	PRKCZ
Pubmed	16260787	SHP-2 phosphatase regulates DNA damage-induced apoptosis and G2/M arrest in catalytically dependent and independent manners, respectively.	Pubmed	0.00254	1	0.006367	0.07128	1	1	PTPN11
Pubmed	26401072	Local corticosterone production and angiotensin-I converting enzyme shedding in a mouse model of intestinal inflammation.	Pubmed	0.00254	1	0.006367	0.07128	1	1	ACE
Pubmed	30087217	Vitamin D Receptor Gene Polymorphisms and Environment Influencing the Impact on Survival in Hemodialysis Patients.	Pubmed	0.00254	1	0.006367	0.07128	1	1	VDR
Pubmed	28842177	Gross deletions in FBN1 results in variable phenotypes of Marfan syndrome.	Pubmed	0.00254	1	0.006367	0.07128	1	1	FBN1
Pubmed	9568693	Decreased tolbutamide-stimulated insulin secretion in healthy subjects with sequence variants in the high-affinity sulfonylurea receptor gene.	Pubmed	0.00254	1	0.006367	0.07128	1	1	ABCC8
Pubmed	26440649	Association between the angiotensin-converting enzyme gene insertion/deletion polymorphism and susceptibility to systemic lupus erythematosus in an Indian population.	Pubmed	0.00254	1	0.006367	0.07128	1	1	ACE
Pubmed	28303937	Vitamin D inhibits lymphangiogenesis through VDR-dependent mechanisms.	Pubmed	0.00254	1	0.006367	0.07128	1	1	VDR
Pubmed	34935059	Berberine enhances gemcitabine?induced cytotoxicity in bladder cancer by downregulating Rad51 expression through inactivating the PI3K/Akt pathway.	Pubmed	0.00254	1	0.006367	0.07128	1	1	RAD51
Pubmed	24185120	Prognostic value of p27 in follicular thyroid carcinoma and its relation to radioactive iodine response: does it aid in the modification of risk stratification?	Pubmed	0.00254	1	0.006367	0.07128	1	1	CDKN1B
Pubmed	34783942	TRIM32 Inhibition Attenuates Apoptosis, Oxidative Stress, and Inflammatory Injury in Podocytes Induced by High Glucose by Modulating the Akt/GSK-3?/Nrf2 Pathway.	Pubmed	0.00254	1	0.006367	0.07128	1	1	TRIM32
Pubmed	16186399	Modulation of the renal response to ACE inhibition by ACE insertion/deletion polymorphism during hyperglycemia in normotensive, normoalbuminuric type 1 diabetic patients.	Pubmed	0.00254	1	0.006367	0.07128	1	1	ACE
Pubmed	25304031	Expression and prognostic significance of TCTN1 in human glioblastoma.	Pubmed	0.00254	1	0.006367	0.07128	1	1	TCTN1
Pubmed	28445285	Association between vitamin D receptor BsmI polymorphism and bone mineral density in pediatric patients: A meta-analysis and systematic review of observational studies.	Pubmed	0.00254	1	0.006367	0.07128	1	1	VDR
Pubmed	34962674	The role of the protein tyrosine phosphatase SHP2 in ossification.	Pubmed	0.00254	1	0.006367	0.07128	1	1	PTPN11
Pubmed	12538626	Deletion of V335 from the L2 domain of the insulin receptor results in a conformationally abnormal receptor that is unable to bind insulin and causes Donohue's syndrome in a human subject.	Pubmed	0.00254	1	0.006367	0.07128	1	1	INSR
Pubmed	21868377	Dexamethasone enhances 1alpha,25-dihydroxyvitamin D3 effects by increasing vitamin D receptor transcription.	Pubmed	0.00254	1	0.006367	0.07128	1	1	VDR
Pubmed	36597789	?-Catenin activity induces an RNA biosynthesis program promoting therapy resistance in T-cell acute lymphoblastic leukemia.	Pubmed	0.00254	1	0.006367	0.07128	1	1	CTNNB1
Pubmed	16918342	The role of insertion allele of angiotensin converting enzyme gene in higher endurance efficiency and some aspects of pathophysiological and drug effects.	Pubmed	0.00254	1	0.006367	0.07128	1	1	ACE
Pubmed	20351256	ErbB3/HER3 intracellular domain is competent to bind ATP and catalyze autophosphorylation.	Pubmed	0.00254	1	0.006367	0.07128	1	1	ERBB3
Pubmed	23538333	Polymorphisms in the SUFU gene are associated with organ injury protection and sepsis severity in patients with Enterobacteriacea bacteremia.	Pubmed	0.00254	1	0.006367	0.07128	1	1	SUFU
Pubmed	11749850	Distribution of angiotensin converting enzyme gene polymorphism among Northern Hans, Dahurs, and Ewenks.	Pubmed	0.00254	1	0.006367	0.07128	1	1	ACE
Pubmed	26401035	Infectious Bronchitis Coronavirus Inhibits STAT1 Signaling and Requires Accessory Proteins for Resistance to Type I Interferon Activity.	Pubmed	0.00254	1	0.006367	0.07128	1	1	STAT1
Pubmed	7688852	Tight-skin mouse autoantibody repertoire: analysis of VH and VK gene usage.	Pubmed	0.00254	1	0.006367	0.07128	1	1	FBN1
Pubmed	12514670	Association between angiotensin I-converting enzyme gene insertion/deletion polymorphism and mitral valve prolapse syndrome.	Pubmed	0.00254	1	0.006367	0.07128	1	1	ACE
Pubmed	32726712	Novel ACE mutations mimicking sarcoidosis by increasing blood ACE levels.	Pubmed	0.00254	1	0.006367	0.07128	1	1	ACE
Pubmed	24199744	Detection of 15 novel mutations in 52 children from 40 families with the Marfan or Loeys-Dietz syndrome and phenotype-genotype correlations.	Pubmed	0.00254	1	0.006367	0.07128	1	1	FBN1
Pubmed	19020547	Favorable prognostic impact of NPM1 gene mutations in childhood acute myeloid leukemia, with emphasis on cytogenetically normal AML.	Pubmed	0.00254	1	0.006367	0.07128	1	1	NPM1
Pubmed	25749034	NPM/ALK mutants resistant to ASP3026 display variable sensitivity to alternative ALK inhibitors but succumb to the novel compound PF-06463922.	Pubmed	0.00254	1	0.006367	0.07128	1	1	NPM1
Pubmed	3600652	Nucleotide sequences of liver, lachrymal, and submaxillary gland mouse major urinary protein mRNAs: mosaic structure and construction of panels of gene-specific synthetic oligonucleotide probes.	Pubmed	0.00254	1	0.006367	0.07128	1	1	FBN1
Pubmed	10435629	Beta-catenin mutations in hepatocellular carcinoma correlate with a low rate of loss of heterozygosity.	Pubmed	0.00254	1	0.006367	0.07128	1	1	CTNNB1
Pubmed	2478125	Isolation and characterization of a molecular cDNA clone of a human mRNA from interferon-treated cells encoding nucleolar protein B23, numatrin.	Pubmed	0.00254	1	0.006367	0.07128	1	1	NPM1
Pubmed	16260741	Measles virus replication in lymphatic cells and organs of CD150 (SLAM) transgenic mice.	Pubmed	0.00254	1	0.006367	0.07128	1	1	STAT1
Pubmed	25864182	Comparative analysis of the expression of E-cadherin, ?-catenin, and ?1 integrin in congenital and acquired cholesteatoma.	Pubmed	0.00254	1	0.006367	0.07128	1	1	CTNNB1
Pubmed	11735220	Single-nucleotide polymorphism alleles in the insulin receptor gene are associated with typical migraine.	Pubmed	0.00254	1	0.006367	0.07128	1	1	INSR
Pubmed	22395466	Epigenetic silencing of HNF1A associates with changes in the composition of the human plasma N-glycome.	Pubmed	0.00254	1	0.006367	0.07128	1	1	HNF1A
Pubmed	26378253	Orchestration of ErbB3 signaling through heterointeractions and homointeractions.	Pubmed	0.00254	1	0.006367	0.07128	1	1	ERBB3
Pubmed	29603728	Distinct profiles of TERT promoter mutations and telomerase expression in head and neck cancer and cervical carcinoma.	Pubmed	0.00254	1	0.006367	0.07128	1	1	TERT
Pubmed	16945989	Gonadotropin-induced apoptosis in human ovarian surface epithelial cells is associated with cyclooxygenase-2 up-regulation via the beta-catenin/T-cell factor signaling pathway.	Pubmed	0.00254	1	0.006367	0.07128	1	1	CTNNB1
Pubmed	26932507	Muscle strength is associated with vitamin D receptor gene variants.	Pubmed	0.00254	1	0.006367	0.07128	1	1	VDR
Pubmed	27463143	The Secreted Signaling Protein Wnt3 Is Associated with Membrane Domains In Vivo: A SPIM-FCS Study.	Pubmed	0.00254	1	0.006367	0.07128	1	1	WNT3
Pubmed	15138870	Is ACE gene polymorphism a risk factor for renal scarring with low-grade reflux?	Pubmed	0.00254	1	0.006367	0.07128	1	1	ACE
Pubmed	24588324	TERT promoter mutation is uncommon in acral lentiginous melanoma.	Pubmed	0.00254	1	0.006367	0.07128	1	1	TERT
Pubmed	29049220	The association between CCND1 G870A polymorphism and colorectal cancer risk: A meta-analysis.	Pubmed	0.00254	1	0.006367	0.07128	1	1	CCND1
Pubmed	9867222	Mutations in the hepatocyte nuclear factor-1alpha gene in Caucasian families originally classified as having Type I diabetes.	Pubmed	0.00254	1	0.006367	0.07128	1	1	HNF1A
Pubmed	22990231	Risk and outcome of multidrug-resistant tuberculosis: vitamin D receptor polymorphisms and serum 25(OH)D.	Pubmed	0.00254	1	0.006367	0.07128	1	1	VDR
Pubmed	23984350	Relationship between vitamin D receptor gene polymorphisms and migraine without aura in an Iranian population.	Pubmed	0.00254	1	0.006367	0.07128	1	1	VDR
Pubmed	15919942	Inhibition of STAT 1 phosphorylation by human parainfluenza virus type 3 C protein.	Pubmed	0.00254	1	0.006367	0.07128	1	1	STAT1
Pubmed	12237325	Structurally and functionally important amino acids of the agonistic conformation of the human vitamin D receptor.	Pubmed	0.00254	1	0.006367	0.07128	1	1	VDR
Pubmed	21447332	The promoter of human telomerase reverse transcriptase is activated during liver regeneration and hepatocyte proliferation.	Pubmed	0.00254	1	0.006367	0.07128	1	1	TERT
Pubmed	18023015	Minimal role for STAT1 in interleukin-6 signaling and actions in the murine brain.	Pubmed	0.00254	1	0.006367	0.07128	1	1	STAT1
Pubmed	33662891	Asprosin serum levels and glucose homeostasis in children with obesity.	Pubmed	0.00254	1	0.006367	0.07128	1	1	FBN1
Pubmed	21486932	Projections of arcuate nucleus and rostral periventricular kisspeptin neurons in the adult female mouse brain.	Pubmed	0.00254	1	0.006367	0.07128	1	1	KISS1
Pubmed	18182398	Association of cyclin D1 G870A polymorphism with uterine leiomyoma in women whose body mass index values are above 25 kg/m2.	Pubmed	0.00254	1	0.006367	0.07128	1	1	CCND1
Pubmed	2167437	Diverse forms of a receptor for acidic and basic fibroblast growth factors.	Pubmed	0.00254	1	0.006367	0.07128	1	1	FGFR1
Pubmed	15545188	Association of CyclinD1 copy number changes with histological type in ovarian tumors.	Pubmed	0.00254	1	0.006367	0.07128	1	1	CCND1
Pubmed	34746948	Nup93 and CTCF modulate spatiotemporal dynamics and function of the HOXA gene locus during differentiation.	Pubmed	0.00254	1	0.006367	0.07128	1	1	NUP93
Pubmed	15569134	Studies of the Ala/Val98 polymorphism of the hepatocyte nuclear factor-1alpha gene and the relationship to beta-cell function during an OGTT in glucose-tolerant women with and without previous gestational diabetes mellitus.	Pubmed	0.00254	1	0.006367	0.07128	1	1	HNF1A
Pubmed	32022326	?-Catenin Preserves the Stem State of Murine Bone Marrow Stromal Cells Through Activation of EZH2.	Pubmed	0.00254	1	0.006367	0.07128	1	1	CTNNB1
Pubmed	26861781	Insulin Regulates Hepatic Triglyceride Secretion and Lipid Content via Signaling in the Brain.	Pubmed	0.00254	1	0.006367	0.07128	1	1	INSR
Pubmed	32034308	Stabilization of ?-catenin upon B-cell receptor signaling promotes NF-kB target genes transcription in mantle cell lymphoma.	Pubmed	0.00254	1	0.006367	0.07128	1	1	CTNNB1
Pubmed	34181485	Deficiency of arcuate nucleus kisspeptin results in postpubertal central hypogonadism.	Pubmed	0.00254	1	0.006367	0.07128	1	1	KISS1
Pubmed	21071633	hTERT overexpression alleviates intracellular ROS production, improves mitochondrial function, and inhibits ROS-mediated apoptosis in cancer cells.	Pubmed	0.00254	1	0.006367	0.07128	1	1	TERT
Pubmed	21712446	FGFR signaling promotes the growth of triple-negative and basal-like breast cancer cell lines both in vitro and in vivo.	Pubmed	0.00254	1	0.006367	0.07128	1	1	FGFR1
Pubmed	12166538	Angiotensin converting enzyme gene polymorphism and glomerular filtration rate changes in type 2 diabetic patients.	Pubmed	0.00254	1	0.006367	0.07128	1	1	ACE
Pubmed	24672357	The polymorphism of the ACE gene affects left ventricular hypertrophy and causes disturbances in left ventricular systolic/diastolic function in patients with autosomal dominant polycystic kidney disease.	Pubmed	0.00254	1	0.006367	0.07128	1	1	ACE
Pubmed	27788484	Association of Vitamin D receptor Fok I polymorphism with the risk of prostate cancer: a meta-analysis.	Pubmed	0.00254	1	0.006367	0.07128	1	1	VDR
Pubmed	22527847	Circulating cell-free human telomerase reverse transcriptase mRNA in plasma and its potential diagnostic and prognostic value for gastric cancer.	Pubmed	0.00254	1	0.006367	0.07128	1	1	TERT
Pubmed	26464698	Fibroblast growth factor receptor 1 (FGFR1) expression in phosphaturic mesenchymal tumors.	Pubmed	0.00254	1	0.006367	0.07128	1	1	FGFR1
Pubmed	32486536	[Expression of ARID1A in ovarian seromucinous neoplasms and its clinicopathological significance].	Pubmed	0.00254	1	0.006367	0.07128	1	1	ARID1A
Pubmed	18292940	Epigenetic regulation of telomerase in retinoid-induced differentiation of human leukemia cells.	Pubmed	0.00254	1	0.006367	0.07128	1	1	TERT
Pubmed	17264090	Angiotensin-converting enzyme I/D polymorphism and macrovascular disease in systemic sclerosis.	Pubmed	0.00254	1	0.006367	0.07128	1	1	ACE
Pubmed	12203992	TGGE screening of the entire FBN1 coding sequence in 126 individuals with marfan syndrome and related fibrillinopathies.	Pubmed	0.00254	1	0.006367	0.07128	1	1	FBN1
Pubmed	21689627	An extensive tumor array analysis supports tumor suppressive role for nucleophosmin in breast cancer.	Pubmed	0.00254	1	0.006367	0.07128	1	1	NPM1
Pubmed	22395416	The metastasis suppressor KISS1 lacks antimetastatic activity in the C8161.9 xenograft model of melanoma.	Pubmed	0.00254	1	0.006367	0.07128	1	1	KISS1
Pubmed	26511493	Association between RAD 51 rs1801320 and susceptibility to glioblastoma.	Pubmed	0.00254	1	0.006367	0.07128	1	1	RAD51
Pubmed	34421816	Vitamin D Level and Vitamin D Receptor Genetic Variation Were Involved in the Risk of Non-Alcoholic Fatty Liver Disease: A Case-Control Study.	Pubmed	0.00254	1	0.006367	0.07128	1	1	VDR
Pubmed	12203987	Mutations of FBN1 and genotype-phenotype correlations in Marfan syndrome and related fibrillinopathies.	Pubmed	0.00254	1	0.006367	0.07128	1	1	FBN1
Pubmed	23443343	SETBP1 mutations in 658 patients with myelodysplastic syndromes, chronic myelomonocytic leukemia and secondary acute myeloid leukemias.	Pubmed	0.00254	1	0.006367	0.07128	1	1	SETBP1
Pubmed	19140342	[Human RAD51 recombinase: the role in the cell cycle checkpoint and cellular survival].	Pubmed	0.00254	1	0.006367	0.07128	1	1	RAD51
Pubmed	20640595	RAD51 135G/C polymorphism and breast cancer risk: a meta-analysis from 21 studies.	Pubmed	0.00254	1	0.006367	0.07128	1	1	RAD51
Pubmed	18698203	The angiotensinogen gene M235T polymorphism and development of preeclampsia/eclampsia: a meta-analysis and meta-regression of observational studies.	Pubmed	0.00254	1	0.006367	0.07128	1	1	AGT
Pubmed	27862810	Angiotensin-converting enzyme insertion/deletion polymorphism and the longitudinal progression of Alzheimer's disease.	Pubmed	0.00254	1	0.006367	0.07128	1	1	ACE
Pubmed	28301319	Hereditary vitamin D-resistant rickets in Lebanese patients: the p.R391S and p.H397P variants have different phenotypes.	Pubmed	0.00254	1	0.006367	0.07128	1	1	VDR
Pubmed	17673177	Site-specific methylation of CpG nucleotides in the hTERT promoter region can control the expression of hTERT during malignant progression of colorectal carcinoma.	Pubmed	0.00254	1	0.006367	0.07128	1	1	TERT
Pubmed	33576469	Genotype variant screening and phenotypic analysis of	Pubmed	0.00254	1	0.006367	0.07128	1	1	FBN1
Pubmed	19638589	Nucleophosmin redistribution following heat shock: a role in heat-induced radiosensitization.	Pubmed	0.00254	1	0.006367	0.07128	1	1	NPM1
Pubmed	24468609	A novel activating ABCC8 mutation underlying neonatal diabetes mellitus in an infant presenting with cerebral sinovenous thrombosis.	Pubmed	0.00254	1	0.006367	0.07128	1	1	ABCC8
Pubmed	24468607	Identification of a novel insulin receptor gene heterozygous mutation in a patient with type A insulin resistance syndrome.	Pubmed	0.00254	1	0.006367	0.07128	1	1	INSR
Pubmed	22442279	Microarray, qPCR, and KCNJ5 sequencing of aldosterone-producing adenomas reveal differences in genotype and phenotype between zona glomerulosa- and zona fasciculata-like tumors.	Pubmed	0.00254	1	0.006367	0.07128	1	1	KCNJ5
Pubmed	2924688	Structure of human angiotensinogen gene.	Pubmed	0.00254	1	0.006367	0.07128	1	1	AGT
Pubmed	28710487	Decreased serum apolipoprotein A1 levels are associated with poor survival and systemic inflammatory response in colorectal cancer.	Pubmed	0.00254	1	0.006367	0.07128	1	1	APOA1
Pubmed	26787169	An intact putative mouse telomerase essential N-terminal domain is necessary for proper telomere maintenance.	Pubmed	0.00254	1	0.006367	0.07128	1	1	TERT
Pubmed	25901601	Left ventricular systolic dysfunction in asymptomatic Marfan syndrome patients is related to the severity of gene mutation: insights from the novel three dimensional speckle tracking echocardiography.	Pubmed	0.00254	1	0.006367	0.07128	1	1	FBN1
Pubmed	12911556	Angiotensinogen gene variation and renoprotective efficacy of renin-angiotensin system blockade in IgA nephropathy.	Pubmed	0.00254	1	0.006367	0.07128	1	1	AGT
Pubmed	26425038	TERT Polymorphism rs2853669 Influences on Lung Cancer Risk in the Korean Population.	Pubmed	0.00254	1	0.006367	0.07128	1	1	TERT
Pubmed	32061959	Therapeutic potential of targeting SHP2 in human developmental disorders and cancers.	Pubmed	0.00254	1	0.006367	0.07128	1	1	PTPN11
Pubmed	9326325	Characterization of 18 new mutations in COL7A1 in recessive dystrophic epidermolysis bullosa provides evidence for distinct molecular mechanisms underlying defective anchoring fibril formation.	Pubmed	0.00254	1	0.006367	0.07128	1	1	COL7A1
Pubmed	29581796	Polymorphisms in Vitamin D Receptor Genes in Association with Childhood Autism Spectrum Disorder.	Pubmed	0.00254	1	0.006367	0.07128	1	1	VDR
Pubmed	31399054	Higher expression of calcineurin predicts poor prognosis in unique subtype of ovarian cancer.	Pubmed	0.00254	1	0.006367	0.07128	1	1	PPP3CA
Pubmed	25817800	Association between FokI, ApaI and TaqI RFLP polymorphisms in VDR gene and Hashimoto's thyroiditis: preliminary data from female patients in Serbia.	Pubmed	0.00254	1	0.006367	0.07128	1	1	VDR
Pubmed	15557107	Nuclear accumulation of beta-catenin occurs commonly in the epithelial cells of juvenile polyps.	Pubmed	0.00254	1	0.006367	0.07128	1	1	CTNNB1
Pubmed	2033070	Evidence supporting a passive role for the insulin receptor transmembrane domain in insulin-dependent signal transduction.	Pubmed	0.00254	1	0.006367	0.07128	1	1	INSR
Pubmed	20483169	Associations between the angiotensin-converting enzyme insertion/deletion polymorphism and monoamine metabolite concentrations in cerebrospinal fluid.	Pubmed	0.00254	1	0.006367	0.07128	1	1	ACE
Pubmed	16140988	Evolutionary mechanisms shaping the genomic structure of the Williams-Beuren syndrome chromosomal region at human 7q11.23.	Pubmed	0.00254	1	0.006367	0.07128	1	1	TBL2
Pubmed	19949034	Cerebrovascular disease related to COL4A1 mutations in HANAC syndrome.	Pubmed	0.00254	1	0.006367	0.07128	1	1	COL4A1
Pubmed	20052759	Plectin expression patterns determine two distinct subtypes of epidermolysis bullosa simplex.	Pubmed	0.00254	1	0.006367	0.07128	1	1	PLEC
Pubmed	22466262	Association of C49620T ABCC8 polymorphism with anthropometric and metabolic parameters in patients with autosomal dominant polycystic kidney disease: a preliminary study.	Pubmed	0.00254	1	0.006367	0.07128	1	1	ABCC8
Pubmed	12130512	Regulation of leukemic cell adhesion, proliferation, and survival by beta-catenin.	Pubmed	0.00254	1	0.006367	0.07128	1	1	CTNNB1
Pubmed	11322783	Enhanced stimulation of Akt-3/protein kinase B-gamma in human aortic smooth muscle cells.	Pubmed	0.00254	1	0.006367	0.07128	1	1	AKT3
Pubmed	29855346	ERK is a negative feedback regulator for IFN-?/STAT1 signaling by promoting STAT1 ubiquitination.	Pubmed	0.00254	1	0.006367	0.07128	1	1	STAT1
Pubmed	25713104	Shp2 in forebrain neurons regulates synaptic plasticity, locomotion, and memory formation in mice.	Pubmed	0.00254	1	0.006367	0.07128	1	1	PTPN11
Pubmed	36113068	Prenatal diagnosis and molecular cytogenetic characterization of an inherited microdeletion of 18q12.3 encompassing SETBP1.	Pubmed	0.00254	1	0.006367	0.07128	1	1	SETBP1
Pubmed	30219651	Fibrillin protein pleiotropy: Acromelic dysplasias.	Pubmed	0.00254	1	0.006367	0.07128	1	1	FBN1
Pubmed	28592699	Lower Affinity of Isradipine for L-Type Ca	Pubmed	0.00254	1	0.006367	0.07128	1	1	CACNA1D
Pubmed	29747501	Multiproteomic and Transcriptomic Analysis of Oncogenic ?-Catenin Molecular Networks.	Pubmed	0.00254	1	0.006367	0.07128	1	1	CTNNB1
Pubmed	11857785	Generation of Fgfr1 conditional knockout mice.	Pubmed	0.00254	1	0.006367	0.07128	1	1	FGFR1
Pubmed	20040762	Intrathymic transplantation of bone marrow-derived progenitors provides long-term thymopoiesis.	Pubmed	0.00254	1	0.006367	0.07128	1	1	ZAP70
Pubmed	25691251	AZD-4547 exerts potent cytostatic and cytotoxic activities against fibroblast growth factor receptor (FGFR)-expressing colorectal cancer cells.	Pubmed	0.00254	1	0.006367	0.07128	1	1	FGFR1
Pubmed	18422699	Beta-catenin signalling in mesenchymal islet-derived precursor cells.	Pubmed	0.00254	1	0.006367	0.07128	1	1	CTNNB1
Pubmed	24371056	Adenoviral delivery of recombinant hepatitis B virus expressing foreign antigenic epitopes for immunotherapy of persistent viral infection.	Pubmed	0.00254	1	0.006367	0.07128	1	1	MCPH1
Pubmed	30995345	Loss of the Vitamin D Receptor in Human Breast Cancer Cells Promotes Epithelial to Mesenchymal Cell Transition and Skeletal Colonization.	Pubmed	0.00254	1	0.006367	0.07128	1	1	VDR
Pubmed	26246306	Cyclin D1 Loss Distinguishes Prostatic Small-Cell Carcinoma from Most Prostatic Adenocarcinomas.	Pubmed	0.00254	1	0.006367	0.07128	1	1	CCND1
Pubmed	28878211	Assay to visualize specific protein oxidation reveals spatio-temporal regulation of SHP2.	Pubmed	0.00254	1	0.006367	0.07128	1	1	PTPN11
Pubmed	33826032	LncRNA H19 rs4929984 Variant is Associated with Coronary Artery Disease Susceptibility in Han Chinese Female Population.	Pubmed	0.00254	1	0.006367	0.07128	1	1	H19
Pubmed	33743166	Human TERT promoter polymorphism rs2853669 is associated with cancers: an updated meta-analysis.	Pubmed	0.00254	1	0.006367	0.07128	1	1	TERT
Pubmed	7806540	A mutant insulin receptor induces formation of a Shc-growth factor receptor bound protein 2 (Grb2) complex and p21ras-GTP without detectable interaction of insulin receptor substrate 1 (IRS1) with Grb2. Evidence for IRS1-independent p21ras-GTP formation.	Pubmed	0.00254	1	0.006367	0.07128	1	1	INSR
Pubmed	24696269	ACE polymorphism and use of ACE inhibitors: effects on memory performance.	Pubmed	0.00254	1	0.006367	0.07128	1	1	ACE
Pubmed	26016050	Short telomeres in pulmonary fibrosis: from genetics to clinical significance.	Pubmed	0.00254	1	0.006367	0.07128	1	1	TERT
Pubmed	29424957	HNF1A variant, energy-reduced diets and insulin resistance improvement during weight loss: The POUNDS Lost trial and DIRECT.	Pubmed	0.00254	1	0.006367	0.07128	1	1	HNF1A
Pubmed	25198338	Functional short tandem repeat polymorphism of PTPN11 and susceptibility to hepatocellular carcinoma in Chinese populations.	Pubmed	0.00254	1	0.006367	0.07128	1	1	PTPN11
Pubmed	28807869	A novel mutation in SMOC1 and variable phenotypic expression in two patients with Waardenburg anophthalmia syndrome.	Pubmed	0.00254	1	0.006367	0.07128	1	1	SMOC1
Pubmed	32736193	BICC1 as a novel prognostic biomarker in gastric cancer correlating with immune infiltrates.	Pubmed	0.00254	1	0.006367	0.07128	1	1	BICC1
Pubmed	24067984	Kaposi's sarcoma-associated herpesvirus transactivator Rta induces cell cycle arrest in G0/G1 phase by stabilizing and promoting nuclear localization of p27kip.	Pubmed	0.00254	1	0.006367	0.07128	1	1	CDKN1B
Pubmed	15474310	Disruption of the mouse phospholipase C-beta1 gene in a beta-lactoglobulin transgenic line affects viability, growth, and fertility in mice.	Pubmed	0.00254	1	0.006367	0.07128	1	1	PLCB1
Pubmed	17264120	The active site residue Valine 867 in human telomerase reverse transcriptase influences nucleotide incorporation and fidelity.	Pubmed	0.00254	1	0.006367	0.07128	1	1	TERT
Pubmed	17240151	Significance of cyclin D1 expression in meningiomas: a preliminary study.	Pubmed	0.00254	1	0.006367	0.07128	1	1	CCND1
Pubmed	9434167	Molecular cloning and expression of a novel human cDNA containing CAG repeats.	Pubmed	0.00254	1	0.006367	0.07128	1	1	ARID1A
Pubmed	30498907	Thumb duplication: molecular analysis of different clinical types.	Pubmed	0.00254	1	0.006367	0.07128	1	1	RPGRIP1
Pubmed	23097993	[The characteristics of evaluation of expression of ZAP-70 in tumor cells under b-cell chronic lymphatic leukemia using the flow cytofluorometry technique].	Pubmed	0.00254	1	0.006367	0.07128	1	1	ZAP70
Pubmed	21809990	Detection of nucleophosmin 1 mutations by quantitative real-time polymerase chain reaction versus capillary electrophoresis: a comparative study.	Pubmed	0.00254	1	0.006367	0.07128	1	1	NPM1
Pubmed	32022400	Congenital heart defects in Noonan syndrome: Diagnosis, management, and treatment.	Pubmed	0.00254	1	0.006367	0.07128	1	1	PTPN11
Pubmed	23648704	Allele-specific expression of angiotensinogen in human subcutaneous adipose tissue.	Pubmed	0.00254	1	0.006367	0.07128	1	1	AGT
Pubmed	32303188	Higher blood pressure in elderly hypertensive females, with increased arterial stiffness and blood pressure in females with the Fibrillin-1 2/3 genotype.	Pubmed	0.00254	1	0.006367	0.07128	1	1	FBN1
Pubmed	12864773	ACE DD genotype: an independent predisposition factor to venous thromboembolism.	Pubmed	0.00254	1	0.006367	0.07128	1	1	ACE
Pubmed	29172745	Association of ACE gene A2350G and I/D polymorphisms with essential hypertension in the northernmost province of China.	Pubmed	0.00254	1	0.006367	0.07128	1	1	ACE
Pubmed	24706100	Meta-analysis of the association between PTPN11 G/A polymorphism at intron 3 with risk of gastric atrophy among East Asians.	Pubmed	0.00254	1	0.006367	0.07128	1	1	PTPN11
Pubmed	30447301	Targeted sequencing of plasmacytoid urothelial carcinoma reveals frequent TERT promoter mutations.	Pubmed	0.00254	1	0.006367	0.07128	1	1	TERT
Pubmed	24065387	Rad51 expression is a useful predictive factor for the efficacy of neoadjuvant chemoradiotherapy in squamous cell carcinoma of the esophagus.	Pubmed	0.00254	1	0.006367	0.07128	1	1	RAD51
Pubmed	32631901	Innate Priming of Neutrophils Potentiates Systemic Multiorgan Injury.	Pubmed	0.00254	1	0.006367	0.07128	1	1	STAT1
Pubmed	24721736	14-3-3 and ?-catenin are secreted on extracellular vesicles to activate the oncogenic Wnt pathway.	Pubmed	0.00254	1	0.006367	0.07128	1	1	CTNNB1
Pubmed	20184583	The first COL7A1 mutation survey in a large Spanish dystrophic epidermolysis bullosa cohort: c.6527insC disclosed as an unusually recurrent mutation.	Pubmed	0.00254	1	0.006367	0.07128	1	1	COL7A1
Pubmed	20688470	Effects of prolonged exercise on left ventricular mechanical synchrony in long-distance runners: importance of previous exposure to endurance races.	Pubmed	0.00254	1	0.006367	0.07128	1	1	ACE
Pubmed	23876437	Genetic ACE I/D polymorphism and recurrence of atrial fibrillation after catheter ablation.	Pubmed	0.00254	1	0.006367	0.07128	1	1	ACE
Pubmed	12634403	Epstein-Barr virus regulates STAT1 through latent membrane protein 1.	Pubmed	0.00254	1	0.006367	0.07128	1	1	STAT1
Pubmed	15295612	Association of ACE gene haplotype with essential hypertension.	Pubmed	0.00254	1	0.006367	0.07128	1	1	ACE
Pubmed	12130535	A nonsense mutation in the fibrillin-1 gene of a Marfan syndrome patient induces NMD and disrupts an exonic splicing enhancer.	Pubmed	0.00254	1	0.006367	0.07128	1	1	FBN1
Pubmed	31534963	Relationship between Serum Vitamin D and Calcium Levels and Vitamin D Receptor Gene Polymorphisms in Colorectal Cancer.	Pubmed	0.00254	1	0.006367	0.07128	1	1	VDR
Pubmed	31243105	The Association of a Novel Identified	Pubmed	0.00254	1	0.006367	0.07128	1	1	VDR
Pubmed	21303487	Importance of serine727 phosphorylated STAT1 in IFN?-induced signaling and apoptosis of human salivary gland cells.	Pubmed	0.00254	1	0.006367	0.07128	1	1	STAT1
Pubmed	27607563	Loss of the proprioception and touch sensation channel PIEZO2 in siblings with a progressive form of contractures.	Pubmed	0.00254	1	0.006367	0.07128	1	1	PIEZO2
Pubmed	29409357	Macrolides for KCNJ5-mutated aldosterone-producing adenoma (MAPA): design of a study for personalized diagnosis of primary aldosteronism.	Pubmed	0.00254	1	0.006367	0.07128	1	1	KCNJ5
Pubmed	17580958	Bone morphogenetic protein-1 (BMP-1) cleaves human proapolipoprotein A1 and regulates its activation for lipid binding.	Pubmed	0.00254	1	0.006367	0.07128	1	1	APOA1
Pubmed	21785466	New pyrazolo[3,4-d]pyrimidine SRC inhibitors induce apoptosis in mesothelioma cell lines through p27 nuclear stabilization.	Pubmed	0.00254	1	0.006367	0.07128	1	1	CDKN1B
Pubmed	16101324	Vitamin-D receptor (VDR) gene (Fok-I, Taq-I and Apa-I) polymorphisms in healthy individuals from north Indian population.	Pubmed	0.00254	1	0.006367	0.07128	1	1	VDR
Pubmed	28504003	Different metabolic responses induced by long-term interdisciplinary therapy in obese adolescents related to ACE I/D polymorphism.	Pubmed	0.00254	1	0.006367	0.07128	1	1	ACE
Pubmed	15138837	The ACE gene insertion/deletion polymorphism and elite endurance swimming.	Pubmed	0.00254	1	0.006367	0.07128	1	1	ACE
Pubmed	31015490	The Piezo2 ion channel is mechanically activated by low-threshold positive pressure.	Pubmed	0.00254	1	0.006367	0.07128	1	1	PIEZO2
Pubmed	18216321	Specific podocin mutations correlate with age of onset in steroid-resistant nephrotic syndrome.	Pubmed	0.00254	1	0.006367	0.07128	1	1	NPHS2
Pubmed	35320876	A CTNNB1-altered medulloblastoma shows the immunophenotypic, DNA methylation and transcriptomic profiles of SHH-activated, and not WNT-activated, medulloblastoma.	Pubmed	0.00254	1	0.006367	0.07128	1	1	CTNNB1
Pubmed	7542384	In vitro and ex vivo expression of nucleolar proteins B23 and p120 in benign and malignant epithelial lesions of the prostate.	Pubmed	0.00254	1	0.006367	0.07128	1	1	NPM1
Pubmed	29351466	Telomerase reverse transcriptase protects against angiotensin II-induced microvascular endothelial dysfunction.	Pubmed	0.00254	1	0.006367	0.07128	1	1	TERT
Pubmed	11598396	Vitamin D receptor gene polymorphism detected by digestion with Apa I influences the parathyroid response to extracellular calcium in Japanese chronic dialysis patients.	Pubmed	0.00254	1	0.006367	0.07128	1	1	VDR
Pubmed	31774634	Genetic and molecular mechanism for distinct clinical phenotypes conveyed by allelic truncating mutations implicated in FBN1.	Pubmed	0.00254	1	0.006367	0.07128	1	1	FBN1
Pubmed	27558095	Novel FBN1 mutations are responsible for cardiovascular manifestations of Marfan syndrome.	Pubmed	0.00254	1	0.006367	0.07128	1	1	FBN1
Pubmed	15905206	Colon-specific regulation of vitamin D hydroxylases--a possible approach for tumor prevention.	Pubmed	0.00254	1	0.006367	0.07128	1	1	VDR
Pubmed	28844868	Complexity of the Wnt/??catenin pathway: Searching for an activation model.	Pubmed	0.00254	1	0.006367	0.07128	1	1	CTNNB1
Pubmed	21871968	Atypical PKC? transduces electrophilic fatty acid signaling in pulmonary epithelial cells.	Pubmed	0.00254	1	0.006367	0.07128	1	1	PRKCZ
Pubmed	14720512	Cyclin D1 expression and cell cycle response in DNA mismatch repair-deficient cells upon methylation and UV-C damage.	Pubmed	0.00254	1	0.006367	0.07128	1	1	CCND1
Pubmed	21844345	Architecture of human telomerase RNA.	Pubmed	0.00254	1	0.006367	0.07128	1	1	TERT
Pubmed	23311506	The association of a variant in the cell cycle control gene CCND1 and obesity on the development of asthma in the Swiss SAPALDIA study.	Pubmed	0.00254	1	0.006367	0.07128	1	1	CCND1
Pubmed	16365022	The angiotensin I-converting enzyme gene insertion/deletion polymorphism is linked to early gastric cancer.	Pubmed	0.00254	1	0.006367	0.07128	1	1	ACE
Pubmed	15053304	Telomerase expression as a marker in prostate cancer: correlation to clinicopathologic predictors.	Pubmed	0.00254	1	0.006367	0.07128	1	1	TERT
Pubmed	33539429	Establishment of the TALE-code reveals aberrantly activated homeobox gene PBX1 in Hodgkin lymphoma.	Pubmed	0.00254	1	0.006367	0.07128	1	1	PBX1
Pubmed	22275527	Prevalence, clinical, and molecular correlates of KCNJ5 mutations in primary aldosteronism.	Pubmed	0.00254	1	0.006367	0.07128	1	1	KCNJ5
Pubmed	15138842	Immunohistochemical localization of hTERT protein in human tissues.	Pubmed	0.00254	1	0.006367	0.07128	1	1	TERT
Pubmed	22647636	HIV-induced kidney cell injury: role of ROS-induced downregulated vitamin D receptor.	Pubmed	0.00254	1	0.006367	0.07128	1	1	VDR
Pubmed	31123310	Vesicular Stomatitis Virus-Based Vaccine Protects Mice against Crimean-Congo Hemorrhagic Fever.	Pubmed	0.00254	1	0.006367	0.07128	1	1	STAT1
Pubmed	23276709	Comparative functional analysis of two fibroblast growth factor receptor 1 (FGFR1) mutations affecting the same residue (R254W and R254Q) in isolated hypogonadotropic hypogonadism (IHH).	Pubmed	0.00254	1	0.006367	0.07128	1	1	FGFR1
Pubmed	35018708	Clinical and molecular characterization of five new individuals with WAC-related intellectual disability: Evidence of pathogenicity for a novel splicing variant.	Pubmed	0.00254	1	0.006367	0.07128	1	1	WAC
Pubmed	30352462	Association of Angiotensin-Converting Enzyme Insertion/Deletion Polymorphism with Recurrent Pregnancy Loss: a Meta-Analysis of 26 Case-Control Studies.	Pubmed	0.00254	1	0.006367	0.07128	1	1	ACE
Pubmed	19435799	Increased invasive behaviour in cutaneous squamous cell carcinoma with loss of basement-membrane type VII collagen.	Pubmed	0.00254	1	0.006367	0.07128	1	1	COL7A1
Pubmed	21506120	Proteasomal degradation of myocardin is required for its transcriptional activity in vascular smooth muscle cells.	Pubmed	0.00254	1	0.006367	0.07128	1	1	MYOCD
Pubmed	16096284	Evidence for the involvement of tyrosine kinase ZAP 70 in nuclear retinoid receptor-dependent transactivation in T lymphocytes.	Pubmed	0.00254	1	0.006367	0.07128	1	1	ZAP70
Pubmed	11879185	Epitope-specific antibody-induced cleavage of angiotensin-converting enzyme from the cell surface.	Pubmed	0.00254	1	0.006367	0.07128	1	1	ACE
Pubmed	17726237	Telomerase: a crucial player in HTLV-I-induced human T-cell leukemia.	Pubmed	0.00254	1	0.006367	0.07128	1	1	TERT
Pubmed	11879189	Macrophage metalloproteinases degrade high-density-lipoprotein-associated apolipoprotein A-I at both the N- and C-termini.	Pubmed	0.00254	1	0.006367	0.07128	1	1	APOA1
Pubmed	21506126	Phosphorylation of AKT/PKB by CK2 is necessary for the AKT-dependent up-regulation of ?-catenin transcriptional activity.	Pubmed	0.00254	1	0.006367	0.07128	1	1	CTNNB1
Pubmed	22562119	Compound heterozygous mutations in the SUR1 (ABCC 8) subunit of pancreatic K(ATP) channels cause neonatal diabetes by perturbing the coupling between Kir6.2 and SUR1 subunits.	Pubmed	0.00254	1	0.006367	0.07128	1	1	ABCC8
Pubmed	20049159	Vitamin d pathway genes, diet, and risk of renal cell carcinoma.	Pubmed	0.00254	1	0.006367	0.07128	1	1	VDR
Pubmed	27306335	?-Catenin modulation in neurofibromatosis type 1 bone repair: therapeutic implications.	Pubmed	0.00254	1	0.006367	0.07128	1	1	CTNNB1
Pubmed	21110115	Associations between vitamin D receptor polymorphisms and susceptibility to rheumatoid arthritis and systemic lupus erythematosus: a meta-analysis.	Pubmed	0.00254	1	0.006367	0.07128	1	1	VDR
Pubmed	26741813	The Sensitive Detection of Telomerase Reverse Transcriptase Promoter Mutation by Amplification Refractory Mutation System-PCR.	Pubmed	0.00254	1	0.006367	0.07128	1	1	TERT
Pubmed	32083397	Vitamin D Receptor Polymorphisms Associated with Autism Spectrum Disorder.	Pubmed	0.00254	1	0.006367	0.07128	1	1	VDR
Pubmed	25950566	Amyloidogenic propensity of a natural variant of human apolipoprotein A-I: stability and interaction with ligands.	Pubmed	0.00254	1	0.006367	0.07128	1	1	APOA1
Pubmed	16096271	Modification of the structure and function of fibrillin-1 by homocysteine suggests a potential pathogenetic mechanism in homocystinuria.	Pubmed	0.00254	1	0.006367	0.07128	1	1	FBN1
Pubmed	31076406	Critical role of Jumonji domain of JMJD1C in MLL-rearranged leukemia.	Pubmed	0.00254	1	0.006367	0.07128	1	1	JMJD1C
Pubmed	17203186	Beta-catenin expression in relation to genetic instability and prognosis in colorectal cancer.	Pubmed	0.00254	1	0.006367	0.07128	1	1	CTNNB1
Pubmed	23154241	Endoplasmic reticulum stress in HepG2 cells inhibits apolipoprotein A-I secretion.	Pubmed	0.00254	1	0.006367	0.07128	1	1	APOA1
Pubmed	21868365	Mammary tumorigenesis induced by fibroblast growth factor receptor 1 requires activation of the epidermal growth factor receptor.	Pubmed	0.00254	1	0.006367	0.07128	1	1	FGFR1
Pubmed	23744610	Protein kinase A-dependent pSer(675) -?-catenin, a novel signaling defect in a mouse model of congenital hepatic fibrosis.	Pubmed	0.00254	1	0.006367	0.07128	1	1	CTNNB1
Pubmed	11938027	Prevalence of the missense mutation Gly574Ser in the hepatocyte nuclear factor-1alpha in Africans with diabetes.	Pubmed	0.00254	1	0.006367	0.07128	1	1	HNF1A
Pubmed	11285265	alpha 1D (Cav1.3) subunits can form l-type Ca2+ channels activating at negative voltages.	Pubmed	0.00254	1	0.006367	0.07128	1	1	CACNA1D
Pubmed	11938023	Sulfonylurea receptor -1 (SUR1): genetic and metabolic evidences for a role in the susceptibility to type 2 diabetes mellitus.	Pubmed	0.00254	1	0.006367	0.07128	1	1	ABCC8
Pubmed	25510422	Decreased ?-catenin expression in first-trimester villi and decidua of patients with recurrent spontaneous abortion.	Pubmed	0.00254	1	0.006367	0.07128	1	1	CTNNB1
Pubmed	15295697	Association between vitamin D receptor gene polymorphisms and response to treatment of pulmonary tuberculosis.	Pubmed	0.00254	1	0.006367	0.07128	1	1	VDR
Pubmed	25595352	Association between vitamin D concentration and levels of sex hormones in an elderly Polish population with different genotypes of VDR polymorphisms (rs10735810, rs1544410, rs7975232, rs731236).	Pubmed	0.00254	1	0.006367	0.07128	1	1	VDR
Pubmed	32810603	Highly conserved amino acid residues in apolipoprotein A1 discordantly induce high density lipoprotein assembly in vitro and in vivo.	Pubmed	0.00254	1	0.006367	0.07128	1	1	APOA1
Pubmed	17470460	Polyductin undergoes notch-like processing and regulated release from primary cilia.	Pubmed	0.00254	1	0.006367	0.07128	1	1	PKHD1
Pubmed	23646169	Angiotensin II is a new component involved in splenic T lymphocyte responses during Plasmodium berghei ANKA infection.	Pubmed	0.00254	1	0.006367	0.07128	1	1	AGT
Pubmed	29882937	Connexin43 Carboxyl-Terminal Domain Directly Interacts with ?-Catenin.	Pubmed	0.00254	1	0.006367	0.07128	1	1	CTNNB1
Pubmed	16272779	The relationship between angiotensin converting enzyme gene polymorphism, coronary artery disease, and stent restenosis: the role of angiotensin converting enzyme inhibitors in stent restenosis in patients with diabetes mellitus.	Pubmed	0.00254	1	0.006367	0.07128	1	1	ACE
Pubmed	23154270	The M235T polymorphism in the angiotensinogen gene and heart failure: a meta-analysis.	Pubmed	0.00254	1	0.006367	0.07128	1	1	AGT
Pubmed	11429595	Specific protection against breast cancers by cyclin D1 ablation.	Pubmed	0.00254	1	0.006367	0.07128	1	1	CCND1
Pubmed	21929825	A functional tandem-repeats polymorphism in the downstream of TERT is associated with the risk of nasopharyngeal carcinoma in Chinese population.	Pubmed	0.00254	1	0.006367	0.07128	1	1	TERT
Pubmed	21545713	Vitamin D receptor gene polymorphisms in multiple sclerosis patients in northwest Greece.	Pubmed	0.00254	1	0.006367	0.07128	1	1	VDR
Pubmed	25854779	Vitamin D Receptor Gene Polymorphism and the Risk of Multiple Sclerosis in South Eastern of Iran.	Pubmed	0.00254	1	0.006367	0.07128	1	1	VDR
Pubmed	27088511	Apolipoprotein A-1 regulates osteoblast and lipoblast precursor cells in mice.	Pubmed	0.00254	1	0.006367	0.07128	1	1	APOA1
Pubmed	11818755	Involvement of renin-angiotensin system in pressure-flow relationship: role of angiotensin-converting enzyme gene polymorphism.	Pubmed	0.00254	1	0.006367	0.07128	1	1	ACE
Pubmed	23707370	Primary hepatocellular neoplasms in a MODY3 family with a novel HNF1A germline mutation.	Pubmed	0.00254	1	0.006367	0.07128	1	1	HNF1A
Pubmed	32445089	Vitamin D receptor (VDR) gene polymorphism and risk of rheumatoid arthritis (RA): systematic review and meta-analysis.	Pubmed	0.00254	1	0.006367	0.07128	1	1	VDR
Pubmed	28472301	New gain-of-function mutation shows CACNA1D as recurrently mutated gene in autism spectrum disorders and epilepsy.	Pubmed	0.00254	1	0.006367	0.07128	1	1	CACNA1D
Pubmed	23455487	High association of angiotensin-converting enzyme (ACE) gene insertion/deletion (I/D) polymorphism with recurrent aphthous stomatitis.	Pubmed	0.00254	1	0.006367	0.07128	1	1	ACE
Pubmed	24138071	Investigation of molecular alterations of AKT-3 in triple-negative breast cancer.	Pubmed	0.00254	1	0.006367	0.07128	1	1	AKT3
Pubmed	29520890	Protein kinase C zeta suppresses low- or high-grade colorectal cancer (CRC) phenotypes by interphase centrosome anchoring.	Pubmed	0.00254	1	0.006367	0.07128	1	1	PRKCZ
Pubmed	30197587	Anxiety Specific Response and Contribution of Active Hippocampal Neural Stem Cells to Chronic Pain Through Wnt/?-Catenin Signaling in Mice.	Pubmed	0.00254	1	0.006367	0.07128	1	1	CTNNB1
Pubmed	20642861	Effect of apoA-I on cholesterol release and apoE secretion in human mature adipocytes.	Pubmed	0.00254	1	0.006367	0.07128	1	1	APOA1
Pubmed	22576020	Evidence of a stabilizing mutation of ?-catenin encoded by CTNNB1 exon 3 in a large series of sporadic parathyroid adenomas.	Pubmed	0.00254	1	0.006367	0.07128	1	1	CTNNB1
Pubmed	33096476	Genetic markers and phosphoprotein forms of beta-catenin p?-Cat552 and p?-Cat675 are prognostic biomarkers of cervical cancer.	Pubmed	0.00254	1	0.006367	0.07128	1	1	CTNNB1
Pubmed	21881488	?-catenin (CTNNB1) S33C mutation in ovarian microcystic stromal tumors.	Pubmed	0.00254	1	0.006367	0.07128	1	1	CTNNB1
Pubmed	28038705	Cyclin D1 expression and polysomy in lymphocyte-predominant cells of nodular lymphocyte-predominant Hodgkin lymphoma.	Pubmed	0.00254	1	0.006367	0.07128	1	1	CCND1
Pubmed	24442509	Pleiotropic effects of HNF1A rs1183910 in a population-based study of 60,283 individuals.	Pubmed	0.00254	1	0.006367	0.07128	1	1	HNF1A
Pubmed	23526226	Telomerase and telomere length in pulmonary fibrosis.	Pubmed	0.00254	1	0.006367	0.07128	1	1	TERT
Pubmed	20642823	Association of telomerase activity with radio- and chemosensitivity of neuroblastomas.	Pubmed	0.00254	1	0.006367	0.07128	1	1	TERT
Pubmed	14693268	Renal cell carcinoma (RCC) and telomerase activity: relationship to stage.	Pubmed	0.00254	1	0.006367	0.07128	1	1	TERT
Pubmed	17349151	[Association of the vitamin D receptor gene start codon polymorphism with delayed rickets].	Pubmed	0.00254	1	0.006367	0.07128	1	1	VDR
Pubmed	21266663	The associations between maternal and fetal angiotensinogen M235T polymorphism and pregnancy-induced hypertension in Chinese women.	Pubmed	0.00254	1	0.006367	0.07128	1	1	AGT
Pubmed	22843699	Hypertension impairs myocardin function: a novel mechanism facilitating arterial remodelling.	Pubmed	0.00254	1	0.006367	0.07128	1	1	MYOCD
Pubmed	29338788	High-throughput immunophenotypic characterization of bone marrow- and cord blood-derived mesenchymal stromal cells reveals common and differentially expressed markers: identification of angiotensin-converting enzyme (CD143) as a marker differentially expressed between adult and perinatal tissue sources.	Pubmed	0.00254	1	0.006367	0.07128	1	1	ACE
Pubmed	31654764	Vitamin D receptor gene polymorphism and susceptibility to asthma: Meta-analysis based on 17 case-control studies.	Pubmed	0.00254	1	0.006367	0.07128	1	1	VDR
Pubmed	21952242	Calcium insufficiency accelerates type 1 diabetes in vitamin D receptor-deficient nonobese diabetic (NOD) mice.	Pubmed	0.00254	1	0.006367	0.07128	1	1	VDR
Pubmed	31605752	LncRNA625 inhibits STAT1-mediated transactivation potential in esophageal cancer cells.	Pubmed	0.00254	1	0.006367	0.07128	1	1	STAT1
Pubmed	8940144	Feedback mechanism of focal vascular lesion formation in transgenic apolipoprotein(a) mice.	Pubmed	0.00254	1	0.006367	0.07128	1	1	APOA1
Pubmed	28846673	Skeletal evolution in Marfan syndrome: growth curves from a French national cohort.	Pubmed	0.00254	1	0.006367	0.07128	1	1	FBN1
Pubmed	36599833	Unique ligand and kinase-independent roles of the insulin receptor in regulation of cell cycle, senescence and apoptosis.	Pubmed	0.00254	1	0.006367	0.07128	1	1	INSR
Pubmed	29277345	Implication of the rs670 variant of APOA1 gene with lipid profile, serum adipokine levels and components of metabolic syndrome in adult obese subjects.	Pubmed	0.00254	1	0.006367	0.07128	1	1	APOA1
Pubmed	12876265	Shifts in angiotensin I converting enzyme insertion allele frequency across Europe: implications for Alzheimer's disease risk.	Pubmed	0.00254	1	0.006367	0.07128	1	1	ACE
Pubmed	12923054	DNA binding controls inactivation and nuclear accumulation of the transcription factor Stat1.	Pubmed	0.00254	1	0.006367	0.07128	1	1	STAT1
Pubmed	18086917	A naturally occurring calcineurin variant inhibits FoxO activity and enhances skeletal muscle regeneration.	Pubmed	0.00254	1	0.006367	0.07128	1	1	PPP3CA
Pubmed	27595605	Vitamin D receptor gene associations with pulmonary tuberculosis in a Tibetan Chinese population.	Pubmed	0.00254	1	0.006367	0.07128	1	1	VDR
Pubmed	10469344	Compound heterozygosity for silent and dominant glycine substitution mutations in COL7A1 leads to a marked transient intracytoplasmic retention of procollagen VII and a moderately severe dystrophic epidermolysis bullosa phenotype.	Pubmed	0.00254	1	0.006367	0.07128	1	1	COL7A1
Pubmed	26645994	Macrophage recruitment by fibrocystin-defective biliary epithelial cells promotes portal fibrosis in congenital hepatic fibrosis.	Pubmed	0.00254	1	0.006367	0.07128	1	1	PKHD1
Pubmed	24344183	Arrayed BUB recruitment modules in the kinetochore scaffold KNL1 promote accurate chromosome segregation.	Pubmed	0.00254	1	0.006367	0.07128	1	1	KNL1
Pubmed	12213492	Molecular characterization of the human PLC beta1 gene.	Pubmed	0.00254	1	0.006367	0.07128	1	1	PLCB1
Pubmed	23046765	Vitamin D signalling in adipose tissue.	Pubmed	0.00254	1	0.006367	0.07128	1	1	VDR
Pubmed	33446805	SHP2 blockade enhances anti-tumor immunity via tumor cell intrinsic and extrinsic mechanisms.	Pubmed	0.00254	1	0.006367	0.07128	1	1	PTPN11
Pubmed	14727126	Differences in recurrent COL7A1 mutations in dystrophic epidermolysis bullosa: ethnic-specific and worldwide recurrent mutations.	Pubmed	0.00254	1	0.006367	0.07128	1	1	COL7A1
Pubmed	11782381	Elevated levels of Rad51 recombination protein in tumor cells.	Pubmed	0.00254	1	0.006367	0.07128	1	1	RAD51
Pubmed	33902304	Prdm16 Supports Arterial Flow Recovery by Maintaining Endothelial Function.	Pubmed	0.00254	1	0.006367	0.07128	1	1	PRDM16
Pubmed	17119052	Polymorphisms of vitamin D receptor and survival in early-stage non-small cell lung cancer patients.	Pubmed	0.00254	1	0.006367	0.07128	1	1	VDR
Pubmed	28846687	?-catenin is required for taste bud cell renewal and behavioral taste perception in adult mice.	Pubmed	0.00254	1	0.006367	0.07128	1	1	CTNNB1
Pubmed	31424642	Association between H19 polymorphisms and NSCLC risk in a Chinese Population.	Pubmed	0.00254	1	0.006367	0.07128	1	1	H19
Pubmed	30077727	The canonical Wnt/?-catenin signaling pathway stimulates herpes simplex virus 1 productive infection.	Pubmed	0.00254	1	0.006367	0.07128	1	1	CTNNB1
Pubmed	24344188	KNL1 facilitates phosphorylation of outer kinetochore proteins by promoting Aurora B kinase activity.	Pubmed	0.00254	1	0.006367	0.07128	1	1	KNL1
Pubmed	8339933	Overexpression of mouse D-type cyclins accelerates G1 phase in rodent fibroblasts.	Pubmed	0.00254	1	0.006367	0.07128	1	1	CCND1
Pubmed	15848522	The influence of angiotensin-converting enzyme gene of donor and recipient on the function of transplanted kidney.	Pubmed	0.00254	1	0.006367	0.07128	1	1	ACE
Pubmed	6089875	Primary structure of human preangiotensinogen deduced from the cloned cDNA sequence.	Pubmed	0.00254	1	0.006367	0.07128	1	1	AGT
Pubmed	26440730	Analysis of the effects of depression associated polymorphisms on the activity of the BICC1 promoter in amygdala neurones.	Pubmed	0.00254	1	0.006367	0.07128	1	1	BICC1
Pubmed	30077720	Extracellular Vesicles Secreted by Human Adipose-derived Stem Cells (hASCs) Improve Survival Rate of Rats with Acute Liver Failure by Releasing lncRNA H19.	Pubmed	0.00254	1	0.006367	0.07128	1	1	H19
Pubmed	15378541	Homozygosity mapping of lethal congenital contractural syndrome type 2 (LCCS2) to a 6 cM interval on chromosome 12q13.	Pubmed	0.00254	1	0.006367	0.07128	1	1	ERBB3
Pubmed	33652957	Reversal of Multidrug Resistance by Apolipoprotein A1-Modified Doxorubicin Liposome for Breast Cancer Treatment.	Pubmed	0.00254	1	0.006367	0.07128	1	1	APOA1
Pubmed	36321760	STAT1- and NFAT-independent amplification of purinoceptor function integrates cellular senescence with interleukin-6 production in preadipocytes.	Pubmed	0.00254	1	0.006367	0.07128	1	1	STAT1
Pubmed	29072133	Association between Vitamin D receptor (Cdx2, Fok1, Bsm1, Apa1, Bgl1, Taq1, and Poly (A)) gene polymorphism and breast cancer: A systematic review and meta-analysis.	Pubmed	0.00254	1	0.006367	0.07128	1	1	VDR
Pubmed	12480519	Implication of the exon region in the regulation of the human telomerase reverse transcriptase gene promoter.	Pubmed	0.00254	1	0.006367	0.07128	1	1	TERT
Pubmed	20798561	Association of genetic polymorphisms in STAT1 gene with increased risk of hepatocellular carcinoma.	Pubmed	0.00254	1	0.006367	0.07128	1	1	STAT1
Pubmed	15799176	Angiotensin-converting enzyme gene polymorphism, left ventricular remodeling, and exercise capacity in strength-trained athletes.	Pubmed	0.00254	1	0.006367	0.07128	1	1	ACE
Pubmed	30993511	Activation of STAT1 by the FRK tyrosine kinase is associated with human glioma growth.	Pubmed	0.00254	1	0.006367	0.07128	1	1	STAT1
Pubmed	3142880	Tissue-specific expression of apolipoprotein A-I (ApoA-I) is regulated by the 5'-flanking region of the human ApoA-I gene.	Pubmed	0.00254	1	0.006367	0.07128	1	1	APOA1
Pubmed	21242674	Vitamin D receptor activation and left ventricular hypertrophy in advanced kidney disease.	Pubmed	0.00254	1	0.006367	0.07128	1	1	VDR
Pubmed	23541807	ErbB3 silencing reduces osteosarcoma cell proliferation and tumor growth in vivo.	Pubmed	0.00254	1	0.006367	0.07128	1	1	ERBB3
Pubmed	15861516	Immunohistochemical evaluation of cyclin D1 in breast cancer.	Pubmed	0.00254	1	0.006367	0.07128	1	1	CCND1
Pubmed	12673692	Association of cyclin D1 (G870A) polymorphism with susceptibility to esophageal and gastric cardiac carcinoma in a northern Chinese population.	Pubmed	0.00254	1	0.006367	0.07128	1	1	CCND1
Pubmed	15861514	Syk tyrosine kinase expression during multistep mammary carcinogenesis.	Pubmed	0.00254	1	0.006367	0.07128	1	1	ZAP70
Pubmed	11578880	Expression of MUL, a gene encoding a novel RBCC family ring-finger protein, in human and mouse embryogenesis.	Pubmed	0.00254	1	0.006367	0.07128	1	1	TRIM37
Pubmed	17614015	Interaction between angiotensin converting enzyme insertion/deletion genotype and exercise training on knee extensor strength in older individuals.	Pubmed	0.00254	1	0.006367	0.07128	1	1	ACE
Pubmed	31884829	Cytoplasmic p27 is a novel prognostic biomarker and oncogenic protein for nasopharyngeal carcinoma.	Pubmed	0.00254	1	0.006367	0.07128	1	1	CDKN1B
Pubmed	17616680	Born to be exported: COOH-terminal nuclear export signals of different strength ensure cytoplasmic accumulation of nucleophosmin leukemic mutants.	Pubmed	0.00254	1	0.006367	0.07128	1	1	NPM1
Pubmed	32048448	STAT1 and its related molecules as potential biomarkers in Mycobacterium tuberculosis infection.	Pubmed	0.00254	1	0.006367	0.07128	1	1	STAT1
Pubmed	31184614	[Characterization of Distal and Proximal Alternative Promoters of the Human ApoA-I Gene].	Pubmed	0.00254	1	0.006367	0.07128	1	1	APOA1
Pubmed	26450151	The genetic and regulatory architecture of ERBB3-type 1 diabetes susceptibility locus.	Pubmed	0.00254	1	0.006367	0.07128	1	1	ERBB3
Pubmed	22505735	Epigenetic regulation of Kiss1 gene expression mediating estrogen-positive feedback action in the mouse brain.	Pubmed	0.00254	1	0.006367	0.07128	1	1	KISS1
Pubmed	10773877	p27Kip1-deficient mice exhibit accelerated growth hormone-releasing hormone (GHRH)-induced somatotrope proliferation and adenoma formation.	Pubmed	0.00254	1	0.006367	0.07128	1	1	CDKN1B
Pubmed	23418495	1,25-dihydroxyvitamin D and the vitamin D receptor gene polymorphism Apa1 influence bone mineral density in primary hyperparathyroidism.	Pubmed	0.00254	1	0.006367	0.07128	1	1	VDR
Pubmed	23516848	[D allele of the angiotensin converting enzyme gene is a putative risk factor of restenosis after coronary stenting in patients with coronary heart disease].	Pubmed	0.00254	1	0.006367	0.07128	1	1	ACE
Pubmed	18037965	Influence of nucleophosmin/B23 on DNA binding and transcriptional activity of the androgen receptor in prostate cancer cell.	Pubmed	0.00254	1	0.006367	0.07128	1	1	NPM1
Pubmed	17301180	The role of physiological afferent nerve activity during in vivo maturation of the calyx of Held synapse.	Pubmed	0.00254	1	0.006367	0.07128	1	1	CACNA1D
Pubmed	27617429	A minimized human insulin-receptor-binding motif revealed in a Conus geographus venom insulin.	Pubmed	0.00254	1	0.006367	0.07128	1	1	INSR
Pubmed	26391364	Risk given by AGT polymorphisms in inducing susceptibility to essential hypertension among isolated populations from a remote region of China: A case-control study among the isolated populations.	Pubmed	0.00254	1	0.006367	0.07128	1	1	AGT
Pubmed	23117548	WT1, WTX and CTNNB1 mutation analysis in 43 patients with sporadic Wilms' tumor.	Pubmed	0.00254	1	0.006367	0.07128	1	1	CTNNB1
Pubmed	22505738	?-Catenin signaling initiates the activation of astrocytes and its dysregulation contributes to the pathogenesis of astrocytomas.	Pubmed	0.00254	1	0.006367	0.07128	1	1	CTNNB1
Pubmed	18975016	Exclusion of homozygous PLCE1 (NPHS3) mutations in 69 families with idiopathic and hereditary FSGS.	Pubmed	0.00254	1	0.006367	0.07128	1	1	PLCE1
Pubmed	7691719	Fibrillin binds calcium and is coded by cDNAs that reveal a multidomain structure and alternatively spliced exons at the 5' end.	Pubmed	0.00254	1	0.006367	0.07128	1	1	FBN1
Pubmed	22517724	Differential TERT promoter methylation and response to 5-aza-2'-deoxycytidine in acute myeloid leukemia cell lines: TERT expression, telomerase activity, telomere length, and cell death.	Pubmed	0.00254	1	0.006367	0.07128	1	1	TERT
Pubmed	21288012	Enhanced binding of apolipoprotein A-I variants associated with hypertriglyceridemia to triglyceride-rich particles.	Pubmed	0.00254	1	0.006367	0.07128	1	1	APOA1
Pubmed	36695655	Mutant NPM1: Nuclear export and the mechanism of leukemogenesis.	Pubmed	0.00254	1	0.006367	0.07128	1	1	NPM1
Pubmed	24055231	The association of polymorphisms of the vitamin D receptor gene with psoriasis in the Han population of northeastern China.	Pubmed	0.00254	1	0.006367	0.07128	1	1	VDR
Pubmed	12166654	Relation between angiotensin-converting enzyme II genotype and atrial fibrillation in Japanese patients with hypertrophic cardiomyopathy.	Pubmed	0.00254	1	0.006367	0.07128	1	1	ACE
Pubmed	9916936	Hereditary amyloid cardiomyopathy caused by a variant apolipoprotein A1.	Pubmed	0.00254	1	0.006367	0.07128	1	1	APOA1
Pubmed	19360348	Down-regulation of hTERT expression plays an important role in 15-deoxy-Delta12,14-prostaglandin J2-induced apoptosis in cancer cells.	Pubmed	0.00254	1	0.006367	0.07128	1	1	TERT
Pubmed	16725311	Nucleophosmin/B23 regulates transcriptional activation of E2F1 via modulating the promoter binding of NF-kappaB, E2F1 and pRB.	Pubmed	0.00254	1	0.006367	0.07128	1	1	NPM1
Pubmed	23732374	Vitamin D receptor gene ApaI, TaqI, FokI and BsmI polymorphisms in a group of Turkish patients with Hashimoto's thyroiditis.	Pubmed	0.00254	1	0.006367	0.07128	1	1	VDR
Pubmed	31003938	Distinct phospholipid and sphingolipid species are linked to altered HDL function in apolipoprotein A-I deficiency.	Pubmed	0.00254	1	0.006367	0.07128	1	1	APOA1
Pubmed	24381141	Vitamin D receptor gene polymorphisms and esophageal cancer risk in a Chinese population: a negative study.	Pubmed	0.00254	1	0.006367	0.07128	1	1	VDR
Pubmed	18348260	Duplication of chromosome band 12q24.11q24.23 results in apparent Noonan syndrome.	Pubmed	0.00254	1	0.006367	0.07128	1	1	PTPN11
Pubmed	8663248	Expression cloning of a novel suppressor of the Lec15 and Lec35 glycosylation mutations of Chinese hamster ovary cells.	Pubmed	0.00254	1	0.006367	0.07128	1	1	MPDU1
Pubmed	9806552	Impaired glucose tolerance in mice with a targeted impairment of insulin action in muscle and adipose tissue.	Pubmed	0.00254	1	0.006367	0.07128	1	1	INSR
Pubmed	21107342	Cyclin D1 rare variants in UK multiple adenoma and early-onset colorectal cancer patients.	Pubmed	0.00254	1	0.006367	0.07128	1	1	CCND1
Pubmed	17653650	Sex-related influence of angiotensin-converting enzyme polymorphisms on fibrosis progression due to recurrent hepatitis C after liver transplantation.	Pubmed	0.00254	1	0.006367	0.07128	1	1	ACE
Pubmed	8988160	P1148A in fibrillin-1 is not a mutation anymore.	Pubmed	0.00254	1	0.006367	0.07128	1	1	FBN1
Pubmed	17592215	Association between vitamin D receptor gene polymorphism and Alzheimer's disease.	Pubmed	0.00254	1	0.006367	0.07128	1	1	VDR
Pubmed	24067280	Genetic aspects of vitamin D receptor and metabolism in relation to the risk of multiple sclerosis.	Pubmed	0.00254	1	0.006367	0.07128	1	1	VDR
Pubmed	20955794	Nuclear vitamin D receptor expression is associated with improved survival in non-small cell lung cancer.	Pubmed	0.00254	1	0.006367	0.07128	1	1	VDR
Pubmed	19337996	IFN-gamma-STAT1 signal regulates the differentiation of inducible Treg: potential role for ROS-mediated apoptosis.	Pubmed	0.00254	1	0.006367	0.07128	1	1	STAT1
Pubmed	23998444	Human epidermal growth factor receptor 3 (HER3) blockade with U3-1287/AMG888 enhances the efficacy of radiation therapy in lung and head and neck carcinoma.	Pubmed	0.00254	1	0.006367	0.07128	1	1	ERBB3
Pubmed	21665952	Importin-alpha protein binding to a nuclear localization signal of carbohydrate response element-binding protein (ChREBP).	Pubmed	0.00254	1	0.006367	0.07128	1	1	MLXIPL
Pubmed	12384786	Absence of PTPN11 mutations in 28 cases of cardiofaciocutaneous (CFC) syndrome.	Pubmed	0.00254	1	0.006367	0.07128	1	1	PTPN11
Pubmed	15521065	Noonan syndrome type I with PTPN11 3 bp deletion: structure-function implications.	Pubmed	0.00254	1	0.006367	0.07128	1	1	PTPN11
Pubmed	24985593	Genetic polymorphism of the phospholipase C epsilon 1 gene and risk of gastric cancer.	Pubmed	0.00254	1	0.006367	0.07128	1	1	PLCE1
Pubmed	12610144	The Epstein-Barr virus SM protein induces STAT1 and interferon-stimulated gene expression.	Pubmed	0.00254	1	0.006367	0.07128	1	1	STAT1
Pubmed	31556327	Upregulation of lncRNA H19 promotes nasopharyngeal carcinoma proliferation and metastasis in let-7 dependent manner.	Pubmed	0.00254	1	0.006367	0.07128	1	1	H19
Pubmed	28002788	Tianshengyuan-1 (TSY-1) regulates cellular Telomerase activity by methylation of TERT promoter.	Pubmed	0.00254	1	0.006367	0.07128	1	1	TERT
Pubmed	36849206	Phosphorylated signal transducer and activator of transcription proteins 1 in salivary glandular tissue: an important histological marker for diagnosis of primary Sjögren's syndrome.	Pubmed	0.00254	1	0.006367	0.07128	1	1	STAT1
Pubmed	27568030	Angiotensin-converting enzyme insertion/deletion gene polymorphism in multiple sclerosis: a meta-analysis.	Pubmed	0.00254	1	0.006367	0.07128	1	1	ACE
Pubmed	22770229	Peripheral T-cell Lymphoma with Cyclin D1 overexpression: a case report.	Pubmed	0.00254	1	0.006367	0.07128	1	1	CCND1
Pubmed	7593322	The roles of nucleolar structure and function in the subcellular location of the HIV-1 Rev protein.	Pubmed	0.00254	1	0.006367	0.07128	1	1	NPM1
Pubmed	16859699	Overexpression of angiotensinogen in the myocardium induces downregulation of the fatty acid oxidation pathway.	Pubmed	0.00254	1	0.006367	0.07128	1	1	AGT
Pubmed	12130637	Characterization of SMOC-1, a novel modular calcium-binding protein in basement membranes.	Pubmed	0.00254	1	0.006367	0.07128	1	1	SMOC1
Pubmed	27137986	ARID1A alteration in aggressive urothelial carcinoma and variants of urothelial carcinoma.	Pubmed	0.00254	1	0.006367	0.07128	1	1	ARID1A
Pubmed	18182784	K homology domains of the mouse polycystic kidney disease-related protein, Bicaudal-C (Bicc1), mediate RNA binding in vitro.	Pubmed	0.00254	1	0.006367	0.07128	1	1	BICC1
Pubmed	26486181	Genetically-reduced serum ACE activity might be a causal risk factor for obstructive sleep apnea syndrome: A meta-analysis.	Pubmed	0.00254	1	0.006367	0.07128	1	1	ACE
Pubmed	12575209	[Relation between insulin resistance and A1166C molecular variant of type 1 angiotensin II receptor gene in patients with coronary heart disease].	Pubmed	0.00254	1	0.006367	0.07128	1	1	INSR
Pubmed	34396510	Does eventually NPM1 mutation in blast phase chronic myeloid leukemia (BP-CML) exist? That is the question.	Pubmed	0.00254	1	0.006367	0.07128	1	1	NPM1
Pubmed	20691751	Cervical intraepithelial neoplasia: Telomerase activity and splice pattern of hTERT mRNA.	Pubmed	0.00254	1	0.006367	0.07128	1	1	TERT
Pubmed	11879649	Diverse trafficking patterns due to multiple traffic motifs in G protein-activated inwardly rectifying potassium channels from brain and heart.	Pubmed	0.00254	1	0.006367	0.07128	1	1	KCNJ5
Pubmed	23658016	High density lipoprotein protects against polymicrobe-induced sepsis in mice.	Pubmed	0.00254	1	0.006367	0.07128	1	1	APOA1
Pubmed	24297342	SHP2 promotes laryngeal cancer growth through the Ras/Raf/Mek/Erk pathway and serves as a prognostic indicator for laryngeal cancer.	Pubmed	0.00254	1	0.006367	0.07128	1	1	PTPN11
Pubmed	21638320	High levels of ?-catenin signaling reduce osteogenic differentiation of stem cells in inflammatory microenvironments through inhibition of the noncanonical Wnt pathway.	Pubmed	0.00254	1	0.006367	0.07128	1	1	CTNNB1
Pubmed	18818378	Hyaluronan-mediated leukocyte adhesion and dextran sulfate sodium-induced colitis are attenuated in the absence of signal transducer and activator of transcription 1.	Pubmed	0.00254	1	0.006367	0.07128	1	1	STAT1
Pubmed	28337019	Apigenin-induced lysosomal degradation of ?-catenin in Wnt/?-catenin signaling.	Pubmed	0.00254	1	0.006367	0.07128	1	1	CTNNB1
Pubmed	31980684	A misprocessed form of Apolipoprotein A-I is specifically associated with recurrent Focal Segmental Glomerulosclerosis.	Pubmed	0.00254	1	0.006367	0.07128	1	1	APOA1
Pubmed	30907510	A Japanese patient with RAD51-associated Fanconi anemia.	Pubmed	0.00254	1	0.006367	0.07128	1	1	RAD51
Pubmed	8929854	Distribution of fibroblast growth factor (FGF)-2 and FGF receptor-1 messenger RNA expression and protein presence in the mid-trimester human fetus.	Pubmed	0.00254	1	0.006367	0.07128	1	1	FGFR1
Pubmed	24033850	KISS1 expression in colorectal cancer.	Pubmed	0.00254	1	0.006367	0.07128	1	1	KISS1
Pubmed	17991432	A new APOA1 mutation with severe HDL-cholesterol deficiency and premature coronary artery disease.	Pubmed	0.00254	1	0.006367	0.07128	1	1	APOA1
Pubmed	30391798	Alteration of mesenchymal stem cells polarity by laminar shear stimulation promoting ?-catenin nuclear localization.	Pubmed	0.00254	1	0.006367	0.07128	1	1	CTNNB1
Pubmed	15271792	KSHV viral cyclin binds to p27KIP1 in primary effusion lymphomas.	Pubmed	0.00254	1	0.006367	0.07128	1	1	CDKN1B
Pubmed	12565858	Changes in N-glycosylation of human stromal cells by telomerase expression.	Pubmed	0.00254	1	0.006367	0.07128	1	1	TERT
Pubmed	15655381	Angiotensin-converting enzyme i/d polymorphism in patients with malignant hypertension.	Pubmed	0.00254	1	0.006367	0.07128	1	1	ACE
Pubmed	34421897	Case Report: Disseminated	Pubmed	0.00254	1	0.006367	0.07128	1	1	STAT1
Pubmed	12369133	[Vitamin D receptor polymorphisms and susceptibility to developing urinary infection in children diagnosed with idiopathic hypercalciuria].	Pubmed	0.00254	1	0.006367	0.07128	1	1	VDR
Pubmed	25416682	Angiotensin-converting enzyme gene insertion/deletion polymorphism in nutritional disorders in children.	Pubmed	0.00254	1	0.006367	0.07128	1	1	ACE
Pubmed	35501225	Vitamin D Receptor Gene Polymorphisms, ?-cell Function, and Vitamin D Status in Non-obese Mexican Adults.	Pubmed	0.00254	1	0.006367	0.07128	1	1	VDR
Pubmed	11226335	Defective trafficking and function of KATP channels caused by a sulfonylurea receptor 1 mutation associated with persistent hyperinsulinemic hypoglycemia of infancy.	Pubmed	0.00254	1	0.006367	0.07128	1	1	ABCC8
Pubmed	23587112	Urinary angiotensinogen predicts adverse outcomes among acute kidney injury patients in the intensive care unit.	Pubmed	0.00254	1	0.006367	0.07128	1	1	AGT
Pubmed	12854831	Dietary calcium and phosphorus ratio regulates bone mineralization and turnover in vitamin D receptor knockout mice by affecting intestinal calcium and phosphorus absorption.	Pubmed	0.00254	1	0.006367	0.07128	1	1	VDR
Pubmed	18434521	Kisspeptin depolarizes gonadotropin-releasing hormone neurons through activation of TRPC-like cationic channels.	Pubmed	0.00254	1	0.006367	0.07128	1	1	KISS1
Pubmed	20980721	p27kip1: a new multiple endocrine neoplasia gene?	Pubmed	0.00254	1	0.006367	0.07128	1	1	CDKN1B
Pubmed	30112697	LncRNA-uc.40 silence promotes P19 embryonic cells differentiation to cardiomyocyte via the PBX1 gene.	Pubmed	0.00254	1	0.006367	0.07128	1	1	PBX1
Pubmed	26971878	hTERT promotes cell adhesion and migration independent of telomerase activity.	Pubmed	0.00254	1	0.006367	0.07128	1	1	TERT
Pubmed	27666438	Disruption of a miR-29 binding site leading to COL4A1 upregulation causes pontine autosomal dominant microangiopathy with leukoencephalopathy.	Pubmed	0.00254	1	0.006367	0.07128	1	1	COL4A1
Pubmed	19276555	Plasma angiotensin-converting enzyme in Alzheimer's disease.	Pubmed	0.00254	1	0.006367	0.07128	1	1	ACE
Pubmed	21616938	RAD51C is a susceptibility gene for ovarian cancer.	Pubmed	0.00254	1	0.006367	0.07128	1	1	RAD51C
Pubmed	16860619	The positive effect of dietary vitamin D intake on bone mineral density in men is modulated by the polyadenosine repeat polymorphism of the vitamin D receptor.	Pubmed	0.00254	1	0.006367	0.07128	1	1	VDR
Pubmed	27835591	Celecoxib inhibits proliferation and survival of chronic myelogeous leukemia (CML) cells via AMPK-dependent regulation of ?-catenin and mTORC1/2.	Pubmed	0.00254	1	0.006367	0.07128	1	1	CTNNB1
Pubmed	27221854	Evaluation of KiSS1 as a Prognostic Biomarker in North Indian Breast Cancer Cases.	Pubmed	0.00254	1	0.006367	0.07128	1	1	KISS1
Pubmed	34815077	Two novel STAT1 mutations cause Mendelian susceptibility to mycobacterial disease.	Pubmed	0.00254	1	0.006367	0.07128	1	1	STAT1
Pubmed	12803241	The higher immunoreactivity to ACE (angiotensin converting enzyme) in patients with type 2 diabetes mellitus than in non-diabetic individuals.	Pubmed	0.00254	1	0.006367	0.07128	1	1	ACE
Pubmed	9084440	Cytoskeletal changes in the brains of mice lacking calcineurin A alpha.	Pubmed	0.00254	1	0.006367	0.07128	1	1	PPP3CA
Pubmed	33084400	Liver Injury Impaired 25-Hydroxylation of Vitamin D Suppresses Intestinal Paneth Cell defensins, leading to Gut Dysbiosis and Liver Fibrogenesis.	Pubmed	0.00254	1	0.006367	0.07128	1	1	VDR
Pubmed	14658806	Angiotensin-converting enzyme polymorphisms and their potential impact on left ventricular myocardial geometry after aortic valve surgery.	Pubmed	0.00254	1	0.006367	0.07128	1	1	ACE
Pubmed	27414981	Severe Brown Fat Lipoatrophy Aggravates Atherosclerotic Process in Male Mice.	Pubmed	0.00254	1	0.006367	0.07128	1	1	INSR
Pubmed	33938397	The role of telomerase reverse transcriptase (TERT) promoter mutations in prognosis in bladder cancer.	Pubmed	0.00254	1	0.006367	0.07128	1	1	TERT
Pubmed	16629532	Lack of association of VDR polymorphisms with Thai prostate cancer as compared with benign prostate hyperplasia and controls.	Pubmed	0.00254	1	0.006367	0.07128	1	1	VDR
Pubmed	26053551	A Common Cancer Risk-Associated Allele in the hTERT Locus Encodes a Dominant Negative Inhibitor of Telomerase.	Pubmed	0.00254	1	0.006367	0.07128	1	1	TERT
Pubmed	9578501	Vitamin D receptor knock-out mice: the expectational and the exceptional.	Pubmed	0.00254	1	0.006367	0.07128	1	1	VDR
Pubmed	26765760	TERT mutation in glioma: Frequency, prognosis and risk.	Pubmed	0.00254	1	0.006367	0.07128	1	1	TERT
Pubmed	23129590	Protective effects of low calcium intake and low calcium absorption vitamin D receptor genotype in the California Collaborative Prostate Cancer Study.	Pubmed	0.00254	1	0.006367	0.07128	1	1	VDR
Pubmed	11877056	[Study of telomerase activity and its related genes expression in leukemia cells].	Pubmed	0.00254	1	0.006367	0.07128	1	1	TERT
Pubmed	26789727	Assessment of Minimal Residual Disease in Standard-Risk AML.	Pubmed	0.00254	1	0.006367	0.07128	1	1	NPM1
Pubmed	28799838	Vitamin D receptor gene FokI polymorphism in Egyptian children and adolescents with SLE: A case-control study.	Pubmed	0.00254	1	0.006367	0.07128	1	1	VDR
Pubmed	7762551	A Gly1127Ser mutation in an EGF-like domain of the fibrillin-1 gene is a risk factor for ascending aortic aneurysm and dissection.	Pubmed	0.00254	1	0.006367	0.07128	1	1	FBN1
Pubmed	15014027	Prognostic significance of p27(kip-1) expression in colorectal adenocarcinomas is associated with tumor stage.	Pubmed	0.00254	1	0.006367	0.07128	1	1	CDKN1B
Pubmed	23178514	Synergistic effects of angiotensinogen -217 G?A and T704C (M235T) variants on the risk of severe preeclampsia.	Pubmed	0.00254	1	0.006367	0.07128	1	1	AGT
Pubmed	23154548	FGFR1 amplification in squamous cell carcinoma of the lung.	Pubmed	0.00254	1	0.006367	0.07128	1	1	FGFR1
Pubmed	24006281	JMJD1C, a JmjC domain-containing protein, is required for long-term maintenance of male germ cells in mice.	Pubmed	0.00254	1	0.006367	0.07128	1	1	JMJD1C
Pubmed	21844485	Angiotensin II upregulates protein phosphatase 2C? and inhibits AMP-activated protein kinase signaling and energy balance leading to skeletal muscle wasting.	Pubmed	0.00254	1	0.006367	0.07128	1	1	AGT
Pubmed	11877080	[Study on induction of leukemic cell apoptosis by antisense oligodeoxynucleotide of human telomerase RNA].	Pubmed	0.00254	1	0.006367	0.07128	1	1	TERT
Pubmed	31064975	Deletion Polymorphism of Angiotensin Converting Enzyme Gene is Associated with Left Ventricular Hypertrophy in Uighur Hypertension-Obstructive Sleep Apnea Hypopnea Syndrome (OSAHS) Patients.	Pubmed	0.00254	1	0.006367	0.07128	1	1	ACE
Pubmed	32146726	PIM protein kinases regulate the level of the long noncoding RNA H19 to control stem cell gene transcription and modulate tumor growth.	Pubmed	0.00254	1	0.006367	0.07128	1	1	H19
Pubmed	18084245	Aberrant fibrillin-1 expression in early emphysematous human lung: a proposed predisposition for emphysema.	Pubmed	0.00254	1	0.006367	0.07128	1	1	FBN1
Pubmed	20798657	No association between ACE gene variation and endurance athlete status in Ethiopians.	Pubmed	0.00254	1	0.006367	0.07128	1	1	ACE
Pubmed	17134697	Evidence of extra-telomeric effects of hTERT and its regulation involving a feedback loop.	Pubmed	0.00254	1	0.006367	0.07128	1	1	TERT
Pubmed	33059492	Androgens Accentuate TGF-? Dependent Erk/Smad Activation During Thoracic Aortic Aneurysm Formation in Marfan Syndrome Male Mice.	Pubmed	0.00254	1	0.006367	0.07128	1	1	FBN1
Pubmed	24899236	Inward-rectifying potassium channelopathies: new insights into disorders of sodium and potassium homeostasis.	Pubmed	0.00254	1	0.006367	0.07128	1	1	KCNJ5
Pubmed	27713153	CCND1 mutations increase protein stability and promote ibrutinib resistance in mantle cell lymphoma.	Pubmed	0.00254	1	0.006367	0.07128	1	1	CCND1
Pubmed	18615853	Genetic variants in protein kinase C zeta gene and type 2 diabetes risk: a case-control study of a Chinese Han population.	Pubmed	0.00254	1	0.006367	0.07128	1	1	PRKCZ
Pubmed	27137918	The Human Sodium-Glucose Cotransporter (hSGLT1) Is a Disulfide-Bridged Homodimer with a Re-Entrant C-Terminal Loop.	Pubmed	0.00254	1	0.006367	0.07128	1	1	SLC5A1
Pubmed	27280155	Excitability and Burst Generation of AVPV Kisspeptin Neurons Are Regulated by the Estrous Cycle Via Multiple Conductances Modulated by Estradiol Action.	Pubmed	0.00254	1	0.006367	0.07128	1	1	KISS1
Pubmed	21168233	HNF1 alpha gene coding regions mutations screening, in a Caucasian population clinically characterized as MODY from Argentina.	Pubmed	0.00254	1	0.006367	0.07128	1	1	HNF1A
Pubmed	33916959	hTERT-Driven Immortalization of RDEB Fibroblast and Keratinocyte Cell Lines Followed by Cre-Mediated Transgene Elimination.	Pubmed	0.00254	1	0.006367	0.07128	1	1	TERT
Pubmed	34201101	The AMPK/p27	Pubmed	0.00254	1	0.006367	0.07128	1	1	CDKN1B
Pubmed	15210729	Nucleocytoplasmic shuttling by nucleoporins Nup153 and Nup214 and CRM1-dependent nuclear export control the subcellular distribution of latent Stat1.	Pubmed	0.00254	1	0.006367	0.07128	1	1	STAT1
Pubmed	32771009	Vitamin D receptor gene polymorphisms and the risk of the type 1 diabetes: a meta-regression and updated meta-analysis.	Pubmed	0.00254	1	0.006367	0.07128	1	1	VDR
Pubmed	22167329	The -4817 G>A (rs2238136) variant of the vitamin D receptor gene: a probable risk factor for colorectal cancer.	Pubmed	0.00254	1	0.006367	0.07128	1	1	VDR
Pubmed	33867525	Clinical delineation of SETBP1 haploinsufficiency disorder.	Pubmed	0.00254	1	0.006367	0.07128	1	1	SETBP1
Pubmed	18556968	Insulin receptor autoimmunity and insulin resistance.	Pubmed	0.00254	1	0.006367	0.07128	1	1	INSR
Pubmed	34502082	The Long Non-Coding RNA H19 Drives the Proliferation of Diffuse Intrinsic Pontine Glioma with H3K27 Mutation.	Pubmed	0.00254	1	0.006367	0.07128	1	1	H19
Pubmed	29857823	PAX2 expression is correlated with better survival in tamoxifen-treated breast carcinoma patients.	Pubmed	0.00254	1	0.006367	0.07128	1	1	PAX2
Pubmed	17398034	Cyclin D1 gene G870A polymorphism predicts response to neoadjuvant radiotherapy and prognosis in rectal cancer.	Pubmed	0.00254	1	0.006367	0.07128	1	1	CCND1
Pubmed	21484789	Nuclear HER3 is associated with favorable overall survival in uveal melanoma.	Pubmed	0.00254	1	0.006367	0.07128	1	1	ERBB3
Pubmed	25632141	The role of telomerase protein TERT in Alzheimer's disease and in tau-related pathology in vitro.	Pubmed	0.00254	1	0.006367	0.07128	1	1	TERT
Pubmed	23609054	Transcription factor STAT1 gene polymorphism is associated with the development of severe forms of periodontal disease.	Pubmed	0.00254	1	0.006367	0.07128	1	1	STAT1
Pubmed	23648668	SETBP1 mutation analysis in 944 patients with MDS and AML.	Pubmed	0.00254	1	0.006367	0.07128	1	1	SETBP1
Pubmed	18204433	Distribution and prognostic significance of human telomerase reverse transcriptase (hTERT) expression in giant-cell tumor of bone.	Pubmed	0.00254	1	0.006367	0.07128	1	1	TERT
Pubmed	32761670	Sunitinib induces primary ectopic endometrial cell apoptosis through up-regulation of STAT1 in vitro.	Pubmed	0.00254	1	0.006367	0.07128	1	1	STAT1
Pubmed	26702158	Kisspeptin signalling and its roles in humans.	Pubmed	0.00254	1	0.006367	0.07128	1	1	KISS1
Pubmed	21771153	Noonan syndrome.	Pubmed	0.00254	1	0.006367	0.07128	1	1	PTPN11
Pubmed	16461457	Gain-of-function/Noonan syndrome SHP-2/Ptpn11 mutants enhance calcium oscillations and impair NFAT signaling.	Pubmed	0.00254	1	0.006367	0.07128	1	1	PTPN11
Pubmed	33096415	The pathogenic T387A missense mutation in the gene encoding signal transducer and activator of transcription 1 exhibits a differential gene expression profile.	Pubmed	0.00254	1	0.006367	0.07128	1	1	STAT1
Pubmed	24961504	Lack of association of angiotensin-converting enzyme insertion/deletion polymorphism with breast cancer: An update meta-analysis based on 10405 subjects.	Pubmed	0.00254	1	0.006367	0.07128	1	1	ACE
Pubmed	16764984	Mutations in fibroblast growth factor receptor 1 cause Kallmann syndrome with a wide spectrum of reproductive phenotypes.	Pubmed	0.00254	1	0.006367	0.07128	1	1	FGFR1
Pubmed	17903058	D28G mutation in congenital glucose-galactose malabsorption.	Pubmed	0.00254	1	0.006367	0.07128	1	1	SLC5A1
Pubmed	9880493	Human Rad51 protein can form homologous joints in the absence of net strand exchange.	Pubmed	0.00254	1	0.006367	0.07128	1	1	RAD51
Pubmed	16691558	Association of the A870G cyclin D1 gene polymorphism with genetic susceptibility to nasopharyngeal carcinoma.	Pubmed	0.00254	1	0.006367	0.07128	1	1	CCND1
Pubmed	22938416	Gene silencing of ?-catenin by RNAi inhibits proliferation of human esophageal cancer cells by inducing G0/G1 cell cycle arrest.	Pubmed	0.00254	1	0.006367	0.07128	1	1	CTNNB1
Pubmed	20172873	Vitamin D receptor and vitamin D metabolizing enzymes are expressed in the human male reproductive tract.	Pubmed	0.00254	1	0.006367	0.07128	1	1	VDR
Pubmed	22529698	Vitamin D receptor gene polymorphisms and colorectal cancer risk: a systematic meta-analysis.	Pubmed	0.00254	1	0.006367	0.07128	1	1	VDR
Pubmed	25561462	HDL from apoA1 transgenic mice expressing the 4WF isoform is resistant to oxidative loss of function.	Pubmed	0.00254	1	0.006367	0.07128	1	1	APOA1
Pubmed	14703063	The 870G>A polymorphism of the cyclin D1 gene is not associated with breast cancer.	Pubmed	0.00254	1	0.006367	0.07128	1	1	CCND1
Pubmed	33131311	Endothelial FGFR1 (Fibroblast Growth Factor Receptor 1) Deficiency Contributes Differential Fibrogenic Effects in Kidney and Heart of Diabetic Mice.	Pubmed	0.00254	1	0.006367	0.07128	1	1	FGFR1
Pubmed	21555683	Monitoring of minimal residual disease in NPM1-mutated acute myeloid leukemia: a study from the German-Austrian acute myeloid leukemia study group.	Pubmed	0.00254	1	0.006367	0.07128	1	1	NPM1
Pubmed	18446580	Angiotensinogen gene polymorphism predicts hypertension, and iridological constitutional classification enhances the risk for hypertension in Koreans.	Pubmed	0.00254	1	0.006367	0.07128	1	1	AGT
Pubmed	29047227	Telomerase reverse transcriptase (TERT) promoter mutations are rare in urachal cancer.	Pubmed	0.00254	1	0.006367	0.07128	1	1	TERT
Pubmed	30354756	Tumor Cell Subtypes Based on the Intracellular Hormonal Activity in KCNJ5-Mutated Aldosterone-Producing Adenoma.	Pubmed	0.00254	1	0.006367	0.07128	1	1	KCNJ5
Pubmed	21504074	[The role of angiotensin-converting enzyme gene polymorphism in development of erectile dysfunction in patients with metabolic syndrome].	Pubmed	0.00254	1	0.006367	0.07128	1	1	ACE
Pubmed	29760405	ARID1A mutation sensitizes most ovarian clear cell carcinomas to BET inhibitors.	Pubmed	0.00254	1	0.006367	0.07128	1	1	ARID1A
Pubmed	19467018	Cyclin D1 expression in typical chronic lymphocytic leukaemia.	Pubmed	0.00254	1	0.006367	0.07128	1	1	CCND1
Pubmed	12960019	Two basic amino acids C-terminal of the proximal box specify functional binding of the vitamin D receptor to its rat osteocalcin deoxyribonucleic acid-responsive element.	Pubmed	0.00254	1	0.006367	0.07128	1	1	VDR
Pubmed	33769075	Decreased expression of ARID1A invasively downregulates the expression of ribosomal proteins in hepatocellular carcinoma.	Pubmed	0.00254	1	0.006367	0.07128	1	1	ARID1A
Pubmed	30763326	Effects of angiotensin converting enzyme gene polymorphism on hypertension in Africa: A meta-analysis and systematic review.	Pubmed	0.00254	1	0.006367	0.07128	1	1	ACE
Pubmed	15694930	ACE insert/delete polymorphism and atherosclerosis.	Pubmed	0.00254	1	0.006367	0.07128	1	1	ACE
Pubmed	16280278	G-6A polymorphism of the angiotensinogen gene and its association with left ventricular mass in asymptomatic young adults from a biethnic community: the Bogalusa Heart Study.	Pubmed	0.00254	1	0.006367	0.07128	1	1	AGT
Pubmed	35481967	Impact of Vitamin D Receptor Gene Polymorphism on Systemic Lupus Erythematosus Susceptibility: A Pooled Analysis.	Pubmed	0.00254	1	0.006367	0.07128	1	1	VDR
Pubmed	25370960	A novel FBN1 variant in a large Marfan family with high penetrance of aortic dissection or rupture.	Pubmed	0.00254	1	0.006367	0.07128	1	1	FBN1
Pubmed	25957097	A single-amino-acid mutation in hepatitis C virus NS5A disrupts physical and functional interaction with the transcription factor HNF-1?.	Pubmed	0.00254	1	0.006367	0.07128	1	1	HNF1A
Pubmed	21543644	Cyclin-dependent kinase inhibitor Cdkn2c regulates B cell homeostasis and function in the NZM2410-derived murine lupus susceptibility locus Sle2c1.	Pubmed	0.00254	1	0.006367	0.07128	1	1	CDKN2C
Pubmed	15694942	Gender-specific effects of estrogen receptor alpha gene haplotype on high-density lipoprotein cholesterol response to atorvastatin: interaction with apolipoprotein AI gene polymorphism.	Pubmed	0.00254	1	0.006367	0.07128	1	1	APOA1
Pubmed	26004560	Pro-apoptotic and anti-proliferative effects of 3,3'-diindolylmethane in nasopharyngeal carcinoma cells via downregulation of telomerase activity.	Pubmed	0.00254	1	0.006367	0.07128	1	1	TERT
Pubmed	24190699	Vitamin D receptor gene (VDR) polymorphisms and the urolithiasis risk: an updated meta-analysis based on 20 case-control studies.	Pubmed	0.00254	1	0.006367	0.07128	1	1	VDR
Pubmed	34939981	GLI-1 polymorphisms of Hedgehog pathway as novel risk and prognostic biomarkers in melanoma patients.	Pubmed	0.00254	1	0.006367	0.07128	1	1	GLI1
Pubmed	24875270	Association of vitamin D receptor gene polymorphism with the risk of lung cancer: a meta-analysis.	Pubmed	0.00254	1	0.006367	0.07128	1	1	VDR
Pubmed	26004555	Inhibition of SHP-2 promotes radiosensitivity in glioma.	Pubmed	0.00254	1	0.006367	0.07128	1	1	PTPN11
Pubmed	31233928	Genetic Association of Angiotensin-Converting Enzyme I/D Polymorphism with Intracranial Hemorrhage: An Updated Meta-analysis of 39 Case-Control Studies.	Pubmed	0.00254	1	0.006367	0.07128	1	1	ACE
Pubmed	28447248	Somatic SETBP1 mutations in myeloid neoplasms.	Pubmed	0.00254	1	0.006367	0.07128	1	1	SETBP1
Pubmed	29568924	Downregulation of lncRNA H19 inhibits migration and invasion of human osteosarcoma through the NF-?B pathway.	Pubmed	0.00254	1	0.006367	0.07128	1	1	H19
Pubmed	29772257	Conspecific odor exposure predominantly activates non-kisspeptin cells in the medial nucleus of the amygdala.	Pubmed	0.00254	1	0.006367	0.07128	1	1	KISS1
Pubmed	28134349	Vitamin D receptor gene FokI but not TaqI, ApaI, BsmI polymorphism is associated with Hashimoto's thyroiditis: a meta-analysis.	Pubmed	0.00254	1	0.006367	0.07128	1	1	VDR
Pubmed	24163131	Absence of cell surface expression of human ACE leads to perinatal death.	Pubmed	0.00254	1	0.006367	0.07128	1	1	ACE
Pubmed	14970360	Three single-nucleotide polymorphisms of the angiotensinogen gene and susceptibility to hypertension: single locus genotype vs. haplotype analysis.	Pubmed	0.00254	1	0.006367	0.07128	1	1	AGT
Pubmed	21881578	Association between the angiotensinogen gene T174M polymorphism and hypertension risk in the Chinese population: a meta-analysis.	Pubmed	0.00254	1	0.006367	0.07128	1	1	AGT
Pubmed	19663702	Monoclonal antibodies with selective specificity towards different glycosylation isoforms of FGFR1.	Pubmed	0.00254	1	0.006367	0.07128	1	1	FGFR1
Pubmed	16823829	Variability of ZAP 70 expression in a patient with CLL.	Pubmed	0.00254	1	0.006367	0.07128	1	1	ZAP70
Pubmed	24344024	Genetic polymorphisms of vitamin D receptor and the risk of prostate cancer: a meta-analysis.	Pubmed	0.00254	1	0.006367	0.07128	1	1	VDR
Pubmed	18941539	Kinetics of Wnt-driven beta-catenin stabilization revealed by quantitative and temporal imaging.	Pubmed	0.00254	1	0.006367	0.07128	1	1	CTNNB1
Pubmed	31872920	Optogenetic stimulation of kisspeptin neurones within the posterodorsal medial amygdala increases luteinising hormone pulse frequency in female mice.	Pubmed	0.00254	1	0.006367	0.07128	1	1	KISS1
Pubmed	27050070	Arterial Stiffness, BMI, Dipping Status and ACE D/I Polymorphism in Type 1 Diabetic Children.	Pubmed	0.00254	1	0.006367	0.07128	1	1	ACE
Pubmed	15090460	Different mechanisms of cyclin D1 overexpression in multiple myeloma revealed by fluorescence in situ hybridization and quantitative analysis of mRNA levels.	Pubmed	0.00254	1	0.006367	0.07128	1	1	CCND1
Pubmed	22649549	Loss of STAT1 in bone marrow-derived cells accelerates skeletal muscle regeneration.	Pubmed	0.00254	1	0.006367	0.07128	1	1	STAT1
Pubmed	23262379	Vitamin D receptor (VDR) polymorphisms and risk of ovarian cancer in Caucasian and African American women.	Pubmed	0.00254	1	0.006367	0.07128	1	1	VDR
Pubmed	25115832	Investigation into the effect of hepatitis B virus on apoliprotein A1 expression and its mechanism.	Pubmed	0.00254	1	0.006367	0.07128	1	1	APOA1
Pubmed	29568965	Downregulation of lncRNA H19 inhibits the migration and invasion of melanoma cells by inactivating the NF??B and PI3K/Akt signaling pathways.	Pubmed	0.00254	1	0.006367	0.07128	1	1	H19
Pubmed	8504096	Insulin receptor autophosphorylation. II. Determination of autophosphorylation sites by chemical sequence analysis and identification of the juxtamembrane sites.	Pubmed	0.00254	1	0.006367	0.07128	1	1	INSR
Pubmed	11106484	High-resolution structure of the HNF-1alpha dimerization domain.	Pubmed	0.00254	1	0.006367	0.07128	1	1	HNF1A
Pubmed	20108172	Phosphorylated p27Kip1 on Thr157 is an important prognosis in human hepatocellular carcinoma in vivo and in vitro.	Pubmed	0.00254	1	0.006367	0.07128	1	1	CDKN1B
Pubmed	16764852	Angiotensin-I-converting enzyme (ACE) insertion/deletion polymorphism in Mexican patients with coronary artery disease. Association with the disease but not with lipid levels.	Pubmed	0.00254	1	0.006367	0.07128	1	1	ACE
Pubmed	23988911	p27kip1 maintains a subset of leukemia stem cells in the quiescent state in murine MLL-leukemia.	Pubmed	0.00254	1	0.006367	0.07128	1	1	CDKN1B
Pubmed	35456913	STAT1 and Its Crucial Role in the Control of Viral Infections.	Pubmed	0.00254	1	0.006367	0.07128	1	1	STAT1
Pubmed	28256939	Increased Levels of STAT1 Protein in Blood CD4 T Cells from Systemic Lupus Erythematosus Patients Are Associated with Perturbed Homeostasis of Activated CD45RA	Pubmed	0.00254	1	0.006367	0.07128	1	1	STAT1
Pubmed	18698037	HER3 is a determinant for poor prognosis in melanoma.	Pubmed	0.00254	1	0.006367	0.07128	1	1	ERBB3
Pubmed	15596535	Perturbation analysis of the voltage-sensitive conformational changes of the Na+/glucose cotransporter.	Pubmed	0.00254	1	0.006367	0.07128	1	1	SLC5A1
Pubmed	34795724	Molecular study of Nucleophosmin 1(NPM1) gene in acute myeloid leukemia in Kurdish population.	Pubmed	0.00254	1	0.006367	0.07128	1	1	NPM1
Pubmed	7678834	Collagen IV mRNA expression during development of the mouse retina: an in situ hybridization study.	Pubmed	0.00254	1	0.006367	0.07128	1	1	COL4A1
Pubmed	16943579	FokI and BsmI polymorphisms of the vitamin D receptor gene and bone mineral density in a random Bulgarian population sample.	Pubmed	0.00254	1	0.006367	0.07128	1	1	VDR
Pubmed	26391479	TERT promoter mutations in soft tissue sarcomas.	Pubmed	0.00254	1	0.006367	0.07128	1	1	TERT
Pubmed	31172509	Cyclin D1 expression and novel mutational findings in Rosai-Dorfman disease.	Pubmed	0.00254	1	0.006367	0.07128	1	1	CCND1
Pubmed	14730633	Fibrillin 1 abnormalities in dermal fibroblast cultures from first-degree relatives of patients with systemic sclerosis (scleroderma).	Pubmed	0.00254	1	0.006367	0.07128	1	1	FBN1
Pubmed	32991625	STAT1 deficiency predisposes to spontaneous otitis media.	Pubmed	0.00254	1	0.006367	0.07128	1	1	STAT1
Pubmed	27571738	Targeted deactivation of cancer-associated fibroblasts by ?-catenin ablation suppresses melanoma growth.	Pubmed	0.00254	1	0.006367	0.07128	1	1	CTNNB1
Pubmed	26173102	Genetic Variants in the Wnt/?-Catenin Signaling Pathway as Indicators of Bladder Cancer Risk.	Pubmed	0.00254	1	0.006367	0.07128	1	1	CTNNB1
Pubmed	14984940	Decreased expression of the CDK inhibitor p27Kip1 and increased oxidative DNA damage in the multistep process of cervical carcinogenesis.	Pubmed	0.00254	1	0.006367	0.07128	1	1	CDKN1B
Pubmed	17388667	A prospective study of plasma vitamin D metabolites, vitamin D receptor polymorphisms, and prostate cancer.	Pubmed	0.00254	1	0.006367	0.07128	1	1	VDR
Pubmed	16739866	Genetic analysis of angiotensinogen gene polymorphisms (M235T and T174M) in Romanian patients with essential arterial hypertension.	Pubmed	0.00254	1	0.006367	0.07128	1	1	AGT
Pubmed	7860770	Expression of a mutant human fibrillin allele upon a normal human or murine genetic background recapitulates a Marfan cellular phenotype.	Pubmed	0.00254	1	0.006367	0.07128	1	1	FBN1
Pubmed	6572912	Identification of a cDNA clone for mouse apoprotein A-1 (apo A-1) and its use in characterization of apo A-1 mRNA expression in liver and small intestine.	Pubmed	0.00254	1	0.006367	0.07128	1	1	APOA1
Pubmed	14730621	Selective cleavage of nucleolar autoantigen B23 by granzyme B in differentiated vascular smooth muscle cells: insights into the association of specific autoantibodies with distinct disease phenotypes.	Pubmed	0.00254	1	0.006367	0.07128	1	1	NPM1
Pubmed	36768986	Deficiency Impairs Brown Adipose Tissue Function Favouring Fat Accumulation in Mice.	Pubmed	0.00254	1	0.006367	0.07128	1	1	CDKN1B
Pubmed	8567640	Membrane topology of the human Na+/glucose cotransporter SGLT1.	Pubmed	0.00254	1	0.006367	0.07128	1	1	SLC5A1
Pubmed	7918609	Characterization of two new human apolipoprotein A-I variants: apolipoprotein A-I Tsushima (Trp-108-->Arg) and A-I Hita (Ala-95-->Asp).	Pubmed	0.00254	1	0.006367	0.07128	1	1	APOA1
Pubmed	12925557	The ACE gene I/D polymorphism is not associated with the blood pressure and cardiovascular benefits of ACE inhibition.	Pubmed	0.00254	1	0.006367	0.07128	1	1	ACE
Pubmed	21122805	Nucleophosmin gene mutations promote NIH3T3 cell migration and invasion through CXCR4 and MMPs.	Pubmed	0.00254	1	0.006367	0.07128	1	1	NPM1
Pubmed	20170098	Salicylic acid based small molecule inhibitor for the oncogenic Src homology-2 domain containing protein tyrosine phosphatase-2 (SHP2).	Pubmed	0.00254	1	0.006367	0.07128	1	1	PTPN11
Pubmed	25776029	Immunohistochemical expression of ARID1A in penile squamous cell carcinomas: a tissue microarray study of 112 cases.	Pubmed	0.00254	1	0.006367	0.07128	1	1	ARID1A
Pubmed	32881242	Exploration of CTNNB1 ctDNA as a putative biomarker for hepatoblastoma.	Pubmed	0.00254	1	0.006367	0.07128	1	1	CTNNB1
Pubmed	34986435	Deficiency of vitamin D receptor in keratinocytes augments dermal fibrosis and inflammation in a mouse model of HOCl-induced scleroderma.	Pubmed	0.00254	1	0.006367	0.07128	1	1	VDR
Pubmed	29953646	Positive correlation between vitamin D receptor gene FokI polymorphism and colorectal cancer susceptibility in South-Khorasan of Iran.	Pubmed	0.00254	1	0.006367	0.07128	1	1	VDR
Pubmed	18591247	Glucose activates ChREBP by increasing its rate of nuclear entry and relieving repression of its transcriptional activity.	Pubmed	0.00254	1	0.006367	0.07128	1	1	MLXIPL
Pubmed	23345197	Clinical and molecular characterisation of 300 patients with congenital hyperinsulinism.	Pubmed	0.00254	1	0.006367	0.07128	1	1	ABCC8
Pubmed	16172394	Dissociation of telomerase activity and telomere length maintenance in primitive human hematopoietic cells.	Pubmed	0.00254	1	0.006367	0.07128	1	1	TERT
Pubmed	17690700	Nucleophosmin leukaemic mutants contain C-terminus peptides that bind HLA class I molecules.	Pubmed	0.00254	1	0.006367	0.07128	1	1	NPM1
Pubmed	21433310	[Association between BsmI vitamin D receptor gene polymorphism and serum concentration of vitamin D with progression of rheumatoid arthritis].	Pubmed	0.00254	1	0.006367	0.07128	1	1	VDR
Pubmed	17109732	Recurrent nephrotic syndrome in homozygous truncating NPHS2 mutation is not due to anti-podocin antibodies.	Pubmed	0.00254	1	0.006367	0.07128	1	1	NPHS2
Pubmed	8663131	Biochemical characterization of p16INK4- and p18-containing complexes in human cell lines.	Pubmed	0.00254	1	0.006367	0.07128	1	1	CDKN2C
Pubmed	16642441	Association of polymorphisms in the Angiotensin-converting enzyme gene with Alzheimer disease in an Israeli Arab community.	Pubmed	0.00254	1	0.006367	0.07128	1	1	ACE
Pubmed	33591433	APOA1: a Protein with Multiple Therapeutic Functions.	Pubmed	0.00254	1	0.006367	0.07128	1	1	APOA1
Pubmed	25188816	Fibroblast growth factor receptor inhibition is active against mesothelioma and synergizes with radio- and chemotherapy.	Pubmed	0.00254	1	0.006367	0.07128	1	1	FGFR1
Pubmed	24141777	The age- and shorter telomere-dependent TERT promoter mutation in follicular thyroid cell-derived carcinomas.	Pubmed	0.00254	1	0.006367	0.07128	1	1	TERT
Pubmed	27487789	Fibrillin-1 (FBN-1) a new marker of germ cell neoplasia in situ.	Pubmed	0.00254	1	0.006367	0.07128	1	1	FBN1
Pubmed	20639399	Review: association between angiotensin converting enzyme G2350A polymorphism and hypertension risk: a meta-analysis.	Pubmed	0.00254	1	0.006367	0.07128	1	1	ACE
Pubmed	35297303	Collagen type IV alpha 1 (COL4A1) silence hampers the invasion, migration and epithelial-mesenchymal transition (EMT) of gastric cancer cells through blocking Hedgehog signaling pathway.	Pubmed	0.00254	1	0.006367	0.07128	1	1	COL4A1
Pubmed	20979630	The frequency of NPM1 mutations in childhood acute myeloid leukemia.	Pubmed	0.00254	1	0.006367	0.07128	1	1	NPM1
Pubmed	23913621	CTNNB1 45F mutation is a molecular prognosticator of increased postoperative primary desmoid tumor recurrence: an independent, multicenter validation study.	Pubmed	0.00254	1	0.006367	0.07128	1	1	CTNNB1
Pubmed	24452034	Novel variants detected in AGT gene among patients with essential hypertension.	Pubmed	0.00254	1	0.006367	0.07128	1	1	AGT
Pubmed	24452035	ACE insertion/deletion polymorphism (rs1799752) modifies the renoprotective effect of renin-angiotensin system blockade in patients with IgA nephropathy.	Pubmed	0.00254	1	0.006367	0.07128	1	1	ACE
Pubmed	19105326	Telomerase activation in neoplastic cell immortalization and tumour progression.	Pubmed	0.00254	1	0.006367	0.07128	1	1	TERT
Pubmed	33676848	hTERT, hTR and TERT promoter mutations as markers for urological cancers detection: A systematic review.	Pubmed	0.00254	1	0.006367	0.07128	1	1	TERT
Pubmed	29578333	Charged Residues in the C-Terminal Domain of Apolipoprotein A-I Modulate Oligomerization.	Pubmed	0.00254	1	0.006367	0.07128	1	1	APOA1
Pubmed	20568398	[Fokl and Bsml gene polymorphisms of vitamin D receptor in children and young adults with neoplastic disease from north-eastern region of Poland].	Pubmed	0.00254	1	0.006367	0.07128	1	1	VDR
Pubmed	35299962	HNF1A?From Monogenic Diabetes to Type 2 Diabetes and Gestational Diabetes Mellitus.	Pubmed	0.00254	1	0.006367	0.07128	1	1	HNF1A
Pubmed	26621843	The erbB3- and IGF-1 receptor-initiated signaling pathways exhibit distinct effects on lapatinib sensitivity against trastuzumab-resistant breast cancer cells.	Pubmed	0.00254	1	0.006367	0.07128	1	1	ERBB3
Pubmed	23661462	The insertion/deletion polymorphism in the ACE gene and chronic obstructive pulmonary disease.	Pubmed	0.00254	1	0.006367	0.07128	1	1	ACE
Pubmed	15498182	[Correlation between single nucleotide polymorphism of insulin receptor gene with polycystic ovary syndrome].	Pubmed	0.00254	1	0.006367	0.07128	1	1	INSR
Pubmed	24080358	MCPH1 deletion in a newborn with severe microcephaly and premature chromosome condensation.	Pubmed	0.00254	1	0.006367	0.07128	1	1	MCPH1
Pubmed	30327204	p27	Pubmed	0.00254	1	0.006367	0.07128	1	1	CDKN1B
Pubmed	16870143	Inducible and reversible suppression of Npm1 gene expression using stably integrated small interfering RNA vector in mouse embryonic stem cells.	Pubmed	0.00254	1	0.006367	0.07128	1	1	NPM1
Pubmed	18348304	Telomere length and telomerase subunits as diagnostic and prognostic biomarkers in Barrett carcinoma.	Pubmed	0.00254	1	0.006367	0.07128	1	1	TERT
Pubmed	10398686	p27(Kip1) induction and inhibition of proliferation by the intracellular Ah receptor in developing thymus and hepatoma cells.	Pubmed	0.00254	1	0.006367	0.07128	1	1	CDKN1B
Pubmed	15944285	Differential Src family kinase activity requirements for CD3 zeta phosphorylation/ZAP70 recruitment and CD3 epsilon phosphorylation.	Pubmed	0.00254	1	0.006367	0.07128	1	1	ZAP70
Pubmed	2578961	Amino acid sequence of the non-collagenous globular domain (NC1) of the alpha 1(IV) chain of basement membrane collagen as derived from complementary DNA.	Pubmed	0.00254	1	0.006367	0.07128	1	1	COL4A1
Pubmed	34046701	Independent and opposing associations of dietary phytosterols intake and PLCE1 rs2274223 polymorphisms on esophageal squamous cell carcinoma risk.	Pubmed	0.00254	1	0.006367	0.07128	1	1	PLCE1
Pubmed	24285288	Low frequency of TERT promoter mutations in a large cohort of gallbladder and gastric cancers.	Pubmed	0.00254	1	0.006367	0.07128	1	1	TERT
Pubmed	15258834	An association analysis between ApoA1 polymorphisms and the high-density lipoprotein (HDL) cholesterol level and myocardial infarction (MI) in Japanese.	Pubmed	0.00254	1	0.006367	0.07128	1	1	APOA1
Pubmed	32325224	Congenital hyperinsulinism due to mutations in HNF1A.	Pubmed	0.00254	1	0.006367	0.07128	1	1	HNF1A
Pubmed	16509931	Role of PAX2 gene polymorphisms in Henoch-Schonlein purpura nephritis.	Pubmed	0.00254	1	0.006367	0.07128	1	1	PAX2
Pubmed	31172589	Vitamin D receptor gene polymorphism is associated with multiple myeloma.	Pubmed	0.00254	1	0.006367	0.07128	1	1	VDR
Pubmed	21734056	Suppression of STAT-1 expression by human papillomaviruses is necessary for differentiation-dependent genome amplification and plasmid maintenance.	Pubmed	0.00254	1	0.006367	0.07128	1	1	STAT1
Pubmed	30185469	The Absence of the ACE N-Domain Decreases Renal Inflammation and Facilitates Sodium Excretion during Diabetic Kidney Disease.	Pubmed	0.00254	1	0.006367	0.07128	1	1	ACE
Pubmed	23443556	De novo lipogenesis in human fat and liver is linked to ChREBP-? and metabolic health.	Pubmed	0.00254	1	0.006367	0.07128	1	1	MLXIPL
Pubmed	27255217	An autism-associated mutation in CaV1.3 channels has opposing effects on voltage- and Ca(2+)-dependent regulation.	Pubmed	0.00254	1	0.006367	0.07128	1	1	CACNA1D
Pubmed	30787447	A novel dominant-negative FGFR1 variant causes Hartsfield syndrome by deregulating RAS/ERK1/2 pathway.	Pubmed	0.00254	1	0.006367	0.07128	1	1	FGFR1
Pubmed	32337223	The	Pubmed	0.00254	1	0.006367	0.07128	1	1	H19
Pubmed	24684524	Severe infantile epileptic encephalopathy due to mutations in PLCB1: expansion of the genotypic and phenotypic disease spectrum.	Pubmed	0.00254	1	0.006367	0.07128	1	1	PLCB1
Pubmed	18025834	No relation between angiotensin-converting enzyme gene polymorphism and pseudoexfoliation.	Pubmed	0.00254	1	0.006367	0.07128	1	1	ACE
Pubmed	22674533	Inducible immortality in hTERT-human mesenchymal stem cells.	Pubmed	0.00254	1	0.006367	0.07128	1	1	TERT
Pubmed	11179430	Requirement of the Lec35 gene for all known classes of monosaccharide-P-dolichol-dependent glycosyltransferase reactions in mammals.	Pubmed	0.00254	1	0.006367	0.07128	1	1	MPDU1
Pubmed	29914007	The KISS1 gene overexpression as a potential molecular marker for cervical cancer cells.	Pubmed	0.00254	1	0.006367	0.07128	1	1	KISS1
Pubmed	20216084	Linkage of angiotensinogen gene polymorphisms with hypertension in a sibling study of Hong Kong Chinese.	Pubmed	0.00254	1	0.006367	0.07128	1	1	AGT
Pubmed	32699300	DNA methylation of the INSR gene as a mediator of the association between prenatal exposure to famine and adulthood waist circumference.	Pubmed	0.00254	1	0.006367	0.07128	1	1	INSR
Pubmed	19058590	Angiotensin-1 converting enzyme I/D gene polymorphism: scenario in Malaysia.	Pubmed	0.00254	1	0.006367	0.07128	1	1	ACE
Pubmed	26065650	Recurrent CDKN1B (p27) mutations in hairy cell leukemia.	Pubmed	0.00254	1	0.006367	0.07128	1	1	CDKN1B
Pubmed	15462112	Association between activated renin angiotensin system and bone formation in hemodialysis patients: is the bone mass genetically determined by ACE gene polymorphism?	Pubmed	0.00254	1	0.006367	0.07128	1	1	ACE
Pubmed	18180033	DR negativity is a distinctive feature of M1/M2 AML cases with NPM1 mutation.	Pubmed	0.00254	1	0.006367	0.07128	1	1	NPM1
Pubmed	23382182	S-nitrosylated SHP-2 contributes to NMDA receptor-mediated excitotoxicity in acute ischemic stroke.	Pubmed	0.00254	1	0.006367	0.07128	1	1	PTPN11
Pubmed	22495810	Association of genetic variants of human telomerase with colorectal polyps and colorectal cancer risk.	Pubmed	0.00254	1	0.006367	0.07128	1	1	TERT
Pubmed	32628976	SARS-CoV-2 infections and COVID-19 mortalities strongly correlate with ACE1 I/D genotype.	Pubmed	0.00254	1	0.006367	0.07128	1	1	ACE
Pubmed	21638208	Characterization and comparison of telomere length, telomerase and reverse transcriptase activity and gene expression in human mesenchymal stem cells and cancer cells of various origins.	Pubmed	0.00254	1	0.006367	0.07128	1	1	TERT
Pubmed	16123399	Gene replacement therapy rescues photoreceptor degeneration in a murine model of Leber congenital amaurosis lacking RPGRIP.	Pubmed	0.00254	1	0.006367	0.07128	1	1	RPGRIP1
Pubmed	36908130	Vitamin D Receptor Regulates Autophagy to Inhibit Apoptosis and Promote Proliferation in Hepatocyte Injury.	Pubmed	0.00254	1	0.006367	0.07128	1	1	VDR
Pubmed	17763859	Polymorphisms of vitamin D receptor gene in Turkish familial psoriasis patients.	Pubmed	0.00254	1	0.006367	0.07128	1	1	VDR
Pubmed	28266227	Kisspeptin: a new marker for human pre-ovulation.	Pubmed	0.00254	1	0.006367	0.07128	1	1	KISS1
Pubmed	24501415	Flexibility in surface-exposed loops in a virus capsid mediates escape from antibody neutralization.	Pubmed	0.00254	1	0.006367	0.07128	1	1	STAT1
Pubmed	23321164	Expression and clinical significance of SHP2 in gastric cancer.	Pubmed	0.00254	1	0.006367	0.07128	1	1	PTPN11
Pubmed	22275364	RAD51 protein ATP cap regulates nucleoprotein filament stability.	Pubmed	0.00254	1	0.006367	0.07128	1	1	RAD51
Pubmed	1433576	Urinary bladder function in the tight-skin mouse.	Pubmed	0.00254	1	0.006367	0.07128	1	1	FBN1
Pubmed	28242261	Specific interactions between vitamin-D receptor and its ligands: Ab initio molecular orbital calculations in water.	Pubmed	0.00254	1	0.006367	0.07128	1	1	VDR
Pubmed	27896432	Repression of telomere-associated genes by microglia activation in neuropsychiatric disease.	Pubmed	0.00254	1	0.006367	0.07128	1	1	TERT
Pubmed	15256277	Angiotensin converting enzyme and the arrhythmogenic action of angiotensin I: cardiac cell membrane as a site of angiotensin I conversion.	Pubmed	0.00254	1	0.006367	0.07128	1	1	ACE
Pubmed	19590623	Angiotensin-converting enzyme gene DD genotype neither increases susceptibility to acute pancreatitis nor influences disease severity.	Pubmed	0.00254	1	0.006367	0.07128	1	1	ACE
Pubmed	18397302	Regulatory region polymorphisms of vitamin D receptor gene in pulmonary tuberculosis patients and normal healthy subjects of south India.	Pubmed	0.00254	1	0.006367	0.07128	1	1	VDR
Pubmed	24513410	Chronic fluoxetine administration increases expression of the L-channel gene Cav1.2 in astrocytes from the brain of treated mice and in culture and augments K(+)-induced increase in [Ca(2+)]i.	Pubmed	0.00254	1	0.006367	0.07128	1	1	CACNA1D
Pubmed	12829710	Previtamin D3 with a trans-fused decalin CD-ring has pronounced genomic activity.	Pubmed	0.00254	1	0.006367	0.07128	1	1	VDR
Pubmed	24696493	Efficient norovirus and reovirus replication in the mouse intestine requires microfold (M) cells.	Pubmed	0.00254	1	0.006367	0.07128	1	1	STAT1
Pubmed	31270965	TERT gene polymorphisms are associated with chronic obstructive pulmonary disease risk in the Chinese Li population.	Pubmed	0.00254	1	0.006367	0.07128	1	1	TERT
Pubmed	26523776	TERT rearrangements are frequent in neuroblastoma and identify aggressive tumors.	Pubmed	0.00254	1	0.006367	0.07128	1	1	TERT
Pubmed	8653794	Solution structure of a pair of calcium-binding epidermal growth factor-like domains: implications for the Marfan syndrome and other genetic disorders.	Pubmed	0.00254	1	0.006367	0.07128	1	1	FBN1
Pubmed	24525463	Downregulation of Rad51 participates in OTA-induced DNA double-strand breaks in GES-1 cells in vitro.	Pubmed	0.00254	1	0.006367	0.07128	1	1	RAD51
Pubmed	18652767	Lack of association between angiotensin-converting enzyme gene polymorphism and type I aortic dissection.	Pubmed	0.00254	1	0.006367	0.07128	1	1	ACE
Pubmed	34878523	Adipose-specific VDR Deletion Leads to Hepatic Steatosis in Female Mice Fed a Low-Fat Diet.	Pubmed	0.00254	1	0.006367	0.07128	1	1	VDR
Pubmed	24055342	The imprinted H19 lncRNA antagonizes let-7 microRNAs.	Pubmed	0.00254	1	0.006367	0.07128	1	1	H19
Pubmed	33757126	SPARC-related modular calcium binding 1 regulates aortic valve calcification by disrupting BMPR-II/p-p38 signalling.	Pubmed	0.00254	1	0.006367	0.07128	1	1	SMOC1
Pubmed	17075859	Amyloid contained in the knee joint meniscus is formed from apolipoprotein A-I.	Pubmed	0.00254	1	0.006367	0.07128	1	1	APOA1
Pubmed	20001346	A novel mutation in NPHS2 gene identified in a Chinese pedigree with autosomal recessive steroid-resistant nephrotic syndrome.	Pubmed	0.00254	1	0.006367	0.07128	1	1	NPHS2
Pubmed	25671813	Gender differences in the VDR-FokI polymorphism and conventional non-genetic risk factors in association with lumbar spine pathologies in an Italian case-control study.	Pubmed	0.00254	1	0.006367	0.07128	1	1	VDR
Pubmed	18640765	Activating PTPN11 mutants promote hematopoietic progenitor cell-cycle progression and survival.	Pubmed	0.00254	1	0.006367	0.07128	1	1	PTPN11
Pubmed	17075845	Overexpression of phosphorylated STAT-1alpha in the labial salivary glands of patients with Sjögren's syndrome.	Pubmed	0.00254	1	0.006367	0.07128	1	1	STAT1
Pubmed	204308	The amino acid sequence of human APOA-I, an apolipoprotein isolated from high density lipoproteins.	Pubmed	0.00254	1	0.006367	0.07128	1	1	APOA1
Pubmed	11023975	Increased formation and decreased resorption of bone in mice with elevated vitamin D receptor in mature cells of the osteoblastic lineage.	Pubmed	0.00254	1	0.006367	0.07128	1	1	VDR
Pubmed	27206329	ACE serum level and I/D gene polymorphism in children with obstructive uropathies and other congenital anomalies of the kidney and urinary tract.	Pubmed	0.00254	1	0.006367	0.07128	1	1	ACE
Pubmed	24997622	Evaluation of the association between CD143 gene polymorphism and psoriasis.	Pubmed	0.00254	1	0.006367	0.07128	1	1	ACE
Pubmed	28981887	Molecular mechanisms by which oxidative DNA damage promotes telomerase activity.	Pubmed	0.00254	1	0.006367	0.07128	1	1	TERT
Pubmed	32856217	Decreased expression of TERT and telomeric proteins as human ovaries age may cause telomere shortening.	Pubmed	0.00254	1	0.006367	0.07128	1	1	TERT
Pubmed	28954259	Roles of TRIM32 in Corneal Epithelial Cells After Infection with Herpes Simplex Virus.	Pubmed	0.00254	1	0.006367	0.07128	1	1	TRIM32
Pubmed	11241850	Two novel polymorphisms (c954T>C and c1038A>G) in exon8 of NPHS2 gene identified in Taiwan Chinese.	Pubmed	0.00254	1	0.006367	0.07128	1	1	NPHS2
Pubmed	17954563	p27kip1 deficiency impairs G2/M arrest in response to DNA damage, leading to an increase in genetic instability.	Pubmed	0.00254	1	0.006367	0.07128	1	1	CDKN1B
Pubmed	23154428	Evidence that FGFR1 loss-of-function mutations may cause variable skeletal malformations in patients with Kallmann syndrome.	Pubmed	0.00254	1	0.006367	0.07128	1	1	FGFR1
Pubmed	11023980	Increased susceptibility to ischemia-induced brain damage in transgenic mice overexpressing a dominant negative form of SHP2.	Pubmed	0.00254	1	0.006367	0.07128	1	1	PTPN11
Pubmed	19203483	A polymorphism in the angiotensin-converting enzyme gene is associated with smoking behavior.	Pubmed	0.00254	1	0.006367	0.07128	1	1	ACE
Pubmed	20473525	CCND1 G870A polymorphism and cervical cancer risk: a case-control study and meta-analysis.	Pubmed	0.00254	1	0.006367	0.07128	1	1	CCND1
Pubmed	18086783	CDX2 VDR polymorphism and colorectal cancer.	Pubmed	0.00254	1	0.006367	0.07128	1	1	VDR
Pubmed	30124506	CyclinD1 Is Useful to Differentiate Langerhans Cell Histiocytosis From Reactive Langerhans Cells.	Pubmed	0.00254	1	0.006367	0.07128	1	1	CCND1
Pubmed	29361038	Cold-inducible RNA-binding protein (CIRP) induces translation of the cell-cycle inhibitor p27Kip1.	Pubmed	0.00254	1	0.006367	0.07128	1	1	CDKN1B
Pubmed	9326947	Targetting of the gene encoding fibrillin-1 recapitulates the vascular aspect of Marfan syndrome.	Pubmed	0.00254	1	0.006367	0.07128	1	1	FBN1
Pubmed	25186177	Prostate cancer cell-stromal cell crosstalk via FGFR1 mediates antitumor activity of dovitinib in bone metastases.	Pubmed	0.00254	1	0.006367	0.07128	1	1	FGFR1
Pubmed	12697823	Putative telomere-recruiting domain in the catalytic subunit of human telomerase.	Pubmed	0.00254	1	0.006367	0.07128	1	1	TERT
Pubmed	23949314	Arsenic trioxide suppressed mantle cell lymphoma by downregulation of cyclin D1.	Pubmed	0.00254	1	0.006367	0.07128	1	1	CCND1
Pubmed	24706306	MiR-324-5p inhibits proliferation of glioma by target regulation of GLI1.	Pubmed	0.00254	1	0.006367	0.07128	1	1	GLI1
Pubmed	12360613	[ACE gene I/D-polymorphism and hereditary predisposition to myocardial infarction].	Pubmed	0.00254	1	0.006367	0.07128	1	1	ACE
Pubmed	14500749	Role for nuclear factor-kappaB and signal transducer and activator of transcription 1/interferon regulatory factor-1 in cytokine-induced endothelin-1 release in human vascular smooth muscle cells.	Pubmed	0.00254	1	0.006367	0.07128	1	1	STAT1
Pubmed	14994253	Angiotensin-converting enzyme gene polymorphism, carotid intima-media thickness, and left ventricular mass index in adolescent hypertension.	Pubmed	0.00254	1	0.006367	0.07128	1	1	ACE
Pubmed	21183700	The prognostic value of multilineage dysplasia in de novo acute myeloid leukemia patients with intermediate-risk cytogenetics is dependent on NPM1 mutational status.	Pubmed	0.00254	1	0.006367	0.07128	1	1	NPM1
Pubmed	34081037	Pseudoendocrine Sarcoma: Clinicopathologic Analysis of 23 Cases of a Distinctive Soft Tissue Neoplasm With Metastatic Potential, Recurrent CTNNB1 Mutations, and a Predilection for Truncal Locations.	Pubmed	0.00254	1	0.006367	0.07128	1	1	CTNNB1
Pubmed	23939995	FGFR1 signaling stimulates proliferation of human mesenchymal stem cells by inhibiting the cyclin-dependent kinase inhibitors p21(Waf1) and p27(Kip1).	Pubmed	0.00254	1	0.006367	0.07128	1	1	FGFR1
Pubmed	19443198	Oligomers of grape-seed procyanidin extract activate the insulin receptor and key targets of the insulin signaling pathway differently from insulin.	Pubmed	0.00254	1	0.006367	0.07128	1	1	INSR
Pubmed	19940839	Genotype-phenotype correlations in fetuses and neonates with autosomal recessive polycystic kidney disease.	Pubmed	0.00254	1	0.006367	0.07128	1	1	PKHD1
Pubmed	20473502	Lack of association of vitamin D receptor gene BsmI polymorphisms in patients with systemic lupus erythematosus.	Pubmed	0.00254	1	0.006367	0.07128	1	1	VDR
Pubmed	12034875	Constitutive telomerase expression promotes mammary carcinomas in aging mice.	Pubmed	0.00254	1	0.006367	0.07128	1	1	TERT
Pubmed	36499032	Insights into Network of Hot Spots of Aggregation in Nucleophosmin 1.	Pubmed	0.00254	1	0.006367	0.07128	1	1	NPM1
Pubmed	19467152	An intron 9 containing splice variant of PAX2.	Pubmed	0.00254	1	0.006367	0.07128	1	1	PAX2
Pubmed	35608034	Vitamin D receptor gene polymorphism and vitamin D supplementation on clinical/ treatment outcome in tuberculosis: current and future perspectives.	Pubmed	0.00254	1	0.006367	0.07128	1	1	VDR
Pubmed	18086759	Vitamin D receptor gene polymorphisms and epithelial ovarian cancer risk.	Pubmed	0.00254	1	0.006367	0.07128	1	1	VDR
Pubmed	31448632	Vitamin D receptor (VDR) gene polymorphism and osteoporosis risk in White British men.	Pubmed	0.00254	1	0.006367	0.07128	1	1	VDR
Pubmed	21095024	Association of coronary inflammation and angiotensin II with impaired microvascular reperfusion in patients with ST-segment elevation myocardial infarction.	Pubmed	0.00254	1	0.006367	0.07128	1	1	AGT
Pubmed	26716642	The identification of two regulatory ESCC susceptibility genetic variants in the TERT-CLPTM1L loci.	Pubmed	0.00254	1	0.006367	0.07128	1	1	TERT
Pubmed	27013018	Genetic disorders in primary aldosteronism-familial and somatic.	Pubmed	0.00254	1	0.006367	0.07128	1	1	KCNJ5
Pubmed	19203449	[The effects of Hedgehog-Gli 1 signaling pathway on proliferation and apoptosis of hepatic stellate cells].	Pubmed	0.00254	1	0.006367	0.07128	1	1	GLI1
Pubmed	12130713	Ischemia promotes renin activation and angiotensin formation in sympathetic nerve terminals isolated from the human heart: contribution to carrier-mediated norepinephrine release.	Pubmed	0.00254	1	0.006367	0.07128	1	1	AGT
Pubmed	21156162	Regulation of Na(+)-coupled glucose carrier SGLT1 by human papillomavirus 18 E6 protein.	Pubmed	0.00254	1	0.006367	0.07128	1	1	SLC5A1
Pubmed	22253910	Identifying mechanisms by which Escherichia coli O157:H7 subverts interferon-? mediated signal transducer and activator of transcription-1 activation.	Pubmed	0.00254	1	0.006367	0.07128	1	1	STAT1
Pubmed	31461650	Small-Molecule and CRISPR Screening Converge to Reveal Receptor Tyrosine Kinase Dependencies in Pediatric Rhabdoid Tumors.	Pubmed	0.00254	1	0.006367	0.07128	1	1	PTPN11
Pubmed	23225343	Phenotypic spectrum of COL4A1 mutations: porencephaly to schizencephaly.	Pubmed	0.00254	1	0.006367	0.07128	1	1	COL4A1
Pubmed	19575018	Cyclin D1 promotes anchorage-independent cell survival by inhibiting FOXO-mediated anoikis.	Pubmed	0.00254	1	0.006367	0.07128	1	1	CCND1
Pubmed	31904116	Targeting Wnt/?-catenin and PI3K/Akt/mTOR pathways in T-cell acute lymphoblastic leukemia.	Pubmed	0.00254	1	0.006367	0.07128	1	1	CTNNB1
Pubmed	29074956	Involvement of the Vitamin D Receptor in Energy Metabolism Revealed by Profiling of Lysine Succinylome of White Adipose Tissue.	Pubmed	0.00254	1	0.006367	0.07128	1	1	VDR
Pubmed	18446443	Identification of the cyclin D1b mRNA variant in mouse.	Pubmed	0.00254	1	0.006367	0.07128	1	1	CCND1
Pubmed	19901261	Strikingly different molecular relapse kinetics in NPM1c, PML-RARA, RUNX1-RUNX1T1, and CBFB-MYH11 acute myeloid leukemias.	Pubmed	0.00254	1	0.006367	0.07128	1	1	NPM1
Pubmed	17785212	Angiotensinogen M235T polymorphism and left ventricular indices in treated hypertensive patients with normal coronary arteries.	Pubmed	0.00254	1	0.006367	0.07128	1	1	AGT
Pubmed	16221869	Nephron function in transgenic mice with selective vascular or tubular expression of Angiotensin-converting enzyme.	Pubmed	0.00254	1	0.006367	0.07128	1	1	ACE
Pubmed	18059183	hTERT-targeted RNA interference inhibits tumorigenicity and motility of HCT116 cells.	Pubmed	0.00254	1	0.006367	0.07128	1	1	TERT
Pubmed	9275209	Delayed loss of cholesterol from a localized lipoprotein depot in apolipoprotein A-I-deficient mice.	Pubmed	0.00254	1	0.006367	0.07128	1	1	APOA1
Pubmed	16150907	Presence of a truncated form of the vitamin D receptor (VDR) in a strain of VDR-knockout mice.	Pubmed	0.00254	1	0.006367	0.07128	1	1	VDR
Pubmed	30486620	Angiotensin Converting Enzyme Insertion/Deletion Polymorphism is Associated with Breast Cancer Risk: A Meta-Analysis	Pubmed	0.00254	1	0.006367	0.07128	1	1	ACE
Pubmed	15246940	Lack of association between Vitamin D receptor FokI polymorphism and alopecia areata.	Pubmed	0.00254	1	0.006367	0.07128	1	1	VDR
Pubmed	12469902	Angiotensin I-converting enzyme gene polymorphism in a Serbian population: a gender-specific association with hypertension.	Pubmed	0.00254	1	0.006367	0.07128	1	1	ACE
Pubmed	26173491	Effect of apolipoprotein A1 genetic polymorphisms on lipid profiles and the risk of coronary artery disease.	Pubmed	0.00254	1	0.006367	0.07128	1	1	APOA1
Pubmed	30450686	Polymorphism in the PBX1 gene is related to cystinuria in Brazilian families.	Pubmed	0.00254	1	0.006367	0.07128	1	1	PBX1
Pubmed	17110421	Protein kinase Czeta is required for oleic acid-induced secretion of glucagon-like peptide-1 by intestinal endocrine L cells.	Pubmed	0.00254	1	0.006367	0.07128	1	1	PRKCZ
Pubmed	21940498	Similarities between long interspersed element-1 (LINE-1) reverse transcriptase and telomerase.	Pubmed	0.00254	1	0.006367	0.07128	1	1	TERT
Pubmed	17110426	Intestinal resistance to 1,25 dihydroxyvitamin D in mice heterozygous for the vitamin D receptor knockout allele.	Pubmed	0.00254	1	0.006367	0.07128	1	1	VDR
Pubmed	27328307	In Vivo Role of Vitamin D Receptor Signaling in UVB-Induced DNA Damage and Melanocyte Homeostasis.	Pubmed	0.00254	1	0.006367	0.07128	1	1	VDR
Pubmed	35163097	TRIM37 Promotes Pancreatic Cancer Progression through Modulation of Cell Growth, Migration, Invasion, and Tumor Immune Microenvironment.	Pubmed	0.00254	1	0.006367	0.07128	1	1	TRIM37
Pubmed	16049323	Glomerular aging in females is a multi-stage reversible process mediated by phenotypic changes in progenitors.	Pubmed	0.00254	1	0.006367	0.07128	1	1	CDKN1B
Pubmed	12960218	Correlation between PTPN11 gene mutations and congenital heart defects in Noonan and LEOPARD syndromes.	Pubmed	0.00254	1	0.006367	0.07128	1	1	PTPN11
Pubmed	23044313	Association of vitamin D receptor FokI and ApaI polymorphisms with human cytomegalovirus disease in the first three months following kidney transplantation.	Pubmed	0.00254	1	0.006367	0.07128	1	1	VDR
Pubmed	33879686	Association between vitamin D receptor polymorphisms and acute pancreatitis: A protocol for systematic review and meta analysis.	Pubmed	0.00254	1	0.006367	0.07128	1	1	VDR
Pubmed	31216002	KCNJ5 Somatic Mutation Is a Predictor of Hypertension Remission After Adrenalectomy for Unilateral Primary Aldosteronism.	Pubmed	0.00254	1	0.006367	0.07128	1	1	KCNJ5
Pubmed	33167018	Orodental, Facial and Clinical Features of Mutation-Positive Noonan Syndrome: A Monocentric Study.	Pubmed	0.00254	1	0.006367	0.07128	1	1	PTPN11
Pubmed	34720085	Dual role of allele-specific DNA hypermethylation within the TERT promoter in cancer.	Pubmed	0.00254	1	0.006367	0.07128	1	1	TERT
Pubmed	26596276	Genetic associations and shared environmental effects on the skin microbiome of Korean twins.	Pubmed	0.00254	1	0.006367	0.07128	1	1	FGFR1
Pubmed	25499229	Vitamin D receptor polymorphism in chronic kidney disease patients with complicated cardiovascular disease.	Pubmed	0.00254	1	0.006367	0.07128	1	1	VDR
Pubmed	30268125	Identification of serum ?-catenin as a biomarker in patients with HBV-related liver diseases.	Pubmed	0.00254	1	0.006367	0.07128	1	1	CTNNB1
Pubmed	27750397	Array-CGH predicts prognosis in plasma cell post-transplantation lymphoproliferative disorders.	Pubmed	0.00254	1	0.006367	0.07128	1	1	CDKN2C
Pubmed	22322158	CCND1 G870A polymorphism is associated with increased risk of colorectal cancer, especially for sporadic colorectal cancer and in Caucasians: a meta-analysis.	Pubmed	0.00254	1	0.006367	0.07128	1	1	CCND1
Pubmed	30447097	Identification of genes involved in the regulation of TERT in hepatocellular carcinoma.	Pubmed	0.00254	1	0.006367	0.07128	1	1	TERT
Pubmed	36490235	The association between vitamin D receptor polymorphism and phases of chronic hepatitis B infection in HBV carriers in Thailand.	Pubmed	0.00254	1	0.006367	0.07128	1	1	VDR
Pubmed	23709754	New and recurrent gain-of-function STAT1 mutations in patients with chronic mucocutaneous candidiasis from Eastern and Central Europe.	Pubmed	0.00254	1	0.006367	0.07128	1	1	STAT1
Pubmed	34719039	Hepatocyte nuclear factor HNF1A is a potential regulator in shaping the super-enhancer landscape in colorectal cancer liver metastasis.	Pubmed	0.00254	1	0.006367	0.07128	1	1	HNF1A
Pubmed	21433060	?-Catenin mediates cyclic strain-stimulated cardiomyogenesis in mouse embryonic stem cells through ROS-dependent and integrin-mediated PI3K/Akt pathways.	Pubmed	0.00254	1	0.006367	0.07128	1	1	CTNNB1
Pubmed	32521869	Impact of Cyclin D1 deregulation in HPV-mediated squamous intraepithelial lesions based on cell spots analysis.	Pubmed	0.00254	1	0.006367	0.07128	1	1	CCND1
Pubmed	22383139	Association of genetic variations of PRDM16 with metabolic syndrome in a general Xinjiang Uygur population.	Pubmed	0.00254	1	0.006367	0.07128	1	1	PRDM16
Pubmed	12707331	Src homology region 2-containing protein tyrosine phosphatase-2 (SHP-2) can play a direct role in the inhibitory function of killer cell Ig-like receptors in human NK cells.	Pubmed	0.00254	1	0.006367	0.07128	1	1	PTPN11
Pubmed	25017118	Galanin receptor 2 utilizes distinct signaling pathways to suppress cell proliferation and induce apoptosis in HNSCC.	Pubmed	0.00254	1	0.006367	0.07128	1	1	CCND1
Pubmed	25005144	?-catenin as a regulator and therapeutic target for asthmatic airway remodeling.	Pubmed	0.00254	1	0.006367	0.07128	1	1	CTNNB1
Pubmed	24576674	G-quadruplex DNA recognition by nucleophosmin: new insights from protein dissection.	Pubmed	0.00254	1	0.006367	0.07128	1	1	NPM1
Pubmed	30689184	SNPs rs10224002 in PRKAG2 may disturb gene expression and consequently affect hypertension.	Pubmed	0.00254	1	0.006367	0.07128	1	1	PRKAG2
Pubmed	11155741	Lack of association between angiotensin I-converting enzyme gene deletion polymorphism and cerebrovascular disease in Taiwanese.	Pubmed	0.00254	1	0.006367	0.07128	1	1	ACE
Pubmed	21976404	Angiotensin-converting enzyme (ACE) serum levels and gene polymorphism in Egyptian patients with systemic lupus erythematosus.	Pubmed	0.00254	1	0.006367	0.07128	1	1	ACE
Pubmed	27776973	PLC-?1 and cell differentiation: An insight into myogenesis and osteogenesis.	Pubmed	0.00254	1	0.006367	0.07128	1	1	PLCB1
Pubmed	17447731	The carboxy-terminal region of apoA-I is required for the ABCA1-dependent formation of alpha-HDL but not prebeta-HDL particles in vivo.	Pubmed	0.00254	1	0.006367	0.07128	1	1	APOA1
Pubmed	23056334	Application of on-line nanoLC-IT-TOF in the identification of serum ?-catenin complex in mice scald model.	Pubmed	0.00254	1	0.006367	0.07128	1	1	CTNNB1
Pubmed	33711909	Mutational spectrum of	Pubmed	0.00254	1	0.006367	0.07128	1	1	NPM1
Pubmed	29990311	Cyclin D1 overexpression induces global transcriptional downregulation in lymphoid neoplasms.	Pubmed	0.00254	1	0.006367	0.07128	1	1	CCND1
Pubmed	23007391	Acetylation of myocardin is required for the activation of cardiac and smooth muscle genes.	Pubmed	0.00254	1	0.006367	0.07128	1	1	MYOCD
Pubmed	21724993	Cutting edge: ?-catenin is dispensable for T cell effector differentiation, memory formation, and recall responses.	Pubmed	0.00254	1	0.006367	0.07128	1	1	CTNNB1
Pubmed	23913389	Mutations in NPHS2 (podocin) in Mexican children with nephrotic syndrome who respond to standard steroid treatment.	Pubmed	0.00254	1	0.006367	0.07128	1	1	NPHS2
Pubmed	25536643	Wnt/beta-catenin signaling pathway in hepatocellular carcinomas cases from Colombia.	Pubmed	0.00254	1	0.006367	0.07128	1	1	CTNNB1
Pubmed	15834127	Evidence for multiple complementary pathways for efficient cholesterol absorption in mice.	Pubmed	0.00254	1	0.006367	0.07128	1	1	APOA1
Pubmed	30004693	Effects of Disease-Causing Mutations on the Conformation of Human Apolipoprotein A-I in Model Lipoproteins.	Pubmed	0.00254	1	0.006367	0.07128	1	1	APOA1
Pubmed	30244121	Knockdown of lncRNA H19 restores chemo-sensitivity in paclitaxel-resistant triple-negative breast cancer through triggering apoptosis and regulating Akt signaling pathway.	Pubmed	0.00254	1	0.006367	0.07128	1	1	H19
Pubmed	16979659	Visualizing the assembly of human Rad51 filaments on double-stranded DNA.	Pubmed	0.00254	1	0.006367	0.07128	1	1	RAD51
Pubmed	33880640	The influence of VDR polymorphisms on the type 2 diabetes susceptibility in Chinese: an interaction with hypertriglyceridemia.	Pubmed	0.00254	1	0.006367	0.07128	1	1	VDR
Pubmed	32097613	Vitamin D receptor genetic polymorphisms and the risk of multiple sclerosis: A systematic review and meta-analysis.	Pubmed	0.00254	1	0.006367	0.07128	1	1	VDR
Pubmed	34274374	Loss of SUR1 subtype K	Pubmed	0.00254	1	0.006367	0.07128	1	1	ABCC8
Pubmed	17653856	CCND1 amplification and cyclin D1 expression in breast cancer and their relation with proteomic subgroups and patient outcome.	Pubmed	0.00254	1	0.006367	0.07128	1	1	CCND1
Pubmed	15352170	Increased apoptosis of periprostatic adipose tissue in VDR null mice.	Pubmed	0.00254	1	0.006367	0.07128	1	1	VDR
Pubmed	18593771	Reduced pancreatic volume in hepatocyte nuclear factor 1A-maturity-onset diabetes of the young.	Pubmed	0.00254	1	0.006367	0.07128	1	1	HNF1A
Pubmed	26910651	ACE gene in pregnancy complications: Insights into future vascular risk.	Pubmed	0.00254	1	0.006367	0.07128	1	1	ACE
Pubmed	33300273	Genetic variants of ABCC8 and phenotypic features in Chinese early onset diabetes.	Pubmed	0.00254	1	0.006367	0.07128	1	1	ABCC8
Pubmed	33011305	?-catenin regulates muscle glucose transport via actin remodelling and M-cadherin binding.	Pubmed	0.00254	1	0.006367	0.07128	1	1	CTNNB1
Pubmed	20025681	Genetic effect of the NPHS2 gene variants on proteinuria in minimal change disease and immunoglobulin A nephropathy.	Pubmed	0.00254	1	0.006367	0.07128	1	1	NPHS2
Pubmed	27390278	Accelerated telomere attrition in children and teenagers with ?1-antitrypsin deficiency.	Pubmed	0.00254	1	0.006367	0.07128	1	1	TERT
Pubmed	26092864	Molecular mechanisms of congenital hyperinsulinism due to autosomal dominant mutations in ABCC8.	Pubmed	0.00254	1	0.006367	0.07128	1	1	ABCC8
Pubmed	12756293	Myocardin is a master regulator of smooth muscle gene expression.	Pubmed	0.00254	1	0.006367	0.07128	1	1	MYOCD
Pubmed	25081751	TERT promoter mutations contribute to subset prognostication of lower-grade gliomas.	Pubmed	0.00254	1	0.006367	0.07128	1	1	TERT
Pubmed	20593215	Epstein-Barr virus encoded EBNA-3 binds to vitamin D receptor and blocks activation of its target genes.	Pubmed	0.00254	1	0.006367	0.07128	1	1	VDR
Pubmed	25081752	Molecular alterations in endometrial and ovarian clear cell carcinomas: clinical impacts of telomerase reverse transcriptase promoter mutation.	Pubmed	0.00254	1	0.006367	0.07128	1	1	TERT
Pubmed	18664542	Short telomeres, telomerase reverse transcriptase gene amplification, and increased telomerase activity in the blood of familial papillary thyroid cancer patients.	Pubmed	0.00254	1	0.006367	0.07128	1	1	TERT
Pubmed	29182795	Epidermolysis Bullosa (EB) Acquisita in an Adult Patient with Previously Unrecognized Mild Dystrophic EB and Biallelic COL7A1 Mutations.	Pubmed	0.00254	1	0.006367	0.07128	1	1	COL7A1
Pubmed	16172271	Functional roles of Cav1.3(alpha1D) calcium channels in atria: insights gained from gene-targeted null mutant mice.	Pubmed	0.00254	1	0.006367	0.07128	1	1	CACNA1D
Pubmed	20615089	?-catenin promoter ChIP-chip reveals potential schizophrenia and bipolar disorder gene network.	Pubmed	0.00254	1	0.006367	0.07128	1	1	CTNNB1
Pubmed	25394660	Deletion of intestinal epithelial insulin receptor attenuates high-fat diet-induced elevations in cholesterol and stem, enteroendocrine, and Paneth cell mRNAs.	Pubmed	0.00254	1	0.006367	0.07128	1	1	INSR
Pubmed	1651914	Transgenic mice demonstrate a testis-specific promoter for angiotensin-converting enzyme.	Pubmed	0.00254	1	0.006367	0.07128	1	1	ACE
Pubmed	9828126	A novel human gene, WSTF, is deleted in Williams syndrome.	Pubmed	0.00254	1	0.006367	0.07128	1	1	BAZ1B
Pubmed	29324313	Knockdown of TRIM37 suppresses the proliferation, migration and invasion of glioma cells through the inactivation of PI3K/Akt signaling pathway.	Pubmed	0.00254	1	0.006367	0.07128	1	1	TRIM37
Pubmed	33300278	Development and validation of a CTNNB1-associated metabolic prognostic model for hepatocellular carcinoma.	Pubmed	0.00254	1	0.006367	0.07128	1	1	CTNNB1
Pubmed	12152254	[Is insertion/deletion polymorphism angiotensin-converting enzyme gene responsible for long-life?].	Pubmed	0.00254	1	0.006367	0.07128	1	1	ACE
Pubmed	14499343	Meiosis resumption, calcium-sensitive period, and PLC-beta1 relocation into the nucleus in the mouse oocyte.	Pubmed	0.00254	1	0.006367	0.07128	1	1	PLCB1
Pubmed	22456513	Homogeneous staining regions for cyclin D1, a marker of poor prognosis in malignant melanoma.	Pubmed	0.00254	1	0.006367	0.07128	1	1	CCND1
Pubmed	25764158	A polymorphism at the translation start site of the vitamin D receptor gene is associated with the response to anti-osteoporotic therapy in postmenopausal women from southern Italy.	Pubmed	0.00254	1	0.006367	0.07128	1	1	VDR
Pubmed	9662195	Impaired telomerase activity in uninfected haematopoietic progenitors in HIV-1-infected patients.	Pubmed	0.00254	1	0.006367	0.07128	1	1	TERT
Pubmed	15486019	Advanced vaginal opening and precocious activation of the reproductive axis by KiSS-1 peptide, the endogenous ligand of GPR54.	Pubmed	0.00254	1	0.006367	0.07128	1	1	KISS1
Pubmed	19276386	Strong smooth muscle differentiation is dependent on myocardin gene amplification in most human retroperitoneal leiomyosarcomas.	Pubmed	0.00254	1	0.006367	0.07128	1	1	MYOCD
Pubmed	24430365	ARID1A: a potential prognostic factor for breast cancer.	Pubmed	0.00254	1	0.006367	0.07128	1	1	ARID1A
Pubmed	25367052	Polymorphism rs2239185 in vitamin D receptor gene is associated with severe community-acquired pneumonia of children in Chinese Han population: a case-control study.	Pubmed	0.00254	1	0.006367	0.07128	1	1	VDR
Pubmed	19360103	Estradiol activates beta-catenin dependent transcription in neurons.	Pubmed	0.00254	1	0.006367	0.07128	1	1	CTNNB1
Pubmed	30944308	VPS33B interacts with NESG1 to modulate EGFR/PI3K/AKT/c-Myc/P53/miR-133a-3p signaling and induce 5-fluorouracil sensitivity in nasopharyngeal carcinoma.	Pubmed	0.00254	1	0.006367	0.07128	1	1	VPS33B
Pubmed	21594992	Further evidence for a marfanoid syndrome with neonatal progeroid features and severe generalized lipodystrophy due to frameshift mutations near the 3' end of the FBN1 gene.	Pubmed	0.00254	1	0.006367	0.07128	1	1	FBN1
Pubmed	18713983	Sodium-dependent glucose transporter-1 as a novel immunological player in the intestinal mucosa.	Pubmed	0.00254	1	0.006367	0.07128	1	1	SLC5A1
Pubmed	26222869	Genetic Association Between CD143 rs4340 Polymorphism and Pneumonia risk: A Meta Analysis.	Pubmed	0.00254	1	0.006367	0.07128	1	1	ACE
Pubmed	21594993	Progeroid facial features and lipodystrophy associated with a novel splice site mutation in the final intron of the FBN1 gene.	Pubmed	0.00254	1	0.006367	0.07128	1	1	FBN1
Pubmed	22684045	?-Catenin regulates hepatic mitochondrial function and energy balance in mice.	Pubmed	0.00254	1	0.006367	0.07128	1	1	CTNNB1
Pubmed	2987919	Chromosomal assignments of the genes coding for human types II, III, and IV collagen: a dispersed gene family.	Pubmed	0.00254	1	0.006367	0.07128	1	1	COL4A1
Pubmed	12482975	Novel p27(kip1) C-terminal scatter domain mediates Rac-dependent cell migration independent of cell cycle arrest functions.	Pubmed	0.00254	1	0.006367	0.07128	1	1	CDKN1B
Pubmed	30220112	Associations among two vitamin D receptor (VDR) gene polymorphisms (ApaI and TaqI) in acne vulgaris: A pilot susceptibility study.	Pubmed	0.00254	1	0.006367	0.07128	1	1	VDR
Pubmed	9769320	Paternal mutation of the sulfonylurea receptor (SUR1) gene and maternal loss of 11p15 imprinted genes lead to persistent hyperinsulinism in focal adenomatous hyperplasia.	Pubmed	0.00254	1	0.006367	0.07128	1	1	ABCC8
Pubmed	25510065	[Preplacentation pregnancy loss in cases of angiotensin-converting enzyme insertion/deletion polymorphism].	Pubmed	0.00254	1	0.006367	0.07128	1	1	ACE
Pubmed	28158286	Prognostic significance of SETBP1 mutations in myelodysplastic syndromes, chronic myelomonocytic leukemia, and chronic neutrophilic leukemia: A meta-analysis.	Pubmed	0.00254	1	0.006367	0.07128	1	1	SETBP1
Pubmed	22517943	Double heterozygous germline HNF1A mutations in a patient with liver adenomatosis.	Pubmed	0.00254	1	0.006367	0.07128	1	1	HNF1A
Pubmed	11698342	Cyclin D1 (CCND1) genotype is associated with tumour grade in sporadic pituitary adenomas.	Pubmed	0.00254	1	0.006367	0.07128	1	1	CCND1
Pubmed	24297181	Molecular and thermodynamic mechanisms of the chloride-dependent human angiotensin-I-converting enzyme (ACE).	Pubmed	0.00254	1	0.006367	0.07128	1	1	ACE
Pubmed	23661344	Relationship between ?-catenin expression and prognostic parameters of colorectal carcinomas.	Pubmed	0.00254	1	0.006367	0.07128	1	1	CTNNB1
Pubmed	25211326	Interference with the expression of ?-catenin reverses cisplatin resistance in A2780/DDP cells and inhibits the progression of ovarian cancer in mouse model.	Pubmed	0.00254	1	0.006367	0.07128	1	1	CTNNB1
Pubmed	23661346	Cyclin d1 expression in odontogenic cysts.	Pubmed	0.00254	1	0.006367	0.07128	1	1	CCND1
Pubmed	16172223	Angiotensin-converting enzyme gene insertion/deletion polymorphism and breast cancer risk.	Pubmed	0.00254	1	0.006367	0.07128	1	1	ACE
Pubmed	10830288	Evaluation of keratinocyte proliferation and differentiation in vitamin D receptor knockout mice.	Pubmed	0.00254	1	0.006367	0.07128	1	1	VDR
Pubmed	11309300	Beta-catenin mutations in biliary tract cancers: a population-based study in China.	Pubmed	0.00254	1	0.006367	0.07128	1	1	CTNNB1
Pubmed	20639003	The D-allele of ACE insertion/deletion polymorphism is associated with regional white matter volume changes and cognitive impairment in remitted geriatric depression.	Pubmed	0.00254	1	0.006367	0.07128	1	1	ACE
Pubmed	7870075	A novel mutation in the fibrillin gene (FBN1) in familial arachnodactyly.	Pubmed	0.00254	1	0.006367	0.07128	1	1	FBN1
Pubmed	15315169	Angiotensin-converting enzyme gene insertion/deletion polymorphism in children with Henoch-Schonlein purpua nephritis.	Pubmed	0.00254	1	0.006367	0.07128	1	1	ACE
Pubmed	30714636	Vitamin D levels and vitamin D receptor variants are associated with chronic heart failure in Chinese patients.	Pubmed	0.00254	1	0.006367	0.07128	1	1	VDR
Pubmed	2912343	A 16-month study of the development of genetic emphysema in tight-skin mice.	Pubmed	0.00254	1	0.006367	0.07128	1	1	FBN1
Pubmed	17702857	Quantification of ZAP70 mRNA in B cells by real-time PCR is a powerful prognostic factor in chronic lymphocytic leukemia.	Pubmed	0.00254	1	0.006367	0.07128	1	1	ZAP70
Pubmed	17714831	VDR gene variants associate with cognitive function and depressive symptoms in old age.	Pubmed	0.00254	1	0.006367	0.07128	1	1	VDR
Pubmed	31857074	Oncogenic Mutations in Armadillo Repeats 5 and 6 of ?-Catenin Reduce Binding to APC, Increasing Signaling and Transcription of Target Genes.	Pubmed	0.00254	1	0.006367	0.07128	1	1	CTNNB1
Pubmed	17014625	ACE gene polymorphism might disclose why some Taiwanese children with allergic rhinitis develop asthma symptoms but others do not.	Pubmed	0.00254	1	0.006367	0.07128	1	1	ACE
Pubmed	9375848	Molecular basis of dystrophic epidermolysis bullosa: mutations in the type VII collagen gene (COL7A1).	Pubmed	0.00254	1	0.006367	0.07128	1	1	COL7A1
Pubmed	34370118	Vitamin D Receptor Gene Polymorphisms and Risk of Knee Osteoarthritis: Possible Correlations with TNF-?, Macrophage Migration Inhibitory Factor, and 25-Hydroxycholecalciferol Status.	Pubmed	0.00254	1	0.006367	0.07128	1	1	VDR
Pubmed	16328437	Elevated risk of colorectal cancer associated with the AA genotype of the cyclin D1 A870G polymorphism in an Indian population.	Pubmed	0.00254	1	0.006367	0.07128	1	1	CCND1
Pubmed	12140282	Expression of human telomerase (hTERT) does not prevent stress-induced senescence in normal human fibroblasts but protects the cells from stress-induced apoptosis and necrosis.	Pubmed	0.00254	1	0.006367	0.07128	1	1	TERT
Pubmed	24114215	Expressions of Src homology 2 domain-containing phosphatase and its clinical significance in laryngeal carcinoma.	Pubmed	0.00254	1	0.006367	0.07128	1	1	PTPN11
Pubmed	12781647	I/D ACE gene polymorphism in survival of leukemia patients -- hypothesis and pilot study.	Pubmed	0.00254	1	0.006367	0.07128	1	1	ACE
Pubmed	21663571	Prognostic value of serum angiotensin-converting enzyme activity for outcome of community-acquired pneumonia.	Pubmed	0.00254	1	0.006367	0.07128	1	1	ACE
Pubmed	26148423	TERT Promoter Mutations in Papillary Thyroid Microcarcinomas.	Pubmed	0.00254	1	0.006367	0.07128	1	1	TERT
Pubmed	29290530	A novel vitamin D receptor polymorphism associated with leprosy.	Pubmed	0.00254	1	0.006367	0.07128	1	1	VDR
Pubmed	35033991	Relationship between insertion/deletion (I/D) polymorphism of angiotensin converting enzyme (ACE) gene and susceptibility to type 2 diabetes mellitus in the Middle East and North Africa Region: A meta-analysis.	Pubmed	0.00254	1	0.006367	0.07128	1	1	ACE
Pubmed	24909266	Mutational and expressional analysis of ERBB3 gene in common solid cancers.	Pubmed	0.00254	1	0.006367	0.07128	1	1	ERBB3
Pubmed	33735953	Association of genetic polymorphisms in vitamin D receptor (	Pubmed	0.00254	1	0.006367	0.07128	1	1	VDR
Pubmed	9021148	Localization of Zap70, the gene for a T cell-specific protein tyrosine kinase, to mouse and rat chromosomes by fluorescence in situ hybridization and molecular genetic linkage analyses.	Pubmed	0.00254	1	0.006367	0.07128	1	1	ZAP70
Pubmed	12901857	Structural basis of the lisinopril-binding specificity in N- and C-domains of human somatic ACE.	Pubmed	0.00254	1	0.006367	0.07128	1	1	ACE
Pubmed	28244647	Activation of Wnt/?-catenin signalling is required for TGF-?/Smad2/3 signalling during myofibroblast proliferation.	Pubmed	0.00254	1	0.006367	0.07128	1	1	CTNNB1
Pubmed	28944853	Kisspeptin inhibits cancer growth and metastasis via activation of EIF2AK2.	Pubmed	0.00254	1	0.006367	0.07128	1	1	KISS1
Pubmed	28968756	Resistance mediated by alternative receptor tyrosine kinases in FGFR1-amplified lung cancer.	Pubmed	0.00254	1	0.006367	0.07128	1	1	FGFR1
Pubmed	9106533	Further delineation of renal-coloboma syndrome in patients with extreme variability of phenotype and identical PAX2 mutations.	Pubmed	0.00254	1	0.006367	0.07128	1	1	PAX2
Pubmed	9106536	Assignment of the mulibrey nanism gene to 17q by linkage and linkage-disequilibrium analysis.	Pubmed	0.00254	1	0.006367	0.07128	1	1	TRIM37
Pubmed	25607374	Rare variants in RTEL1 are associated with familial interstitial pneumonia.	Pubmed	0.00254	1	0.006367	0.07128	1	1	RTEL1
Pubmed	36103394	Suppressor of Fused Regulation of Hedgehog Signaling is Required for Proper Astrocyte Differentiation.	Pubmed	0.00254	1	0.006367	0.07128	1	1	SUFU
Pubmed	28075440	The metastasis suppressor gene KISS-1 regulates osteosarcoma apoptosis and autophagy processes.	Pubmed	0.00254	1	0.006367	0.07128	1	1	KISS1
Pubmed	25355139	The clinical and biological significance of STAT1 in esophageal squamous cell carcinoma.	Pubmed	0.00254	1	0.006367	0.07128	1	1	STAT1
Pubmed	11189010	Expression of the receptor tyrosine kinases, epidermal growth factor receptor, ErbB2, and ErbB3, in human ocular surface epithelia.	Pubmed	0.00254	1	0.006367	0.07128	1	1	ERBB3
Pubmed	35320351	The Role of ARID1A in the Nonestrogenic Modulation of IGF-1 Signaling.	Pubmed	0.00254	1	0.006367	0.07128	1	1	ARID1A
Pubmed	27206431	TERT Genetic Mutations as Prognostic Marker in Glioma.	Pubmed	0.00254	1	0.006367	0.07128	1	1	TERT
Pubmed	24755625	Secondary structure changes in ApoA-I Milano (R173C) are not accompanied by a decrease in protein stability or solubility.	Pubmed	0.00254	1	0.006367	0.07128	1	1	APOA1
Pubmed	11167698	Generalized dystrophic epidermolysis bullosa: identification of a novel, homozygous glycine substitution, G2031S, in exon 73 of COL7A1 in monozygous triplets.	Pubmed	0.00254	1	0.006367	0.07128	1	1	COL7A1
Pubmed	19433476	An apoA-I mimetic peptide containing a proline residue has greater in vivo HDL binding and anti-inflammatory ability than the 4F peptide.	Pubmed	0.00254	1	0.006367	0.07128	1	1	APOA1
Pubmed	22023520	?-Catenin signaling: no relevance in Hodgkin lymphoma?	Pubmed	0.00254	1	0.006367	0.07128	1	1	CTNNB1
Pubmed	27003775	Expression of ?-catenin and its correlation with metastatic progression of esophagogastric junction adenocarcinoma.	Pubmed	0.00254	1	0.006367	0.07128	1	1	CTNNB1
Pubmed	28616852	Ultrasonographic prediction of highly aggressive telomerase reverse transcriptase (TERT) promoter-mutated papillary thyroid cancer.	Pubmed	0.00254	1	0.006367	0.07128	1	1	TERT
Pubmed	23661400	Lack of association between Cyclin D1 gene G870A polymorphism and esophageal cancer: evidence from a meta-analysis.	Pubmed	0.00254	1	0.006367	0.07128	1	1	CCND1
Pubmed	21663527	VDR FokI polymorphism and its potential role in the pathogenesis of gestational diabetes mellitus and its complications.	Pubmed	0.00254	1	0.006367	0.07128	1	1	VDR
Pubmed	27752906	Genetic analysis of the PKHD1 gene with long-rang PCR sequencing.	Pubmed	0.00254	1	0.006367	0.07128	1	1	PKHD1
Pubmed	26521212	Vitamin D receptor polymorphisms and survival in patients with cutaneous melanoma: a population-based study.	Pubmed	0.00254	1	0.006367	0.07128	1	1	VDR
Pubmed	36849369	Immunohistochemical Expression Of Cyclind1 In Conventional Squamous Cell Carcinomaof Oral Cavity.	Pubmed	0.00254	1	0.006367	0.07128	1	1	CCND1
Pubmed	24466203	Beta-catenin is vital for the integrity of mouse embryonic stem cells.	Pubmed	0.00254	1	0.006367	0.07128	1	1	CTNNB1
Pubmed	24728073	Prognostic significance of cyclin D1 expression in colorectal cancer: a meta-analysis of observational studies.	Pubmed	0.00254	1	0.006367	0.07128	1	1	CCND1
Pubmed	28531316	A Comprehensive Method To Quantify Adaptations by Male and Female Mice With Hot Flashes Induced by the Neurokinin B Receptor Agonist Senktide.	Pubmed	0.00254	1	0.006367	0.07128	1	1	KISS1
Pubmed	36480935	Asprosin levels in women with and without the polycystic ovary syndrome: a systematic review and meta-analysis.	Pubmed	0.00254	1	0.006367	0.07128	1	1	FBN1
Pubmed	36898377	Activation of ?-catenin in mesenchymal progenitors leads to muscle mass loss.	Pubmed	0.00254	1	0.006367	0.07128	1	1	CTNNB1
Pubmed	22167183	Distinct roles of FANCO/RAD51C protein in DNA damage signaling and repair: implications for Fanconi anemia and breast cancer susceptibility.	Pubmed	0.00254	1	0.006367	0.07128	1	1	RAD51C
Pubmed	27833153	TERT promoter Mutation and Its Association with Clinicopathological Features and Prognosis of Papillary Thyroid Cancer: A Meta-analysis.	Pubmed	0.00254	1	0.006367	0.07128	1	1	TERT
Pubmed	22238064	Generation of a mouse model for studying the role of upregulated RTEL1 activity in tumorigenesis.	Pubmed	0.00254	1	0.006367	0.07128	1	1	RTEL1
Pubmed	25876648	TERT promoter mutations are rare in parathyroid tumors.	Pubmed	0.00254	1	0.006367	0.07128	1	1	TERT
Pubmed	21364758	Impairment of the Plasmodium falciparum erythrocytic cycle induced by angiotensin peptides.	Pubmed	0.00254	1	0.006367	0.07128	1	1	AGT
Pubmed	24780602	Autosomal recessive primary microcephalies (MCPH).	Pubmed	0.00254	1	0.006367	0.07128	1	1	MCPH1
Pubmed	21122686	Complete Apo AI deficiency in an Iraqi Mandaean family: case studies and review of the literature.	Pubmed	0.00254	1	0.006367	0.07128	1	1	APOA1
Pubmed	17506475	Association between vitamin-D receptor gene FokI polymorphism and Graves' disease among Taiwanese Chinese.	Pubmed	0.00254	1	0.006367	0.07128	1	1	VDR
Pubmed	35478145	Association of Vitamin D Deficiency and Vitamin D Receptor Genetic Variants With Coronary Artery Disease in Type 2 Diabetic Saudi Patients.	Pubmed	0.00254	1	0.006367	0.07128	1	1	VDR
Pubmed	33302801	Angiotensinogen M235T polymorphism and susceptibility to hypertrophic cardiomyopathy in Asian population: A meta analysis.	Pubmed	0.00254	1	0.006367	0.07128	1	1	AGT
Pubmed	25595057	Membrane effects of N-terminal fragment of apolipoprotein A-I: a fluorescent probe study.	Pubmed	0.00254	1	0.006367	0.07128	1	1	APOA1
Pubmed	20436468	De novo mutations of SETBP1 cause Schinzel-Giedion syndrome.	Pubmed	0.00254	1	0.006367	0.07128	1	1	SETBP1
Pubmed	17038529	ZAP-70 enhances B-cell-receptor signaling despite absent or inefficient tyrosine kinase activation in chronic lymphocytic leukemia and lymphoma B cells.	Pubmed	0.00254	1	0.006367	0.07128	1	1	ZAP70
Pubmed	31279664	Detection of ten novel FBN1 mutations in Chinese patients with typical or incomplete Marfan syndrome and an overview of the genotype-phenotype correlations.	Pubmed	0.00254	1	0.006367	0.07128	1	1	FBN1
Pubmed	23152107	Antiproliferative effects of kisspeptin?10 depend on artificial GPR54 (KISS1R) expression levels.	Pubmed	0.00254	1	0.006367	0.07128	1	1	KISS1
Pubmed	23756089	Detection of PAX2 deletions and duplications using multiplex ligation-dependent probe amplification.	Pubmed	0.00254	1	0.006367	0.07128	1	1	PAX2
Pubmed	9299395	Four mutant alleles of the insulin receptor gene associated with genetic syndromes of extreme insulin resistance.	Pubmed	0.00254	1	0.006367	0.07128	1	1	INSR
Pubmed	24743685	Genetic variants in FBN-1 and risk for thoracic aortic aneurysm and dissection.	Pubmed	0.00254	1	0.006367	0.07128	1	1	FBN1
Pubmed	19095654	17beta-Estradiol modulates apoptosis in pancreatic beta-cells by specific involvement of the sulfonylurea receptor (SUR) isoform SUR1.	Pubmed	0.00254	1	0.006367	0.07128	1	1	ABCC8
Pubmed	35983034	T cell-specific constitutive active SHP2 enhances T cell memory formation and reduces T cell activation.	Pubmed	0.00254	1	0.006367	0.07128	1	1	PTPN11
Pubmed	28281553	CTNNB1 (beta-catenin) mutation identifies low grade, early stage endometrial cancer patients at increased risk of recurrence.	Pubmed	0.00254	1	0.006367	0.07128	1	1	CTNNB1
Pubmed	27184562	Evaluation of the Role of Circulating Long Non-Coding RNA H19 as a Promising Novel Biomarker in Plasma of Patients with Gastric Cancer.	Pubmed	0.00254	1	0.006367	0.07128	1	1	H19
Pubmed	32580137	Molecular analysis of Chinese oesophageal squamous cell carcinoma identifies novel subtypes associated with distinct clinical outcomes.	Pubmed	0.00254	1	0.006367	0.07128	1	1	CCND1
Pubmed	15956575	Innate STAT1-dependent genomic response of neurons to the antiviral cytokine alpha interferon.	Pubmed	0.00254	1	0.006367	0.07128	1	1	STAT1
Pubmed	16123218	Cyclin D1-negative mantle cell lymphoma: a clinicopathologic study based on gene expression profiling.	Pubmed	0.00254	1	0.006367	0.07128	1	1	CCND1
Pubmed	19952944	Cytoplasmic p27 expression is an independent prognostic factor in ovarian cancer.	Pubmed	0.00254	1	0.006367	0.07128	1	1	CDKN1B
Pubmed	35092374	Association between VDR Gene Polymorphisms and Melanoma Susceptibility in a Colombian Population.	Pubmed	0.00254	1	0.006367	0.07128	1	1	VDR
Pubmed	34842443	Inhibition of SGLT1 Alleviates the Glycemic Variability-Induced Cardiac Fibrosis via Inhibition of Activation of Macrophage and Cardiac Fibroblasts.	Pubmed	0.00254	1	0.006367	0.07128	1	1	SLC5A1
Pubmed	29530503	Vitamin D deficiency and vitamin D receptor variants in mothers and their neonates are risk factors for neonatal sepsis.	Pubmed	0.00254	1	0.006367	0.07128	1	1	VDR
Pubmed	22796573	Cardiac specific ATP-sensitive K+ channel (KATP) overexpression results in embryonic lethality.	Pubmed	0.00254	1	0.006367	0.07128	1	1	KCNJ5
Pubmed	8541160	Angiotensin converting enzyme gene deletion allele is independently and strongly associated with coronary atherosclerosis and myocardial infarction.	Pubmed	0.00254	1	0.006367	0.07128	1	1	ACE
Pubmed	26669619	Nucleophosmin mutation in de-novo acute myeloid leukemia.	Pubmed	0.00254	1	0.006367	0.07128	1	1	NPM1
Pubmed	14742432	Subcellular localization and targeting of N-acetylglucosaminyl phosphatidylinositol de-N-acetylase, the second enzyme in the glycosylphosphatidylinositol biosynthetic pathway.	Pubmed	0.00254	1	0.006367	0.07128	1	1	PIGL
Pubmed	19939975	Changes in angiotensin type 1 receptor binding and angiotensin-induced pressor responses in the rostral ventrolateral medulla of angiotensinogen knockout mice.	Pubmed	0.00254	1	0.006367	0.07128	1	1	AGT
Pubmed	14729464	Growth factors regulate beta-catenin-mediated TCF-dependent transcriptional activation in fibroblasts during the proliferative phase of wound healing.	Pubmed	0.00254	1	0.006367	0.07128	1	1	CTNNB1
Pubmed	34181800	The association between apolipoprotein A-1 plasma level and premature coronary artery disease: A systematic review and meta-analysis.	Pubmed	0.00254	1	0.006367	0.07128	1	1	APOA1
Pubmed	16123220	Requirement of VPS33B, a member of the Sec1/Munc18 protein family, in megakaryocyte and platelet alpha-granule biogenesis.	Pubmed	0.00254	1	0.006367	0.07128	1	1	VPS33B
Pubmed	27992582	Dietary Macronutrient Composition Directs ChREBP Isoform Expression and Glucose Metabolism in Mice.	Pubmed	0.00254	1	0.006367	0.07128	1	1	MLXIPL
Pubmed	23490077	Pharmacological modulation of beta-catenin and its applications in cancer therapy.	Pubmed	0.00254	1	0.006367	0.07128	1	1	CTNNB1
Pubmed	24018452	Effect of vitamin D receptor gene (VDR) polymorphism on body height in children - own experience.	Pubmed	0.00254	1	0.006367	0.07128	1	1	VDR
Pubmed	22882926	Exome sequencing identifies compound heterozygous PKHD1 mutations as a cause of autosomal recessive polycystic kidney disease.	Pubmed	0.00254	1	0.006367	0.07128	1	1	PKHD1
Pubmed	11880496	Phosphatidylinositol 4,5-bisphosphate modifies tubulin participation in phospholipase Cbeta1 signaling.	Pubmed	0.00254	1	0.006367	0.07128	1	1	PLCB1
Pubmed	28411266	Genetic Variation at the Sulfonylurea Receptor, Type 2 Diabetes, and Coronary Heart Disease.	Pubmed	0.00254	1	0.006367	0.07128	1	1	ABCC8
Pubmed	22894902	Human telomerase reverse transcriptase (hTERT) is a target gene of ?-catenin in human colorectal tumors.	Pubmed	0.00254	1	0.006367	0.07128	1	1	TERT
Pubmed	20461453	RAD51 135G>C does not modify breast cancer risk in non-BRCA1/2 mutation carriers: evidence from a meta-analysis of 12 studies.	Pubmed	0.00254	1	0.006367	0.07128	1	1	RAD51
Pubmed	19952936	Use of myocardin in the classification of mesenchymal tumors of the uterus.	Pubmed	0.00254	1	0.006367	0.07128	1	1	MYOCD
Pubmed	28663158	An	Pubmed	0.00254	1	0.006367	0.07128	1	1	ABCC8
Pubmed	35151029	Evaluation of genome-wide association signals for nonsyndromic cleft lip with or without cleft palate in a multiethnic Brazilian population.	Pubmed	0.00254	1	0.006367	0.07128	1	1	FGFR1
Pubmed	11640993	Angiotensin-converting enzyme gene polymorphism and microvascular complications in Turkish type 2 diabetic patients.	Pubmed	0.00254	1	0.006367	0.07128	1	1	ACE
Pubmed	25681309	Prognostic quality of activating TERT promoter mutations in glioblastoma: interaction with the rs2853669 polymorphism and patient age at diagnosis.	Pubmed	0.00254	1	0.006367	0.07128	1	1	TERT
Pubmed	30680798	Functional polymorphisms on chromosome 5p15.33 disturb telomere biology and confer the risk of non-small cell lung cancer in Chinese population.	Pubmed	0.00254	1	0.006367	0.07128	1	1	TERT
Pubmed	20833219	Plasma levels of kisspeptins in postmenopausal Chinese women do not show substantial elevation.	Pubmed	0.00254	1	0.006367	0.07128	1	1	KISS1
Pubmed	33397129	Prognostic significance of	Pubmed	0.00254	1	0.006367	0.07128	1	1	CTNNB1
Pubmed	30822458	A meta-analysis on associations between vitamin D receptor genetic variants and tuberculosis.	Pubmed	0.00254	1	0.006367	0.07128	1	1	VDR
Pubmed	35177603	Functionally selective signaling and broad metabolic benefits by novel insulin receptor partial agonists.	Pubmed	0.00254	1	0.006367	0.07128	1	1	INSR
Pubmed	27392819	Mechanosensitive ion channel Piezo2 is important for enterochromaffin cell response to mechanical forces.	Pubmed	0.00254	1	0.006367	0.07128	1	1	PIEZO2
Pubmed	25416808	The murine Pbx1-d lupus susceptibility allele accelerates mesenchymal stem cell differentiation and impairs their immunosuppressive function.	Pubmed	0.00254	1	0.006367	0.07128	1	1	PBX1
Pubmed	32203253	Clinical and genetic variability of PAX2-related disorder in the Japanese population.	Pubmed	0.00254	1	0.006367	0.07128	1	1	PAX2
Pubmed	32423553	Angiotensin converting enzyme: A review on expression profile and its association with human disorders with special focus on SARS-CoV-2 infection.	Pubmed	0.00254	1	0.006367	0.07128	1	1	ACE
Pubmed	34830422	Establishment of an Efficient Immortalization Strategy Using HMEJ-Based b	Pubmed	0.00254	1	0.006367	0.07128	1	1	TERT
Pubmed	25703238	MCPH1 maintains long-term epigenetic silencing of ANGPT2 in chronic lymphocytic leukemia.	Pubmed	0.00254	1	0.006367	0.07128	1	1	MCPH1
Pubmed	14960598	Ectopic expression of the catalytic subunit of telomerase protects against brain injury resulting from ischemia and NMDA-induced neurotoxicity.	Pubmed	0.00254	1	0.006367	0.07128	1	1	TERT
Pubmed	19937361	Genetical, histological, and clinical characteristics of IgA-negative mesangioproliferative glomerulopathy.	Pubmed	0.00254	1	0.006367	0.07128	1	1	ACE
Pubmed	22324796	Bronchial inflammation induced PKC? over-expression: involvement in mechanical properties of airway smooth muscle.	Pubmed	0.00254	1	0.006367	0.07128	1	1	PRKCZ
Pubmed	21158679	Investigation of association between Angiotensin-converting enzyme gene insertion/deletion polymorphism frequency in Turkish patients with schizophrenia.	Pubmed	0.00254	1	0.006367	0.07128	1	1	ACE
Pubmed	17207885	Impact of the sulfonylurea receptor 1 (SUR1) exon 16-3c/t polymorphism on acute hyperglycaemia in type 2 diabetic patients.	Pubmed	0.00254	1	0.006367	0.07128	1	1	ABCC8
Pubmed	26067905	Genome-wide single-nucleotide polymorphism analysis revealed SUFU suppression of acute graft-versus-host disease through downregulation of HLA-DR expression in recipient dendritic cells.	Pubmed	0.00254	1	0.006367	0.07128	1	1	SUFU
Pubmed	27052731	SH2 Domains Serve as Lipid-Binding Modules for pTyr-Signaling Proteins.	Pubmed	0.00254	1	0.006367	0.07128	1	1	ZAP70
Pubmed	11035682	Is there an association between angiotensin-converting enzyme gene variants and chronic nonproductive cough?	Pubmed	0.00254	1	0.006367	0.07128	1	1	ACE
Pubmed	34237354	Cutaneous vascular anomalies associated with a mosaic variant of AKT3: Genetic analysis continues to refine the diagnosis, nomenclature, and classification of vascular anomalies.	Pubmed	0.00254	1	0.006367	0.07128	1	1	AKT3
Pubmed	34071371	Molecular Genetics of Conjunctival Melanoma and Prognostic Value of	Pubmed	0.00254	1	0.006367	0.07128	1	1	TERT
Pubmed	26669682	Aberrant methylation of the TERT promoter in esophageal squamous cell carcinoma.	Pubmed	0.00254	1	0.006367	0.07128	1	1	TERT
Pubmed	12707396	Broadening the spectrum of diseases related to podocin mutations.	Pubmed	0.00254	1	0.006367	0.07128	1	1	NPHS2
Pubmed	22843301	Congenital glucose-galactose malabsorption: a novel deletion within the SLC5A1 gene.	Pubmed	0.00254	1	0.006367	0.07128	1	1	SLC5A1
Pubmed	14642064	[Genetic association of vitamin D receptor polymorphisms with primary biliary cirrhosis and autoimmune liver diseases on Chinese].	Pubmed	0.00254	1	0.006367	0.07128	1	1	VDR
Pubmed	8528241	Early neonatal death in mice homozygous for a null allele of the insulin receptor gene.	Pubmed	0.00254	1	0.006367	0.07128	1	1	INSR
Pubmed	22336657	Cyclin D1 overexpression and poor clinical outcomes in Taiwanese oral cavity squamous cell carcinoma.	Pubmed	0.00254	1	0.006367	0.07128	1	1	CCND1
Pubmed	31424966	knockdown triggers epithelial-mesenchymal transition and carcinogenesis features of renal cells: role in renal cell carcinoma.	Pubmed	0.00254	1	0.006367	0.07128	1	1	ARID1A
Pubmed	11796676	Does age, sex, or ACE genotype affect glucose and insulin responses to strength training?	Pubmed	0.00254	1	0.006367	0.07128	1	1	ACE
Pubmed	27088875	Vitamin D receptor polymorphisms may contribute to asthma risk.	Pubmed	0.00254	1	0.006367	0.07128	1	1	VDR
Pubmed	25754892	The nucleolar protein nucleophosmin is essential for autophagy induced by inhibiting Pol I transcription.	Pubmed	0.00254	1	0.006367	0.07128	1	1	NPM1
Pubmed	9226454	Chimeric analysis of fibroblast growth factor receptor-1 (Fgfr1) function: a role for FGFR1 in morphogenetic movement through the primitive streak.	Pubmed	0.00254	1	0.006367	0.07128	1	1	FGFR1
Pubmed	30738744	The TERT locus genotypes of rs2736100-CC/CA and rs2736098-AA predict shorter survival in renal cell carcinoma.	Pubmed	0.00254	1	0.006367	0.07128	1	1	TERT
Pubmed	28626079	The PRKAG2 gene and hypertrophic cardiomyopathy: an energetically imbalanced relationship.	Pubmed	0.00254	1	0.006367	0.07128	1	1	PRKAG2
Pubmed	12673591	[Studies on the relationship between vitamin D receptor gene polymorphism and osteoporosis in postmenopausal women].	Pubmed	0.00254	1	0.006367	0.07128	1	1	VDR
Pubmed	12445821	Estrogens (E2) regulate expression and response of 1,25-dihydroxyvitamin D3 receptors in bone cells: changes with aging and hormone deprivation.	Pubmed	0.00254	1	0.006367	0.07128	1	1	VDR
Pubmed	9867657	Hairy mice offer hope for baldness remedy.	Pubmed	0.00254	1	0.006367	0.07128	1	1	CTNNB1
Pubmed	27522523	TCF-1 participates in the occurrence of dedifferentiated chondrosarcoma.	Pubmed	0.00254	1	0.006367	0.07128	1	1	HNF1A
Pubmed	18059485	In human genome, generation of a nuclear export signal through duplication appears unique to nucleophosmin (NPM1) mutations and is restricted to AML.	Pubmed	0.00254	1	0.006367	0.07128	1	1	NPM1
Pubmed	18312595	Association of vitamin D receptor polymorphisms with the outcome of allogeneic haematopoietic stem cell transplantation.	Pubmed	0.00254	1	0.006367	0.07128	1	1	VDR
Pubmed	22576368	Apolipoprotein A-I modulates processes associated with diet-induced nonalcoholic fatty liver disease in mice.	Pubmed	0.00254	1	0.006367	0.07128	1	1	APOA1
Pubmed	21785830	The effect of down regulation of calcineurin A? by lentiviral vector-mediated RNAi on the biological behavior of small-cell lung cancer and its bone metastasis.	Pubmed	0.00254	1	0.006367	0.07128	1	1	PPP3CA
Pubmed	17158461	Effects of fibrillin-1 degradation on microfibril ultrastructure.	Pubmed	0.00254	1	0.006367	0.07128	1	1	FBN1
Pubmed	28460432	Promoter mutations and cellular distribution of telomerase in non-clear cell and clear cell hepatocellular carcinoma.	Pubmed	0.00254	1	0.006367	0.07128	1	1	TERT
Pubmed	17364895	Immortalization and characterization of porcine ventricular endocardial endothelial cells.	Pubmed	0.00254	1	0.006367	0.07128	1	1	TERT
Pubmed	25500535	Increased expression of fibroblast growth factor receptor 1 in endometriosis and its correlation with endometriosis-related dysmenorrhea and recurrence.	Pubmed	0.00254	1	0.006367	0.07128	1	1	FGFR1
Pubmed	26887940	Multiple Mechanisms Contribute to the Cell Growth Defects Imparted by Human Telomerase Insertion in Fingers Domain Mutations Associated with Premature Aging Diseases.	Pubmed	0.00254	1	0.006367	0.07128	1	1	TERT
Pubmed	22204713	The Wnt/?-catenin pathway drives increased cyclin D1 levels in lymph node metastasis in papillary thyroid cancer.	Pubmed	0.00254	1	0.006367	0.07128	1	1	CCND1
Pubmed	14695540	Detection of thirty novel FBN1 mutations in patients with Marfan syndrome or a related fibrillinopathy.	Pubmed	0.00254	1	0.006367	0.07128	1	1	FBN1
Pubmed	31448964	Role of Vitamin D Receptor Gene Polymorphisms on the Susceptibility to Periodontitis: A Meta-Analysis of a Controversial Issue.	Pubmed	0.00254	1	0.006367	0.07128	1	1	VDR
Pubmed	30944205	One amino acid change of Angiotensin II diminishes its effects on abdominal aortic aneurysm.	Pubmed	0.00254	1	0.006367	0.07128	1	1	AGT
Pubmed	29941484	Promoter Mutation Detection in Cell-Free Tumor-Derived DNA in Patients with	Pubmed	0.00254	1	0.006367	0.07128	1	1	TERT
Pubmed	19181415	Role of HNF-1alpha in regulating the expression of genes involved in cellular growth and proliferation in pancreatic beta-cells.	Pubmed	0.00254	1	0.006367	0.07128	1	1	HNF1A
Pubmed	19913504	Early activation of the beta-catenin pathway in osteocytes is mediated by nitric oxide, phosphatidyl inositol-3 kinase/Akt, and focal adhesion kinase.	Pubmed	0.00254	1	0.006367	0.07128	1	1	CTNNB1
Pubmed	31399472	WNT/?-catenin modulates the axial identity of embryonic stem cell-derived human neural crest.	Pubmed	0.00254	1	0.006367	0.07128	1	1	CTNNB1
Pubmed	24865967	PZR coordinates Shp2 Noonan and LEOPARD syndrome signaling in zebrafish and mice.	Pubmed	0.00254	1	0.006367	0.07128	1	1	PTPN11
Pubmed	17785083	[Vitamin D receptor gene polymorphisms in female adolescent idiopathic scoliosis patients].	Pubmed	0.00254	1	0.006367	0.07128	1	1	VDR
Pubmed	11309273	Hepatomegaly in transgenic mice expressing an oncogenic form of beta-catenin.	Pubmed	0.00254	1	0.006367	0.07128	1	1	CTNNB1
Pubmed	10929716	Congenital deafness and sinoatrial node dysfunction in mice lacking class D L-type Ca2+ channels.	Pubmed	0.00254	1	0.006367	0.07128	1	1	CACNA1D
Pubmed	27992423	Angiotensin Converting Enzyme Regulates Cell Proliferation and Migration.	Pubmed	0.00254	1	0.006367	0.07128	1	1	ACE
Pubmed	18497863	Targeted deficiency of the transcriptional activator Hnf1alpha alters subnuclear positioning of its genomic targets.	Pubmed	0.00254	1	0.006367	0.07128	1	1	HNF1A
Pubmed	8288049	Prevalence of mutations in the insulin receptor gene in subjects with features of the type A syndrome of insulin resistance.	Pubmed	0.00254	1	0.006367	0.07128	1	1	INSR
Pubmed	15885610	Mutations in the reverse transcriptase component of telomerase (TERT) in patients with bone marrow failure.	Pubmed	0.00254	1	0.006367	0.07128	1	1	TERT
Pubmed	15158002	Lack of association between angiotensin I-converting enzyme insertion/deletion gene functional polymorphism and panic disorder in humans.	Pubmed	0.00254	1	0.006367	0.07128	1	1	ACE
Pubmed	34600826	ChREBP deficiency alleviates apoptosis by inhibiting TXNIP/oxidative stress in diabetic nephropathy.	Pubmed	0.00254	1	0.006367	0.07128	1	1	MLXIPL
Pubmed	30932210	Low KISS1 expression predicts poor prognosis for patients with colorectal cancer: A meta-analysis.	Pubmed	0.00254	1	0.006367	0.07128	1	1	KISS1
Pubmed	31121156	STAT1 drives M1 microglia activation and neuroinflammation under hypoxia.	Pubmed	0.00254	1	0.006367	0.07128	1	1	STAT1
Pubmed	18060435	Role of the renin angiotensin system in TNF-alpha and Shiga-toxin-induced tissue factor expression.	Pubmed	0.00254	1	0.006367	0.07128	1	1	AGT
Pubmed	32036580	Evaluation of Expression of STAT Genes in Immune-Mediated Polyneuropathies.	Pubmed	0.00254	1	0.006367	0.07128	1	1	STAT1
Pubmed	24889938	Estrogen promotes stemness and invasiveness of ER-positive breast cancer cells through Gli1 activation.	Pubmed	0.00254	1	0.006367	0.07128	1	1	GLI1
Pubmed	8810909	Structural and functional properties of full-length and truncated human proapolipoprotein AI expressed in escherichia coli.	Pubmed	0.00254	1	0.006367	0.07128	1	1	APOA1
Pubmed	26899947	Collagen VII Half-Life at the Dermal-Epidermal Junction Zone: Implications for Mechanisms and Therapy of Genodermatoses.	Pubmed	0.00254	1	0.006367	0.07128	1	1	COL7A1
Pubmed	21496629	Limb-girdle muscular dystrophy 2H and the role of TRIM32.	Pubmed	0.00254	1	0.006367	0.07128	1	1	TRIM32
Pubmed	31424978	The Role of Vitamin D Receptor Gene Polymorphisms in Thyroid-Associated Orbitopathy.	Pubmed	0.00254	1	0.006367	0.07128	1	1	VDR
Pubmed	16184193	Polyunsaturated fatty acids suppress glycolytic and lipogenic genes through the inhibition of ChREBP nuclear protein translocation.	Pubmed	0.00254	1	0.006367	0.07128	1	1	MLXIPL
Pubmed	17651310	Association of angiotensin-converting enzyme gene insertion/deletion polymorphism with allergic contact dermatitis.	Pubmed	0.00254	1	0.006367	0.07128	1	1	ACE
Pubmed	19335080	Association between vitamin D receptor gene polymorphisms and severe chronic periodontitis in a Chinese population.	Pubmed	0.00254	1	0.006367	0.07128	1	1	VDR
Pubmed	29351848	A Distinct Class of Genome Rearrangements Driven by Heterologous Recombination.	Pubmed	0.00254	1	0.006367	0.07128	1	1	RTEL1
Pubmed	3563490	Identification of an amplified, highly expressed gene in a human glioma.	Pubmed	0.00254	1	0.006367	0.07128	1	1	GLI1
Pubmed	24297042	Vitamin D receptor gene polymorphisms in breast and renal cancer: current state and future approaches (review).	Pubmed	0.00254	1	0.006367	0.07128	1	1	VDR
Pubmed	32628792	miR-196a-mediated downregulation of p27	Pubmed	0.00254	1	0.006367	0.07128	1	1	CDKN1B
Pubmed	12384478	Gender differences in cardiac ACE expression are normalized in androgen-deprived male mice.	Pubmed	0.00254	1	0.006367	0.07128	1	1	ACE
Pubmed	31341914	VDR Variants rather than Early Pregnancy Vitamin D Concentrations Are Associated with the Risk of Gestational Diabetes: The Ma'anshan Birth Cohort (MABC) Study.	Pubmed	0.00254	1	0.006367	0.07128	1	1	VDR
Pubmed	27786277	The conformational dynamics of H2-H3n and S2-H6 in gating ligand entry into the buried binding cavity of vitamin D receptor.	Pubmed	0.00254	1	0.006367	0.07128	1	1	VDR
Pubmed	25827670	Effect of vitamin D3 supplementation and influence of BsmI polymorphism of the VDR gene of the inflammatory profile and oxidative stress in elderly women with vitamin D insufficiency: Vitamin D3 megadose reduces inflammatory markers.	Pubmed	0.00254	1	0.006367	0.07128	1	1	VDR
Pubmed	11843659	Toenail dystrophy with COL7A1 glycine substitution mutations segregates as an autosomal dominant trait in 2 families with dystrophic epidermolysis bullosa.	Pubmed	0.00254	1	0.006367	0.07128	1	1	COL7A1
Pubmed	21699406	Angiotensin-converting enzyme gene polymorphism in patients with multiple sclerosis from Bosnia and Herzegovina.	Pubmed	0.00254	1	0.006367	0.07128	1	1	ACE
Pubmed	21362306	Effect of angiotensin converting enzyme gene I/D polymorphism in patients with metabolic syndrome in North Indian population.	Pubmed	0.00254	1	0.006367	0.07128	1	1	ACE
Pubmed	21364961	Regeneration of the exocrine pancreas is delayed in telomere-dysfunctional mice.	Pubmed	0.00254	1	0.006367	0.07128	1	1	TERT
Pubmed	22745574	Expression of glioma-associated oncogene homolog 1 is associated with invasion and postoperative liver metastasis in colon cancer.	Pubmed	0.00254	1	0.006367	0.07128	1	1	GLI1
Pubmed	17376814	Association between angiotensin-converting enzyme gene polymorphisms and diabetic nephropathy: case-control, haplotype, and family-based study in three European populations.	Pubmed	0.00254	1	0.006367	0.07128	1	1	ACE
Pubmed	17337247	Vitamin D receptor gene polymorphisms and susceptibility M. tuberculosis in native Paraguayans.	Pubmed	0.00254	1	0.006367	0.07128	1	1	VDR
Pubmed	30161220	No major role for rare plectin variants in arrhythmogenic right ventricular cardiomyopathy.	Pubmed	0.00254	1	0.006367	0.07128	1	1	PLEC
Pubmed	16037417	Effects of telomerase and telomere length on epidermal stem cell behavior.	Pubmed	0.00254	1	0.006367	0.07128	1	1	TERT
Pubmed	12139397	Molecular basis for glucose-galactose malabsorption.	Pubmed	0.00254	1	0.006367	0.07128	1	1	SLC5A1
Pubmed	25113039	The ratio of high-density lipoprotein cholesterol to apolipoprotein A-I predicts myocardial injury following elective percutaneous coronary intervention.	Pubmed	0.00254	1	0.006367	0.07128	1	1	APOA1
Pubmed	15885653	Cys351 and Cys361 of the Na+/glucose cotransporter are important for both function and cell-surface expression.	Pubmed	0.00254	1	0.006367	0.07128	1	1	SLC5A1
Pubmed	28303511	Macro- and Microelement Status in Animal and Human Hypertension: the Role of the ACE Gene I/D Polymorphism.	Pubmed	0.00254	1	0.006367	0.07128	1	1	ACE
Pubmed	23115041	Effect of angiotensin II receptor blocker on experimental periodontitis in a mouse model of Marfan syndrome.	Pubmed	0.00254	1	0.006367	0.07128	1	1	FBN1
Pubmed	34685767	Hormonally Induced Hepatocellular Carcinoma in Diabetic Wild Type and Carbohydrate Responsive Element Binding Protein Knockout Mice.	Pubmed	0.00254	1	0.006367	0.07128	1	1	MLXIPL
Pubmed	29300219	The Effect of a Nonpeptide Angiotensin II Type 2 Receptor Agonist, Compound 21, on Aortic Aneurysm Growth in a Mouse Model of Marfan Syndrome.	Pubmed	0.00254	1	0.006367	0.07128	1	1	FBN1
Pubmed	23020291	Cyclin D1 G870A polymorphism is a risk factor for esophageal cancer among Asians.	Pubmed	0.00254	1	0.006367	0.07128	1	1	CCND1
Pubmed	24165975	LPS-induced effects on angiotensin I-converting enzyme expression and shedding in human pulmonary microvascular endothelial cells.	Pubmed	0.00254	1	0.006367	0.07128	1	1	ACE
Pubmed	19276255	p27Kip1 in stage III colon cancer: implications for outcome following adjuvant chemotherapy in cancer and leukemia group B protocol 89803.	Pubmed	0.00254	1	0.006367	0.07128	1	1	CDKN1B
Pubmed	31943527	Clinicopathological significance of the single nucleotide polymorphism, rs2853669 within the TERT promoter in papillary thyroid carcinoma.	Pubmed	0.00254	1	0.006367	0.07128	1	1	TERT
Pubmed	31943533	Effect of single-nucleotide polymorphism in TERT promoter on follicular thyroid tumor development.	Pubmed	0.00254	1	0.006367	0.07128	1	1	TERT
Pubmed	15330855	Mutational analyses of the human Rad51-Tyr315 residue, a site for phosphorylation in leukaemia cells.	Pubmed	0.00254	1	0.006367	0.07128	1	1	RAD51
Pubmed	12191969	Identification and characterization of Pkhd1, the mouse orthologue of the human ARPKD gene.	Pubmed	0.00254	1	0.006367	0.07128	1	1	PKHD1
Pubmed	11167636	Association of the vitamin D receptor gene start codon Fok I polymorphism with calcium oxalate stone disease.	Pubmed	0.00254	1	0.006367	0.07128	1	1	VDR
Pubmed	16713443	Angiotensinogen gene polymorphism (Met235Thr) influences visceral obesity and insulin resistance in obese Japanese women.	Pubmed	0.00254	1	0.006367	0.07128	1	1	AGT
Pubmed	29351807	Vitamin D receptor rs2228570 polymorphism is associated with LH levels in men exposed to anabolic androgenic steroids.	Pubmed	0.00254	1	0.006367	0.07128	1	1	VDR
Pubmed	27546592	Inorganic polyphosphate promotes cyclin D1 synthesis through activation of mTOR/Wnt/?-catenin signaling in endothelial cells.	Pubmed	0.00254	1	0.006367	0.07128	1	1	CCND1
Pubmed	28460481	SHP2 is induced by the HBx-NF-?B pathway and contributes to fibrosis during human early hepatocellular carcinoma development.	Pubmed	0.00254	1	0.006367	0.07128	1	1	PTPN11
Pubmed	24814349	Monoallelic ABCC8 mutations are a common cause of diazoxide-unresponsive diffuse form of congenital hyperinsulinism.	Pubmed	0.00254	1	0.006367	0.07128	1	1	ABCC8
Pubmed	26089371	Insulin family polymorphisms in pregnancies complicated by small for gestational age infants.	Pubmed	0.00254	1	0.006367	0.07128	1	1	INSR
Pubmed	35199181	A New Pathogenic Variant of the RTEL1 Gene and Dyskeratosis Congenita: A Dermatological View.	Pubmed	0.00254	1	0.006367	0.07128	1	1	RTEL1
Pubmed	25788285	Association of ApaI and BsmI polymorphisms with vitiligo risk: a meta-analysis.	Pubmed	0.00254	1	0.006367	0.07128	1	1	VDR
Pubmed	15897695	Association of vitamin D receptor gene polymorphism and risk of prostate cancer in India.	Pubmed	0.00254	1	0.006367	0.07128	1	1	VDR
Pubmed	28942102	SKOV3 cells containing a truncated ARID1a protein have a restricted genome-wide response to glucocorticoids.	Pubmed	0.00254	1	0.006367	0.07128	1	1	ARID1A
Pubmed	34502405	Oligodendrocyte-Specific Deletion of	Pubmed	0.00254	1	0.006367	0.07128	1	1	FGFR1
Pubmed	14597850	Influence of vitamin D receptor gene polymorphisms and 25-hydroxyvitamin D on blood pressure in apparently healthy subjects.	Pubmed	0.00254	1	0.006367	0.07128	1	1	VDR
Pubmed	12081578	Renoprotective effects of losartan in diabetic nephropathy: interaction with ACE insertion/deletion genotype?	Pubmed	0.00254	1	0.006367	0.07128	1	1	ACE
Pubmed	7723240	New mouse model for polycystic kidney disease with both recessive and dominant gene effects.	Pubmed	0.00254	1	0.006367	0.07128	1	1	BICC1
Pubmed	33387902	Self-limited focal epilepsy and childhood apraxia of speech with WAC pathogenic variants.	Pubmed	0.00254	1	0.006367	0.07128	1	1	WAC
Pubmed	26836305	Nucleophosmin integrates within the nucleolus via multi-modal interactions with proteins displaying R-rich linear motifs and rRNA.	Pubmed	0.00254	1	0.006367	0.07128	1	1	NPM1
Pubmed	17376851	Voltage-dependent calcium channel CaV1.3 subunits regulate the light peak of the electroretinogram.	Pubmed	0.00254	1	0.006367	0.07128	1	1	CACNA1D
Pubmed	15158080	Developmental expression of Ca(v)1.3 (alpha1d) calcium channels in the mouse inner ear.	Pubmed	0.00254	1	0.006367	0.07128	1	1	CACNA1D
Pubmed	22299041	TRIM32 regulates skeletal muscle stem cell differentiation and is necessary for normal adult muscle regeneration.	Pubmed	0.00254	1	0.006367	0.07128	1	1	TRIM32
Pubmed	29277445	Biased G protein-coupled receptor agonism mediates Neu1 sialidase and matrix metalloproteinase-9 crosstalk to induce transactivation of insulin receptor signaling.	Pubmed	0.00254	1	0.006367	0.07128	1	1	INSR
Pubmed	23416164	The chromatin remodeling gene ARID1A is a new prognostic marker in clear cell renal cell carcinoma.	Pubmed	0.00254	1	0.006367	0.07128	1	1	ARID1A
Pubmed	25081680	Association of cyclin D1 variants with head and neck cancer susceptibility: evidence from a meta-analysis.	Pubmed	0.00254	1	0.006367	0.07128	1	1	CCND1
Pubmed	22456437	Osteoporosis-pseudoglioma syndrome: three novel mutations in the LRP5 gene and response to bisphosphonate treatment.	Pubmed	0.00254	1	0.006367	0.07128	1	1	CTNNB1
Pubmed	11867634	Identification of a familial hyperinsulinism-causing mutation in the sulfonylurea receptor 1 that prevents normal trafficking and function of KATP channels.	Pubmed	0.00254	1	0.006367	0.07128	1	1	ABCC8
Pubmed	10398436	Beta-catenin accumulation and mutation of the CTNNB1 gene in hepatoblastoma.	Pubmed	0.00254	1	0.006367	0.07128	1	1	CTNNB1
Pubmed	32242890	Coronavirus Disease 2019 (COVID-19) Infection and Renin Angiotensin System Blockers.	Pubmed	0.00254	1	0.006367	0.07128	1	1	AGT
Pubmed	14597849	The G-217A variant of the angiotensinogen gene affects basal transcription and is associated with hypertension in a Taiwanese population.	Pubmed	0.00254	1	0.006367	0.07128	1	1	AGT
Pubmed	3311751	Completion of the amino acid sequence of the alpha 1 chain of human basement membrane collagen (type IV) reveals 21 non-triplet interruptions located within the collagenous domain.	Pubmed	0.00254	1	0.006367	0.07128	1	1	COL4A1
Pubmed	17895434	Lack of association between vitamin D receptor genotypes and haplotypes with fat-free mass in postmenopausal Brazilian women.	Pubmed	0.00254	1	0.006367	0.07128	1	1	VDR
Pubmed	15158092	Telomerase activity is not a prognostic factor in chronic lymphocytic leukemia.	Pubmed	0.00254	1	0.006367	0.07128	1	1	TERT
Pubmed	24273038	Kisspeptin/KISS1R signaling potentiates extravillous trophoblast adhesion to type-I collagen in a PKC- and ERK1/2-dependent manner.	Pubmed	0.00254	1	0.006367	0.07128	1	1	KISS1
Pubmed	31882121	Three-dimensional spheroids of mesenchymal stem/stromal cells promote osteogenesis by activating stemness and Wnt/?-catenin.	Pubmed	0.00254	1	0.006367	0.07128	1	1	CTNNB1
Pubmed	10036327	Missense mutations in SGLT1 cause glucose-galactose malabsorption by trafficking defects.	Pubmed	0.00254	1	0.006367	0.07128	1	1	SLC5A1
Pubmed	32315675	Pulmonary Fibrosis and a TERT Founder Mutation With a Latency Period of 300 Years.	Pubmed	0.00254	1	0.006367	0.07128	1	1	TERT
Pubmed	15016729	Myocardin and Prx1 contribute to angiotensin II-induced expression of smooth muscle alpha-actin.	Pubmed	0.00254	1	0.006367	0.07128	1	1	MYOCD
Pubmed	25438156	Correlation of STAT1 with apoptosis and cell-cycle markers in esophageal squamous cell carcinoma.	Pubmed	0.00254	1	0.006367	0.07128	1	1	STAT1
Pubmed	34193978	Integrated genomic-metabolic classification of acute myeloid leukemia defines a subgroup with NPM1 and cohesin/DNA damage mutations.	Pubmed	0.00254	1	0.006367	0.07128	1	1	NPM1
Pubmed	11527624	Angiotensin-converting enzyme inhibition is associated with reduced troponin release in non-ST-elevation acute coronary syndromes.	Pubmed	0.00254	1	0.006367	0.07128	1	1	ACE
Pubmed	20074523	Drosophila genome-wide obesity screen reveals hedgehog as a determinant of brown versus white adipose cell fate.	Pubmed	0.00254	1	0.006367	0.07128	1	1	SUFU
Pubmed	23839032	Cyclin D1 localizes in the cytoplasm of keratinocytes during skin differentiation and regulates cell-matrix adhesion.	Pubmed	0.00254	1	0.006367	0.07128	1	1	CCND1
Pubmed	23651990	Comparative analysis of kisspeptin-immunoreactivity reveals genuine differences in the hypothalamic Kiss1 systems between rats and mice.	Pubmed	0.00254	1	0.006367	0.07128	1	1	KISS1
Pubmed	19685288	Telomerase deficiency affects normal brain functions in mice.	Pubmed	0.00254	1	0.006367	0.07128	1	1	TERT
Pubmed	28942023	miRNA-23 regulates high glucose induced epithelial to mesenchymal transition in human mesotheial peritoneal cells by targeting VDR.	Pubmed	0.00254	1	0.006367	0.07128	1	1	VDR
Pubmed	34817323	snoRNA23 enhances the progression of hepatocellular carcinoma via regulation of the Wnt/?-catenin pathway.	Pubmed	0.00254	1	0.006367	0.07128	1	1	CTNNB1
Pubmed	20664059	Vitamin D receptor deletion leads to increased hematopoietic stem and progenitor cells residing in the spleen.	Pubmed	0.00254	1	0.006367	0.07128	1	1	VDR
Pubmed	27379765	Severe Early-Onset Combined Immunodeficiency due to Heterozygous Gain-of-Function Mutations in STAT1.	Pubmed	0.00254	1	0.006367	0.07128	1	1	STAT1
Pubmed	12479284	Association between angiotensinogen gene M235T polymorphism and mitral valve prolapse syndrome in Taiwan Chinese.	Pubmed	0.00254	1	0.006367	0.07128	1	1	AGT
Pubmed	21482078	Development of NC1 and NC2 domains of type VII collagen ELISA for the diagnosis and analysis of the time course of epidermolysis bullosa acquisita patients.	Pubmed	0.00254	1	0.006367	0.07128	1	1	COL7A1
Pubmed	31691373	Ginkgolide B protects human pulmonary alveolar epithelial A549 cells from lipopolysaccharide-induced inflammatory responses by reducing TRIM37-mediated NF-?B activation.	Pubmed	0.00254	1	0.006367	0.07128	1	1	TRIM37
Pubmed	12901825	[The relationship between polymorphism of angiotensin converting enzyme gene and cough caused by angiotensin converting enzyme inhibitors].	Pubmed	0.00254	1	0.006367	0.07128	1	1	ACE
Pubmed	17699384	Recessive NPHS2 (Podocin) mutations are rare in adult-onset idiopathic focal segmental glomerulosclerosis.	Pubmed	0.00254	1	0.006367	0.07128	1	1	NPHS2
Pubmed	11879554	Cyclin D1 and mammary carcinoma: new insights from transgenic mouse models.	Pubmed	0.00254	1	0.006367	0.07128	1	1	CCND1
Pubmed	35320499	Resonance assignment and secondary structure of the tandem harmonin homology domains of human RTEL1.	Pubmed	0.00254	1	0.006367	0.07128	1	1	RTEL1
Pubmed	16123162	Regulation of glucagon secretion at low glucose concentrations: evidence for adenosine triphosphate-sensitive potassium channel involvement.	Pubmed	0.00254	1	0.006367	0.07128	1	1	ABCC8
Pubmed	26920151	Germline and somatic FGFR1 abnormalities in dysembryoplastic neuroepithelial tumors.	Pubmed	0.00254	1	0.006367	0.07128	1	1	FGFR1
Pubmed	26315028	Gamma tocotrienol targets tyrosine phosphatase SHP2 in mammospheres resulting in cell death through RAS/ERK pathway.	Pubmed	0.00254	1	0.006367	0.07128	1	1	PTPN11
Pubmed	12372418	Defining the boundaries of the testis angiotensin I-converting enzyme ectodomain.	Pubmed	0.00254	1	0.006367	0.07128	1	1	ACE
Pubmed	8592087	Inhibition of collagen synthesis and changes in skin morphology in murine graft-versus-host disease and tight skin mice: effect of halofuginone.	Pubmed	0.00254	1	0.006367	0.07128	1	1	FBN1
Pubmed	25331263	TERT promoter mutations in clear cell renal cell carcinoma.	Pubmed	0.00254	1	0.006367	0.07128	1	1	TERT
Pubmed	19805625	Disruption of the C-terminal helix by single amino acid deletion is directly responsible for impaired cholesterol efflux ability of apolipoprotein A-I Nichinan.	Pubmed	0.00254	1	0.006367	0.07128	1	1	APOA1
Pubmed	32881432	Vitamin D receptor polymorphisms in spontaneous preterm birth: a case-control study.	Pubmed	0.00254	1	0.006367	0.07128	1	1	VDR
Pubmed	24694072	Association between angiotensin converting enzyme inhibitor or angiotensin receptor blocker use prior to major elective surgery and the risk of acute dialysis.	Pubmed	0.00254	1	0.006367	0.07128	1	1	ACE
Pubmed	12359427	Telomerase activation in cervical keratinocytes containing stably replicating human papillomavirus type 16 episomes.	Pubmed	0.00254	1	0.006367	0.07128	1	1	TERT
Pubmed	23115063	Known glioma risk loci are associated with glioma with a family history of brain tumours -- a case-control gene association study.	Pubmed	0.00254	1	0.006367	0.07128	1	1	RTEL1
Pubmed	15655270	Association between angiotensin I-converting enzyme gene insertion/deletion polymorphism and risk of rheumatic heart disease.	Pubmed	0.00254	1	0.006367	0.07128	1	1	ACE
Pubmed	30679801	Inflammation-induced glycolytic switch controls suppressivity of mesenchymal stem cells via STAT1 glycosylation.	Pubmed	0.00254	1	0.006367	0.07128	1	1	STAT1
Pubmed	27015844	The mechanism of apoliprotein A1 down-regulated by Hepatitis B virus.	Pubmed	0.00254	1	0.006367	0.07128	1	1	APOA1
Pubmed	16400326	PAX2: a reliable marker for nephrogenic adenoma.	Pubmed	0.00254	1	0.006367	0.07128	1	1	PAX2
Pubmed	17339838	Endothelial dysfunction and compromised eNOS/Akt signaling in the thoracic aorta during the progression of Marfan syndrome.	Pubmed	0.00254	1	0.006367	0.07128	1	1	FBN1
Pubmed	16426912	Quantitative determination of human telomerase reverse transcriptase messenger RNA expression in premalignant cervical lesions and correlation with human papillomavirus load.	Pubmed	0.00254	1	0.006367	0.07128	1	1	TERT
Pubmed	22892281	Vitamin D receptor gene haplotypes and polymorphisms and risk of breast cancer: a nested case-control study.	Pubmed	0.00254	1	0.006367	0.07128	1	1	VDR
Pubmed	8592061	Molecular basis of recessive dystrophic epidermolysis bullosa: genotype/phenotype correlation in a case of moderate clinical severity.	Pubmed	0.00254	1	0.006367	0.07128	1	1	COL7A1
Pubmed	1301946	Clustering of fibrillin (FBN1) missense mutations in Marfan syndrome patients at cysteine residues in EGF-like domains.	Pubmed	0.00254	1	0.006367	0.07128	1	1	FBN1
Pubmed	25656438	Muscle and Bone Impairment in Children With Marfan Syndrome: Correlation With Age and FBN1 Genotype.	Pubmed	0.00254	1	0.006367	0.07128	1	1	FBN1
Pubmed	35503560	Characterization of two novel knock-in mouse models of syndromic retinal ciliopathy carrying hypomorphic	Pubmed	0.00254	1	0.006367	0.07128	1	1	SDCCAG8
Pubmed	15944450	Human Rad51 filaments on double- and single-stranded DNA: correlating regular and irregular forms with recombination function.	Pubmed	0.00254	1	0.006367	0.07128	1	1	RAD51
Pubmed	24973886	Fenugreek extract diosgenin and pure diosgenin inhibit the hTERT gene expression in A549 lung cancer cell line.	Pubmed	0.00254	1	0.006367	0.07128	1	1	TERT
Pubmed	27595491	Bioinformatic tools to determine the pathogenicity of a missense mutation in PKHD1 in autosomal recessive polycystic kidney disease.	Pubmed	0.00254	1	0.006367	0.07128	1	1	PKHD1
Pubmed	33302946	Two novel compound heterozygous variants of LTBP4 in a Chinese infant with cutis laxa type IC and a review of the related literature.	Pubmed	0.00254	1	0.006367	0.07128	1	1	LTBP4
Pubmed	20627088	Beta-Catenin mediates the anti-adipogenic effect of baicalin.	Pubmed	0.00254	1	0.006367	0.07128	1	1	CTNNB1
Pubmed	24501218	shRNA screening identifies JMJD1C as being required for leukemia maintenance.	Pubmed	0.00254	1	0.006367	0.07128	1	1	JMJD1C
Pubmed	2841312	The isolation of angiotensin-converting enzyme cDNA.	Pubmed	0.00254	1	0.006367	0.07128	1	1	ACE
Pubmed	30604254	Autophagy promotes hepatic differentiation of hepatic progenitor cells by regulating the Wnt/?-catenin signaling pathway.	Pubmed	0.00254	1	0.006367	0.07128	1	1	CTNNB1
Pubmed	18603563	A one-mutation mathematical model can explain the age incidence of acute myeloid leukemia with mutated nucleophosmin (NPM1).	Pubmed	0.00254	1	0.006367	0.07128	1	1	NPM1
Pubmed	16174713	Kisspeptin-54 stimulates the hypothalamic-pituitary gonadal axis in human males.	Pubmed	0.00254	1	0.006367	0.07128	1	1	KISS1
Pubmed	22757647	Recessive dystrophic epidermolysis bullosa: the origin of the c.6527insC mutation in the Spanish population.	Pubmed	0.00254	1	0.006367	0.07128	1	1	COL7A1
Pubmed	33879827	Diagnostic and therapeutic pitfalls in NPM1-mutated AML: notes from the field.	Pubmed	0.00254	1	0.006367	0.07128	1	1	NPM1
Pubmed	26339056	Structural Basis of the Inhibition of STAT1 Activity by Sendai Virus C Protein.	Pubmed	0.00254	1	0.006367	0.07128	1	1	STAT1
Pubmed	15809044	Tissue distribution and engraftment of human mesenchymal stem cells immortalized by human telomerase reverse transcriptase gene.	Pubmed	0.00254	1	0.006367	0.07128	1	1	TERT
Pubmed	20943816	Metabolomics identifies novel Hnf1alpha-dependent physiological pathways in vivo.	Pubmed	0.00254	1	0.006367	0.07128	1	1	HNF1A
Pubmed	17207992	Transgenic expression of the human Vitamin D receptor (hVDR) in the duodenum of VDR-null mice attenuates the age-dependent decline in calcium absorption.	Pubmed	0.00254	1	0.006367	0.07128	1	1	VDR
Pubmed	10966617	Control of Müller glial cell proliferation and activation following retinal injury.	Pubmed	0.00254	1	0.006367	0.07128	1	1	CDKN1B
Pubmed	28411367	Serum 25(OH)D concentration, common variants of the VDR gene and lung cancer occurrence.	Pubmed	0.00254	1	0.006367	0.07128	1	1	VDR
Pubmed	19301721	Human telomerase reverse transcriptase (hTERT) expression in borderline ovarian tumors: an immunohistochemical study.	Pubmed	0.00254	1	0.006367	0.07128	1	1	TERT
Pubmed	2745427	Attenuated induction of heat shock gene expression in aging diploid fibroblasts.	Pubmed	0.00254	1	0.006367	0.07128	1	1	CLPB
Pubmed	19482546	Reciprocal interactions of obstructive sleep apnea and hypertension associated with ACE I/D polymorphism in males.	Pubmed	0.00254	1	0.006367	0.07128	1	1	ACE
Pubmed	15848611	Influence of vitamin D receptor gene polymorphisms on secondary hyperparathyroidism and bone density after kidney transplantation.	Pubmed	0.00254	1	0.006367	0.07128	1	1	VDR
Pubmed	21952621	Upregulated FGFR1 expression is associated with the transition of hormone-naive to castrate-resistant prostate cancer.	Pubmed	0.00254	1	0.006367	0.07128	1	1	FGFR1
Pubmed	34830340	Microglia Reduce Herpes Simplex Virus 1 Lethality of Mice with Decreased T Cell and Interferon Responses in Brains.	Pubmed	0.00254	1	0.006367	0.07128	1	1	STAT1
Pubmed	20448352	[Relationship between T704C polymorphism of angiotensinogen gene and cerebral hemorrhage in Han people in Changsha].	Pubmed	0.00254	1	0.006367	0.07128	1	1	AGT
Pubmed	30763651	Vitamin D receptor polymorphisms and the susceptibility of Parkinson's disease.	Pubmed	0.00254	1	0.006367	0.07128	1	1	VDR
Pubmed	11951494	[Relation between coronary artery disease and polymorphism of angiotensin converting enzyme gene].	Pubmed	0.00254	1	0.006367	0.07128	1	1	ACE
Pubmed	21964607	The carboxypeptidase ACE shapes the MHC class I peptide repertoire.	Pubmed	0.00254	1	0.006367	0.07128	1	1	ACE
Pubmed	16507120	Attenuation of murine antigen-induced arthritis by treatment with a decoy oligodeoxynucleotide inhibiting signal transducer and activator of transcription-1 (STAT-1).	Pubmed	0.00254	1	0.006367	0.07128	1	1	STAT1
Pubmed	22578956	Mutational analysis of the NPHS2 gene in Czech patients with idiopathic nephrotic syndrome.	Pubmed	0.00254	1	0.006367	0.07128	1	1	NPHS2
Pubmed	16507122	Vitamin D receptor gene polymorphisms and susceptibility of hand osteoarthritis in Finnish women.	Pubmed	0.00254	1	0.006367	0.07128	1	1	VDR
Pubmed	21614448	Angiotensin-converting enzyme deletion allele is beneficial for the longevity of Europeans.	Pubmed	0.00254	1	0.006367	0.07128	1	1	ACE
Pubmed	14996670	Intestinal Na-P(i) cotransporter adaptation to dietary P(i) content in vitamin D receptor null mice.	Pubmed	0.00254	1	0.006367	0.07128	1	1	VDR
Pubmed	22552372	Diabetes-associated angiotensin activation enhances liver metastasis of colon cancer.	Pubmed	0.00254	1	0.006367	0.07128	1	1	AGT
Pubmed	19384065	Mutations in exon 3 of the CTNNB1 gene (beta-catenin gene) in cutaneous adnexal tumors.	Pubmed	0.00254	1	0.006367	0.07128	1	1	CTNNB1
Pubmed	22539396	hTERT cancer risk genotypes are associated with telomere length.	Pubmed	0.00254	1	0.006367	0.07128	1	1	TERT
Pubmed	14730327	Neutral endopeptidase and angiotensin I converting enzyme insertion/deletion gene polymorphism in humans.	Pubmed	0.00254	1	0.006367	0.07128	1	1	ACE
Pubmed	18446234	ZAP-70 restoration in mice by in vivo thymic electroporation.	Pubmed	0.00254	1	0.006367	0.07128	1	1	ZAP70
Pubmed	31446212	Discriminating association of a common telomerase reverse transcriptase promoter polymorphism with telomere parameters in non-small cell lung cancer with or without epidermal growth factor receptor mutation.	Pubmed	0.00254	1	0.006367	0.07128	1	1	TERT
Pubmed	23937567	Quantitative variation in plasma angiotensin-I converting enzyme activity shows allelic heterogeneity in the ABO blood group locus.	Pubmed	0.00254	1	0.006367	0.07128	1	1	ACE
Pubmed	19793172	Association of exon 9 but not intron 8 VDR polymorphisms with occult HBV infection in south-eastern Iranian patients.	Pubmed	0.00254	1	0.006367	0.07128	1	1	VDR
Pubmed	32533903	TERT C228T mutation in non-malignant bladder urothelium is associated with intravesical recurrence for patients with non-muscle invasive bladder cancer.	Pubmed	0.00254	1	0.006367	0.07128	1	1	TERT
Pubmed	18312624	Evaluating the association of common PBX1 variants with type 2 diabetes.	Pubmed	0.00254	1	0.006367	0.07128	1	1	PBX1
Pubmed	19396033	Fibrillin 1 gene with R2726W mutation is absent in patients with primary protrusio acetabuli and developmental dysplasia of the hip.	Pubmed	0.00254	1	0.006367	0.07128	1	1	FBN1
Pubmed	17822494	Vitamin D receptor gene polymorphisms are not associated with alopecia areata.	Pubmed	0.00254	1	0.006367	0.07128	1	1	VDR
Pubmed	15161620	Familial spontaneous pneumothorax and FBN1 mutations.	Pubmed	0.00254	1	0.006367	0.07128	1	1	FBN1
Pubmed	29145503	Zinc sulfate contributes to promote telomere length extension via increasing telomerase gene expression, telomerase activity and change in the TERT gene promoter CpG island methylation status of human adipose-derived mesenchymal stem cells.	Pubmed	0.00254	1	0.006367	0.07128	1	1	TERT
Pubmed	26621581	Pathogenic FBN1 variants in familial thoracic aortic aneurysms and dissections.	Pubmed	0.00254	1	0.006367	0.07128	1	1	FBN1
Pubmed	25573592	Functional variants of lipid level modifier MLXIPL, GCKR, GALNT2, CILP2, ANGPTL3 and TRIB1 genes in healthy Roma and Hungarian populations.	Pubmed	0.00254	1	0.006367	0.07128	1	1	MLXIPL
Pubmed	35912549	Clinical and pathological characteristics of familial melanoma with germline TERT promoter variants.	Pubmed	0.00254	1	0.006367	0.07128	1	1	TERT
Pubmed	23624368	Polymorphisms in the p27kip-1 and prohibitin genes denote novel genes associated with melanoma risk in Brazil, a high ultraviolet index region.	Pubmed	0.00254	1	0.006367	0.07128	1	1	CDKN1B
Pubmed	15694835	KATP channel: relation with cell metabolism and role in the cardiovascular system.	Pubmed	0.00254	1	0.006367	0.07128	1	1	KCNJ5
Pubmed	16473310	No mutations detected in the INSR gene in a chromosome 19p13 linked migraine pedigree.	Pubmed	0.00254	1	0.006367	0.07128	1	1	INSR
Pubmed	9495519	Hereditary 1,25-dihydroxyvitamin D-resistant rickets due to an opal mutation causing premature termination of the vitamin D receptor.	Pubmed	0.00254	1	0.006367	0.07128	1	1	VDR
Pubmed	17919982	Effects of angiotensin II blockade on the development of autoimmune thyroiditis in nonobese diabetic mice.	Pubmed	0.00254	1	0.006367	0.07128	1	1	AGT
Pubmed	17929301	Wnt/beta-catenin signaling mediates oval cell response in rodents.	Pubmed	0.00254	1	0.006367	0.07128	1	1	CTNNB1
Pubmed	25597511	CLPB variants associated with autosomal-recessive mitochondrial disorder with cataract, neutropenia, epilepsy, and methylglutaconic aciduria.	Pubmed	0.00254	1	0.006367	0.07128	1	1	CLPB
Pubmed	19482503	Vitamin D receptor homozygote mutant tt and bb are associated with susceptibility to pulmonary tuberculosis in the Iranian population.	Pubmed	0.00254	1	0.006367	0.07128	1	1	VDR
Pubmed	25597510	CLPB mutations cause 3-methylglutaconic aciduria, progressive brain atrophy, intellectual disability, congenital neutropenia, cataracts, movement disorder.	Pubmed	0.00254	1	0.006367	0.07128	1	1	CLPB
Pubmed	30244195	Genome sequencing reveals a deep intronic splicing	Pubmed	0.00254	1	0.006367	0.07128	1	1	ACVRL1
Pubmed	29444170	Genotypic and phenotypic characterization of the Sdccag8Tn(sb-Tyr)2161B.CA1C2Ove mouse model.	Pubmed	0.00254	1	0.006367	0.07128	1	1	SDCCAG8
Pubmed	15800671	ZAP-70 is expressed by a subset of normal human B-lymphocytes displaying an activated phenotype.	Pubmed	0.00254	1	0.006367	0.07128	1	1	ZAP70
Pubmed	16507161	Vitamin D receptor gene BsmI polymorphisms in Thai patients with systemic lupus erythematosus.	Pubmed	0.00254	1	0.006367	0.07128	1	1	VDR
Pubmed	22540341	ApaI, BsmI, FokI and TaqI polymorphisms in the vitamin D receptor (VDR) gene and the risk of psoriasis: a meta-analysis.	Pubmed	0.00254	1	0.006367	0.07128	1	1	VDR
Pubmed	20170341	Angiotensin converting enzyme gene insertion/deletion polymorphism in patients with polycystic ovary syndrome.	Pubmed	0.00254	1	0.006367	0.07128	1	1	ACE
Pubmed	31123721	Aortic Strain Correlates with Elastin Fragmentation in Fibrillin-1 Hypomorphic Mice.	Pubmed	0.00254	1	0.006367	0.07128	1	1	FBN1
Pubmed	31642367	Epigenome-Wide Association Study for All-Cause Mortality in a Cardiovascular Cohort Identifies Differential Methylation in Castor Zinc Finger 1 (	Pubmed	0.00254	1	0.006367	0.07128	1	1	CASZ1
Pubmed	18544643	Influence of AMP-activated protein kinase and calcineurin on metabolic networks in skeletal muscle.	Pubmed	0.00254	1	0.006367	0.07128	1	1	PPP3CA
Pubmed	21171529	Plasmapheresis-induced clinical improvement in a patient with steroid-resistant nephrotic syndrome due to podocin (NPHS2) gene mutation.	Pubmed	0.00254	1	0.006367	0.07128	1	1	NPHS2
Pubmed	27135653	Relationship between FokI polymorphism in the vitamin D receptor gene and fibromyalgia syndrome.	Pubmed	0.00254	1	0.006367	0.07128	1	1	VDR
Pubmed	16412387	A role of kinase inactive ZAP-70 in altered peptide ligand stimulated T cell activation.	Pubmed	0.00254	1	0.006367	0.07128	1	1	ZAP70
Pubmed	14742323	Activation of beta-catenin provides proliferative and invasive advantages in c-myc/TGF-alpha hepatocarcinogenesis promoted by phenobarbital.	Pubmed	0.00254	1	0.006367	0.07128	1	1	CTNNB1
Pubmed	20397048	Association between cyclin D1 polymorphism with CpG island promoter methylation status of tumor suppressor genes in gastric cancer.	Pubmed	0.00254	1	0.006367	0.07128	1	1	CCND1
Pubmed	15790758	Crosstalk between NF-kappaB and beta-catenin pathways in bacterial-colonized intestinal epithelial cells.	Pubmed	0.00254	1	0.006367	0.07128	1	1	CTNNB1
Pubmed	23516479	A novel telomerase activator suppresses lung damage in a murine model of idiopathic pulmonary fibrosis.	Pubmed	0.00254	1	0.006367	0.07128	1	1	TERT
Pubmed	20558831	COL4A1 mutations as a monogenic cause of cerebral small vessel disease: a systematic review.	Pubmed	0.00254	1	0.006367	0.07128	1	1	COL4A1
Pubmed	18202188	Biliary and pancreatic dysgenesis in mice harboring a mutation in Pkhd1.	Pubmed	0.00254	1	0.006367	0.07128	1	1	PKHD1
Pubmed	26586712	One Novel Frameshift Mutation on Exon 64 of COL7A1 Gene in an Iranian Individual Suffering Recessive Dystrophic Epidermolysis Bullosa.	Pubmed	0.00254	1	0.006367	0.07128	1	1	COL7A1
Pubmed	12972127	Levels of plasma angiotensin-(1-7) in patients with hypertension who have the angiotensin-I-converting enzyme deletion/deletion genotype.	Pubmed	0.00254	1	0.006367	0.07128	1	1	ACE
Pubmed	11938494	The TRIM37 gene encodes a peroxisomal RING-B-box-coiled-coil protein: classification of mulibrey nanism as a new peroxisomal disorder.	Pubmed	0.00254	1	0.006367	0.07128	1	1	TRIM37
Pubmed	31762233	[Expression of ?-catenin in Skin Lesions of Patients with Scleroderma and Its Effect on Epithelial-Mesenchymal Transition of Human Epidermal Keratinocytes].	Pubmed	0.00254	1	0.006367	0.07128	1	1	CTNNB1
Pubmed	16941203	Mutations of activin-receptor-like kinase 1 (ALK-1) are not found in patients with pulmonary hypertension and underlying connective tissue disease.	Pubmed	0.00254	1	0.006367	0.07128	1	1	ACVRL1
Pubmed	34183371	Genetic, Immunological, and Clinical Features of 32 Patients with Autosomal Recessive STAT1 Deficiency.	Pubmed	0.00254	1	0.006367	0.07128	1	1	STAT1
Pubmed	30119682	Vitamin D receptor polymorphism rs2228570 is significantly associated with risk of dyslipidemia and serum LDL levels in Chinese Han population.	Pubmed	0.00254	1	0.006367	0.07128	1	1	VDR
Pubmed	11743164	SHP-2 tyrosine phosphatase as an intracellular target of Helicobacter pylori CagA protein.	Pubmed	0.00254	1	0.006367	0.07128	1	1	PTPN11
Pubmed	9133564	A prevalent amino acid polymorphism at codon 98 in the hepatocyte nuclear factor-1alpha gene is associated with reduced serum C-peptide and insulin responses to an oral glucose challenge.	Pubmed	0.00254	1	0.006367	0.07128	1	1	HNF1A
Pubmed	17161775	Angiotensinogen promoter sequence variants in essential hypertension.	Pubmed	0.00254	1	0.006367	0.07128	1	1	AGT
Pubmed	28492361	Influence of rs2228570 on Transcriptional Activation by the Vitamin D Receptor in Human Gingival Fibroblasts and Periodontal Ligament Cells.	Pubmed	0.00254	1	0.006367	0.07128	1	1	VDR
Pubmed	18495113	Catabolic attacks of membrane-bound angiotensin-converting enzyme on the N-terminal part of species-specific amyloid-beta peptides.	Pubmed	0.00254	1	0.006367	0.07128	1	1	ACE
Pubmed	27720760	Trim32 Deficiency Enhances Th2 Immunity and Predisposes to Features of Atopic Dermatitis.	Pubmed	0.00254	1	0.006367	0.07128	1	1	TRIM32
Pubmed	25837735	Vitamin D, muscle and bone: Integrating effects in development, aging and injury.	Pubmed	0.00254	1	0.006367	0.07128	1	1	VDR
Pubmed	19342980	Usefulness of human telomerase reverse transcriptase in pancreatic juice as a biomarker of pancreatic malignancy.	Pubmed	0.00254	1	0.006367	0.07128	1	1	TERT
Pubmed	24596097	A disease-causing mutation illuminates the protein membrane topology of the kidney-expressed prohibitin homology (PHB) domain protein podocin.	Pubmed	0.00254	1	0.006367	0.07128	1	1	NPHS2
Pubmed	36833208	Altered Nucleotide Insertion Mechanisms of Disease-Associated TERT Variants.	Pubmed	0.00254	1	0.006367	0.07128	1	1	TERT
Pubmed	26336998	TERT promoter mutations in primary liver tumors.	Pubmed	0.00254	1	0.006367	0.07128	1	1	TERT
Pubmed	23740387	Pro- or anti-inflammatory role of apolipoprotein A-1 in high-density lipoproteins?	Pubmed	0.00254	1	0.006367	0.07128	1	1	APOA1
Pubmed	26070422	TERT promoter mutation is absent in oral mucosal melanoma.	Pubmed	0.00254	1	0.006367	0.07128	1	1	TERT
Pubmed	12433736	Vitamin D receptor polymorphism and breast cancer risk.	Pubmed	0.00254	1	0.006367	0.07128	1	1	VDR
Pubmed	20308911	The angiotensin-converting enzyme insertion/deletion polymorphism modifies the clinical outcome in patients with Pompe disease.	Pubmed	0.00254	1	0.006367	0.07128	1	1	ACE
Pubmed	11997278	Angiotensinogen genotype affects renal and adrenal responses to angiotensin II in essential hypertension.	Pubmed	0.00254	1	0.006367	0.07128	1	1	AGT
Pubmed	21606328	Human telomerase model shows the role of the TEN domain in advancing the double helix for the next polymerization step.	Pubmed	0.00254	1	0.006367	0.07128	1	1	TERT
Pubmed	31243808	AA genotype of cyclin D1 G870A polymorphism increases breast cancer risk: Findings of a case-control study and meta-analysis.	Pubmed	0.00254	1	0.006367	0.07128	1	1	CCND1
Pubmed	31672157	Circ-AKT3 inhibits clear cell renal cell carcinoma metastasis via altering miR-296-3p/E-cadherin signals.	Pubmed	0.00254	1	0.006367	0.07128	1	1	AKT3
Pubmed	24633556	PAX2 polymorphisms and congenital abnormalities of the kidney and urinary tract in a Brazilian pediatric population: evidence for a role in vesicoureteral reflux.	Pubmed	0.00254	1	0.006367	0.07128	1	1	PAX2
Pubmed	10746634	Vitamin D is an important factor in estrogen biosynthesis of both female and male gonads.	Pubmed	0.00254	1	0.006367	0.07128	1	1	VDR
Pubmed	21378377	Snapshots of protein dynamics and post-translational modifications in one experiment--beta-catenin and its functions.	Pubmed	0.00254	1	0.006367	0.07128	1	1	CTNNB1
Pubmed	17148774	p27(Kip1) and cyclin E expression and breast cancer survival after treatment with adjuvant chemotherapy.	Pubmed	0.00254	1	0.006367	0.07128	1	1	CDKN1B
Pubmed	15161766	A novel syndrome of autosomal-dominant hyperinsulinemic hypoglycemia linked to a mutation in the human insulin receptor gene.	Pubmed	0.00254	1	0.006367	0.07128	1	1	INSR
Pubmed	15472992	Number of oligodendrocyte progenitors recruited to the lesioned spinal cord is modulated by the levels of the cell cycle regulatory protein p27Kip-1.	Pubmed	0.00254	1	0.006367	0.07128	1	1	CDKN1B
Pubmed	23619603	Fibroblast growth factor receptor 1 amplification is a common event in squamous cell carcinoma of the head and neck.	Pubmed	0.00254	1	0.006367	0.07128	1	1	FGFR1
Pubmed	24657534	TERT promoter mutations in cancer development.	Pubmed	0.00254	1	0.006367	0.07128	1	1	TERT
Pubmed	16495141	Apolipoprotein A-I lysine modification: effects on helical content, lipid binding and cholesterol acceptor activity.	Pubmed	0.00254	1	0.006367	0.07128	1	1	APOA1
Pubmed	17915410	[The insertion/deletion polymorphism (I/D) of the ACE gene in pregnant women with excessive weight gain].	Pubmed	0.00254	1	0.006367	0.07128	1	1	ACE
Pubmed	28719357	Vitamin D receptor BsmI polymorphism may be associated with an decreased osteoporosis risk in South China.	Pubmed	0.00254	1	0.006367	0.07128	1	1	VDR
Pubmed	21163864	The M235T polymorphism of the angiotensinogen gene in South Indian patients of hypertrophic cardiomyopathy.	Pubmed	0.00254	1	0.006367	0.07128	1	1	AGT
Pubmed	18172021	Role of insulin receptor and balance in insulin receptor isoforms A and B in regulation of apoptosis in simian virus 40-immortalized neonatal hepatocytes.	Pubmed	0.00254	1	0.006367	0.07128	1	1	INSR
Pubmed	20029467	ZAP-70 as a possible prognostic factor in childhood acute lymphoblastic leukemia.	Pubmed	0.00254	1	0.006367	0.07128	1	1	ZAP70
Pubmed	26309358	Influence of the hTERT rs2736100 polymorphism on telomere length in gastric cancer.	Pubmed	0.00254	1	0.006367	0.07128	1	1	TERT
Pubmed	36869206	Association of ApaI rs7975232 and BsmI rs1544410 in clinical outcomes of COVID-19 patients according to different SARS-CoV-2 variants.	Pubmed	0.00254	1	0.006367	0.07128	1	1	VDR
Pubmed	26621532	A novel homozygous splicing mutation of CASC5 causes primary microcephaly in a large Pakistani family.	Pubmed	0.00254	1	0.006367	0.07128	1	1	KNL1
Pubmed	18711120	Arthritis and pneumonitis produced by the same T cell clones from mice with spontaneous autoimmune arthritis.	Pubmed	0.00254	1	0.006367	0.07128	1	1	ZAP70
Pubmed	18497752	A mutation (R826W) in nucleotide-binding domain 1 of ABCC8 reduces ATPase activity and causes transient neonatal diabetes.	Pubmed	0.00254	1	0.006367	0.07128	1	1	ABCC8
Pubmed	24224838	Polymorphisms in the vitamin D receptor gene and risk of primary biliary cirrhosis: a meta-analysis.	Pubmed	0.00254	1	0.006367	0.07128	1	1	VDR
Pubmed	19293592	Different Mechanisms for the Progression of CKD with ACE Gene Polymorphisms.	Pubmed	0.00254	1	0.006367	0.07128	1	1	ACE
Pubmed	25744729	Validation of p27KIP1 expression levels as a candidate predictive biomarker of response to rapalogs in patient-derived breast tumor xenografts.	Pubmed	0.00254	1	0.006367	0.07128	1	1	CDKN1B
Pubmed	19570415	[H19 expression in placenta with pre-eclampsia].	Pubmed	0.00254	1	0.006367	0.07128	1	1	H19
Pubmed	27155325	Novel method demonstrates differential ligand activation and phosphatase-mediated deactivation of insulin receptor tyrosine-specific phosphorylation.	Pubmed	0.00254	1	0.006367	0.07128	1	1	INSR
Pubmed	18208440	Clinical features and mutational survey of NPHS2 (podocin) in Japanese children with focal segmental glomerulosclerosis who underwent renal transplantation.	Pubmed	0.00254	1	0.006367	0.07128	1	1	NPHS2
Pubmed	36630765	Long non-coding RNA FAM239A promotes tumor cell proliferation and migration by regulating tyrosine phosphatase Src homology 2 domain-containing phosphatase 2 in head and neck squamous cell carcinoma.	Pubmed	0.00254	1	0.006367	0.07128	1	1	PTPN11
Pubmed	22982912	Expression of angiotensin-converting enzyme mRNA gene in the kidneys of patients with glomerulonephrites.	Pubmed	0.00254	1	0.006367	0.07128	1	1	ACE
Pubmed	35843089	Using adenovirus-mediated gene transfer to study the effect of myeloperoxidase on plasma lipid levels, HDL structure and functionality in mice expressing human apoA-I forms.	Pubmed	0.00254	1	0.006367	0.07128	1	1	APOA1
Pubmed	15447944	Angiotensin-converting enzyme, sleep-disordered breathing, and hypertension.	Pubmed	0.00254	1	0.006367	0.07128	1	1	ACE
Pubmed	16965239	Vitamin D receptor gene polymorphisms, dietary promotion of insulin resistance, and colon and rectal cancer.	Pubmed	0.00254	1	0.006367	0.07128	1	1	VDR
Pubmed	19125277	Association of angiotensin-converting enzyme insertion/deletion polymorphism with obesity, cardiovascular risk factors and exercise-mediated changes in Korean women.	Pubmed	0.00254	1	0.006367	0.07128	1	1	ACE
Pubmed	30024881	Rad51 recruitment and exclusion of non-homologous end joining during homologous recombination at a Tus/Ter mammalian replication fork barrier.	Pubmed	0.00254	1	0.006367	0.07128	1	1	RAD51
Pubmed	28431406	ERK expression and its correlation with STAT1 in esophageal squamous cell carcinoma.	Pubmed	0.00254	1	0.006367	0.07128	1	1	STAT1
Pubmed	23860151	The angiotensin converting enzyme insertion/deletion polymorphism and intracranial aneurysm: a meta-analysis of case-control studies.	Pubmed	0.00254	1	0.006367	0.07128	1	1	ACE
Pubmed	11060311	KiSS-1 represses 92-kDa type IV collagenase expression by down-regulating NF-kappa B binding to the promoter as a consequence of Ikappa Balpha -induced block of p65/p50 nuclear translocation.	Pubmed	0.00254	1	0.006367	0.07128	1	1	KISS1
Pubmed	18221440	Triple diabetes: coexistence of type 1 diabetes mellitus and a novel mutation in the gene responsible for MODY3 in an overweight adolescent.	Pubmed	0.00254	1	0.006367	0.07128	1	1	HNF1A
Pubmed	8504310	A novel fibrillin mutation in the Marfan syndrome which could disrupt calcium binding of the epidermal growth factor-like module.	Pubmed	0.00254	1	0.006367	0.07128	1	1	FBN1
Pubmed	22777296	Response to growth hormone therapy in children with Noonan syndrome: correlation with or without PTPN11 gene mutation.	Pubmed	0.00254	1	0.006367	0.07128	1	1	PTPN11
Pubmed	12051885	Down-regulation of p27 is associated with malignant transformation and aggressive phenotype of cervical neoplasms.	Pubmed	0.00254	1	0.006367	0.07128	1	1	CDKN1B
Pubmed	35077764	Structural Basis of the Selective Sugar Transport in Sodium-Glucose Cotransporters.	Pubmed	0.00254	1	0.006367	0.07128	1	1	SLC5A1
Pubmed	20642435	Immunophenotype of vitamin D receptor polymorphism associated to risk of HIV-1 infection and rate of disease progression.	Pubmed	0.00254	1	0.006367	0.07128	1	1	VDR
Pubmed	29493287	Vitamin D serum levels and receptor genetic polymorphisms are associated with hepatitis B virus and HIV infections and IFN-? levels.	Pubmed	0.00254	1	0.006367	0.07128	1	1	VDR
Pubmed	19329943	Gynecological tumors in Mulibrey nanism and role for RING finger protein TRIM37 in the pathogenesis of ovarian fibrothecomas.	Pubmed	0.00254	1	0.006367	0.07128	1	1	TRIM37
Pubmed	26608520	TERT promoter mutations and rs2853669 polymorphism: prognostic impact and interactions with common alterations in glioblastomas.	Pubmed	0.00254	1	0.006367	0.07128	1	1	TERT
Pubmed	23644631	Effect of IFN-? on KC and LIX expression: role of STAT1 and its effect on neutrophil recruitment to the spleen after lipopolysaccharide stimulation.	Pubmed	0.00254	1	0.006367	0.07128	1	1	STAT1
Pubmed	20392258	Beta-catenin, cartilage, and osteoarthritis.	Pubmed	0.00254	1	0.006367	0.07128	1	1	CTNNB1
Pubmed	30734462	Phenotypic variability in two siblings with monogenic diabetes due to the same ABCC8 gene mutation.	Pubmed	0.00254	1	0.006367	0.07128	1	1	ABCC8
Pubmed	31013794	Effects of Long Noncoding RNA H19 Polymorphisms on Urothelial Cell Carcinoma Development.	Pubmed	0.00254	1	0.006367	0.07128	1	1	H19
Pubmed	15327385	In vivo expression of podocyte slit diaphragm-associated proteins in nephrotic patients with NPHS2 mutation.	Pubmed	0.00254	1	0.006367	0.07128	1	1	NPHS2
Pubmed	32565249	The vitamin D receptor Taq I polymorphism is associated with reduced VDR and increased PDIA3 protein levels in human intestinal fibroblasts.	Pubmed	0.00254	1	0.006367	0.07128	1	1	VDR
Pubmed	17785805	A biochemical signature for rapid recall of memory CD4 T cells.	Pubmed	0.00254	1	0.006367	0.07128	1	1	ZAP70
Pubmed	11770799	Association of the DD genotype and development of Japanese type 2 diabetic nephropathy.	Pubmed	0.00254	1	0.006367	0.07128	1	1	ACE
Pubmed	31228268	Phosphorylation of STAT1 serine 727 enhances platinum resistance in uterine serous carcinoma.	Pubmed	0.00254	1	0.006367	0.07128	1	1	STAT1
Pubmed	23296058	MCPH1 protein expression and polymorphisms are associated with risk of breast cancer.	Pubmed	0.00254	1	0.006367	0.07128	1	1	MCPH1
Pubmed	21330423	Is the ACE I/D polymorphism associated with extreme longevity? A study on a Spanish cohort.	Pubmed	0.00254	1	0.006367	0.07128	1	1	ACE
Pubmed	21185249	Cyclin D1 gene polymorphism, A870G, is associated with an increased risk of salivary gland tumors in the Chinese population.	Pubmed	0.00254	1	0.006367	0.07128	1	1	CCND1
Pubmed	26397949	Pregnancy, Primary Aldosteronism, and Adrenal CTNNB1 Mutations.	Pubmed	0.00254	1	0.006367	0.07128	1	1	CTNNB1
Pubmed	21330420	Insertion/deletion polymorphism of angiotensin-1 converting enzyme is associated with metabolic syndrome in Hungarian adults.	Pubmed	0.00254	1	0.006367	0.07128	1	1	ACE
Pubmed	9757569	Effects of glycosylation of the residue at position 14 in ovine angiotensinogen on the human renin reaction.	Pubmed	0.00254	1	0.006367	0.07128	1	1	AGT
Pubmed	36042680	The effect of polymorphisms (M235T and T174M) on the angiotensinogen gene (AGT) in coronary artery disease in the Eastern Asian population: A systematic review and meta-analysis.	Pubmed	0.00254	1	0.006367	0.07128	1	1	AGT
Pubmed	24838635	Signal transducer and activator of transcription 1 (STAT1) acts like an oncogene in malignant pleural mesothelioma.	Pubmed	0.00254	1	0.006367	0.07128	1	1	STAT1
Pubmed	31973027	Clinicopathological and Prognostic Characteristics of RAD51 in Colorectal Cancer.	Pubmed	0.00254	1	0.006367	0.07128	1	1	RAD51
Pubmed	31566143	Hepatic Nuclear Factor 1 Alpha (HNF-1?) In Human Physiology and Molecular Medicine.	Pubmed	0.00254	1	0.006367	0.07128	1	1	HNF1A
Pubmed	33013711	#NAME?	Pubmed	0.00254	1	0.006367	0.07128	1	1	ABCC8
Pubmed	22080622	NPHS2 mutations in Indian children with sporadic early steroid resistant nephrotic syndrome.	Pubmed	0.00254	1	0.006367	0.07128	1	1	NPHS2
Pubmed	12805498	Angiotensin-converting enzyme gene polymorphism and carotid artery wall thickness: a meta-analysis.	Pubmed	0.00254	1	0.006367	0.07128	1	1	ACE
Pubmed	22488367	Suppression of signal transducers and activators of transcription 1 in hepatocellular carcinoma is associated with tumor progression.	Pubmed	0.00254	1	0.006367	0.07128	1	1	STAT1
Pubmed	18483182	Modulation of mouse intestinal epithelial cell turnover in the absence of angiotensin converting enzyme.	Pubmed	0.00254	1	0.006367	0.07128	1	1	ACE
Pubmed	19066472	Tyrosine phosphatase SHP-2 is a regulator of p27(Kip1) tyrosine phosphorylation.	Pubmed	0.00254	1	0.006367	0.07128	1	1	PTPN11
Pubmed	19462670	ACE insertion/deletion polymorphism and its relationships to the components of metabolic syndrome in elderly Slovaks.	Pubmed	0.00254	1	0.006367	0.07128	1	1	ACE
Pubmed	20945963	Difference in angiotensinogen haplotype frequencies between chronic heart failure and advanced atherosclerosis patients - new prognostic factor?	Pubmed	0.00254	1	0.006367	0.07128	1	1	AGT
Pubmed	31831874	ARID1A prevents squamous cell carcinoma initiation and chemoresistance by antagonizing pRb/E2F1/c-Myc-mediated cancer stemness.	Pubmed	0.00254	1	0.006367	0.07128	1	1	ARID1A
Pubmed	32614675	Association between the ACE I/D polymorphism and muscle injuries in Italian and Japanese elite football players.	Pubmed	0.00254	1	0.006367	0.07128	1	1	ACE
Pubmed	12000358	Effects of apolipoprotein A-I genetic variations on plasma apolipoprotein, serum lipoprotein and glucose levels.	Pubmed	0.00254	1	0.006367	0.07128	1	1	APOA1
Pubmed	19641143	Signal transducer and activator of transcription 1 in T cells plays an indispensable role in immunity to Leishmania major by mediating Th1 cell homing to the site of infection.	Pubmed	0.00254	1	0.006367	0.07128	1	1	STAT1
Pubmed	9892921	A recurrent glycine substitution mutation, G2043R, in the type VII collagen gene (COL7A1) in dominant dystrophic epidermolysis bullosa.	Pubmed	0.00254	1	0.006367	0.07128	1	1	COL7A1
Pubmed	11877471	Insulin signaling coordinately regulates cardiac size, metabolism, and contractile protein isoform expression.	Pubmed	0.00254	1	0.006367	0.07128	1	1	INSR
Pubmed	24767857	ARID1A/BAF250a as a prognostic marker for gastric carcinoma: a study of 2 cohorts.	Pubmed	0.00254	1	0.006367	0.07128	1	1	ARID1A
Pubmed	31471346	Novel	Pubmed	0.00254	1	0.006367	0.07128	1	1	FBN1
Pubmed	20845076	DD genotype of ace gene I/D polymorphism is associated in a Turkish study population with osteoarthritis.	Pubmed	0.00254	1	0.006367	0.07128	1	1	ACE
Pubmed	28829762	Characterisation of the novel deleterious RAD51C p.Arg312Trp variant and prioritisation criteria for functional analysis of RAD51C missense changes.	Pubmed	0.00254	1	0.006367	0.07128	1	1	RAD51C
Pubmed	18544565	Involvement of Rad51 in cytotoxicity induced by epidermal growth factor receptor inhibitor (gefitinib, IressaR) and chemotherapeutic agents in human lung cancer cells.	Pubmed	0.00254	1	0.006367	0.07128	1	1	RAD51
Pubmed	19582499	PTPN11 gene mutation and severe neonatal hypertrophic cardiomyopathy: what is the link?	Pubmed	0.00254	1	0.006367	0.07128	1	1	PTPN11
Pubmed	14986105	Common variants of ACE contribute to variable age-at-onset of Alzheimer's disease.	Pubmed	0.00254	1	0.006367	0.07128	1	1	ACE
Pubmed	22574627	Childhood presentation of COL4A1 mutations.	Pubmed	0.00254	1	0.006367	0.07128	1	1	COL4A1
Pubmed	31062731	Association of serum level of vitamin D and VDR polymorphism Fok1 with the risk or survival of pancreatic cancer in Egyptian population.	Pubmed	0.00254	1	0.006367	0.07128	1	1	VDR
Pubmed	15797865	ApoA-I lipidation in primary mouse hepatocytes. Separate controls for phospholipid and cholesterol transfers.	Pubmed	0.00254	1	0.006367	0.07128	1	1	APOA1
Pubmed	9566975	Effects of forced expression of an NH2-terminal truncated beta-Catenin on mouse intestinal epithelial homeostasis.	Pubmed	0.00254	1	0.006367	0.07128	1	1	CTNNB1
Pubmed	26429161	Expression pattern of ?-catenin during the development of human fetal spinal cord.	Pubmed	0.00254	1	0.006367	0.07128	1	1	CTNNB1
Pubmed	33507703	Two Novel Mutations of the NPM1 Gene in Syrian Adult Patients with Acute Myeloid Leukemia and Normal Karyotype.	Pubmed	0.00254	1	0.006367	0.07128	1	1	NPM1
Pubmed	20945976	A discrete affinity-driven elevation of ZAP-70 kinase activity initiates negative selection.	Pubmed	0.00254	1	0.006367	0.07128	1	1	ZAP70
Pubmed	19883264	The transcriptome of cervical ripening in human pregnancy before the onset of labor at term: identification of novel molecular functions involved in this process.	Pubmed	0.00254	1	0.006367	0.07128	1	1	MYOCD
Pubmed	1382866	Self-reactive repertoire of tight skin (TSK/+) mouse: immunochemical and molecular characterization of anti-cellular autoantibodies.	Pubmed	0.00254	1	0.006367	0.07128	1	1	FBN1
Pubmed	23742937	Recognition of intermolecular G-quadruplexes by full length nucleophosmin. Effect of a leukaemia-associated mutation.	Pubmed	0.00254	1	0.006367	0.07128	1	1	NPM1
Pubmed	25536063	Implications of targeted genomic disruption of ?-catenin in BxPC-3 pancreatic adenocarcinoma cells.	Pubmed	0.00254	1	0.006367	0.07128	1	1	CTNNB1
Pubmed	20693983	?-catenin/Wnt signalling pathway in fibromatosis, metaplastic carcinomas and phyllodes tumours of the breast.	Pubmed	0.00254	1	0.006367	0.07128	1	1	CTNNB1
Pubmed	14719074	Regulation of telomerase and its hTERT messenger in colorectal cancer.	Pubmed	0.00254	1	0.006367	0.07128	1	1	TERT
Pubmed	12242462	Improved metabolic disorders of insulin receptor-deficient mice by transgenic overexpression of glucokinase in the liver.	Pubmed	0.00254	1	0.006367	0.07128	1	1	INSR
Pubmed	22777356	Diminished functional role and altered localization of SHP2 in non-small cell lung cancer cells with EGFR-activating mutations.	Pubmed	0.00254	1	0.006367	0.07128	1	1	PTPN11
Pubmed	23691019	Impact of angiotensin I converting enzyme insertion/deletion polymorphisms on dilated cardiomyopathy and hypertrophic cardiomyopathy risk.	Pubmed	0.00254	1	0.006367	0.07128	1	1	ACE
Pubmed	14746673	[Association of the vitamin D receptor gene start codon polymorphism with vitamin D deficiency rickets].	Pubmed	0.00254	1	0.006367	0.07128	1	1	VDR
Pubmed	21283672	Functional significance of vitamin D receptor FokI polymorphism in human breast cancer cells.	Pubmed	0.00254	1	0.006367	0.07128	1	1	VDR
Pubmed	24549785	Activated macrophages promote Wnt/?-catenin signaling in cholangiocarcinoma cells.	Pubmed	0.00254	1	0.006367	0.07128	1	1	CTNNB1
Pubmed	7874169	A common mutation in the fibroblast growth factor receptor 1 gene in Pfeiffer syndrome.	Pubmed	0.00254	1	0.006367	0.07128	1	1	FGFR1
Pubmed	17991883	Angiotensin II-mediated oxidative DNA damage accelerates cellular senescence in cultured human vascular smooth muscle cells via telomere-dependent and independent pathways.	Pubmed	0.00254	1	0.006367	0.07128	1	1	AGT
Pubmed	26200015	Angiotensin-converting enzyme gene polymorphism in Thai patients with systemic lupus erythematosus.	Pubmed	0.00254	1	0.006367	0.07128	1	1	ACE
Pubmed	28445928	Regulation of angiogenic behaviors by oxytocin receptor through Gli1-indcued transcription of HIF-1? in human umbilical vein endothelial cells.	Pubmed	0.00254	1	0.006367	0.07128	1	1	GLI1
Pubmed	26444748	Alteration of the renin-angiotensin system in caerulein induced acute pancreatitis in the mouse.	Pubmed	0.00254	1	0.006367	0.07128	1	1	AGT
Pubmed	28406554	Vitamin D receptor gene polymorphisms association with the risk of sepsis and mortality.	Pubmed	0.00254	1	0.006367	0.07128	1	1	VDR
Pubmed	33495420	Hsa_circ_0000199 facilitates chemo-tolerance of triple-negative breast cancer by interfering with miR-206/613-led PI3K/Akt/mTOR signaling.	Pubmed	0.00254	1	0.006367	0.07128	1	1	AKT3
Pubmed	9973199	Cloning of human telomerase catalytic subunit (hTERT) gene promoter and identification of proximal core promoter sequences essential for transcriptional activation in immortalized and cancer cells.	Pubmed	0.00254	1	0.006367	0.07128	1	1	TERT
Pubmed	14719058	In situ human telomerase reverse transcriptase expression pattern in normal and neoplastic ovarian tissues.	Pubmed	0.00254	1	0.006367	0.07128	1	1	TERT
Pubmed	22523068	Normocalcemia is maintained in mice under conditions of calcium malabsorption by vitamin D-induced inhibition of bone mineralization.	Pubmed	0.00254	1	0.006367	0.07128	1	1	VDR
Pubmed	7888785	Origin of angiotensin in human leukocytes.	Pubmed	0.00254	1	0.006367	0.07128	1	1	AGT
Pubmed	9804332	Compound heterozygosity for a recessive glycine substitution and a splice site mutation in the COL7A1 gene causes an unusually mild form of localized recessive dystrophic epidermolysis bullosa.	Pubmed	0.00254	1	0.006367	0.07128	1	1	COL7A1
Pubmed	29985536	TERT promoter mutations in solitary fibrous tumour.	Pubmed	0.00254	1	0.006367	0.07128	1	1	TERT
Pubmed	17041957	Upregulation of telomerase (hTERT) is related to the grade of cervical intraepithelial neoplasia, but is not an independent predictor of high-risk human papillomavirus, virus persistence, or disease outcome in cervical cancer.	Pubmed	0.00254	1	0.006367	0.07128	1	1	TERT
Pubmed	23691006	?-catenin functions pleiotropically in differentiation and tumorigenesis in mouse embryo-derived stem cells.	Pubmed	0.00254	1	0.006367	0.07128	1	1	CTNNB1
Pubmed	16629903	Sub-nuclear localization of Rad51 in response to DNA damage.	Pubmed	0.00254	1	0.006367	0.07128	1	1	RAD51
Pubmed	23739345	Angiotensin-converting enzyme and the tumor microenvironment: mechanisms beyond angiogenesis.	Pubmed	0.00254	1	0.006367	0.07128	1	1	ACE
Pubmed	17474718	Large disk intermediate precedes formation of apolipoprotein A-I-dimyristoylphosphatidylcholine small disks.	Pubmed	0.00254	1	0.006367	0.07128	1	1	APOA1
Pubmed	25982566	Increased risk of pneumonia associated with angiotensin-converting enzyme (CD143) rs4340 polymorphism.	Pubmed	0.00254	1	0.006367	0.07128	1	1	ACE
Pubmed	31544800	Association between genetic polymorphisms of long noncoding RNA H19 and cancer risk: a meta-analysis.	Pubmed	0.00254	1	0.006367	0.07128	1	1	H19
Pubmed	16159887	Dominant mutations of Col4a1 result in basement membrane defects which lead to anterior segment dysgenesis and glomerulopathy.	Pubmed	0.00254	1	0.006367	0.07128	1	1	COL4A1
Pubmed	22682531	?-catenin/Tcf-signaling appears to establish the murine ovarian surface epithelium (OSE) and remains active in selected postnatal OSE cells.	Pubmed	0.00254	1	0.006367	0.07128	1	1	CTNNB1
Pubmed	30193603	[Relationship between Angiotensin Converting Enzyme Gene Polymorphism and Carotid Atherosclerotic Plaque: A Study Based on Vessel Wall Magnetic Resonance Imaging].	Pubmed	0.00254	1	0.006367	0.07128	1	1	ACE
Pubmed	16517060	Smoking is associated with increased telomerase activity in short-term cultures of human bronchial epithelial cells.	Pubmed	0.00254	1	0.006367	0.07128	1	1	TERT
Pubmed	26177100	Association of Angiotensin-Converting Enzyme (ACE) Gene Polymorphism with Inflammation and Cellular Cytotoxicity in Vitiligo Patients.	Pubmed	0.00254	1	0.006367	0.07128	1	1	ACE
Pubmed	26718974	Fibrillin-1 mg?(lpn) Marfan syndrome mutation associates with preserved proteostasis and bypass of a protein disulfide isomerase-dependent quality checkpoint.	Pubmed	0.00254	1	0.006367	0.07128	1	1	FBN1
Pubmed	24596147	Distinct structural and catalytic roles for Zap70 in formation of the immunological synapse in CTL.	Pubmed	0.00254	1	0.006367	0.07128	1	1	ZAP70
Pubmed	31637747	Association of seminal angiotensinogen with sperm motility and morphology in male infertility.	Pubmed	0.00254	1	0.006367	0.07128	1	1	AGT
Pubmed	20101261	Human fetal mesenchymal stem cells differentiate into brown and white adipocytes: a role for ERRalpha in human UCP1 expression.	Pubmed	0.00254	1	0.006367	0.07128	1	1	PRDM16
Pubmed	15795279	Latent membrane protein 1 regulates STAT1 through NF-kappaB-dependent interferon secretion in Epstein-Barr virus-immortalized B cells.	Pubmed	0.00254	1	0.006367	0.07128	1	1	STAT1
Pubmed	3101064	Replacement of lysine residue 1030 in the putative ATP-binding region of the insulin receptor abolishes insulin- and antibody-stimulated glucose uptake and receptor kinase activity.	Pubmed	0.00254	1	0.006367	0.07128	1	1	INSR
Pubmed	9889347	The angiotensinogen gene is expressed in both astrocytes and neurons in murine central nervous system.	Pubmed	0.00254	1	0.006367	0.07128	1	1	AGT
Pubmed	21800421	Interfacial interactions of apolipoprotein AI and high density lipoprotein: overlooked phenomena in blood-material contact.	Pubmed	0.00254	1	0.006367	0.07128	1	1	APOA1
Pubmed	20522713	A mutant allele of the Swi/Snf member BAF250a determines the pool size of fetal liver hemopoietic stem cell populations.	Pubmed	0.00254	1	0.006367	0.07128	1	1	ARID1A
Pubmed	9169494	Cyclin D1 overexpression promotes cardiomyocyte DNA synthesis and multinucleation in transgenic mice.	Pubmed	0.00254	1	0.006367	0.07128	1	1	CCND1
Pubmed	30181649	Identification of novel pathogenic variants and novel gene-phenotype correlations in Mexican subjects with microphthalmia and/or anophthalmia by next-generation sequencing.	Pubmed	0.00254	1	0.006367	0.07128	1	1	PIEZO2
Pubmed	27465278	hTERT promoter methylation in meningiomas and central nervous hemangiopericytomas.	Pubmed	0.00254	1	0.006367	0.07128	1	1	TERT
Pubmed	30612136	lncRNA H19 prevents endothelial-mesenchymal transition in diabetic retinopathy.	Pubmed	0.00254	1	0.006367	0.07128	1	1	H19
Pubmed	23982418	The podocin mutation R229Q and early recurrence (within the first year) of glomerular disease after renal transplantation.	Pubmed	0.00254	1	0.006367	0.07128	1	1	NPHS2
Pubmed	32207861	LncRNA H19 gene rs2839698 polymorphism is associated with a decreased risk of colorectal cancer in a Chinese Han population: A case-control study.	Pubmed	0.00254	1	0.006367	0.07128	1	1	H19
Pubmed	12421824	Conformational switching and fibrillogenesis in the amyloidogenic fragment of apolipoprotein a-I.	Pubmed	0.00254	1	0.006367	0.07128	1	1	APOA1
Pubmed	23778974	Outcome after surgery for primary hyperaldosteronism may depend on KCNJ5 tumor mutation status: a population-based study from Western Norway.	Pubmed	0.00254	1	0.006367	0.07128	1	1	KCNJ5
Pubmed	33735269	Assembly assay identifies a critical region of human fibrillin-1 required for 10-12 nm diameter microfibril biogenesis.	Pubmed	0.00254	1	0.006367	0.07128	1	1	FBN1
Pubmed	30842274	Hepatitis B Virus-Induced Imbalance of Inflammatory and Antiviral Signaling by Differential Phosphorylation of STAT1 in Human Monocytes.	Pubmed	0.00254	1	0.006367	0.07128	1	1	STAT1
Pubmed	25982508	Apolipoprotein a1 increases mitochondrial biogenesis through AMP-activated protein kinase.	Pubmed	0.00254	1	0.006367	0.07128	1	1	APOA1
Pubmed	35818166	Association between long non-coding RNA H19 polymorphisms and breast cancer risk: a meta-analysis.	Pubmed	0.00254	1	0.006367	0.07128	1	1	H19
Pubmed	35593792	Neurodevelopmental Disorder	Pubmed	0.00254	1	0.006367	0.07128	1	1	CTNNB1
Pubmed	30541308	A Combined Bioinformatics and Literature Based Approach for Identification of Long Non-coding RNAs That Modulate Vitamin D Receptor Signaling in Breast Cancer.	Pubmed	0.00254	1	0.006367	0.07128	1	1	VDR
Pubmed	23945497	Heterozygous disruption of activin receptor-like kinase 1 is associated with increased renal fibrosis in a mouse model of obstructive nephropathy.	Pubmed	0.00254	1	0.006367	0.07128	1	1	ACVRL1
Pubmed	26899542	Telomerase activity in pancreatic juice differentiates pancreatic cancer from chronic pancreatitis: A meta-analysis.	Pubmed	0.00254	1	0.006367	0.07128	1	1	TERT
Pubmed	29718408	Ancient Nuclear Receptor VDR With New Functions: Microbiome and Inflammation.	Pubmed	0.00254	1	0.006367	0.07128	1	1	VDR
Pubmed	18379871	Cyclin D1 immunoreactivity in meningiomas.	Pubmed	0.00254	1	0.006367	0.07128	1	1	CCND1
Pubmed	35303162	Impact of phospholipase C ?1 in glioblastoma: a study on the main mechanisms of tumor aggressiveness.	Pubmed	0.00254	1	0.006367	0.07128	1	1	PLCB1
Pubmed	17927479	Effect of angiotensin-converting enzyme insertion/deletion genotype on collagen type I synthesis and degradation in patients with atrial fibrillation and arterial hypertension.	Pubmed	0.00254	1	0.006367	0.07128	1	1	ACE
Pubmed	21584699	Association between vitamin D receptor gene polymorphisms and type 1 diabetes mellitus in Iranian population.	Pubmed	0.00254	1	0.006367	0.07128	1	1	VDR
Pubmed	30132512	?-catenin decreases acquired TRAIL resistance in non-small-cell lung cancer cells by regulating the redistribution of death receptors.	Pubmed	0.00254	1	0.006367	0.07128	1	1	CTNNB1
Pubmed	28502101	Identification of somatic TERT promoter mutations in familial nonmedullary thyroid carcinomas.	Pubmed	0.00254	1	0.006367	0.07128	1	1	TERT
Pubmed	18042801	Complex inheritance pattern of dyskeratosis congenita in two families with 2 different mutations in the telomerase reverse transcriptase gene.	Pubmed	0.00254	1	0.006367	0.07128	1	1	TERT
Pubmed	19303295	Use of SNP array analysis to identify a novel TRIM32 mutation in limb-girdle muscular dystrophy type 2H.	Pubmed	0.00254	1	0.006367	0.07128	1	1	TRIM32
Pubmed	33410562	Functional characterization of ABCC8 variants of unknown significance based on bioinformatics predictions, splicing assays, and protein analyses: Benefits for the accurate diagnosis of congenital hyperinsulinism.	Pubmed	0.00254	1	0.006367	0.07128	1	1	ABCC8
Pubmed	27913862	Prognostic impact of HER3 based on protein and mRNA expression in high-grade serous ovarian carcinoma.	Pubmed	0.00254	1	0.006367	0.07128	1	1	ERBB3
Pubmed	15710330	Prognostic, therapeutic, and mechanistic implications of a mouse model of leukemia evoked by Shp2 (PTPN11) mutations.	Pubmed	0.00254	1	0.006367	0.07128	1	1	PTPN11
Pubmed	16111884	Vitamin D receptor (VDR) ablation alters carcinogen-induced tumorigenesis in mammary gland, epidermis and lymphoid tissues.	Pubmed	0.00254	1	0.006367	0.07128	1	1	VDR
Pubmed	17606998	Conditional targeting of plectin in prenatal and adult mouse stratified epithelia causes keratinocyte fragility and lesional epidermal barrier defects.	Pubmed	0.00254	1	0.006367	0.07128	1	1	PLEC
Pubmed	17100991	Wilms' tumor and novel TRIM37 mutations in an Australian patient with mulibrey nanism.	Pubmed	0.00254	1	0.006367	0.07128	1	1	TRIM37
Pubmed	25717252	ARID1A expression in gastric adenocarcinoma: clinicopathological significance and correlation with DNA mismatch repair status.	Pubmed	0.00254	1	0.006367	0.07128	1	1	ARID1A
Pubmed	24790158	Human sperm devoid of germinal angiotensin-converting enzyme is responsible for total fertilization failure and lower fertilization rates by conventional in vitro fertilization.	Pubmed	0.00254	1	0.006367	0.07128	1	1	ACE
Pubmed	21329368	Sticky and "promiscuous", the yin and yang of apolipoprotein A-I termini in discoidal high-density lipoproteins: a combined computational-experimental approach.	Pubmed	0.00254	1	0.006367	0.07128	1	1	APOA1
Pubmed	25729264	C596G mutation in FBN1 causes Marfan syndrome with exotropia in a Chinese family.	Pubmed	0.00254	1	0.006367	0.07128	1	1	FBN1
Pubmed	26070559	BAF250a Protein Regulates Nucleosome Occupancy and Histone Modifications in Priming Embryonic Stem Cell Differentiation.	Pubmed	0.00254	1	0.006367	0.07128	1	1	ARID1A
Pubmed	23117857	Germline mutations in RAD51C in Jewish high cancer risk families.	Pubmed	0.00254	1	0.006367	0.07128	1	1	RAD51C
Pubmed	20017333	[Gene expression of OAZ pathway in the patients of systemic lupus erythematosus].	Pubmed	0.00254	1	0.006367	0.07128	1	1	ZNF423
Pubmed	18711292	Association of angiotensin-converting enzyme gene dimorphisms with severity of lupus disease.	Pubmed	0.00254	1	0.006367	0.07128	1	1	ACE
Pubmed	19327233	Apolipoprotein A-I and cholesterol in synovial fluid of patients with rheumatoid arthritis, psoriatic arthritis and osteoarthritis.	Pubmed	0.00254	1	0.006367	0.07128	1	1	APOA1
Pubmed	26275438	A 2-year prospective densitometric study on the influence of Fok-I gene polymorphism in young patients with thalassaemia major.	Pubmed	0.00254	1	0.006367	0.07128	1	1	VDR
Pubmed	31659099	Cell Cycle Regulator p27 Mediates Body Mass Index Effects in Ovarian Cancer in FIGO-stages I-II.	Pubmed	0.00254	1	0.006367	0.07128	1	1	CDKN1B
Pubmed	29936725	Leukocyte Telomere Length Shortening, hTERT Genetic Polymorphisms and Risk of Childhood Acute Lymphoblastic Leukemia	Pubmed	0.00254	1	0.006367	0.07128	1	1	TERT
Pubmed	10504446	Gli1 protein is expressed in basal cell carcinomas, outer root sheath keratinocytes and a subpopulation of mesenchymal cells in normal human skin.	Pubmed	0.00254	1	0.006367	0.07128	1	1	GLI1
Pubmed	2777789	Characterization of the promoter region and 3' end of the human insulin receptor gene.	Pubmed	0.00254	1	0.006367	0.07128	1	1	INSR
Pubmed	12673366	Analysis of the G/C polymorphism in the 5'-untranslated region of the RAD51 gene in breast cancer.	Pubmed	0.00254	1	0.006367	0.07128	1	1	RAD51
Pubmed	35041621	ChREBP? is dispensable for the control of glucose homeostasis and energy balance.	Pubmed	0.00254	1	0.006367	0.07128	1	1	MLXIPL
Pubmed	20233054	Abnormal Wnt signaling and stem cell activation in reactive lymphoid tissue and low-grade marginal zone lymphoma.	Pubmed	0.00254	1	0.006367	0.07128	1	1	CTNNB1
Pubmed	17616353	Relationship of angiotensin-converting enzyme gene polymorphism with nephropathy associated with Type 2 diabetes mellitus in Asian Indians.	Pubmed	0.00254	1	0.006367	0.07128	1	1	ACE
Pubmed	18412115	Severe Marfan syndrome due to FBN1 exon deletions.	Pubmed	0.00254	1	0.006367	0.07128	1	1	FBN1
Pubmed	2307213	Serum antielastase deficiency in tight-skin mice with genetic emphysema.	Pubmed	0.00254	1	0.006367	0.07128	1	1	FBN1
Pubmed	27443785	Inhibition of telomerase causes vulnerability to endoplasmic reticulum stress-induced neuronal cell death.	Pubmed	0.00254	1	0.006367	0.07128	1	1	TERT
Pubmed	22631075	Expression of nucleophosmin/NPM1 correlates with migration and invasiveness of colon cancer cells.	Pubmed	0.00254	1	0.006367	0.07128	1	1	NPM1
Pubmed	24618085	Fibroblast growth factor receptor splice variants are stable markers of oncogenic transforming growth factor ?1 signaling in metastatic breast cancers.	Pubmed	0.00254	1	0.006367	0.07128	1	1	FGFR1
Pubmed	36833366	Spotlight on	Pubmed	0.00254	1	0.006367	0.07128	1	1	TERT
Pubmed	18458046	Effect of lipid-bound apoA-I cysteine mutants on lipopolysaccharide-induced endotoxemia in mice.	Pubmed	0.00254	1	0.006367	0.07128	1	1	APOA1
Pubmed	30543793	Endogenous insulin signaling in the RPE contributes to the maintenance of rod photoreceptor function in diabetes.	Pubmed	0.00254	1	0.006367	0.07128	1	1	INSR
Pubmed	11826030	Okihiro syndrome and acro-renal-ocular syndrome: clinical overlap, expansion of the phenotype, and absence of PAX2 mutations in two new families.	Pubmed	0.00254	1	0.006367	0.07128	1	1	PAX2
Pubmed	20044877	Polymorphisms of the angiotensin converting enzyme gene in early-onset and late-onset pre-eclampsia.	Pubmed	0.00254	1	0.006367	0.07128	1	1	ACE
Pubmed	33566033	[CASC5</I> Gene Expression Changes Correlate with Targeted Mutations in Leukemia].	Pubmed	0.00254	1	0.006367	0.07128	1	1	KNL1
Pubmed	16052407	Insertion/deletion polymorphism of the angiotensin-converting enzyme gene and preeclampsia in Japanese patients.	Pubmed	0.00254	1	0.006367	0.07128	1	1	ACE
Pubmed	1668266	Purification and characterization of recombinant human testis angiotensin-converting enzyme expressed in Chinese hamster ovary cells.	Pubmed	0.00254	1	0.006367	0.07128	1	1	ACE
Pubmed	17146217	Increased frequency of angiotensin-converting enzyme DD genotype in Saudi overweight and obese patients.	Pubmed	0.00254	1	0.006367	0.07128	1	1	ACE
Pubmed	8083370	Hyperinsulinemia is associated with altered insulin receptor mRNA splicing in muscle of the spontaneously obese diabetic rhesus monkey.	Pubmed	0.00254	1	0.006367	0.07128	1	1	INSR
Pubmed	14517080	HCV core/gC1qR interaction arrests T cell cycle progression through stabilization of the cell cycle inhibitor p27Kip1.	Pubmed	0.00254	1	0.006367	0.07128	1	1	CDKN1B
Pubmed	12384286	Association of 5'-untranslated region of the Fibrillin-1 gene with Japanese scleroderma.	Pubmed	0.00254	1	0.006367	0.07128	1	1	FBN1
Pubmed	11826022	Sensitivity of conformation sensitive gel electrophoresis in detecting mutations in Marfan syndrome and related conditions.	Pubmed	0.00254	1	0.006367	0.07128	1	1	FBN1
Pubmed	17378851	Association of vitamin-D receptor (Fok-I) gene polymorphism with bladder cancer in an Indian population.	Pubmed	0.00254	1	0.006367	0.07128	1	1	VDR
Pubmed	24403468	Lack of evidence for predictive and prognostic value of cyclin D1 gene polymorphism CCND1 G870A for oral squamous cell carcinoma.	Pubmed	0.00254	1	0.006367	0.07128	1	1	CCND1
Pubmed	23847294	Angiotensin-converting enzyme insertion/deletion gene polymorphism and risk of intracranial aneurysm in a Chinese population.	Pubmed	0.00254	1	0.006367	0.07128	1	1	ACE
Pubmed	23933419	Polymorphism of angiotensinogen gene M235T in myocardial infarction and brain infarction: a meta-analysis.	Pubmed	0.00254	1	0.006367	0.07128	1	1	AGT
Pubmed	19401813	Expression of p18(INK4C) is down-regulated in human pituitary adenomas.	Pubmed	0.00254	1	0.006367	0.07128	1	1	CDKN2C
Pubmed	11145614	Dietary phosphorus restriction reverses the impaired bone mineralization in vitamin D receptor knockout mice.	Pubmed	0.00254	1	0.006367	0.07128	1	1	VDR
Pubmed	34229006	Angiotensin-(1-7)/Mas receptor modulates anti-inflammatory effects of exercise training in a model of chronic allergic lung inflammation.	Pubmed	0.00254	1	0.006367	0.07128	1	1	AGT
Pubmed	21305316	Association of ACE ID and ACE G2350A polymorphism with increased blood pressure in persons exposed to different sound levels in Pakistan.	Pubmed	0.00254	1	0.006367	0.07128	1	1	ACE
Pubmed	20967221	AGT M235T genotype/anxiety interaction and gender in the HyperGEN study.	Pubmed	0.00254	1	0.006367	0.07128	1	1	AGT
Pubmed	33255988	-Mutated Myeloid Neoplasms with <20% Blasts: A Really Distinct Clinico-Pathologic Entity?	Pubmed	0.00254	1	0.006367	0.07128	1	1	NPM1
Pubmed	11118016	A model to explore the interaction between muscle insulin resistance and beta-cell dysfunction in the development of type 2 diabetes.	Pubmed	0.00254	1	0.006367	0.07128	1	1	INSR
Pubmed	16965356	Interaction of TaqI polymorphism at exon 9 of the vitamin D receptor gene with the negative lepromin response may favor the occurrence of leprosy.	Pubmed	0.00254	1	0.006367	0.07128	1	1	VDR
Pubmed	11948404	Cyclopentenone causes cell cycle arrest and represses cyclin D1 promoter activity in MCF-7 breast cancer cells.	Pubmed	0.00254	1	0.006367	0.07128	1	1	CCND1
Pubmed	21657802	Influence of renin-angiotensin system gene polymorphisms on the risk of ST-segment-elevation myocardial infarction and association with coronary artery disease risk factors.	Pubmed	0.00254	1	0.006367	0.07128	1	1	AGT
Pubmed	16412982	Telomere length of normal leukocytes is affected by a functional polymorphism of hTERT.	Pubmed	0.00254	1	0.006367	0.07128	1	1	TERT
Pubmed	27384937	Imaging Spatiotemporal Activities of ZAP-70 in Live T Cells Using a FRET-Based Biosensor.	Pubmed	0.00254	1	0.006367	0.07128	1	1	ZAP70
Pubmed	20306448	An alternative cyclin-D1 splice site is not linked to inflammatory bowel disease-associated neoplasia.	Pubmed	0.00254	1	0.006367	0.07128	1	1	CCND1
Pubmed	12398896	beta-catenin interacts with and inhibits NF-kappa B in human colon and breast cancer.	Pubmed	0.00254	1	0.006367	0.07128	1	1	CTNNB1
Pubmed	20970818	PAR-4 and hTERT expression are negatively correlated after RNA interference targeting hTERT in laryngocarcinoma cells.	Pubmed	0.00254	1	0.006367	0.07128	1	1	TERT
Pubmed	18162555	Instructive role of aPKCzeta subcellular localization in the assembly of adherens junctions in neural progenitors.	Pubmed	0.00254	1	0.006367	0.07128	1	1	PRKCZ
Pubmed	19303206	Cyclin D1 negatively regulates the expression of differentiation genes in HT-29 M6 mucus-secreting colon cancer cells.	Pubmed	0.00254	1	0.006367	0.07128	1	1	CCND1
Pubmed	19631778	Improvement of impaired calcium and skeletal homeostasis in vitamin D receptor knockout mice by a high dose of calcitriol and maxacalcitol.	Pubmed	0.00254	1	0.006367	0.07128	1	1	VDR
Pubmed	1644241	Abnormal messenger ribonucleic acid (mRNA) transcribed from a mutant insulin receptor gene in a patient with type A insulin resistance.	Pubmed	0.00254	1	0.006367	0.07128	1	1	INSR
Pubmed	10504458	Comparative mutation detection screening of the type VII collagen gene (COL7A1) using the protein truncation test, fluorescent chemical cleavage of mismatch, and conformation sensitive gel electrophoresis.	Pubmed	0.00254	1	0.006367	0.07128	1	1	COL7A1
Pubmed	19244477	Plectin contributes to mechanical properties of living cells.	Pubmed	0.00254	1	0.006367	0.07128	1	1	PLEC
Pubmed	26287424	Association of Vitamin D Receptor Cdx-2 Polymorphism With Cancer Risk: A Meta-Analysis.	Pubmed	0.00254	1	0.006367	0.07128	1	1	VDR
Pubmed	31804402	The Prognostic Role of ?-Catenin Mutations in Desmoid-type Fibromatosis Undergoing Resection Only: A Meta-analysis of Individual Patient Data.	Pubmed	0.00254	1	0.006367	0.07128	1	1	CTNNB1
Pubmed	30046100	Differential regulation of the Wnt/?-catenin pathway by hepatitis C virus recombinants expressing core from various genotypes.	Pubmed	0.00254	1	0.006367	0.07128	1	1	CTNNB1
Pubmed	18471079	A high-capacity membrane potential FRET-based assay for the sodium-coupled glucose co-transporter SGLT1.	Pubmed	0.00254	1	0.006367	0.07128	1	1	SLC5A1
Pubmed	19150387	Angiotensin II and the development of insulin resistance: implications for diabetes.	Pubmed	0.00254	1	0.006367	0.07128	1	1	AGT
Pubmed	12482638	Role of protein kinase C-angiotensin II pathway for extracellular matrix production in cultured human mesangial cells exposed to high glucose levels.	Pubmed	0.00254	1	0.006367	0.07128	1	1	AGT
Pubmed	11782643	Association of physical activity and bone: influence of vitamin D receptor genotype.	Pubmed	0.00254	1	0.006367	0.07128	1	1	VDR
Pubmed	12482639	Vitamin D receptor polymorphism and susceptibility to type 1 diabetes in the Dalmatian population.	Pubmed	0.00254	1	0.006367	0.07128	1	1	VDR
Pubmed	17667964	Phospholipase C-beta1 knockout mice exhibit endophenotypes modeling schizophrenia which are rescued by environmental enrichment and clozapine administration.	Pubmed	0.00254	1	0.006367	0.07128	1	1	PLCB1
Pubmed	9050835	Peptabody: a new type of high avidity binding protein.	Pubmed	0.00254	1	0.006367	0.07128	1	1	CCND1
Pubmed	17679947	Novel FBN1 mutations associated with predominant ectopia lentis and marfanoid habitus in Chinese patients.	Pubmed	0.00254	1	0.006367	0.07128	1	1	FBN1
Pubmed	29684564	Deep NPM1 Sequencing Following Allogeneic Hematopoietic Cell Transplantation Improves Risk Assessment in Adults with NPM1-Mutated AML.	Pubmed	0.00254	1	0.006367	0.07128	1	1	NPM1
Pubmed	20188668	Hydroxyurea-stalled replication forks become progressively inactivated and require two different RAD51-mediated pathways for restart and repair.	Pubmed	0.00254	1	0.006367	0.07128	1	1	RAD51
Pubmed	29106514	Functional role of PLCE1 intronic insertion variant associated with susceptibility to esophageal squamous cell carcinoma.	Pubmed	0.00254	1	0.006367	0.07128	1	1	PLCE1
Pubmed	7794689	Structural and functional heterogeneity of insulin receptors.	Pubmed	0.00254	1	0.006367	0.07128	1	1	INSR
Pubmed	26116142	Early urinary angiotensinogen excretion in critically ill neonates.	Pubmed	0.00254	1	0.006367	0.07128	1	1	AGT
Pubmed	12455063	Increased risk of prostate cancer associated with AA genotype of cyclin D1 gene A870G polymorphism.	Pubmed	0.00254	1	0.006367	0.07128	1	1	CCND1
Pubmed	11851058	[The relationship between angiotensin converting enzyme gene polymorphism and risk factors for cerebral infarct].	Pubmed	0.00254	1	0.006367	0.07128	1	1	ACE
Pubmed	16678898	NPM1 mutations in myelodysplastic syndromes and acute myeloid leukemia with normal karyotype.	Pubmed	0.00254	1	0.006367	0.07128	1	1	NPM1
Pubmed	24682357	Vitamin D receptor variability and physical activity are jointly associated with low handgrip strength and osteoporosis in community-dwelling elderly people in Taiwan: the Taichung Community Health Study for Elders (TCHS-E).	Pubmed	0.00254	1	0.006367	0.07128	1	1	VDR
Pubmed	28321124	Combined inhibition of ?-catenin and Bcr-Abl synergistically targets tyrosine kinase inhibitor-resistant blast crisis chronic myeloid leukemia blasts and progenitors in vitro and in vivo.	Pubmed	0.00254	1	0.006367	0.07128	1	1	CTNNB1
Pubmed	25201890	Elimination of vitamin D receptor in vascular endothelial cells alters vascular function.	Pubmed	0.00254	1	0.006367	0.07128	1	1	VDR
Pubmed	26910538	Six Novel Loci Associated with Circulating VEGF Levels Identified by a Meta-analysis of Genome-Wide Association Studies.	Pubmed	0.00254	1	0.006367	0.07128	1	1	JMJD1C
Pubmed	18471089	The roles of two novel FBN1 gene mutations in the genotype-phenotype correlations of Marfan syndrome and ectopia lentis patients with marfanoid habitus.	Pubmed	0.00254	1	0.006367	0.07128	1	1	FBN1
Pubmed	28129408	Contribution of FGFR1 Variants to Craniofacial Variations in East Asians.	Pubmed	0.00254	1	0.006367	0.07128	1	1	FGFR1
Pubmed	16688229	Expression of beta-catenin by acute myeloid leukemia cells predicts enhanced clonogenic capacities and poor prognosis.	Pubmed	0.00254	1	0.006367	0.07128	1	1	CTNNB1
Pubmed	27345382	Vitamin D receptor polymorphisms and Parkinson's disease in a Korean population: Revisited.	Pubmed	0.00254	1	0.006367	0.07128	1	1	VDR
Pubmed	26562506	Structural Stability and Local Dynamics in Disease-Causing Mutants of Human Apolipoprotein A-I: What Makes the Protein Amyloidogenic?	Pubmed	0.00254	1	0.006367	0.07128	1	1	APOA1
Pubmed	17460043	Adult-onset pulmonary fibrosis caused by mutations in telomerase.	Pubmed	0.00254	1	0.006367	0.07128	1	1	TERT
Pubmed	33495528	Unsuspected somatic mosaicism for FBN1 gene contributes to Marfan syndrome.	Pubmed	0.00254	1	0.006367	0.07128	1	1	FBN1
Pubmed	33916688	Vitamin D and VDR Gene Polymorphisms' Association with Rheumatoid Arthritis in Lithuanian Population.	Pubmed	0.00254	1	0.006367	0.07128	1	1	VDR
Pubmed	12820934	[A case-control study on the vitamin D receptor gene polymorphisms and susceptibility to pulmonary tuberculosis].	Pubmed	0.00254	1	0.006367	0.07128	1	1	VDR
Pubmed	28369186	Multi-infarct dementia of Swedish type is caused by a 3'UTR mutation of COL4A1.	Pubmed	0.00254	1	0.006367	0.07128	1	1	COL4A1
Pubmed	32626760	Association between Vitamin D Receptor Single-Nucleotide Polymorphisms and Colorectal Cancer in the Thai Population: A Case-Control Study.	Pubmed	0.00254	1	0.006367	0.07128	1	1	VDR
Pubmed	12756226	Transient activation of beta -catenin signaling in cutaneous keratinocytes is sufficient to trigger the active growth phase of the hair cycle in mice.	Pubmed	0.00254	1	0.006367	0.07128	1	1	CTNNB1
Pubmed	30878369	Association of Angiotensin-Converting Enzyme Insertion/Deletion Polymorphism with the Risk of Atherosclerosis.	Pubmed	0.00254	1	0.006367	0.07128	1	1	ACE
Pubmed	11505631	Angiotensin-converting enzyme gene polymorphism in patients with systemic lupus.	Pubmed	0.00254	1	0.006367	0.07128	1	1	ACE
Pubmed	9806840	Chromosome localization and genomic structure of the KiSS-1 metastasis suppressor gene (KISS1).	Pubmed	0.00254	1	0.006367	0.07128	1	1	KISS1
Pubmed	7708716	Genetic control of blood pressure and the angiotensinogen locus.	Pubmed	0.00254	1	0.006367	0.07128	1	1	AGT
Pubmed	25793886	A model of lipid-free apolipoprotein A-I revealed by iterative molecular dynamics simulation.	Pubmed	0.00254	1	0.006367	0.07128	1	1	APOA1
Pubmed	16399423	Impact of cyclin D1 A870G polymorphism in esophageal adenocarcinoma tumorigenesis.	Pubmed	0.00254	1	0.006367	0.07128	1	1	CCND1
Pubmed	17256747	Liver-specific loss of beta-catenin results in delayed hepatocyte proliferation after partial hepatectomy.	Pubmed	0.00254	1	0.006367	0.07128	1	1	CTNNB1
Pubmed	28636576	Vitamin D Levels and Vitamin D Receptor Gene Polymorphism in Major Depression.	Pubmed	0.00254	1	0.006367	0.07128	1	1	VDR
Pubmed	15026335	A polymorphism in the CDKN1B gene is associated with increased risk of hereditary prostate cancer.	Pubmed	0.00254	1	0.006367	0.07128	1	1	CDKN1B
Pubmed	18355918	Immunoreactivity for cyclin D1 is a reliable marker of gene aberration in plasma cell myeloma but does not specify patients prognosis.	Pubmed	0.00254	1	0.006367	0.07128	1	1	CCND1
Pubmed	31804362	Prognostic and clinical significance of long non-coding RNA HNF1A-AS1 in solid cancers: A systematic review and meta-analysis.	Pubmed	0.00254	1	0.006367	0.07128	1	1	HNF1A
Pubmed	33483584	An integrated clinical and molecular study of a cohort of Turkish patients with Marfan syndrome harboring known and novel FBN1 variants.	Pubmed	0.00254	1	0.006367	0.07128	1	1	FBN1
Pubmed	16627250	Mutations in telomerase catalytic protein in Japanese children with aplastic anemia.	Pubmed	0.00254	1	0.006367	0.07128	1	1	TERT
Pubmed	12374805	UV stimulation of nucleophosmin/B23 expression is an immediate-early gene response induced by damaged DNA.	Pubmed	0.00254	1	0.006367	0.07128	1	1	NPM1
Pubmed	16870548	Mutations and promoter methylation status of NPM1 in myeloproliferative disorders.	Pubmed	0.00254	1	0.006367	0.07128	1	1	NPM1
Pubmed	20176725	The effect of insulin signaling on female reproductive function independent of adiposity and hyperglycemia.	Pubmed	0.00254	1	0.006367	0.07128	1	1	INSR
Pubmed	8717052	A second locus for hereditary hemorrhagic telangiectasia maps to chromosome 12.	Pubmed	0.00254	1	0.006367	0.07128	1	1	ACVRL1
Pubmed	27573002	Upregulated TRIM32 correlates with enhanced cell proliferation and poor prognosis in hepatocellular carcinoma.	Pubmed	0.00254	1	0.006367	0.07128	1	1	TRIM32
Pubmed	31828304	Absence of TRIM32 Leads to Reduced GABAergic Interneuron Generation and Autism-like Behaviors in Mice via Suppressing mTOR Signaling.	Pubmed	0.00254	1	0.006367	0.07128	1	1	TRIM32
Pubmed	25587546	ACE insertion/deletion polymorphism and diabetic nephropathy: clinical implications of genetic information.	Pubmed	0.00254	1	0.006367	0.07128	1	1	ACE
Pubmed	23115293	AMP-activated protein kinase is required for the macropinocytic internalization of ebolavirus.	Pubmed	0.00254	1	0.006367	0.07128	1	1	PRKAG2
Pubmed	12974138	A pentanucleotide repeat polymorphism (TTTTA) in the apolipoprotein (a) gene--its distribution and its association with the risk of cardiovascular disease.	Pubmed	0.00254	1	0.006367	0.07128	1	1	APOA1
Pubmed	15832407	Expression of beta-catenin in hepatocellular carcinoma.	Pubmed	0.00254	1	0.006367	0.07128	1	1	CTNNB1
Pubmed	24728149	miR-34a modulates angiotensin II-induced myocardial hypertrophy by direct inhibition of ATG9A expression and autophagic activity.	Pubmed	0.00254	1	0.006367	0.07128	1	1	AGT
Pubmed	8717044	Phosphorylation-dependent activation of the Ras-GRF/CDC25Mm exchange factor by muscarinic receptors and G-protein beta gamma subunits.	Pubmed	0.00254	1	0.006367	0.07128	1	1	GNB1
Pubmed	24261697	High incidence of activating TERT promoter mutations in meningiomas undergoing malignant progression.	Pubmed	0.00254	1	0.006367	0.07128	1	1	TERT
Pubmed	19907891	The relationship between ACE gene ID polymorphism and aerobic capacity in Asian rugby players.	Pubmed	0.00254	1	0.006367	0.07128	1	1	ACE
Pubmed	26755828	Haploinsufficiency of BAZ1B contributes to Williams syndrome through transcriptional dysregulation of neurodevelopmental pathways.	Pubmed	0.00254	1	0.006367	0.07128	1	1	BAZ1B
Pubmed	34109546	Loss of ARID1A expression promotes lung adenocarcinoma metastasis and predicts a poor prognosis.	Pubmed	0.00254	1	0.006367	0.07128	1	1	ARID1A
Pubmed	21738001	Clinical and biochemical impact of BCL1 polymorphic genotype of the glucocorticoid receptor gene in patients with adrenal incidentalomas.	Pubmed	0.00254	1	0.006367	0.07128	1	1	CCND1
Pubmed	16135795	Function of AP-1 in transcription of the telomerase reverse transcriptase gene (TERT) in human and mouse cells.	Pubmed	0.00254	1	0.006367	0.07128	1	1	TERT
Pubmed	8349828	Immunochemical and molecular characterization of anti-RNA polymerase I autoantibodies produced by tight skin mouse.	Pubmed	0.00254	1	0.006367	0.07128	1	1	FBN1
Pubmed	25646416	Physical detection of influenza A epitopes identifies a stealth subset on human lung epithelium evading natural CD8 immunity.	Pubmed	0.00254	1	0.006367	0.07128	1	1	MCPH1
Pubmed	21511732	TALE homeodomain proteins regulate site-specific terminal differentiation, LCE genes and epidermal barrier.	Pubmed	0.00254	1	0.006367	0.07128	1	1	PBX1
Pubmed	21056700	Lack of replication in polymorphisms reported to be associated with atrial fibrillation.	Pubmed	0.00254	1	0.006367	0.07128	1	1	ACE
Pubmed	17954915	Real-time imaging of beta-catenin dynamics in cells and living mice.	Pubmed	0.00254	1	0.006367	0.07128	1	1	CTNNB1
Pubmed	20005292	Activation of cardiac hypertrophic signaling pathways in a transgenic mouse with the human PRKAG2 Thr400Asn mutation.	Pubmed	0.00254	1	0.006367	0.07128	1	1	PRKAG2
Pubmed	15122268	In vivo self-renewing divisions of haematopoietic stem cells are increased in the absence of the early G1-phase inhibitor, p18INK4C.	Pubmed	0.00254	1	0.006367	0.07128	1	1	CDKN2C
Pubmed	17785681	FK506, a calcineurin inhibitor, prevents cadmium-induced testicular toxicity in mice.	Pubmed	0.00254	1	0.006367	0.07128	1	1	PPP3CA
Pubmed	28600547	Modeling Congenital Hyperinsulinism with ABCC8-Deficient Human Embryonic Stem Cells Generated by CRISPR/Cas9.	Pubmed	0.00254	1	0.006367	0.07128	1	1	ABCC8
Pubmed	28612507	HIV and drug abuse mediate astrocyte senescence in a ?-catenin-dependent manner leading to neuronal toxicity.	Pubmed	0.00254	1	0.006367	0.07128	1	1	CTNNB1
Pubmed	26491214	Association of Angiotensin Converting Enzyme Insertion-Deletion Polymorphism with Hypertension in Emiratis with Type 2 Diabetes Mellitus and Its Interaction with Obesity Status.	Pubmed	0.00254	1	0.006367	0.07128	1	1	ACE
Pubmed	18448684	Biogenesis of extracellular microfibrils: Multimerization of the fibrillin-1 C terminus into bead-like structures enables self-assembly.	Pubmed	0.00254	1	0.006367	0.07128	1	1	FBN1
Pubmed	15388495	Nuclear localization of angiotensinogen in astrocytes.	Pubmed	0.00254	1	0.006367	0.07128	1	1	AGT
Pubmed	35507748	The antagonistic duality of NPM1 mutations in AML.	Pubmed	0.00254	1	0.006367	0.07128	1	1	NPM1
Pubmed	11241473	Renal-coloboma syndrome: prenatal detection and clinical spectrum in a large family.	Pubmed	0.00254	1	0.006367	0.07128	1	1	PAX2
Pubmed	35422219	PBX1 Participates in Estrogen-mediated Bladder Cancer Progression and Chemo-resistance Affecting Estrogen Receptors.	Pubmed	0.00254	1	0.006367	0.07128	1	1	PBX1
Pubmed	21452855	Pressure perturbation calorimetry of lipoproteins reveals an endothermic transition without detectable volume changes. Implications for adsorption of apolipoprotein to a phospholipid surface.	Pubmed	0.00254	1	0.006367	0.07128	1	1	APOA1
Pubmed	25658419	?-Catenin is required for the tumorigenic behavior of triple-negative breast cancer cells.	Pubmed	0.00254	1	0.006367	0.07128	1	1	CTNNB1
Pubmed	1871109	Human type VII collagen: cDNA cloning and chromosomal mapping of the gene.	Pubmed	0.00254	1	0.006367	0.07128	1	1	COL7A1
Pubmed	12085261	Paradoxical expression of cell cycle inhibitor p27 in endometrioid adenocarcinoma of the uterine corpus - correlation with proliferation and clinicopathological parameters.	Pubmed	0.00254	1	0.006367	0.07128	1	1	CDKN1B
Pubmed	15954915	Identification of podocin (NPHS2) gene mutations in African Americans with nondiabetic end-stage renal disease.	Pubmed	0.00254	1	0.006367	0.07128	1	1	NPHS2
Pubmed	17942957	NPHS2 variation in sporadic focal segmental glomerulosclerosis.	Pubmed	0.00254	1	0.006367	0.07128	1	1	NPHS2
Pubmed	19411183	Staphylococcus aureus nasal carriage might be associated with vitamin D receptor polymorphisms in type 1 diabetes.	Pubmed	0.00254	1	0.006367	0.07128	1	1	VDR
Pubmed	23345539	Urinary angiostatin--a novel putative marker of renal pathology chronicity in lupus nephritis.	Pubmed	0.00254	1	0.006367	0.07128	1	1	AGT
Pubmed	18380945	Effects of telomerase activity on carcinogenesis and survival in laryngeal carcinoma.	Pubmed	0.00254	1	0.006367	0.07128	1	1	TERT
Pubmed	18843022	Cyclin D1 Pro241Pro (CCND1-G870A) polymorphism is associated with increased cancer risk in human populations: a meta-analysis.	Pubmed	0.00254	1	0.006367	0.07128	1	1	CCND1
Pubmed	21993364	The ACE I/D polymorphism in US adults: limited evidence of association with hypertension-related traits and sex-specific effects by race/ethnicity.	Pubmed	0.00254	1	0.006367	0.07128	1	1	ACE
Pubmed	27888400	Repression of CDKN2C caused by PML/RAR? binding promotes the proliferation and differentiation block in acute promyelocytic leukemia.	Pubmed	0.00254	1	0.006367	0.07128	1	1	CDKN2C
Pubmed	31519989	ERBB3 mutations in cancer: biological aspects, prevalence and therapeutics.	Pubmed	0.00254	1	0.006367	0.07128	1	1	ERBB3
Pubmed	29875124	Tailoring the American College of Medical Genetics and Genomics and the Association for Molecular Pathology Guidelines for the Interpretation of Sequenced Variants in the	Pubmed	0.00254	1	0.006367	0.07128	1	1	FBN1
Pubmed	23813970	Medulloblastoma in a patient with the PTPN11 p.Thr468Met mutation.	Pubmed	0.00254	1	0.006367	0.07128	1	1	PTPN11
Pubmed	27155524	Association of polymorphisms in the vitamin D receptor gene and serum 25-hydroxyvitamin D levels in children with autism spectrum disorder.	Pubmed	0.00254	1	0.006367	0.07128	1	1	VDR
Pubmed	23176254	Screening of Finnish RAD51C founder mutations in prostate and colorectal cancer patients.	Pubmed	0.00254	1	0.006367	0.07128	1	1	RAD51C
Pubmed	27974811	Recessive PIEZO2 stop mutation causes distal arthrogryposis with distal muscle weakness, scoliosis and proprioception defects.	Pubmed	0.00254	1	0.006367	0.07128	1	1	PIEZO2
Pubmed	21667163	Phospholipase C epsilon plays a suppressive role in incidence of colorectal cancer.	Pubmed	0.00254	1	0.006367	0.07128	1	1	PLCE1
Pubmed	23357529	Expression of p27Kip1, a cell cycle repressor protein, is inversely associated with potential carcinogenic risk in the genetic rodent models of obesity and long-lived Ames dwarf mice.	Pubmed	0.00254	1	0.006367	0.07128	1	1	CDKN1B
Pubmed	25465061	Correlation of apolipoprotein A-I kinetics with survival and response to first-line platinum-based chemotherapy in advanced non-small cell lung cancer.	Pubmed	0.00254	1	0.006367	0.07128	1	1	APOA1
Pubmed	9794398	Differential requirements for ZAP-70 in TCR signaling and T cell development.	Pubmed	0.00254	1	0.006367	0.07128	1	1	ZAP70
Pubmed	26537097	Apolipoprotein A1 -75 G/A and +83 C/T polymorphisms and renal cancer risk.	Pubmed	0.00254	1	0.006367	0.07128	1	1	APOA1
Pubmed	22559196	Plasma hTERT mRNA discriminates between clinically localized and locally advanced disease and is a predictor of recurrence in prostate cancer patients.	Pubmed	0.00254	1	0.006367	0.07128	1	1	TERT
Pubmed	18029765	Studies on RNA-protein interactions and enzyme activity by mutational analysis of telomerase.	Pubmed	0.00254	1	0.006367	0.07128	1	1	TERT
Pubmed	33507688	Association between Angiotensin-Converting Enzyme- Insertion/Deletion Polymorphism and Diabetes Mellitus-2 in Saudi Population.	Pubmed	0.00254	1	0.006367	0.07128	1	1	ACE
Pubmed	12891272	[Polymorphic markers I/D and G7831A of angiotensin-I-converting enzyme gene and left ventricular hypertrophy in patients with essential hypertension].	Pubmed	0.00254	1	0.006367	0.07128	1	1	ACE
Pubmed	22596181	Predictive role of telomerase activity in the clinical outcome of patients with benign lesions of the uterine cervix or CIN.	Pubmed	0.00254	1	0.006367	0.07128	1	1	TERT
Pubmed	36280388	Angiotensin 1-7 increases fiber cross-sectional area and force in juvenile mouse skeletal muscle.	Pubmed	0.00254	1	0.006367	0.07128	1	1	AGT
Pubmed	28985825	Childhood glaucoma in neonatal Marfan syndrome resulting from a novel FBN1 deletion.	Pubmed	0.00254	1	0.006367	0.07128	1	1	FBN1
Pubmed	23262750	A prospective study of plasma vitamin D metabolites, vitamin D receptor gene polymorphisms, and risk of hypertension in men.	Pubmed	0.00254	1	0.006367	0.07128	1	1	VDR
Pubmed	20056902	Clinical outcomes of pulmonary arterial hypertension in patients carrying an ACVRL1 (ALK1) mutation.	Pubmed	0.00254	1	0.006367	0.07128	1	1	ACVRL1
Pubmed	7611299	Fifteen novel FBN1 mutations causing Marfan syndrome detected by heteroduplex analysis of genomic amplicons.	Pubmed	0.00254	1	0.006367	0.07128	1	1	FBN1
Pubmed	28707414	Nucleophosmin 1 (NPM1) mutations in chronic myelomonocytic leukemia and their prognostic relevance.	Pubmed	0.00254	1	0.006367	0.07128	1	1	NPM1
Pubmed	15856452	A high-fat diet generates alterations in nuclear receptor expression: prevention by vitamin A and links with cyclooxygenase-2 and beta-catenin.	Pubmed	0.00254	1	0.006367	0.07128	1	1	CTNNB1
Pubmed	12937127	Significance of immunological detection of human telomerase reverse transcriptase: re-evaluation of expression and localization of human telomerase reverse transcriptase.	Pubmed	0.00254	1	0.006367	0.07128	1	1	TERT
Pubmed	25815722	Vitamin D prevents hypoxia/reoxygenation-induced blood-brain barrier disruption via vitamin D receptor-mediated NF-kB signaling pathways.	Pubmed	0.00254	1	0.006367	0.07128	1	1	VDR
Pubmed	26875674	Skeletal manifestations of Marfan syndrome associated to heterozygous R2726W FBN1 variant: sibling case report and literature review.	Pubmed	0.00254	1	0.006367	0.07128	1	1	FBN1
Pubmed	8240372	Autosomal dominant hypoalphalipoproteinemia due to a completely defective apolipoprotein A-I gene.	Pubmed	0.00254	1	0.006367	0.07128	1	1	APOA1
Pubmed	15063389	Cyclin D1 gene polymorphism as a risk factor for squamous cell carcinoma of the upper aerodigestive system in non-alcoholics.	Pubmed	0.00254	1	0.006367	0.07128	1	1	CCND1
Pubmed	17462602	A novel peptide-nucleotide dual vaccine of human telomerase reverse transcriptase induces a potent cytotoxic T-cell response in vivo.	Pubmed	0.00254	1	0.006367	0.07128	1	1	TERT
Pubmed	12937131	Detection of oncofetal h19 RNA in rheumatoid arthritis synovial tissue.	Pubmed	0.00254	1	0.006367	0.07128	1	1	H19
Pubmed	28288903	Silencing of hTERT blocks growth and migration of anaplastic thyroid cancer cells.	Pubmed	0.00254	1	0.006367	0.07128	1	1	TERT
Pubmed	12937137	Differential expression of cyclin D1 in the human hair follicle.	Pubmed	0.00254	1	0.006367	0.07128	1	1	CCND1
Pubmed	31877334	Vitamin D receptor rs2228570 polymorphism and Parkinson's disease risk in a Chinese population.	Pubmed	0.00254	1	0.006367	0.07128	1	1	VDR
Pubmed	11985486	Angiotensin converting enzyme gene insertion/deletion polymorphism and cardiovascular disease: therapeutic implications.	Pubmed	0.00254	1	0.006367	0.07128	1	1	ACE
Pubmed	21993390	The role of BsmI and FokI vitamin D receptor gene polymorphisms and serum 25-hydroxyvitamin D in Brazilian patients with systemic lupus erythematosus.	Pubmed	0.00254	1	0.006367	0.07128	1	1	VDR
Pubmed	35759435	Male Marfan mice are predisposed to high-fat diet-induced obesity, diabetes, and fatty liver.	Pubmed	0.00254	1	0.006367	0.07128	1	1	FBN1
Pubmed	27084689	Predominant neuronal differentiation of Olig1+ neural progenitors in forebrain cortex biased by ?-catenin over-expression.	Pubmed	0.00254	1	0.006367	0.07128	1	1	CTNNB1
Pubmed	32051827	TRIM32 Promotes the Growth of Gastric Cancer Cells through Enhancing AKT Activity and Glucose Transportation.	Pubmed	0.00254	1	0.006367	0.07128	1	1	TRIM32
Pubmed	23791703	Characterization of the mouse ClC-K1/Barttin chloride channel.	Pubmed	0.00254	1	0.006367	0.07128	1	1	CLCNKA
Pubmed	29623474	Effects of iron on the aggregation propensity of the N-terminal fibrillogenic polypeptide of human apolipoprotein A-I.	Pubmed	0.00254	1	0.006367	0.07128	1	1	APOA1
Pubmed	32278351	The mutational burden and oligogenic inheritance in Klippel-Feil syndrome.	Pubmed	0.00254	1	0.006367	0.07128	1	1	BAZ1B
Pubmed	33157205	Vitamin D receptor Fok1 polymorphism and invasive ovarian carcinoma risk - A case-control study.	Pubmed	0.00254	1	0.006367	0.07128	1	1	VDR
Pubmed	27768903	Triglyceride increase in the core of high-density lipoproteins augments apolipoprotein dissociation from the surface: Potential implications for treatment of apolipoprotein deposition diseases.	Pubmed	0.00254	1	0.006367	0.07128	1	1	APOA1
Pubmed	26863446	HER3 expression is correlated to distally located and low-grade colon cancer.	Pubmed	0.00254	1	0.006367	0.07128	1	1	ERBB3
Pubmed	17425994	[Vitamin D receptor gene polymorphism is not associated with bone mineral density of pre-menopausal women in Guangzhou].	Pubmed	0.00254	1	0.006367	0.07128	1	1	VDR
Pubmed	32014899	Association of Vitamin D Receptor Gene Polymorphisms With Melanoma Risk: A Meta-analysis and Systematic Review.	Pubmed	0.00254	1	0.006367	0.07128	1	1	VDR
Pubmed	15665832	Angiotensin-converting enzyme is a GPI-anchored protein releasing factor crucial for fertilization.	Pubmed	0.00254	1	0.006367	0.07128	1	1	ACE
Pubmed	11035106	Protein kinase C zeta plays a central role in activation of the p42/44 mitogen-activated protein kinase by endotoxin in alveolar macrophages.	Pubmed	0.00254	1	0.006367	0.07128	1	1	PRKCZ
Pubmed	30362559	Rs217727 polymorphism in H19 promotes cell apoptosis by regulating the expressions of H19 and the activation of its downstream signaling pathway.	Pubmed	0.00254	1	0.006367	0.07128	1	1	H19
Pubmed	35065959	Regulatory domains controlling high intestinal vitamin D receptor gene expression are conserved in mouse and human.	Pubmed	0.00254	1	0.006367	0.07128	1	1	VDR
Pubmed	30337515	Silencing BRIT1 Facilitates the Abilities of Invasiveness and Migration in Trophoblast Cells.	Pubmed	0.00254	1	0.006367	0.07128	1	1	MCPH1
Pubmed	28756592	Evaluating the potential of circulating hTERT levels in glioma: can plasma levels serve as an independent prognostic marker?	Pubmed	0.00254	1	0.006367	0.07128	1	1	TERT
Pubmed	18208631	The geographic distribution of the ACE II genotype: a novel finding.	Pubmed	0.00254	1	0.006367	0.07128	1	1	ACE
Pubmed	25526807	DNA binding reduces the dissociation rate of STAT1 dimers and impairs the interdimeric exchange of protomers.	Pubmed	0.00254	1	0.006367	0.07128	1	1	STAT1
Pubmed	11108952	Fibrillin-1, a calcium binding protein of extracellular matrix.	Pubmed	0.00254	1	0.006367	0.07128	1	1	FBN1
Pubmed	12590259	Impaired response to interferon-alpha/beta and lethal viral disease in human STAT1 deficiency.	Pubmed	0.00254	1	0.006367	0.07128	1	1	STAT1
Pubmed	22151263	Cross-talk between DNA methylation and active histone modifications regulates aberrant expression of ZAP70 in CLL.	Pubmed	0.00254	1	0.006367	0.07128	1	1	ZAP70
Pubmed	14578165	RING protein Trim32 associated with skin carcinogenesis has anti-apoptotic and E3-ubiquitin ligase properties.	Pubmed	0.00254	1	0.006367	0.07128	1	1	TRIM32
Pubmed	33123899	Possible PKHD1 Hot-spot Mutations Related to Early Kidney Function Failure or Hepatofibrosis in Chinese Children with ARPKD: A Retrospective Single Center Cohort Study and Literature Review.	Pubmed	0.00254	1	0.006367	0.07128	1	1	PKHD1
Pubmed	26826411	Various ARID1A expression patterns and their clinical significance in gastric cancers.	Pubmed	0.00254	1	0.006367	0.07128	1	1	ARID1A
Pubmed	10876087	Putative telomerase catalytic subunits from Giardia lamblia and Caenorhabditis elegans.	Pubmed	0.00254	1	0.006367	0.07128	1	1	TERT
Pubmed	23081732	Vitamin D receptor gene polymorphisms and bone mass indices in post-menarchal Indian adolescent girls.	Pubmed	0.00254	1	0.006367	0.07128	1	1	VDR
Pubmed	27732938	Quantitative assessment of polymorphisms in H19 lncRNA and cancer risk: a meta-analysis of 13,392 cases and 18,893 controls.	Pubmed	0.00254	1	0.006367	0.07128	1	1	H19
Pubmed	29853648	Epigallocatechin-3-gallate remodels apolipoprotein A-I amyloid fibrils into soluble oligomers in the presence of heparin.	Pubmed	0.00254	1	0.006367	0.07128	1	1	APOA1
Pubmed	17425959	Review of collagen VII sequence variants found in Australasian patients with dystrophic epidermolysis bullosa reveals nine novel COL7A1 variants.	Pubmed	0.00254	1	0.006367	0.07128	1	1	COL7A1
Pubmed	15219839	Peripheral administration of metastin induces marked gonadotropin release and ovulation in the rat.	Pubmed	0.00254	1	0.006367	0.07128	1	1	KISS1
