## Supplementary Dataset STE for "Distinct pathway-based effects of blood pressure and body mass index on cardiovascular traits: comparison of novel Mendelian Randomization approaches" (part 3 of 3)

### Sheet: STE2 (continued)
Category	ID	Name	Source	p-value	q-value Bonferroni	q-value FDR B&H	q-value FDR B&Y	Hit Count in Query List	Hit Count in Genome	Hit in Query List
Pubmed	21317296	Insulin resistance impairs circulating angiogenic progenitor cell function and delays endothelial regeneration.	Pubmed	0.00254	1	0.006367	0.07128	1	1	INSR
Pubmed	30553472	Identification of key genes and construction of microRNA-mRNA regulatory networks in non-small cell lung cancer.	Pubmed	0.00254	1	0.006367	0.07128	1	1	CCND1
Pubmed	8661715	Chromosomal assignment of the porcine gene for apolipoprotein C3 (APOC3) to chromosome 9 by somatic cell hybrids.	Pubmed	0.00254	1	0.006367	0.07128	1	1	APOA1
Pubmed	1956339	Protein kinase phosphorylation site sequences and consensus specificity motifs: tabulations.	Pubmed	0.00254	1	0.006367	0.07128	1	1	INSR
Pubmed	12600182	[Influence of insertion-deletion polymorphism of the angiotensin converting enzyme gene on left ventricular hypertrophy in patients with aortic stenosis--differences in men and women].	Pubmed	0.00254	1	0.006367	0.07128	1	1	ACE
Pubmed	36640343	Mechanism of kisspeptin neuron synchronization for pulsatile hormone secretion in male mice.	Pubmed	0.00254	1	0.006367	0.07128	1	1	KISS1
Pubmed	28502492	Low levels of ApoA1 improve risk prediction of type 2 diabetes mellitus.	Pubmed	0.00254	1	0.006367	0.07128	1	1	APOA1
Pubmed	33172802	Vitamin D, Vitamin D Receptor (VDR) Gene Polymorphisms (ApaI and FokI), and Bone Mineral Density in Patients With Inflammatory Bowel Disease.	Pubmed	0.00254	1	0.006367	0.07128	1	1	VDR
Pubmed	34281902	gene mutations in a Chinese cohort with congenital ectopia lentis: spectrum and genotype-phenotype analysis.	Pubmed	0.00254	1	0.006367	0.07128	1	1	FBN1
Pubmed	16772337	Immunodetection of human telomerase reverse-transcriptase (hTERT) re-appraised: nucleolin and telomerase cross paths.	Pubmed	0.00254	1	0.006367	0.07128	1	1	TERT
Pubmed	20233181	Potential genetic risk factors in angiotensin-converting enzyme-inhibitor-induced angio-oedema.	Pubmed	0.00254	1	0.006367	0.07128	1	1	ACE
Pubmed	32998139	TERT Promoter Mutation in Serum Cell-Free DNA Is a Diagnostic Marker of Primary Hepatocellular Carcinoma in Patients with Nonalcoholic Fatty Liver Disease.	Pubmed	0.00254	1	0.006367	0.07128	1	1	TERT
Pubmed	30058071	Solution structures of the SH3 domains from Shank scaffold proteins and their interactions with Cav1.3 calcium channels.	Pubmed	0.00254	1	0.006367	0.07128	1	1	CACNA1D
Pubmed	11831984	[Beta-catenin and its mRNA in renal cell carcinoma].	Pubmed	0.00254	1	0.006367	0.07128	1	1	CTNNB1
Pubmed	9733737	Defective pancreatic beta-cell glycolytic signaling in hepatocyte nuclear factor-1alpha-deficient mice.	Pubmed	0.00254	1	0.006367	0.07128	1	1	HNF1A
Pubmed	22210010	Effective antitumor immunity against murine gliomas using dendritic cells transduced with hTERTC27 recombinant adenovirus.	Pubmed	0.00254	1	0.006367	0.07128	1	1	TERT
Pubmed	23510079	BDNF regulates atypical PKC at spinal synapses to initiate and maintain a centralized chronic pain state.	Pubmed	0.00254	1	0.006367	0.07128	1	1	PRKCZ
Pubmed	27683106	Apolipoprotein A1: a novel serum biomarker for predicting the prognosis of hepatocellular carcinoma after curative resection.	Pubmed	0.00254	1	0.006367	0.07128	1	1	APOA1
Pubmed	23850566	Telomerase activation as a repair response to radiation-induced DNA damage in Y79 retinoblastoma cells.	Pubmed	0.00254	1	0.006367	0.07128	1	1	TERT
Pubmed	16003539	ACE genotype may have an effect on single versus multiple set preferences in strength training.	Pubmed	0.00254	1	0.006367	0.07128	1	1	ACE
Pubmed	25778322	Vitamin D receptor FokI, BsmI, TaqI, ApaI, and EcoRV polymorphisms and susceptibility to melanoma: a meta-analysis.	Pubmed	0.00254	1	0.006367	0.07128	1	1	VDR
Pubmed	31591311	Cyclin D1 is Associated with Radiosensitivity of Triple-Negative Breast Cancer Cells to Proton Beam Irradiation.	Pubmed	0.00254	1	0.006367	0.07128	1	1	CCND1
Pubmed	24922634	Decreased VDR expression in cutaneous melanomas as marker of tumor progression: new data and analyses.	Pubmed	0.00254	1	0.006367	0.07128	1	1	VDR
Pubmed	11456232	Variants of the VDR gene and risk of colon cancer (United States).	Pubmed	0.00254	1	0.006367	0.07128	1	1	VDR
Pubmed	8117257	Mapping of a transcription element critical for expression of the fibroblast growth factor receptor 1 gene.	Pubmed	0.00254	1	0.006367	0.07128	1	1	FGFR1
Pubmed	23850580	A CLCNKA polymorphism (rs10927887; p.Arg83Gly) previously linked to heart failure is associated with the estimated glomerular filtration rate in the RENASTUR cohort.	Pubmed	0.00254	1	0.006367	0.07128	1	1	CLCNKA
Pubmed	11914750	Taq I polymorphism of the vitamin D receptor and risk of severe diabetic retinopathy.	Pubmed	0.00254	1	0.006367	0.07128	1	1	VDR
Pubmed	27825137	FGFR signaling maintains a drug persistent cell population following epithelial-mesenchymal transition.	Pubmed	0.00254	1	0.006367	0.07128	1	1	FGFR1
Pubmed	31336247	Identification of a distinct subset of disease-associated gain-of-function missense mutations in the STAT1 coiled-coil domain as system mutants.	Pubmed	0.00254	1	0.006367	0.07128	1	1	STAT1
Pubmed	27825130	Genetic variants in TERT are associated with risk of gastric cancer in a Chinese Han population.	Pubmed	0.00254	1	0.006367	0.07128	1	1	TERT
Pubmed	22391162	[Effects of interferon-? combined with homoharringtonine on K562 cell proliferation and ?-catenin expression].	Pubmed	0.00254	1	0.006367	0.07128	1	1	CTNNB1
Pubmed	27813154	Epidermolysis Bullosa with Pyloric Atresia and Significant Urologic Involvement.	Pubmed	0.00254	1	0.006367	0.07128	1	1	PLEC
Pubmed	35953654	Vitamin D receptor gene variants and serum vitamin D in childhood autism spectrum disorder.	Pubmed	0.00254	1	0.006367	0.07128	1	1	VDR
Pubmed	10482964	Non-penetrance in a MODY 3 family with a mutation in the hepatic nuclear factor 1alpha gene: implications for predictive testing.	Pubmed	0.00254	1	0.006367	0.07128	1	1	HNF1A
Pubmed	32651460	?-catenin S45F mutation results in apoptotic resistance.	Pubmed	0.00254	1	0.006367	0.07128	1	1	CTNNB1
Pubmed	12360157	Association of angiotensin-converting enzyme DD genotype with blood pressure sensitivity to weight loss.	Pubmed	0.00254	1	0.006367	0.07128	1	1	ACE
Pubmed	27825121	Prognostic and clinicopathological significance of long noncoding RNA H19 overexpression in human solid tumors: evidence from a meta-analysis.	Pubmed	0.00254	1	0.006367	0.07128	1	1	H19
Pubmed	33196828	ARID1A deficiency in EBV-positive gastric cancer is partially regulated by EBV-encoded miRNAs, but not by DNA promotor hypermethylation.	Pubmed	0.00254	1	0.006367	0.07128	1	1	ARID1A
Pubmed	36532100	Angiotensin-Converting Enzyme (ACE) Insertion/Deletion (I/D) Polymorphism as a Conjoint Regulator of Coagulation, Fibrinolytic, and RAAS Pathway in Infertility and Associated Pregnancy Complications.	Pubmed	0.00254	1	0.006367	0.07128	1	1	ACE
Pubmed	31409665	Reversing Cocaine-Induced Plasticity with Zeta Inhibitory Peptide.	Pubmed	0.00254	1	0.006367	0.07128	1	1	PRKCZ
Pubmed	24861215	Fibroblastic growth factor receptor 1 amplification in osteosarcoma is associated with poor response to neo-adjuvant chemotherapy.	Pubmed	0.00254	1	0.006367	0.07128	1	1	FGFR1
Pubmed	21148050	Increased risk of myocardial infarction associated with angiotensin-converting enzyme gene polymorphism is age dependent.	Pubmed	0.00254	1	0.006367	0.07128	1	1	ACE
Pubmed	19088060	Elevated non-specific immunity and normal Listeria clearance in young and old vitamin D receptor knockout mice.	Pubmed	0.00254	1	0.006367	0.07128	1	1	VDR
Pubmed	29660491	C-terminal oligomerization of podocin mediates interallelic interactions.	Pubmed	0.00254	1	0.006367	0.07128	1	1	NPHS2
Pubmed	23850520	Characterization of the testicular, epididymal and endocrine phenotypes in the Leuven Vdr-deficient mouse model: targeting estrogen signalling.	Pubmed	0.00254	1	0.006367	0.07128	1	1	VDR
Pubmed	28697775	The relationship between vitamin D receptor gene polymorphism and deciduous tooth decay in Chinese children.	Pubmed	0.00254	1	0.006367	0.07128	1	1	VDR
Pubmed	25793983	Hepatocyte nuclear factor 1A (HNF1A) as a possible tumor suppressor in pancreatic cancer.	Pubmed	0.00254	1	0.006367	0.07128	1	1	HNF1A
Pubmed	20402757	The I/D polymorphism of the ACE1 gene is not associated with ischaemic stroke in Spanish individuals.	Pubmed	0.00254	1	0.006367	0.07128	1	1	ACE
Pubmed	24212677	Association between vitamin D receptor gene BsmI, FokI, ApaI and TaqI polymorphisms and the risk of systemic lupus erythematosus: a meta-analysis.	Pubmed	0.00254	1	0.006367	0.07128	1	1	VDR
Pubmed	18989463	Kinome-wide RNAi screen implicates at least 5 host hepatocyte kinases in Plasmodium sporozoite infection.	Pubmed	0.00254	1	0.006367	0.07128	1	1	PRKCZ
Pubmed	23825591	Association of vitamin D receptor BsmI gene polymorphism with risk of tuberculosis: a meta-analysis of 15 studies.	Pubmed	0.00254	1	0.006367	0.07128	1	1	VDR
Pubmed	29432515	Urinary Angiotensinogen Excretion Level Is Associated With Elevated Blood Pressure in the Normotensive General Population.	Pubmed	0.00254	1	0.006367	0.07128	1	1	AGT
Pubmed	33542371	Visual outcomes of lens subluxation surgery with Cionni modified capsular tension rings in Marfan syndrome.	Pubmed	0.00254	1	0.006367	0.07128	1	1	FBN1
Pubmed	22391158	[Analysis of PTPN11 mutation in children leukemia and its clinical significance].	Pubmed	0.00254	1	0.006367	0.07128	1	1	PTPN11
Pubmed	21574979	A founder synonymous COL7A1 mutation in three Danish families with dominant dystrophic epidermolysis bullosa pruriginosa identifies exonic regulatory sequences required for exon 87 splicing.	Pubmed	0.00254	1	0.006367	0.07128	1	1	COL7A1
Pubmed	32592616	Pilot study: immunohistochemistry expressions of vitamin D receptor associated with severity of disease in psoriasis patients.	Pubmed	0.00254	1	0.006367	0.07128	1	1	VDR
Pubmed	32555682	Quercetin treatment reduces the severity of renal dysplasia in a beta-catenin dependent manner.	Pubmed	0.00254	1	0.006367	0.07128	1	1	CTNNB1
Pubmed	16806146	Slight association between type 1 diabetes and "ff" VDR FokI genotype in patients from the Italian Lazio Region. Lack of association with diabetes complications.	Pubmed	0.00254	1	0.006367	0.07128	1	1	VDR
Pubmed	19569254	Nucleophosmin (NPM1) mutations in adult and childhood acute myeloid leukaemia: towards definition of a new leukaemia entity.	Pubmed	0.00254	1	0.006367	0.07128	1	1	NPM1
Pubmed	12122874	[Investigation of insertion/deletion polymorphism of the ACE gene in stroke patients].	Pubmed	0.00254	1	0.006367	0.07128	1	1	ACE
Pubmed	28803336	Transgenic Mice Overexpressing Vitamin D Receptor (VDR) Show Anti-Inflammatory Effects in Lung Tissues.	Pubmed	0.00254	1	0.006367	0.07128	1	1	VDR
Pubmed	9121767	The targeting of the cyclin D1 oncogene by an Epstein-Barr virus promoter in transgenic mice causes dysplasia in the tongue, esophagus and forestomach.	Pubmed	0.00254	1	0.006367	0.07128	1	1	CCND1
Pubmed	22320867	Prognostic significance of phosphorylated STAT-1 expression in premenopausal and postmenopausal patients with invasive breast cancer.	Pubmed	0.00254	1	0.006367	0.07128	1	1	STAT1
Pubmed	24851866	The cytoplasmic tail of FPC antagonizes the full-length protein in the regulation of mTOR pathway.	Pubmed	0.00254	1	0.006367	0.07128	1	1	PKHD1
Pubmed	11131365	Expression of glucose transporters in lactating human mammary gland epithelial cells.	Pubmed	0.00254	1	0.006367	0.07128	1	1	SLC5A1
Pubmed	31277418	Mutations Are Associated with Increased Immune Activity in Gastrointestinal Cancer.	Pubmed	0.00254	1	0.006367	0.07128	1	1	ARID1A
Pubmed	23548613	Kisspeptin inhibits a slow afterhyperpolarization current via protein kinase C and reduces spike frequency adaptation in GnRH neurons.	Pubmed	0.00254	1	0.006367	0.07128	1	1	KISS1
Pubmed	20208143	WNT-pathway activation in IBD-associated colorectal carcinogenesis: potential biomarkers for colonic surveillance.	Pubmed	0.00254	1	0.006367	0.07128	1	1	CTNNB1
Pubmed	23382639	Increased expression of tyrosine phosphatase SHP-2 in Helicobacter pylori-infected gastric cancer.	Pubmed	0.00254	1	0.006367	0.07128	1	1	PTPN11
Pubmed	24851853	Angiotensin-converting enzyme gene polymorphisms and risk for sporadic Alzheimer's disease: a meta-analysis.	Pubmed	0.00254	1	0.006367	0.07128	1	1	ACE
Pubmed	3034901	Expression of human angiotensinogen cDNA in Escherichia coli.	Pubmed	0.00254	1	0.006367	0.07128	1	1	AGT
Pubmed	4043082	Amino acid sequence of the N-terminal aggregation and cross-linking region (7S domain) of the alpha 1 (IV) chain of human basement membrane collagen.	Pubmed	0.00254	1	0.006367	0.07128	1	1	COL4A1
Pubmed	18615205	Late-onset bilateral lens dislocation and glaucoma associated with a novel mutation in FBN1.	Pubmed	0.00254	1	0.006367	0.07128	1	1	FBN1
Pubmed	16424674	Calcium and vitamin D metabolism in hypocalcemic vitamin D-resistant rickets carriers.	Pubmed	0.00254	1	0.006367	0.07128	1	1	VDR
Pubmed	31312309	Angiotensin-converting enzyme insertion/deletion gene polymorphisms and the risk of glioma in an Algerian population.	Pubmed	0.00254	1	0.006367	0.07128	1	1	ACE
Pubmed	33529374	Gli1 Defines a Subset of Fibro-adipogenic Progenitors that Promote Skeletal Muscle Regeneration With Less Fat Accumulation.	Pubmed	0.00254	1	0.006367	0.07128	1	1	GLI1
Pubmed	26755736	Possible role for nephron-derived angiotensinogen in angiotensin-II dependent hypertension.	Pubmed	0.00254	1	0.006367	0.07128	1	1	AGT
Pubmed	29529900	Association of low penetrance vitamin D receptor Tru9I (rs757343) gene polymorphism with risk of premenopausal breast cancer.	Pubmed	0.00254	1	0.006367	0.07128	1	1	VDR
Pubmed	18316485	Role of sulfonylurea receptor type 1 subunits of ATP-sensitive potassium channels in myocardial ischemia/reperfusion injury.	Pubmed	0.00254	1	0.006367	0.07128	1	1	ABCC8
Pubmed	24018048	Structural basis of calcineurin activation by calmodulin.	Pubmed	0.00254	1	0.006367	0.07128	1	1	PPP3CA
Pubmed	19462446	Overexpression of beta-catenin is responsible for the development of portal hypertension during liver cirrhosis.	Pubmed	0.00254	1	0.006367	0.07128	1	1	CTNNB1
Pubmed	30710643	Structural insights into amyloid structures of the C-terminal region of nucleophosmin 1 in type A mutation of acute myeloid leukemia.	Pubmed	0.00254	1	0.006367	0.07128	1	1	NPM1
Pubmed	11049814	Associations of blood lead, dimercaptosuccinic acid-chelatable lead, and tibia lead with polymorphisms in the vitamin D receptor and [delta]-aminolevulinic acid dehydratase genes.	Pubmed	0.00254	1	0.006367	0.07128	1	1	VDR
Pubmed	18835925	Increased tissue perfusion promotes capillary dysplasia in the ALK1-deficient mouse brain following VEGF stimulation.	Pubmed	0.00254	1	0.006367	0.07128	1	1	ACVRL1
Pubmed	11238119	Defective development of NK1.1+ T-cell antigen receptor alphabeta+ cells in zeta-associated protein 70 null mice with an accumulation of NK1.1+ CD3- NK-like cells in the thymus.	Pubmed	0.00254	1	0.006367	0.07128	1	1	ZAP70
Pubmed	34592239	Morphological heterogeneity in beta-catenin-mutated hepatocellular carcinomas: implications for tumor molecular classification.	Pubmed	0.00254	1	0.006367	0.07128	1	1	CTNNB1
Pubmed	15579588	The protein encoded by cancer/testis gene D40/AF15q14 is localized in spermatocytes, acrosomes of spermatids and ejaculated spermatozoa.	Pubmed	0.00254	1	0.006367	0.07128	1	1	KNL1
Pubmed	18558993	Mutation analysis and characterization of COL7A1 mutations in dystrophic epidermolysis bullosa.	Pubmed	0.00254	1	0.006367	0.07128	1	1	COL7A1
Pubmed	25154650	Lack of impact of angiotensin-converting enzyme gene polymorphism and salt intake on insulin resistance and limb blood flow.	Pubmed	0.00254	1	0.006367	0.07128	1	1	ACE
Pubmed	24285582	Effect of niacin on high-density lipoprotein apolipoprotein A-I kinetics in statin-treated patients with type 2 diabetes mellitus.	Pubmed	0.00254	1	0.006367	0.07128	1	1	APOA1
Pubmed	25862495	Heterogeneity of TERT promoter mutations status in squamous cell carcinomas of different anatomical sites.	Pubmed	0.00254	1	0.006367	0.07128	1	1	TERT
Pubmed	35666822	Genome-wide Enrichment of	Pubmed	0.00254	1	0.006367	0.07128	1	1	TERT
Pubmed	25923916	Global Developmental Gene Programing Involves a Nuclear Form of Fibroblast Growth Factor Receptor-1 (FGFR1).	Pubmed	0.00254	1	0.006367	0.07128	1	1	FGFR1
Pubmed	31277475	Association of lncRNA	Pubmed	0.00254	1	0.006367	0.07128	1	1	H19
Pubmed	14519847	Unique conformation of cancer autoantigen B23 in hepatoma: a mechanism for specificity in the autoimmune response.	Pubmed	0.00254	1	0.006367	0.07128	1	1	NPM1
Pubmed	24476079	TERT promoter mutations are a major indicator of poor outcome in differentiated thyroid carcinomas.	Pubmed	0.00254	1	0.006367	0.07128	1	1	TERT
Pubmed	17460369	Angiotensin-converting enzyme gene 2350 G/A polymorphism is associated with left ventricular hypertrophy but not essential hypertension.	Pubmed	0.00254	1	0.006367	0.07128	1	1	ACE
Pubmed	8923011	Mutations in the sulonylurea receptor gene are associated with familial hyperinsulinism in Ashkenazi Jews.	Pubmed	0.00254	1	0.006367	0.07128	1	1	ABCC8
Pubmed	11155292	Relation between the insertion/deletion polymorphism of the angiotensin I converting enzyme gene and restenosis after coronary stenting.	Pubmed	0.00254	1	0.006367	0.07128	1	1	ACE
Pubmed	26429397	Amplification of lipotoxic cardiomyopathy in the VDR gene knockout mouse.	Pubmed	0.00254	1	0.006367	0.07128	1	1	VDR
Pubmed	29530933	Association of p27 and Cyclin D1 Expression and Benefit from Adjuvant Trastuzumab Treatment in HER2-Positive Early Breast Cancer: A TransHERA Study.	Pubmed	0.00254	1	0.006367	0.07128	1	1	CDKN1B
Pubmed	26429395	Adipose-specific Vdr deletion alters body fat and enhances mammary epithelial density.	Pubmed	0.00254	1	0.006367	0.07128	1	1	VDR
Pubmed	26682227	Renin-Angiotensin System Gene Variants and Type 2 Diabetes Mellitus: Influence of Angiotensinogen.	Pubmed	0.00254	1	0.006367	0.07128	1	1	AGT
Pubmed	21738347	Serum kisspeptin levels in Korean girls with central precocious puberty.	Pubmed	0.00254	1	0.006367	0.07128	1	1	KISS1
Pubmed	22859341	Vitamin D receptor polymorphism rs2228570 (Fok1) is associated with rheumatoid arthritis in North American natives.	Pubmed	0.00254	1	0.006367	0.07128	1	1	VDR
Pubmed	25561286	Liposome-Adenoviral hTERT-siRNA Knockdown in Fibroblasts from Keloids Reduce Telomere Length and Fibroblast Growth.	Pubmed	0.00254	1	0.006367	0.07128	1	1	TERT
Pubmed	11912134	Enhanced skin carcinogenesis in cyclin D1-conditional transgenic mice: cyclin D1 alters keratinocyte response to calcium-induced terminal differentiation.	Pubmed	0.00254	1	0.006367	0.07128	1	1	CCND1
Pubmed	23921425	RNAi gene therapy of SiHa cells via targeting human TERT induces growth inhibition and enhances radiosensitivity.	Pubmed	0.00254	1	0.006367	0.07128	1	1	TERT
Pubmed	25384962	Mutant Enrichment with 3'-Modified Oligonucleotides (MEMO)-Quantitative PCR for Detection of NPM1 Mutations in Acute Myeloid Leukemia.	Pubmed	0.00254	1	0.006367	0.07128	1	1	NPM1
Pubmed	11733623	Angiotensin-converting enzyme activity and the ACE Alu polymorphism in autosomal dominant polycystic kidney disease.	Pubmed	0.00254	1	0.006367	0.07128	1	1	ACE
Pubmed	29263303	Intestinal, but not hepatic, ChREBP is required for fructose tolerance.	Pubmed	0.00254	1	0.006367	0.07128	1	1	MLXIPL
Pubmed	35953613	Changes in circulating TCF1- and GARP-associated regulatory T cell subsets reflect the clinical status of patients with chronic HBV infection.	Pubmed	0.00254	1	0.006367	0.07128	1	1	HNF1A
Pubmed	24018021	Telomerase reverse transcriptase promoter mutations in bladder cancer: high frequency across stages, detection in urine, and lack of association with outcome.	Pubmed	0.00254	1	0.006367	0.07128	1	1	TERT
Pubmed	7647309	Cyclin D1 as a cellular proto-oncogene.	Pubmed	0.00254	1	0.006367	0.07128	1	1	CCND1
Pubmed	30661164	Human telomerase reverse transcriptase in papillary thyroid cancer: gene expression, effects of silencing and regulation by BET inhibitors in thyroid cancer cells.	Pubmed	0.00254	1	0.006367	0.07128	1	1	TERT
Pubmed	15352609	Application of p27 gene therapy for human malignant glioma potentiated by using mutant p27.	Pubmed	0.00254	1	0.006367	0.07128	1	1	CDKN1B
Pubmed	20030591	beta-Catenin as a multilayer modulator of zonal cytochrome P450 expression in mouse liver.	Pubmed	0.00254	1	0.006367	0.07128	1	1	CTNNB1
Pubmed	27862183	The antiviral cytokine interferon-gamma restricts neural stem/progenitor cell proliferation through activation of STAT1 and modulation of retinoblastoma protein phosphorylation.	Pubmed	0.00254	1	0.006367	0.07128	1	1	STAT1
Pubmed	34349174	Postsystolic thickening is a potential new clinical sign of injured myocardium in marfan syndrome.	Pubmed	0.00254	1	0.006367	0.07128	1	1	FBN1
Pubmed	30467048	ARID1A Gene Driver Mutations in Lung Adenocarcinomas.	Pubmed	0.00254	1	0.006367	0.07128	1	1	ARID1A
Pubmed	16159623	Respiratory syncytial virus infection in the absence of STAT 1 results in airway dysfunction, airway mucus, and augmented IL-17 levels.	Pubmed	0.00254	1	0.006367	0.07128	1	1	STAT1
Pubmed	15531592	Angiotensin I-converting enzyme ACE 2350*G and ACE-240*T-related genotypes and alleles are associated with higher susceptibility to endometriosis.	Pubmed	0.00254	1	0.006367	0.07128	1	1	ACE
Pubmed	32291381	AKT3 deficiency in M2 macrophages impairs cutaneous wound healing by disrupting tissue remodeling.	Pubmed	0.00254	1	0.006367	0.07128	1	1	AKT3
Pubmed	19594299	Gene expression profiling in monocytes and SNP association suggest the importance of the STAT1 gene for osteoporosis in both Chinese and Caucasians.	Pubmed	0.00254	1	0.006367	0.07128	1	1	STAT1
Pubmed	27323812	Chromatin remodeling gene AT-rich interactive domain-containing protein 1A suppresses gastric cancer cell proliferation by targeting PIK3CA and PDK1.	Pubmed	0.00254	1	0.006367	0.07128	1	1	ARID1A
Pubmed	33686175	Disruption of pathways regulated by Integrator complex in Galloway-Mowat syndrome due to WDR73 mutations.	Pubmed	0.00254	1	0.006367	0.07128	1	1	WDR73
Pubmed	20030584	Signal transduction in CHO cells stably transfected with domain-selective forms of murine ACE.	Pubmed	0.00254	1	0.006367	0.07128	1	1	ACE
Pubmed	36341542	Cyclin D1 expression, cell proliferation, and clonal persistence characterize primary cutaneous CD4	Pubmed	0.00254	1	0.006367	0.07128	1	1	CCND1
Pubmed	34411482	Targeted Degradation of the Oncogenic Phosphatase SHP2.	Pubmed	0.00254	1	0.006367	0.07128	1	1	PTPN11
Pubmed	31302911	[Diagnosis of two cases from one family with Joubert syndrome caused by novel mutations of TCTN1 gene by whole exome sequencing].	Pubmed	0.00254	1	0.006367	0.07128	1	1	TCTN1
Pubmed	23274891	Mutations in HNF1A result in marked alterations of plasma glycan profile.	Pubmed	0.00254	1	0.006367	0.07128	1	1	HNF1A
Pubmed	24657339	Morin ameliorates chemically induced liver fibrosis in vivo and inhibits stellate cell proliferation in vitro by suppressing Wnt/?-catenin signaling.	Pubmed	0.00254	1	0.006367	0.07128	1	1	CTNNB1
Pubmed	12722515	[Pathology and chemical verification and detection of "risk group" of endogenous psychosis].	Pubmed	0.00254	1	0.006367	0.07128	1	1	APOA1
Pubmed	26310543	Seribantumab, an Anti-ERBB3 Antibody, Delays the Onset of Resistance and Restores Sensitivity to Letrozole in an Estrogen Receptor-Positive Breast Cancer Model.	Pubmed	0.00254	1	0.006367	0.07128	1	1	ERBB3
Pubmed	15048087	Early B-cell factor-associated zinc-finger gene is a frequent target of retroviral integration in murine B-cell lymphomas.	Pubmed	0.00254	1	0.006367	0.07128	1	1	ZNF423
Pubmed	2848250	Characterization of a cDNA clone encoding the calmodulin-binding domain of mouse brain calcineurin.	Pubmed	0.00254	1	0.006367	0.07128	1	1	PPP3CA
Pubmed	25139097	Role of novel and GWAS originated PLCE1 genetic variants in susceptibility and prognosis of esophageal cancer patients in northern Indian population.	Pubmed	0.00254	1	0.006367	0.07128	1	1	PLCE1
Pubmed	17942822	An ABCC8 gene mutation and mosaic uniparental isodisomy resulting in atypical diffuse congenital hyperinsulinism.	Pubmed	0.00254	1	0.006367	0.07128	1	1	ABCC8
Pubmed	17942821	Mosaic paternal uniparental isodisomy and an ABCC8 gene mutation in a patient with permanent neonatal diabetes and hemihypertrophy.	Pubmed	0.00254	1	0.006367	0.07128	1	1	ABCC8
Pubmed	21114675	Why do T cells express the vitamin D receptor?	Pubmed	0.00254	1	0.006367	0.07128	1	1	VDR
Pubmed	21789902	Potential role of CCND1 G870A genotype as a predictor for urothelial carcinoma susceptibility and muscle-invasiveness in Taiwan.	Pubmed	0.00254	1	0.006367	0.07128	1	1	CCND1
Pubmed	22116819	miR-29b participates in early aneurysm development in Marfan syndrome.	Pubmed	0.00254	1	0.006367	0.07128	1	1	FBN1
Pubmed	22994782	TERT rs2736098 polymorphism and cancer risk: results of a meta-analysis.	Pubmed	0.00254	1	0.006367	0.07128	1	1	TERT
Pubmed	24574546	A Kir3.4 mutation causes Andersen-Tawil syndrome by an inhibitory effect on Kir2.1.	Pubmed	0.00254	1	0.006367	0.07128	1	1	KCNJ5
Pubmed	27069136	Implications of Differential Expression of ?-Catenin in Oral Carcinoma.	Pubmed	0.00254	1	0.006367	0.07128	1	1	CTNNB1
Pubmed	15830184	Crosstalk between membrane potential and cytosolic Ca2+ concentration in beta cells from Sur1-/- mice.	Pubmed	0.00254	1	0.006367	0.07128	1	1	ABCC8
Pubmed	15161917	Consequences of cysteine mutations in calcium-binding epidermal growth factor modules of fibrillin-1.	Pubmed	0.00254	1	0.006367	0.07128	1	1	FBN1
Pubmed	15830182	Angiotensin-I converting enzyme insertion/deletion polymorphism and its association with diabetic nephropathy: a meta-analysis of studies reported between 1994 and 2004 and comprising 14,727 subjects.	Pubmed	0.00254	1	0.006367	0.07128	1	1	ACE
Pubmed	25311944	Immunohistochemical detection of ARID1A in colorectal carcinoma: loss of staining is associated with sporadic microsatellite unstable tumors with medullary histology and high TNM stage.	Pubmed	0.00254	1	0.006367	0.07128	1	1	ARID1A
Pubmed	7721853	Increased alpha 1(I) procollagen gene expression in tight skin (TSK) mice myocardial fibroblasts is due to a reduced interaction of a negative regulatory sequence with AP-1 transcription factor.	Pubmed	0.00254	1	0.006367	0.07128	1	1	FBN1
Pubmed	33916766	RAD51 Inhibition Induces R-Loop Formation in Early G1 Phase of the Cell Cycle.	Pubmed	0.00254	1	0.006367	0.07128	1	1	RAD51
Pubmed	2177843	A unique point mutation in the human vitamin D receptor chromosomal gene confers hereditary resistance to 1,25-dihydroxyvitamin D3.	Pubmed	0.00254	1	0.006367	0.07128	1	1	VDR
Pubmed	30467071	Role of rs670 variant of APOA1 gene on metabolic response after a high fat vs. a low fat hypocaloric diets in obese human subjects.	Pubmed	0.00254	1	0.006367	0.07128	1	1	APOA1
Pubmed	18424559	Impaired sodium excretion and increased blood pressure in mice with targeted deletion of renal epithelial insulin receptor.	Pubmed	0.00254	1	0.006367	0.07128	1	1	INSR
Pubmed	19820032	Impaired fibroblast growth factor receptor 1 signaling as a cause of normosmic idiopathic hypogonadotropic hypogonadism.	Pubmed	0.00254	1	0.006367	0.07128	1	1	FGFR1
Pubmed	12203048	Association study of angiotensin I-converting enzyme polymorphism and symptomatology and antidepressant response in major depressive disorders.	Pubmed	0.00254	1	0.006367	0.07128	1	1	ACE
Pubmed	16436683	Expression of Pax2 in human renal tumor-derived endothelial cells sustains apoptosis resistance and angiogenesis.	Pubmed	0.00254	1	0.006367	0.07128	1	1	PAX2
Pubmed	15531537	The effects of the ACE gene insertion/deletion polymorphism on glucose tolerance and insulin secretion in elderly people are modified by birth weight.	Pubmed	0.00254	1	0.006367	0.07128	1	1	ACE
Pubmed	28973758	Assessment of the rs4340 ACE gene polymorphism in acute coronary syndrome in a Western Mexican population.	Pubmed	0.00254	1	0.006367	0.07128	1	1	ACE
Pubmed	24189493	A functional genomic approach reveals the transcriptional role of EDD in the expression and function of angiogenesis regulator ACVRL1.	Pubmed	0.00254	1	0.006367	0.07128	1	1	ACVRL1
Pubmed	29767248	Combined treatment with PI3K inhibitor BKM120 and PARP inhibitor olaparib is effective in inhibiting the gastric cancer cells with ARID1A deficiency.	Pubmed	0.00254	1	0.006367	0.07128	1	1	ARID1A
Pubmed	36172362	Immunoprofiling of monocytes in STAT1 gain-of-function chronic mucocutaneous candidiasis.	Pubmed	0.00254	1	0.006367	0.07128	1	1	STAT1
Pubmed	23969698	Function and distribution of apolipoprotein A1 in the artery wall are markedly distinct from those in plasma.	Pubmed	0.00254	1	0.006367	0.07128	1	1	APOA1
Pubmed	25140036	TERT promoter mutations: a novel independent prognostic factor in primary glioblastomas.	Pubmed	0.00254	1	0.006367	0.07128	1	1	TERT
Pubmed	17785587	Telomerase reverse-transcriptase homozygous mutations in autosomal recessive dyskeratosis congenita and Hoyeraal-Hreidarsson syndrome.	Pubmed	0.00254	1	0.006367	0.07128	1	1	TERT
Pubmed	19017756	Clinically distinct epigenetic subgroups in Silver-Russell syndrome: the degree of H19 hypomethylation associates with phenotype severity and genital and skeletal anomalies.	Pubmed	0.00254	1	0.006367	0.07128	1	1	H19
Pubmed	24248540	Lack of association between vitamin D receptor gene BsmI polymorphism and breast cancer risk: an updated meta-analysis involving 23,020 subjects.	Pubmed	0.00254	1	0.006367	0.07128	1	1	VDR
Pubmed	11422818	Renin angiotensin system gene polymorphisms in pediatric renal transplant recipients.	Pubmed	0.00254	1	0.006367	0.07128	1	1	AGT
Pubmed	26621275	Association of Apolipoprotein A1 Gene Polymorphisms with Serum Lipid Spectrum in Adolescents in East Siberia.	Pubmed	0.00254	1	0.006367	0.07128	1	1	APOA1
Pubmed	29566950	Biphenotypic sinonasal sarcoma: A series of six cases with evaluation of role of ?-catenin immunohistochemistry in differential diagnosis.	Pubmed	0.00254	1	0.006367	0.07128	1	1	CTNNB1
Pubmed	23020761	Clonal heterogeneity in patients with cytogenetically normal acute myeloid leukemia with NPM1 mutations.	Pubmed	0.00254	1	0.006367	0.07128	1	1	NPM1
Pubmed	18522991	Nucleolar localization of TERT is unrelated to telomerase function in human cells.	Pubmed	0.00254	1	0.006367	0.07128	1	1	TERT
Pubmed	25683523	Promoter hypermethylation of TERT is associated with hepatocellular carcinoma in the Han Chinese population.	Pubmed	0.00254	1	0.006367	0.07128	1	1	TERT
Pubmed	25646597	?-Catenin knockdown inhibits pituitary adenoma cell proliferation and invasion via interfering with AKT and gelatinases expression.	Pubmed	0.00254	1	0.006367	0.07128	1	1	CTNNB1
Pubmed	32783258	Association of strong risk of hTERT gene polymorphic variants to malignant glioma and its prognostic implications with respect to different histological types and survival of glioma cases.	Pubmed	0.00254	1	0.006367	0.07128	1	1	TERT
Pubmed	8878798	Distribution of phospholipase C isozymes in normal human lung tissue and their immunohistochemical localization.	Pubmed	0.00254	1	0.006367	0.07128	1	1	PLCB1
Pubmed	32830343	Prediction of the prognosis of advanced hepatocellular carcinoma by TERT promoter mutations in circulating tumor DNA.	Pubmed	0.00254	1	0.006367	0.07128	1	1	TERT
Pubmed	17616548	The I allele of the ACE gene is associated with improved exercise capacity in women with McArdle disease.	Pubmed	0.00254	1	0.006367	0.07128	1	1	ACE
Pubmed	23585528	Elevated levels of STAT1 in Fanconi anemia group A lymphoblasts correlate with the cells' sensitivity to DNA interstrand crosslinking drugs.	Pubmed	0.00254	1	0.006367	0.07128	1	1	STAT1
Pubmed	23585529	Heterozygosity for the Y701C STAT1 mutation in a multiplex kindred with multifocal osteomyelitis.	Pubmed	0.00254	1	0.006367	0.07128	1	1	STAT1
Pubmed	9216656	Metallopanstimulin is overexpressed in a patient with colonic carcinoma.	Pubmed	0.00254	1	0.006367	0.07128	1	1	RPS27
Pubmed	21858114	?-Catenin signaling increases during melanoma progression and promotes tumor cell survival and chemoresistance.	Pubmed	0.00254	1	0.006367	0.07128	1	1	CTNNB1
Pubmed	21858113	Berberine radiosensitizes human esophageal cancer cells by downregulating homologous recombination repair protein RAD51.	Pubmed	0.00254	1	0.006367	0.07128	1	1	RAD51
Pubmed	20029521	The C allele of the AGT Met235Thr polymorphism is associated with power sports performance.	Pubmed	0.00254	1	0.006367	0.07128	1	1	AGT
Pubmed	9179190	Expression of metallopanstimulin and oncogenesis in human prostatic carcinoma.	Pubmed	0.00254	1	0.006367	0.07128	1	1	RPS27
Pubmed	33591269	Early postnatal interactions between beige adipocytes and sympathetic neurites regulate innervation of subcutaneous fat.	Pubmed	0.00254	1	0.006367	0.07128	1	1	PRDM16
Pubmed	19787680	Identification of specific angiotensin-converting enzyme variants and haplotypes that confer risk and protection against type 2 diabetic nephropathy.	Pubmed	0.00254	1	0.006367	0.07128	1	1	ACE
Pubmed	28154186	Structural Analysis Reveals the Deleterious Effects of Telomerase Mutations in Bone Marrow Failure Syndromes.	Pubmed	0.00254	1	0.006367	0.07128	1	1	TERT
Pubmed	30360026	?-Catenin expression is associated with cell invasiveness in pancreatic cancer.	Pubmed	0.00254	1	0.006367	0.07128	1	1	CTNNB1
Pubmed	25225672	Helicobacter pylori infection activates Src homology-2 domain-containing phosphatase 2 to suppress IFN-? signaling.	Pubmed	0.00254	1	0.006367	0.07128	1	1	PTPN11
Pubmed	31877149	Tissue ACE phenotyping in lung cancer.	Pubmed	0.00254	1	0.006367	0.07128	1	1	ACE
Pubmed	19596972	Circulating hTERT DNA in early breast cancer.	Pubmed	0.00254	1	0.006367	0.07128	1	1	TERT
Pubmed	10022128	Telomerase reverse transcriptase gene is a direct target of c-Myc but is not functionally equivalent in cellular transformation.	Pubmed	0.00254	1	0.006367	0.07128	1	1	TERT
Pubmed	11554754	The identification and characterization of a STAT 1 binding site in the PPARgamma2 promoter.	Pubmed	0.00254	1	0.006367	0.07128	1	1	STAT1
Pubmed	16040629	Beta-catenin regulates differentiation of respiratory epithelial cells in vivo.	Pubmed	0.00254	1	0.006367	0.07128	1	1	CTNNB1
Pubmed	15268829	[The study on the correlation between telomerase and histopathologic features of retinoblastoma].	Pubmed	0.00254	1	0.006367	0.07128	1	1	TERT
Pubmed	23029025	Activating mutations in ?-catenin in colon cancer cells alter their interaction with macrophages; the role of snail.	Pubmed	0.00254	1	0.006367	0.07128	1	1	CTNNB1
Pubmed	25262561	Association of the angiotensin-converting enzyme gene insertion/deletion polymorphism with schizophrenia: a meta-analysis.	Pubmed	0.00254	1	0.006367	0.07128	1	1	ACE
Pubmed	15362041	Differing roles of protein kinase C-zeta in disruption of tight junction barrier by enteropathogenic and enterohemorrhagic Escherichia coli.	Pubmed	0.00254	1	0.006367	0.07128	1	1	PRKCZ
Pubmed	30756182	?-Catenin nuclear expression discriminates deep penetrating nevi from other cutaneous melanocytic tumors.	Pubmed	0.00254	1	0.006367	0.07128	1	1	CTNNB1
Pubmed	21378269	Meta-analyses of vitamin D intake, 25-hydroxyvitamin D status, vitamin D receptor polymorphisms, and colorectal cancer risk.	Pubmed	0.00254	1	0.006367	0.07128	1	1	VDR
Pubmed	25683681	Positive Association of D Allele of ACE Gene With High Altitude Pulmonary Edema in Indian Population.	Pubmed	0.00254	1	0.006367	0.07128	1	1	ACE
Pubmed	11902820	The NeiI polymorphism in the cyclin D1 gene and sporadic primary hyperparathyroidism.	Pubmed	0.00254	1	0.006367	0.07128	1	1	CCND1
Pubmed	21584499	Polymorphism of the salt sensitivity gene angiotensinogen and gastric cancer risk.	Pubmed	0.00254	1	0.006367	0.07128	1	1	AGT
Pubmed	16446094	Evaluation of the angiotensin-converting enzyme insertion/deletion polymorphism and the risk of ischaemic stroke.	Pubmed	0.00254	1	0.006367	0.07128	1	1	ACE
Pubmed	31446799	Primary Aldosteronism: KCNJ5 Mutations and Adrenocortical Cell Growth.	Pubmed	0.00254	1	0.006367	0.07128	1	1	KCNJ5
Pubmed	23054016	Association of vitamin D receptor BsmI gene polymorphism with risk of osteoporosis: a meta-analysis of 41 studies.	Pubmed	0.00254	1	0.006367	0.07128	1	1	VDR
Pubmed	14627715	Role of Pax2 in apoptosis resistance and proinvasive phenotype of Kaposi's sarcoma cells.	Pubmed	0.00254	1	0.006367	0.07128	1	1	PAX2
Pubmed	12372063	Association of angiotensin-converting-enzyme gene polymorphism with the depressor response to mild exercise therapy in patients with mild to moderate essential hypertension.	Pubmed	0.00254	1	0.006367	0.07128	1	1	ACE
Pubmed	21810173	Structural characterization of angiotensin I-converting enzyme in complex with a selenium analogue of captopril.	Pubmed	0.00254	1	0.006367	0.07128	1	1	ACE
Pubmed	20546339	Cumulative alterations of p27-related cell-cycle regulators in the development of endometriosis-associated ovarian clear cell adenocarcinoma.	Pubmed	0.00254	1	0.006367	0.07128	1	1	CDKN1B
Pubmed	25046848	Gli1 activation and protection against hepatic encephalopathy is suppressed by circulating transforming growth factor ?1 in mice.	Pubmed	0.00254	1	0.006367	0.07128	1	1	GLI1
Pubmed	23791879	Adenovirus vector-mediated Gli1 siRNA induces growth inhibition and apoptosis in human pancreatic cancer with Smo-dependent or Smo-independent Hh pathway activation in vitro and in vivo.	Pubmed	0.00254	1	0.006367	0.07128	1	1	GLI1
Pubmed	16076629	Abnormal behavioral organization of grooming in mice lacking the vitamin D receptor gene.	Pubmed	0.00254	1	0.006367	0.07128	1	1	VDR
Pubmed	6405383	Intracellular and extracellular processing of human apolipoprotein A-I: secreted apolipoprotein A-I isoprotein 2 is a propeptide.	Pubmed	0.00254	1	0.006367	0.07128	1	1	APOA1
Pubmed	29792038	Downregulation of Cancer Stemness by Novel Diterpenoid Ovatodiolide Inhibits Hepatic Cancer Stem Cell-Like Traits by Repressing Wnt/[Formula: see text]-Catenin Signaling.	Pubmed	0.00254	1	0.006367	0.07128	1	1	CTNNB1
Pubmed	22702043	[Expression of beta-catenin in articular cartilage of knee primary osteoarthritis].	Pubmed	0.00254	1	0.006367	0.07128	1	1	CTNNB1
Pubmed	16243356	Trim32 is a ubiquitin ligase mutated in limb girdle muscular dystrophy type 2H that binds to skeletal muscle myosin and ubiquitinates actin.	Pubmed	0.00254	1	0.006367	0.07128	1	1	TRIM32
Pubmed	17579192	Fibroblasts from human postmyocardial infarction scars acquire properties of cardiomyocytes after transduction with a recombinant myocardin gene.	Pubmed	0.00254	1	0.006367	0.07128	1	1	MYOCD
Pubmed	3379041	Structure of the amino-terminal portion of the murine alpha 1(IV) collagen chain and the corresponding region of the gene.	Pubmed	0.00254	1	0.006367	0.07128	1	1	COL4A1
Pubmed	31434797	LINC00511 promotes the malignant phenotype of clear cell renal cell carcinoma by sponging microRNA-625 and thereby increasing cyclin D1 expression.	Pubmed	0.00254	1	0.006367	0.07128	1	1	CCND1
Pubmed	18688022	Bone marrow cell transfer into fetal circulation can ameliorate genetic skin diseases by providing fibroblasts to the skin and inducing immune tolerance.	Pubmed	0.00254	1	0.006367	0.07128	1	1	COL7A1
Pubmed	30408613	Aberrantly elevated Wnt signaling is responsible for cementum overgrowth and dental ankylosis.	Pubmed	0.00254	1	0.006367	0.07128	1	1	CTNNB1
Pubmed	25742416	Aberrant liver insulin receptor isoform a expression normalises with remission of type 2 diabetes after gastric bypass surgery.	Pubmed	0.00254	1	0.006367	0.07128	1	1	INSR
Pubmed	12181325	The role of apolipoprotein A-I helix 10 in apolipoprotein-mediated cholesterol efflux via the ATP-binding cassette transporter ABCA1.	Pubmed	0.00254	1	0.006367	0.07128	1	1	APOA1
Pubmed	36654862	loss in pancreas leads to islet developmental defect and metabolic disturbance.	Pubmed	0.00254	1	0.006367	0.07128	1	1	ARID1A
Pubmed	16458085	Thermodynamic characterization of interactions between p27(Kip1) and activated and non-activated Cdk2: intrinsically unstructured proteins as thermodynamic tethers.	Pubmed	0.00254	1	0.006367	0.07128	1	1	CDKN1B
Pubmed	18688016	Apolipoprotein A-I tryptophan substitution leads to resistance to myeloperoxidase-mediated loss of function.	Pubmed	0.00254	1	0.006367	0.07128	1	1	APOA1
Pubmed	21584489	Phosphorylation of ?-catenin results in lack of ?-catenin signaling in melanoma.	Pubmed	0.00254	1	0.006367	0.07128	1	1	CTNNB1
Pubmed	21091263	Phospholipase C beta 1 expression in the dorsolateral prefrontal cortex from patients with schizophrenia at different stages of illness.	Pubmed	0.00254	1	0.006367	0.07128	1	1	PLCB1
Pubmed	22187380	The ATP-sensitive K(+) channel ABCC8 S1369A type 2 diabetes risk variant increases MgATPase activity.	Pubmed	0.00254	1	0.006367	0.07128	1	1	ABCC8
Pubmed	22476429	Mutation screening of RAD51C in high-risk breast and ovarian cancer families.	Pubmed	0.00254	1	0.006367	0.07128	1	1	RAD51C
Pubmed	35723196	NPM1 is a diagnostic and prognostic biomarker associated with the clinicopathological characteristics of gastric cancer.	Pubmed	0.00254	1	0.006367	0.07128	1	1	NPM1
Pubmed	24189507	Angiotensin-converting enzyme gene insertion/deletion polymorphism studies in Asian Indian pregnant women biochemically identifies gestational diabetes mellitus.	Pubmed	0.00254	1	0.006367	0.07128	1	1	ACE
Pubmed	22187376	Hypothalamic leucine metabolism regulates liver glucose production.	Pubmed	0.00254	1	0.006367	0.07128	1	1	ABCC8
Pubmed	33160718	Prediction of CTNNB1 Mutation Status in Pediatric Cystic Adamantinomatous Craniopharyngioma by Using Preoperative Magnetic Resonance Imaging Manifestation.	Pubmed	0.00254	1	0.006367	0.07128	1	1	CTNNB1
Pubmed	16760222	Isomers of the TCF1 gene encoding hepatocyte nuclear factor-1 alpha show differential expression in the pancreas and define the relationship between mutation position and clinical phenotype in monogenic diabetes.	Pubmed	0.00254	1	0.006367	0.07128	1	1	HNF1A
Pubmed	14986085	ACE I/D gene polymorphism in primary FSGS and steroid-sensitive nephrotic syndrome.	Pubmed	0.00254	1	0.006367	0.07128	1	1	ACE
Pubmed	16806206	Single nucleotide polymorphism in exon 17 of the insulin receptor gene is not associated with polycystic ovary syndrome in a Korean population.	Pubmed	0.00254	1	0.006367	0.07128	1	1	INSR
Pubmed	28360516	Association between RTEL1 gene polymorphisms and COPD susceptibility in a Chinese Han population.	Pubmed	0.00254	1	0.006367	0.07128	1	1	RTEL1
Pubmed	20306667	Heamostatic and genetic predisposing factors for stroke in children with sickle cell anemia.	Pubmed	0.00254	1	0.006367	0.07128	1	1	ACE
Pubmed	15709184	Cyclin d1 is a valuable prognostic marker in oropharyngeal squamous cell carcinoma.	Pubmed	0.00254	1	0.006367	0.07128	1	1	CCND1
Pubmed	35220664	Liver pathology and biochemistry in patients with mutations in TRIM37 gene (Mulibrey nanism).	Pubmed	0.00254	1	0.006367	0.07128	1	1	TRIM37
Pubmed	26755576	Gain-of-function mutations of Ptpn11 (Shp2) cause aberrant mitosis and increase susceptibility to DNA damage-induced malignancies.	Pubmed	0.00254	1	0.006367	0.07128	1	1	PTPN11
Pubmed	21320707	Two frequent polymorphisms of angiotensinogen and their association with multiple sclerosis progression rate.	Pubmed	0.00254	1	0.006367	0.07128	1	1	AGT
Pubmed	14675596	Effect of angiotensin-converting enzyme insertion/deletion polymorphism DD genotype on high-frequency heart rate variability in African Americans.	Pubmed	0.00254	1	0.006367	0.07128	1	1	ACE
Pubmed	30719178	An Angiotensinogen Gene Polymorphism (rs5050) Is Associated with the Risk of Coronary Artery Aneurysm in Southern Chinese Children with Kawasaki Disease.	Pubmed	0.00254	1	0.006367	0.07128	1	1	AGT
Pubmed	23835063	ERBB3 is a marker of a ganglioneuroblastoma/ganglioneuroma-like expression profile in neuroblastic tumours.	Pubmed	0.00254	1	0.006367	0.07128	1	1	ERBB3
Pubmed	19930490	Lack of association between angiotensin I-converting enzyme insertion/deletion polymorphism and psoriasis or psoriatic arthritis in Spain.	Pubmed	0.00254	1	0.006367	0.07128	1	1	ACE
Pubmed	23860016	Association of angiotensinogen gene polymorphisms and angiogenic factors with preeclampsia in Chinese women.	Pubmed	0.00254	1	0.006367	0.07128	1	1	AGT
Pubmed	35485672	The Association of Intra-Tumoral and Stromal Vitamin D Receptor (VDR) Expressions with Molecular Subtypes and Clinicopathological Factors in Breast Carcinoma.	Pubmed	0.00254	1	0.006367	0.07128	1	1	VDR
Pubmed	30024548	The role of TERT promoter mutations in postoperative and preoperative diagnosis and prognosis in thyroid cancer.	Pubmed	0.00254	1	0.006367	0.07128	1	1	TERT
Pubmed	18627058	Constitutional H19 hypermethylation in a patient with isolated cardiac tumor.	Pubmed	0.00254	1	0.006367	0.07128	1	1	H19
Pubmed	25044211	Inhibition of beta-catenin signaling by Pb leads to incomplete fracture healing.	Pubmed	0.00254	1	0.006367	0.07128	1	1	CTNNB1
Pubmed	34484568	MiR-21-3p Inhibits Adipose Browning by Targeting FGFR1 and Aggravates Atrial Fibrosis in Diabetes.	Pubmed	0.00254	1	0.006367	0.07128	1	1	FGFR1
Pubmed	19545383	Type-1 Collagen differentially alters beta-catenin accumulation in primary Dupuytren's Disease cord and adjacent palmar fascia cells.	Pubmed	0.00254	1	0.006367	0.07128	1	1	CTNNB1
Pubmed	36174906	Novel association of SNP rs2297828 in PRDM16 gene with predisposition to type 2 diabetes.	Pubmed	0.00254	1	0.006367	0.07128	1	1	PRDM16
Pubmed	24789365	Prognostic value of serum 25-hydroxyvitamin D in patients with stroke.	Pubmed	0.00254	1	0.006367	0.07128	1	1	VDR
Pubmed	30699973	Vitamin D Status and Association of	Pubmed	0.00254	1	0.006367	0.07128	1	1	VDR
Pubmed	33184721	Novel Compound Heterozygous Mutations in ZAP70 Leading to a SCID Phenotype with Normal Downstream In vitro Signaling.	Pubmed	0.00254	1	0.006367	0.07128	1	1	ZAP70
Pubmed	15722183	ACE I/D polymorphism is a risk factor of Alzheimer's disease but not of vascular dementia.	Pubmed	0.00254	1	0.006367	0.07128	1	1	ACE
Pubmed	30024533	Vitamin D receptor gene polymorphism, serum 25-hydroxyvitamin D levels, and risk of vitiligo: A meta-analysis.	Pubmed	0.00254	1	0.006367	0.07128	1	1	VDR
Pubmed	12830537	[ACE gene polymorphism in patients with ischemic brain disease].	Pubmed	0.00254	1	0.006367	0.07128	1	1	ACE
Pubmed	23524569	Association of single nucleotide polymorphism Rs2236518 in PRDM16 gene with BMI in Chinese males.	Pubmed	0.00254	1	0.006367	0.07128	1	1	PRDM16
Pubmed	18159135	Genetic variations of VDR/NR1I1 encoding vitamin D receptor in a Japanese population.	Pubmed	0.00254	1	0.006367	0.07128	1	1	VDR
Pubmed	31686401	Vitamin D receptor (VDR) gene polymorphisms and expression profile influence upon the immunological imbalance in Turner syndrome.	Pubmed	0.00254	1	0.006367	0.07128	1	1	VDR
Pubmed	20642319	Increased placental telomerase mRNA in hypertensive disorders of pregnancy.	Pubmed	0.00254	1	0.006367	0.07128	1	1	TERT
Pubmed	25465325	Microcephaly.	Pubmed	0.00254	1	0.006367	0.07128	1	1	MCPH1
Pubmed	36520238	Renal angiotensin I-converting enzyme-deficient mice are protected against aristolochic acid nephropathy.	Pubmed	0.00254	1	0.006367	0.07128	1	1	ACE
Pubmed	21787164	Insertion/deletion (I/D) polymorphism of angiotensin-converting enzyme gene in steroid-resistant nephrotic syndrome for children: a genetic association study and meta-analysis.	Pubmed	0.00254	1	0.006367	0.07128	1	1	ACE
Pubmed	18270750	NPHS3: new clues for understanding idiopathic nephrotic syndrome.	Pubmed	0.00254	1	0.006367	0.07128	1	1	PLCE1
Pubmed	20585998	Variation in the vitamin D receptor gene is not associated with risk of colorectal cancer in the Czech Republic.	Pubmed	0.00254	1	0.006367	0.07128	1	1	VDR
Pubmed	20713120	Targeting human Rad51 by specific DNA aptamers induces inhibition of homologous recombination.	Pubmed	0.00254	1	0.006367	0.07128	1	1	RAD51
Pubmed	28193781	Real-time imaging of sodium glucose transporter (SGLT1) trafficking and activity in single cells.	Pubmed	0.00254	1	0.006367	0.07128	1	1	SLC5A1
Pubmed	24415299	Juvenile idiopathic arthritis patients and their skeletal status: possible role of vitamin D receptor gene polymorphism.	Pubmed	0.00254	1	0.006367	0.07128	1	1	VDR
Pubmed	12457456	Gender-specific association of vitamin D receptor polymorphism combinations with type 1 diabetes mellitus.	Pubmed	0.00254	1	0.006367	0.07128	1	1	VDR
Pubmed	18485479	Arsenic trioxide and 2-methoxyestradiol reduce beta-catenin accumulation after proteasome inhibition and enhance the sensitivity of myeloma cells to Bortezomib.	Pubmed	0.00254	1	0.006367	0.07128	1	1	CTNNB1
Pubmed	9444387	Identification of a glycine substitution and a splice site mutation in the type VII collagen gene in a proband with mitis recessive dystrophic epidermolysis bullosa.	Pubmed	0.00254	1	0.006367	0.07128	1	1	COL7A1
Pubmed	32350404	Tyrosine phosphatase Shp2 regulates p115RhoGEF/Rho-dependent dendritic cell migration.	Pubmed	0.00254	1	0.006367	0.07128	1	1	PTPN11
Pubmed	26501255	Expression of Vitamin D Receptor (VDR) Positively Correlates with Survival of Urothelial Bladder Cancer Patients.	Pubmed	0.00254	1	0.006367	0.07128	1	1	VDR
Pubmed	20980430	Polymorphism in vitamin D-binding protein as a genetic risk factor in the pathogenesis of endometriosis.	Pubmed	0.00254	1	0.006367	0.07128	1	1	VDR
Pubmed	28347539	A Novel Murine Model of Marfan Syndrome Accelerates Aortopathy and Cardiomyopathy.	Pubmed	0.00254	1	0.006367	0.07128	1	1	FBN1
Pubmed	19667936	Bone repair by transplantation of hTERT-immortalized human mesenchymal stem cells in mice.	Pubmed	0.00254	1	0.006367	0.07128	1	1	TERT
Pubmed	27502545	Evaluation of VDR gene polymorphisms in Trypanosoma cruzi infection and chronic Chagasic cardiomyopathy.	Pubmed	0.00254	1	0.006367	0.07128	1	1	VDR
Pubmed	20221250	Papillorenal syndrome-causing missense mutations in PAX2/Pax2 result in hypomorphic alleles in mouse and human.	Pubmed	0.00254	1	0.006367	0.07128	1	1	PAX2
Pubmed	26936917	FGFR1 Is a Potential Prognostic Biomarker and Therapeutic Target in Head and Neck Squamous Cell Carcinoma.	Pubmed	0.00254	1	0.006367	0.07128	1	1	FGFR1
Pubmed	29635390	RAD51 foci as a functional biomarker of homologous recombination repair and PARP inhibitor resistance in germline BRCA-mutated breast cancer.	Pubmed	0.00254	1	0.006367	0.07128	1	1	RAD51
Pubmed	23152409	Dissecting the impact of Frizzled receptors in Wnt/?-catenin signaling of human mesenchymal stem cells.	Pubmed	0.00254	1	0.006367	0.07128	1	1	CTNNB1
Pubmed	2210055	Human insulin-receptor gene. Partial sequence and amplification of exons by polymerase chain reaction.	Pubmed	0.00254	1	0.006367	0.07128	1	1	INSR
Pubmed	9566924	Laron dwarfism and non-insulin-dependent diabetes mellitus in the Hnf-1alpha knockout mouse.	Pubmed	0.00254	1	0.006367	0.07128	1	1	HNF1A
Pubmed	28286162	Gli1 expression in cancer stem-like cells predicts poor prognosis in patients with lung squamous cell carcinoma.	Pubmed	0.00254	1	0.006367	0.07128	1	1	GLI1
Pubmed	22606291	Cyclin D1 G870A polymorphism contributes to colorectal cancer susceptibility: evidence from a systematic review of 22 case-control studies.	Pubmed	0.00254	1	0.006367	0.07128	1	1	CCND1
Pubmed	26525203	Modulation of nuclear PI-PLCbeta1 during cell differentiation.	Pubmed	0.00254	1	0.006367	0.07128	1	1	PLCB1
Pubmed	31001663	Dominant PAX2 mutations may cause steroid-resistant nephrotic syndrome and FSGS in children.	Pubmed	0.00254	1	0.006367	0.07128	1	1	PAX2
Pubmed	14625185	[Association of angiotensinogen gene polymorphism with hypertension in type 2 diabetic patients].	Pubmed	0.00254	1	0.006367	0.07128	1	1	AGT
Pubmed	11684015	BCR/ABL regulates mammalian RecA homologs, resulting in drug resistance.	Pubmed	0.00254	1	0.006367	0.07128	1	1	RAD51
Pubmed	33650044	Loss of CTNNB1 exon 3 in sclerosing angiomatoid nodular transformation of the spleen.	Pubmed	0.00254	1	0.006367	0.07128	1	1	CTNNB1
Pubmed	19582367	CTNNB1 (beta-catenin) mutation is rare in brain tumours but involved as a sporadic event in a brain metastasis.	Pubmed	0.00254	1	0.006367	0.07128	1	1	CTNNB1
Pubmed	30242890	Role of angiotensin-converting enzyme insertion/deletion polymorphism in sudden cardiac arrest.	Pubmed	0.00254	1	0.006367	0.07128	1	1	ACE
Pubmed	23730806	Clinical and pathologic characteristics of hereditary apolipoprotein A-I amyloidosis in Ireland.	Pubmed	0.00254	1	0.006367	0.07128	1	1	APOA1
Pubmed	14748937	The effect of a high-protein, high-sodium diet on calcium and bone metabolism in postmenopausal women and its interaction with vitamin D receptor genotype.	Pubmed	0.00254	1	0.006367	0.07128	1	1	VDR
Pubmed	36510976	135G>C polymorphism in esophageal cancer and meta-analysis in gastrointestinal tract cancers.	Pubmed	0.00254	1	0.006367	0.07128	1	1	RAD51
Pubmed	25127175	Atorvastatin induces T cell proliferation by a telomerase reverse transcriptase (TERT) mediated mechanism.	Pubmed	0.00254	1	0.006367	0.07128	1	1	TERT
Pubmed	22933702	Loss of the malignant phenotype of human neuroblastoma cells by a catalytically inactive dominant-negative hTERT mutant.	Pubmed	0.00254	1	0.006367	0.07128	1	1	TERT
Pubmed	25888980	Effect of the CCND1 A870G polymorphism on prostate cancer risk: a meta-analysis of 3,820 cases and 3,825 controls.	Pubmed	0.00254	1	0.006367	0.07128	1	1	CCND1
Pubmed	23619363	The absence of intrarenal ACE protects against hypertension.	Pubmed	0.00254	1	0.006367	0.07128	1	1	ACE
Pubmed	18798551	Quantitative monitoring of cyclin D1 expression: a molecular marker for minimal residual disease monitoring and a predictor of the disease outcome in patients with mantle cell lymphoma.	Pubmed	0.00254	1	0.006367	0.07128	1	1	CCND1
Pubmed	19474518	Cyclin D1 protein overexpression in extramedullary plasmacytoma: a clinicopathologic study of 11 cases.	Pubmed	0.00254	1	0.006367	0.07128	1	1	CCND1
Pubmed	20389085	FGFR1 mutations in Kallmann syndrome.	Pubmed	0.00254	1	0.006367	0.07128	1	1	FGFR1
Pubmed	17903198	Nuclear beta-catenin staining and absence of steatosis are indicators of hepatocellular adenomas with an increased risk of malignancy.	Pubmed	0.00254	1	0.006367	0.07128	1	1	CTNNB1
Pubmed	29432562	Loss-of-function and gain-of-function mutations in PPP3CA cause two distinct disorders.	Pubmed	0.00254	1	0.006367	0.07128	1	1	PPP3CA
Pubmed	15797740	Angiotensin converting enzyme insertion/deletion polymorphism does not influence postcardiac transplantation hypertension onset or progression.	Pubmed	0.00254	1	0.006367	0.07128	1	1	ACE
Pubmed	28132860	Mantle cell lymphoma with a novel t(11;12)(q13;p11.2): a proposed alternative mechanism of CCND1 up-regulation.	Pubmed	0.00254	1	0.006367	0.07128	1	1	CCND1
Pubmed	30266865	Quantitative Proteomics of the Mitotic Chromosome Scaffold Reveals the Association of BAZ1B with Chromosomal Axes.	Pubmed	0.00254	1	0.006367	0.07128	1	1	BAZ1B
Pubmed	23874689	Delphinidin-3-glucoside protects against oxidized low-density lipoprotein-induced mitochondrial dysfunction in vascular endothelial cells via the sodium-dependent glucose transporter SGLT1.	Pubmed	0.00254	1	0.006367	0.07128	1	1	SLC5A1
Pubmed	28117222	The INSR rs2059806 single nucleotide polymorphism, a genetic risk factor for vascular and metabolic disease, associates with pre-eclampsia.	Pubmed	0.00254	1	0.006367	0.07128	1	1	INSR
Pubmed	14986005	Localization of the Na+-D-glucose cotransporter SGLT1 in the blood-brain barrier.	Pubmed	0.00254	1	0.006367	0.07128	1	1	SLC5A1
Pubmed	27072825	Shorter telomeres and high telomerase activity correlate with a highly aggressive phenotype in breast cancer cell lines.	Pubmed	0.00254	1	0.006367	0.07128	1	1	TERT
Pubmed	31867717	PLC?1 suppresses tumor growth by regulating murine T cell mobilization.	Pubmed	0.00254	1	0.006367	0.07128	1	1	PLCE1
Pubmed	32423824	A novel CDK-independent function of p27	Pubmed	0.00254	1	0.006367	0.07128	1	1	CDKN1B
Pubmed	33216035	Association of Vitamin D Receptor Polymorphisms with Amyloid-? Transporters Expression and Risk of Mild Cognitive Impairment in a Chilean Cohort.	Pubmed	0.00254	1	0.006367	0.07128	1	1	VDR
Pubmed	16882753	Novel fibroblast growth factor receptor 1 mutations in patients with congenital hypogonadotropic hypogonadism with and without anosmia.	Pubmed	0.00254	1	0.006367	0.07128	1	1	FGFR1
Pubmed	28658114	Correlation between polymorphism of vitamin D receptor TaqI and susceptibility to colorectal cancer: A meta-analysis.	Pubmed	0.00254	1	0.006367	0.07128	1	1	VDR
Pubmed	34807554	Haploinsufficiency Disorder	Pubmed	0.00254	1	0.006367	0.07128	1	1	SETBP1
Pubmed	23453664	Constitutional mutations in RTEL1 cause severe dyskeratosis congenita.	Pubmed	0.00254	1	0.006367	0.07128	1	1	RTEL1
Pubmed	17712489	Inhibition of telomerase with human telomerase reverse transcriptase antisense increases the sensitivity of tumor necrosis factor-alpha-induced apoptosis in prostate cancer cells.	Pubmed	0.00254	1	0.006367	0.07128	1	1	TERT
Pubmed	17952138	Correlation between angiotensinogen gene and primary hypertension with cerebral infarction in the Li nationality of China.	Pubmed	0.00254	1	0.006367	0.07128	1	1	AGT
Pubmed	15785774	Interaction of the LMX1B and PAX2 gene products suggests possible molecular basis of differential phenotypes in Nail-Patella syndrome.	Pubmed	0.00254	1	0.006367	0.07128	1	1	PAX2
Pubmed	22535393	RT-qPCR assay on the vitamin D receptor gene in type 2 diabetes and hypertension patients in Turkey.	Pubmed	0.00254	1	0.006367	0.07128	1	1	VDR
Pubmed	25849372	Apolipoprotein-A1 as a damage-associated molecular patterns protein in osteoarthritis: ex vivo and in vitro pro-inflammatory properties.	Pubmed	0.00254	1	0.006367	0.07128	1	1	APOA1
Pubmed	1848554	Expression and characterization of recombinant human angiotensin I-converting enzyme. Evidence for a C-terminal transmembrane anchor and for a proteolytic processing of the secreted recombinant and plasma enzymes.	Pubmed	0.00254	1	0.006367	0.07128	1	1	ACE
Pubmed	23237957	Constitutive activation of ?-catenin in neural progenitors results in disrupted proliferation and migration of neurons within the central nervous system.	Pubmed	0.00254	1	0.006367	0.07128	1	1	CTNNB1
Pubmed	32878261	Low	Pubmed	0.00254	1	0.006367	0.07128	1	1	ARID1A
Pubmed	26985916	Association between angiotensin-converting enzyme insertion/deletion polymorphisms and the risk of heart disease: an updated meta-analysis.	Pubmed	0.00254	1	0.006367	0.07128	1	1	ACE
Pubmed	22859221	?-catenin involvement in arsenite-induced VEGF expression in neuroblastoma SH-SY5Y cells.	Pubmed	0.00254	1	0.006367	0.07128	1	1	CTNNB1
Pubmed	24523019	Regulator of telomere elongation helicase 1 (RTEL1) rs6010620 polymorphism contribute to increased risk of glioma.	Pubmed	0.00254	1	0.006367	0.07128	1	1	RTEL1
Pubmed	22849862	Genetic and functional analyses of MRAS and HNF1A genes in diabetes and diabetic nephropathy.	Pubmed	0.00254	1	0.006367	0.07128	1	1	HNF1A
Pubmed	19930431	Ace gene dosage influences the development of renovascular hypertension.	Pubmed	0.00254	1	0.006367	0.07128	1	1	ACE
Pubmed	9287055	Mutations in the hepatocyte nuclear factor-1alpha gene (MODY3) are not a major cause of late-onset NIDDM in Japanese subjects.	Pubmed	0.00254	1	0.006367	0.07128	1	1	HNF1A
Pubmed	24523023	Lack of association between cyclin-dependent kinase inhibitor 1B rs2066827 polymorphism and breast cancer susceptibility.	Pubmed	0.00254	1	0.006367	0.07128	1	1	CDKN1B
Pubmed	33039961	CTNNB1 mutation suppresses infiltration of immune cells in hepatocellular carcinoma through miRNA-mediated regulation of chemokine expression.	Pubmed	0.00254	1	0.006367	0.07128	1	1	CTNNB1
Pubmed	12543978	Extended longevity in mice lacking the insulin receptor in adipose tissue.	Pubmed	0.00254	1	0.006367	0.07128	1	1	INSR
Pubmed	9287053	Mutations in the hepatocyte nuclear factor-1alpha/MODY3 gene in Japanese subjects with early- and late-onset NIDDM.	Pubmed	0.00254	1	0.006367	0.07128	1	1	HNF1A
Pubmed	19679878	Beta-catenin activation promotes liver regeneration after acetaminophen-induced injury.	Pubmed	0.00254	1	0.006367	0.07128	1	1	CTNNB1
Pubmed	11912262	Enhanced responses of blood pressure, renal function, and aldosterone to angiotensin I in the DD genotype are blunted by low sodium intake.	Pubmed	0.00254	1	0.006367	0.07128	1	1	ACE
Pubmed	20872592	Mechanical activation of ?-catenin regulates phenotype in adult murine marrow-derived mesenchymal stem cells.	Pubmed	0.00254	1	0.006367	0.07128	1	1	CTNNB1
Pubmed	35676319	Expression pattern and clinical significance of ?-catenin gene and protein in patients with primary malignant and benign bone tumors.	Pubmed	0.00254	1	0.006367	0.07128	1	1	CTNNB1
Pubmed	32903763	Amplification Contributes to Immunosuppression and Is Associated With a Poor Prognosis to Immune Checkpoint Inhibitors in Solid Tumors.	Pubmed	0.00254	1	0.006367	0.07128	1	1	CCND1
Pubmed	17724465	Deregulated Wnt/beta-catenin program in high-risk neuroblastomas without MYCN amplification.	Pubmed	0.00254	1	0.006367	0.07128	1	1	CTNNB1
Pubmed	17724472	Disruption of cyclin D1 nuclear export and proteolysis accelerates mammary carcinogenesis.	Pubmed	0.00254	1	0.006367	0.07128	1	1	CCND1
Pubmed	27600927	Role of ?-catenin signaling in the anti-invasive effect of the omega-3 fatty acid DHA in human melanoma cells.	Pubmed	0.00254	1	0.006367	0.07128	1	1	CTNNB1
Pubmed	28095383	Evaluation of Plasmatic Kisspetin-10 as a Biomarker for Malignancy and Subtype Differentiation in Small Renal Tumours.	Pubmed	0.00254	1	0.006367	0.07128	1	1	KISS1
Pubmed	28372564	Low apoA-I is associated with insulin resistance in patients with impaired glucose tolerance: a cross-sectional study.	Pubmed	0.00254	1	0.006367	0.07128	1	1	APOA1
Pubmed	30924167	Protein complexes associated with ?-catenin differentially influence the differentiation profile of neonatal and adult CD8	Pubmed	0.00254	1	0.006367	0.07128	1	1	CTNNB1
Pubmed	18365588	Vitamin D receptor gene polymorphisms in Turkish children with vitamin D deficient rickets.	Pubmed	0.00254	1	0.006367	0.07128	1	1	VDR
Pubmed	19101658	Wnt signaling in Alzheimer's disease: up or down, that is the question.	Pubmed	0.00254	1	0.006367	0.07128	1	1	CTNNB1
Pubmed	22427535	Apolipoprotein A-I attenuates ovalbumin-induced neutrophilic airway inflammation via a granulocyte colony-stimulating factor-dependent mechanism.	Pubmed	0.00254	1	0.006367	0.07128	1	1	APOA1
Pubmed	12651868	Defective secretion of recombinant fragments of fibrillin-1: implications of protein misfolding for the pathogenesis of Marfan syndrome and related disorders.	Pubmed	0.00254	1	0.006367	0.07128	1	1	FBN1
Pubmed	15496516	Inhibition of the beta-catenin signaling pathway in blastocyst and uterus during the window of implantation in mice.	Pubmed	0.00254	1	0.006367	0.07128	1	1	CTNNB1
Pubmed	27648923	Human Telomerase Reverse Transcriptase (hTERT) Positively Regulates 26S Proteasome Activity.	Pubmed	0.00254	1	0.006367	0.07128	1	1	TERT
Pubmed	1451140	Decreased collagen mRNA and regression of cardiac fibrosis in the ventricular myocardium of the tight skin mouse following thyroid hormone treatment.	Pubmed	0.00254	1	0.006367	0.07128	1	1	FBN1
Pubmed	36725689	Vitamin D receptor gene polymorphisms influence on clinical profile and bone mineral density at different skeletal sites in postmenopausal osteoporotic women.	Pubmed	0.00254	1	0.006367	0.07128	1	1	VDR
Pubmed	16052694	Expression and hypermethylation of p27 kip1 in hepatocarcinogenesis.	Pubmed	0.00254	1	0.006367	0.07128	1	1	CDKN1B
Pubmed	21297994	Profiling the HER3/PI3K pathway in breast tumors using proximity-directed assays identifies correlations between protein complexes and phosphoproteins.	Pubmed	0.00254	1	0.006367	0.07128	1	1	ERBB3
Pubmed	12624267	STAT1-dependent innate immunity to a Norwalk-like virus.	Pubmed	0.00254	1	0.006367	0.07128	1	1	STAT1
Pubmed	8589695	Mapping a gene (SRN1) to chromosome 1q25-q31 in idiopathic nephrotic syndrome confirms a distinct entity of autosomal recessive nephrosis.	Pubmed	0.00254	1	0.006367	0.07128	1	1	NPHS2
Pubmed	21789800	[Analysis of single nucleotide polymorphism rs415430 in the WNT3 gene in the Russian population with the Parkinson disease].	Pubmed	0.00254	1	0.006367	0.07128	1	1	WNT3
Pubmed	30912140	Activation of ?-catenin in Col2-expressing chondrocytes leads to osteoarthritis-like defects in hip joint.	Pubmed	0.00254	1	0.006367	0.07128	1	1	CTNNB1
Pubmed	19030872	The effect of angiotensin-converting enzyme genotype on acute mountain sickness and summit success in trekkers attempting the summit of Mt. Kilimanjaro (5,895 m).	Pubmed	0.00254	1	0.006367	0.07128	1	1	ACE
Pubmed	16857774	The role of p27Kip1 in the regulation of growth plate chondrocyte proliferation in mice.	Pubmed	0.00254	1	0.006367	0.07128	1	1	CDKN1B
Pubmed	12577313	Vitamin D receptor is not required for the rapid actions of 1,25-dihydroxyvitamin D3 to increase intracellular calcium and activate protein kinase C in mouse osteoblasts.	Pubmed	0.00254	1	0.006367	0.07128	1	1	VDR
Pubmed	22102309	Induction of cyclin D1 by arsenite and UVB-irradiation in human keratinocytes.	Pubmed	0.00254	1	0.006367	0.07128	1	1	CCND1
Pubmed	10433824	Vertebrate homologs of Drosophila suppressor of fused interact with the gli family of transcriptional regulators.	Pubmed	0.00254	1	0.006367	0.07128	1	1	SUFU
Pubmed	35293634	Rosette-forming glioneuronal tumours are midline, FGFR1-mutated tumours.	Pubmed	0.00254	1	0.006367	0.07128	1	1	FGFR1
Pubmed	16076630	Variation in the vitamin D receptor gene is associated with multiple sclerosis in an Australian population.	Pubmed	0.00254	1	0.006367	0.07128	1	1	VDR
Pubmed	31782267	A dominant RAD51C pathogenic splicing variant predisposes to breast and ovarian cancer in the Newfoundland population due to founder effect.	Pubmed	0.00254	1	0.006367	0.07128	1	1	RAD51C
Pubmed	16845795	Effects of vitamin D receptor gene polymorphisms on susceptibility to type 1 diabetes mellitus.	Pubmed	0.00254	1	0.006367	0.07128	1	1	VDR
Pubmed	29468525	Valproic Acid Promotes Apoptosis and Cisplatin Sensitivity Through Downregulation of H19 Noncoding RNA in Ovarian A2780 Cells.	Pubmed	0.00254	1	0.006367	0.07128	1	1	H19
Pubmed	19066833	Wild-type apo A-I and apo A-I(Milano) gene transfer reduce native and transplant arteriosclerosis to a similar extent.	Pubmed	0.00254	1	0.006367	0.07128	1	1	APOA1
Pubmed	27959422	Luteolin suppresses the metastasis of triple-negative breast cancer by reversing epithelial-to-mesenchymal transition via downregulation of ?-catenin expression.	Pubmed	0.00254	1	0.006367	0.07128	1	1	CTNNB1
Pubmed	30600259	Activation of atypical protein kinase C by sphingosine 1-phosphate revealed by an aPKC-specific activity reporter.	Pubmed	0.00254	1	0.006367	0.07128	1	1	PRKCZ
Pubmed	9973200	Identification of functional elements of p18INK4C essential for binding and inhibition of cyclin-dependent kinase (CDK) 4 and CDK6.	Pubmed	0.00254	1	0.006367	0.07128	1	1	CDKN2C
Pubmed	11733556	A mutation in the human MPDU1 gene causes congenital disorder of glycosylation type If (CDG-If).	Pubmed	0.00254	1	0.006367	0.07128	1	1	MPDU1
Pubmed	23020601	?-catenin (CTNNB1) mutations and clinicopathological features of mesenteric desmoid-type fibromatosis.	Pubmed	0.00254	1	0.006367	0.07128	1	1	CTNNB1
Pubmed	35760210	Genetic susceptibility to telomere shortening through the rs2293607 polymorphism is associated with a greater risk of alcohol use disorder.	Pubmed	0.00254	1	0.006367	0.07128	1	1	TERT
Pubmed	23668303	The secondary structure of apolipoprotein A-I on 9.6-nm reconstituted high-density lipoprotein determined by EPR spectroscopy.	Pubmed	0.00254	1	0.006367	0.07128	1	1	APOA1
Pubmed	26153229	Inhibition of ?-catenin signaling respecifies anterior-like endothelium into beating human cardiomyocytes.	Pubmed	0.00254	1	0.006367	0.07128	1	1	CTNNB1
Pubmed	19015236	Unusual telomeric DNAs in human telomerase-negative immortalized cells.	Pubmed	0.00254	1	0.006367	0.07128	1	1	TERT
Pubmed	24983628	Telomerase variant A279T induces telomere dysfunction and inhibits non-canonical telomerase activity in esophageal carcinomas.	Pubmed	0.00254	1	0.006367	0.07128	1	1	TERT
Pubmed	16603463	Phosphorylation of p27(KIP1) in the mitotic cells of the corneal epithelium.	Pubmed	0.00254	1	0.006367	0.07128	1	1	CDKN1B
Pubmed	11733564	MPDU1 mutations underlie a novel human congenital disorder of glycosylation, designated type If.	Pubmed	0.00254	1	0.006367	0.07128	1	1	MPDU1
Pubmed	25671640	siRNA suppression of hTERT using activatable cell-penetrating peptides in hepatoma cells.	Pubmed	0.00254	1	0.006367	0.07128	1	1	TERT
Pubmed	36280140	Vitamin D Receptor Activation Targets ROS-Mediated Crosstalk Between Autophagy and Apoptosis in Hepatocytes in Cholestasic Mice.	Pubmed	0.00254	1	0.006367	0.07128	1	1	VDR
Pubmed	23597489	Novel insights into ChREBP regulation and function.	Pubmed	0.00254	1	0.006367	0.07128	1	1	MLXIPL
Pubmed	28467442	The transcriptional regulation of the human angiotensinogen gene after high-fat diet is haplotype-dependent: Novel insights into the gene-regulatory networks and implications for human hypertension.	Pubmed	0.00254	1	0.006367	0.07128	1	1	AGT
Pubmed	23683922	RTEL1 tagging SNPs and haplotypes were associated with glioma development.	Pubmed	0.00254	1	0.006367	0.07128	1	1	RTEL1
Pubmed	32445275	A pathogenic variant in the SETBP1 hotspot results in a forme-fruste Schinzel-Giedion syndrome.	Pubmed	0.00254	1	0.006367	0.07128	1	1	SETBP1
Pubmed	28455451	Long-term miR-29b suppression reduces aneurysm formation in a Marfan mouse model.	Pubmed	0.00254	1	0.006367	0.07128	1	1	FBN1
Pubmed	11407343	Identification of a gene responsible for familial Wolff-Parkinson-White syndrome.	Pubmed	0.00254	1	0.006367	0.07128	1	1	PRKAG2
Pubmed	7733934	Distinct patterns of cyclin D1 regulation in models of liver regeneration and human liver.	Pubmed	0.00254	1	0.006367	0.07128	1	1	CCND1
Pubmed	1487145	The cDNA sequence, expression pattern and protein characteristics of mouse protein kinase C-zeta.	Pubmed	0.00254	1	0.006367	0.07128	1	1	PRKCZ
Pubmed	23585473	Defective telomere elongation and hematopoiesis from telomerase-mutant aplastic anemia iPSCs.	Pubmed	0.00254	1	0.006367	0.07128	1	1	TERT
Pubmed	29035583	Resveratrol Suppresses Growth and Migration of Myelodysplastic Cells by Inhibiting the Expression of Elevated Cyclin D1 (CCND1).	Pubmed	0.00254	1	0.006367	0.07128	1	1	CCND1
Pubmed	32868822	ARID1A protein expression is retained in ovarian endometriosis with ARID1A loss-of-function mutations: implication for the two-hit hypothesis.	Pubmed	0.00254	1	0.006367	0.07128	1	1	ARID1A
Pubmed	34002485	Long non-coding RNA-H19 promotes ovarian cancer cell proliferation and migration via the microRNA-140/Wnt1 axis.	Pubmed	0.00254	1	0.006367	0.07128	1	1	H19
Pubmed	20164929	Rere controls retinoic acid signalling and somite bilateral symmetry.	Pubmed	0.00254	1	0.006367	0.07128	1	1	RERE
Pubmed	11733582	Hepatocyte nuclear factor 1alpha controls the expression of terminal complement genes.	Pubmed	0.00254	1	0.006367	0.07128	1	1	HNF1A
Pubmed	32134617	Encephalopathy	Pubmed	0.00254	1	0.006367	0.07128	1	1	GNB1
Pubmed	28467426	PKB?/AKT3 loss-of-function causes learning and memory deficits and deregulation of AKT/mTORC2 signaling: Relevance for schizophrenia.	Pubmed	0.00254	1	0.006367	0.07128	1	1	AKT3
Pubmed	21102525	Oncogenic kinase NPM/ALK induces expression of HIF1? mRNA.	Pubmed	0.00254	1	0.006367	0.07128	1	1	NPM1
Pubmed	32856851	Telomerase as a Possible Candidate Targeting Therapy in Different Breast Cancer Cell Lines.	Pubmed	0.00254	1	0.006367	0.07128	1	1	TERT
Pubmed	25658697	Deciphering the stepwise binding mode of HRG1? to HER3 by surface plasmon resonance and interaction map.	Pubmed	0.00254	1	0.006367	0.07128	1	1	ERBB3
Pubmed	34281745	Progressive cerebral atrophies in three children with COL4A1 mutations.	Pubmed	0.00254	1	0.006367	0.07128	1	1	COL4A1
Pubmed	11267683	Analysis of PBX1 as a candidate gene for type 2 diabetes mellitus in Pima Indians.	Pubmed	0.00254	1	0.006367	0.07128	1	1	PBX1
Pubmed	19337166	Bone mineral density and calcium metabolism in adolescents with beta-thalassemia major.	Pubmed	0.00254	1	0.006367	0.07128	1	1	VDR
Pubmed	23382865	Genetic variations in the KCNJ5 gene in primary aldosteronism patients from Xinjiang, China.	Pubmed	0.00254	1	0.006367	0.07128	1	1	KCNJ5
Pubmed	12663441	Oxidative stress is a critical mediator of the angiotensin II signal in human neutrophils: involvement of mitogen-activated protein kinase, calcineurin, and the transcription factor NF-kappaB.	Pubmed	0.00254	1	0.006367	0.07128	1	1	AGT
Pubmed	31517624	Novel insights into genetics and clinics of the HNF1A-MODY.	Pubmed	0.00254	1	0.006367	0.07128	1	1	HNF1A
Pubmed	35283443	Clinicopathologic Evaluation of CTNNB1 Mutations in High-Intermediate Risk Endometrial Endometrioid Carcinoma.	Pubmed	0.00254	1	0.006367	0.07128	1	1	CTNNB1
Pubmed	16326864	CTCF binds the proximal exonic region of hTERT and inhibits its transcription.	Pubmed	0.00254	1	0.006367	0.07128	1	1	TERT
Pubmed	34000478	STAT1 N-terminal domain discriminatively controls type I and type II IFN signaling.	Pubmed	0.00254	1	0.006367	0.07128	1	1	STAT1
Pubmed	30315938	WDR73-related galloway mowat syndrome with collapsing glomerulopathy.	Pubmed	0.00254	1	0.006367	0.07128	1	1	WDR73
Pubmed	22248439	Genetic polymorphism M235T of angiotensinogen: effects on endothelial function and arterial stiffness in hypertensives.	Pubmed	0.00254	1	0.006367	0.07128	1	1	AGT
Pubmed	28097915	The relationship between angiotensin-converting enzyme (ACE) insertion (I) / deletion (D) polymorphism, serum ACE activity and bone mineral density (BMD) in older Chinese.	Pubmed	0.00254	1	0.006367	0.07128	1	1	ACE
Pubmed	17557068	The distribution of I/D polymorphism in the ACE gene among Korean male elite athletes.	Pubmed	0.00254	1	0.006367	0.07128	1	1	ACE
Pubmed	12663456	Telomerase is required to slow telomere shortening and extend replicative lifespan of HSCs during serial transplantation.	Pubmed	0.00254	1	0.006367	0.07128	1	1	TERT
Pubmed	31277601	Identification of a novel RPS26 nonsense mutation in a Chinese Diamond-Blackfan Anemia patient.	Pubmed	0.00254	1	0.006367	0.07128	1	1	RPS26
Pubmed	36341397	Downregulation of the vitamin D receptor expression during acute gastrointestinal graft versus host disease is associated with poor outcome after allogeneic stem cell transplantation.	Pubmed	0.00254	1	0.006367	0.07128	1	1	VDR
Pubmed	16312263	The effect of angiotensin receptor blockade ARB on the regression of left ventricular hypertrophy in hemodialysis patients: comparison between patients with D allele and non-D allele ACE gene polymorphism.	Pubmed	0.00254	1	0.006367	0.07128	1	1	ACE
Pubmed	24246681	Vitamin D receptor mutations in patients with hereditary 1,25-dihydroxyvitamin D-resistant rickets.	Pubmed	0.00254	1	0.006367	0.07128	1	1	VDR
Pubmed	21665151	Actomyosin-mediated cellular tension drives increased tissue stiffness and ?-catenin activation to induce epidermal hyperplasia and tumor growth.	Pubmed	0.00254	1	0.006367	0.07128	1	1	CTNNB1
Pubmed	24045042	The GLI1 splice variant TGLI1 promotes glioblastoma angiogenesis and growth.	Pubmed	0.00254	1	0.006367	0.07128	1	1	GLI1
Pubmed	12832683	Effects of captopril administration on pulmonary haemodynamics and tissue oxygenation during exercise in ACE gene subtypes in patients with COPD: a preliminary study.	Pubmed	0.00254	1	0.006367	0.07128	1	1	ACE
Pubmed	35053317	Dermal Papilla Cell-Derived Extracellular Vesicles Increase Hair Inductive Gene Expression in Adipose Stem Cells via ?-Catenin Activation.	Pubmed	0.00254	1	0.006367	0.07128	1	1	CTNNB1
Pubmed	17557065	ACE I/D gene polymorphism and aerobic endurance development in response to training in a non-elite female cohort.	Pubmed	0.00254	1	0.006367	0.07128	1	1	ACE
Pubmed	8612577	Targeted disruption of the insulin receptor gene in the mouse results in neonatal lethality.	Pubmed	0.00254	1	0.006367	0.07128	1	1	INSR
Pubmed	26780430	Trans10, cis12 conjugated linoleic acid inhibits 3T3-L1 adipocyte adipogenesis by elevating ?-catenin levels.	Pubmed	0.00254	1	0.006367	0.07128	1	1	CTNNB1
Pubmed	17927878	[Expression and exon 3 mutation of beta-catenin in human hepatocellular carcinoma].	Pubmed	0.00254	1	0.006367	0.07128	1	1	CTNNB1
Pubmed	19376774	Mitochondrial dysfunction contributes to impaired insulin secretion in INS-1 cells with dominant-negative mutations of HNF-1alpha and in HNF-1alpha-deficient islets.	Pubmed	0.00254	1	0.006367	0.07128	1	1	HNF1A
Pubmed	35028302	ARID1A Is a Prognostic Biomarker and Associated with Immune Infiltrates in Hepatocellular Carcinoma.	Pubmed	0.00254	1	0.006367	0.07128	1	1	ARID1A
Pubmed	21110082	New conflicting results obtained in the subgroup analysis of RAD51 135G>C polymorphism and breast cancer risk.	Pubmed	0.00254	1	0.006367	0.07128	1	1	RAD51
Pubmed	20573828	Association of the influenza virus RNA polymerase subunit PB2 with the host chaperonin CCT.	Pubmed	0.00254	1	0.006367	0.07128	1	1	CCT2
Pubmed	24427780	Nuclear p27 expression confers a favorable outcome for nasopharyngeal carcinoma patients.	Pubmed	0.00254	1	0.006367	0.07128	1	1	CDKN1B
Pubmed	32219328	TRIM32 Deficiency Impairs Synaptic Plasticity by Excitatory-Inhibitory Imbalance via Notch Pathway.	Pubmed	0.00254	1	0.006367	0.07128	1	1	TRIM32
Pubmed	21083788	Dual roles of a variable number of tandem repeat polymorphism in the TERT gene in lung cancer.	Pubmed	0.00254	1	0.006367	0.07128	1	1	TERT
Pubmed	23054361	Angiotensin-converting enzyme insertion/deletion (I/D) polymorphisms and recurrent pregnancy loss: a meta-analysis.	Pubmed	0.00254	1	0.006367	0.07128	1	1	ACE
Pubmed	30350309	Combined genetic and epigenetic alterations of the TERT promoter affect clinical and biological behavior of bladder cancer.	Pubmed	0.00254	1	0.006367	0.07128	1	1	TERT
Pubmed	24021092	PRDM16 rs2651899 variant is a risk factor for Chinese common migraine patients.	Pubmed	0.00254	1	0.006367	0.07128	1	1	PRDM16
Pubmed	17878357	Calcineurin negatively regulates TLR-mediated activation pathways.	Pubmed	0.00254	1	0.006367	0.07128	1	1	PPP3CA
Pubmed	22503907	A common variant in the PTPN11 gene contributes to the risk of tetralogy of Fallot.	Pubmed	0.00254	1	0.006367	0.07128	1	1	PTPN11
Pubmed	26080282	Recurrent inflammatory aortic aneurysms in chronic mucocutaneous candidiasis with a gain-of-function STAT1 mutation.	Pubmed	0.00254	1	0.006367	0.07128	1	1	STAT1
Pubmed	12805070	Angiotensinogen gene polymorphism, plasma angiotensinogen, and risk of hypertension and ischemic heart disease: a meta-analysis.	Pubmed	0.00254	1	0.006367	0.07128	1	1	AGT
Pubmed	8347587	Specific glycosylation site mutations of the insulin receptor alpha subunit impair intracellular transport.	Pubmed	0.00254	1	0.006367	0.07128	1	1	INSR
Pubmed	32219337	Cyclin D1 promotes secretion of pro-oncogenic immuno-miRNAs and piRNAs.	Pubmed	0.00254	1	0.006367	0.07128	1	1	CCND1
Pubmed	11062534	Stem cell repopulation efficiency but not pool size is governed by p27(kip1).	Pubmed	0.00254	1	0.006367	0.07128	1	1	CDKN1B
Pubmed	32232325	Germline CDKN1B Loss-of-Function Variants Cause Pediatric Cushing's Disease With or Without an MEN4 Phenotype.	Pubmed	0.00254	1	0.006367	0.07128	1	1	CDKN1B
Pubmed	15205460	Disruption of nuclear vitamin D receptor gene causes enhanced thrombogenicity in mice.	Pubmed	0.00254	1	0.006367	0.07128	1	1	VDR
Pubmed	28431061	High prevalence of arrhythmic and myocardial complications in patients with cardiac glycogenosis due to PRKAG2 mutations.	Pubmed	0.00254	1	0.006367	0.07128	1	1	PRKAG2
Pubmed	30506498	The prognostic significance of TERT promoter mutations in meningioma: a systematic review and meta-analysis.	Pubmed	0.00254	1	0.006367	0.07128	1	1	TERT
Pubmed	33098248	Inherited intragenic PBX1 deletion: Expanding the phenotype.	Pubmed	0.00254	1	0.006367	0.07128	1	1	PBX1
Pubmed	17927863	[Expression and clinical significance of beta-catenin in multiple myeloma].	Pubmed	0.00254	1	0.006367	0.07128	1	1	CTNNB1
Pubmed	18691549	A prostatic intraepithelial neoplasia-dependent p27 Kip1 checkpoint induces senescence and inhibits cell proliferation and cancer progression.	Pubmed	0.00254	1	0.006367	0.07128	1	1	CDKN1B
Pubmed	31686315	Molecular and Phenotypic Characterization of Nine Patients with STAT1 GOF Mutations in China.	Pubmed	0.00254	1	0.006367	0.07128	1	1	STAT1
Pubmed	29155860	ChIP-Seq analysis identifies p27(Kip1)-target genes involved in cell adhesion and cell signalling in mouse embryonic fibroblasts.	Pubmed	0.00254	1	0.006367	0.07128	1	1	CDKN1B
Pubmed	34903152	Regulation of Apolipoprotein A-I Gene Expression in Human Macrophages by Oxidized Low-Density Lipoprotein.	Pubmed	0.00254	1	0.006367	0.07128	1	1	APOA1
Pubmed	25957947	The fibrillin microfibril scaffold: A niche for growth factors and mechanosensation?	Pubmed	0.00254	1	0.006367	0.07128	1	1	FBN1
Pubmed	1563582	Detection of mutations in the insulin receptor gene in patients with insulin resistance by analysis of single-stranded conformational polymorphisms.	Pubmed	0.00254	1	0.006367	0.07128	1	1	INSR
Pubmed	23137159	Signaling pathways of PAX2 and its role in renal interstitial fibrosis and glomerulosclerosis.	Pubmed	0.00254	1	0.006367	0.07128	1	1	PAX2
Pubmed	18568123	Lack of association between angiotensin-converting enzyme and dementia of the Alzheimer's type in an elderly Arab population in Wadi Ara, Israel.	Pubmed	0.00254	1	0.006367	0.07128	1	1	ACE
Pubmed	31011579	Vitamin D Receptor Gene Polymorphism: An Important Predictor of Arthritis Development.	Pubmed	0.00254	1	0.006367	0.07128	1	1	VDR
Pubmed	18003757	The type and the position of HNF1A mutation modulate age at diagnosis of diabetes in patients with maturity-onset diabetes of the young (MODY)-3.	Pubmed	0.00254	1	0.006367	0.07128	1	1	HNF1A
Pubmed	20029802	Hepatitis C virus core protein enhances Telomerase activity in Huh7 cells.	Pubmed	0.00254	1	0.006367	0.07128	1	1	TERT
Pubmed	15026870	Sex difference in the effect of ACE-DD genotype on the risk of premature myocardial infarction.	Pubmed	0.00254	1	0.006367	0.07128	1	1	ACE
Pubmed	36534503	Diverse functions of apolipoprotein A-I in lung fibrosis.	Pubmed	0.00254	1	0.006367	0.07128	1	1	APOA1
Pubmed	18544166	A genome-wide search replicates evidence of a quantitative trait locus for circulating angiotensin I-converting enzyme (ACE) unlinked to the ACE gene.	Pubmed	0.00254	1	0.006367	0.07128	1	1	ACE
Pubmed	32746865	COL4A1 promotes the growth and metastasis of hepatocellular carcinoma cells by activating FAK-Src signaling.	Pubmed	0.00254	1	0.006367	0.07128	1	1	COL4A1
Pubmed	32421981	Wnt Network: A Brief Review of Pathways and Multifunctional Components.	Pubmed	0.00254	1	0.006367	0.07128	1	1	CTNNB1
Pubmed	24060611	Impact of vitamin D receptor VDR rs2228570 polymorphism in oldest old.	Pubmed	0.00254	1	0.006367	0.07128	1	1	VDR
Pubmed	12761882	Overexpression of cyclin D1 inhibits TNF-induced growth arrest.	Pubmed	0.00254	1	0.006367	0.07128	1	1	CCND1
Pubmed	22992721	The SLE-associated Pbx1-d isoform acts as a dominant-negative transcriptional regulator.	Pubmed	0.00254	1	0.006367	0.07128	1	1	PBX1
Pubmed	34313327	Occurrence, functionality and abundance of the TERT promoter mutations.	Pubmed	0.00254	1	0.006367	0.07128	1	1	TERT
Pubmed	10514396	Loss of cell cycle regulators p27(Kip1) and cyclin E in transitional cell carcinoma of the bladder correlates with tumor grade and patient survival.	Pubmed	0.00254	1	0.006367	0.07128	1	1	CDKN1B
Pubmed	23536448	Nucleophosmin 1, upregulated in adenomas and cancers of the colon, inhibits p53-mediated cellular senescence.	Pubmed	0.00254	1	0.006367	0.07128	1	1	NPM1
Pubmed	18630525	Angiotensinogen polymorphism is associated with risk for malignancy but not for oral cancer.	Pubmed	0.00254	1	0.006367	0.07128	1	1	AGT
Pubmed	7860063	Two mutant alleles of the insulin receptor gene in a family with a genetic form of insulin resistance: a 10 base pair deletion in exon 1 and a mutation substituting serine for asparagine-462.	Pubmed	0.00254	1	0.006367	0.07128	1	1	INSR
Pubmed	17090598	Chromosomal integration of LTR-flanked DNA in yeast expressing HIV-1 integrase: down regulation by RAD51.	Pubmed	0.00254	1	0.006367	0.07128	1	1	RAD51
Pubmed	34181135	TERT Gene rs2736100 and rs2736098 Polymorphisms are Associated with Increased Cancer Risk: A Meta-Analysis.	Pubmed	0.00254	1	0.006367	0.07128	1	1	TERT
Pubmed	12119485	ACE gene polymorphism and disease progression of IgA nephropathy in Asians in Singapore.	Pubmed	0.00254	1	0.006367	0.07128	1	1	ACE
Pubmed	21570325	Impaired abdominal aortic wall integrity in elderly men carrying the angiotensin-converting enzyme D allele.	Pubmed	0.00254	1	0.006367	0.07128	1	1	ACE
Pubmed	4300938	Enzymatic degradation and electrophoresis of human angiotensin I.	Pubmed	0.00254	1	0.006367	0.07128	1	1	AGT
Pubmed	32986367	Association of ApaI and TaqI polymorphisms in VDR Gene with Breast Cancer.	Pubmed	0.00254	1	0.006367	0.07128	1	1	VDR
Pubmed	20546258	Increased all-cause and cardiovascular mortality in monogenic diabetes as a result of mutations in the HNF1A gene.	Pubmed	0.00254	1	0.006367	0.07128	1	1	HNF1A
Pubmed	27801393	Up-Regulation of Angiotensin-Converting Enzyme (ACE) Enhances Cell Proliferation and Predicts Poor Prognosis in Laryngeal Cancer.	Pubmed	0.00254	1	0.006367	0.07128	1	1	ACE
Pubmed	15580291	Regulation of cyclin D1 expression by autocrine IGF-I in human BON neuroendocrine tumour cells.	Pubmed	0.00254	1	0.006367	0.07128	1	1	CCND1
Pubmed	23548418	Telomere length and expression of human telomerase reverse transcriptase splice variants in chronic lymphocytic leukemia.	Pubmed	0.00254	1	0.006367	0.07128	1	1	TERT
Pubmed	2983326	Novel activity of human angiotensin I converting enzyme: release of the NH2- and COOH-terminal tripeptides from the luteinizing hormone-releasing hormone.	Pubmed	0.00254	1	0.006367	0.07128	1	1	ACE
Pubmed	25360660	Angiotensin-converting enzyme insertion/deletion polymorphism is not a major determining factor in the development of sporadic Alzheimer disease: evidence from an updated meta-analysis.	Pubmed	0.00254	1	0.006367	0.07128	1	1	ACE
Pubmed	27840997	Association between the angiotensin converting enzyme gene insertion/deletion polymorphism and metabolic disturbances in women with polycystic ovary syndrome.	Pubmed	0.00254	1	0.006367	0.07128	1	1	ACE
Pubmed	23548421	[Pharmacogenomic control of angiotensin converting enzyme gene I/D polymorphism predominant risk factor of development of chronic heart failure and target of enalapril treatment].	Pubmed	0.00254	1	0.006367	0.07128	1	1	ACE
Pubmed	24476768	The germline sequence variant rs2736100_C in TERT associates with myeloproliferative neoplasms.	Pubmed	0.00254	1	0.006367	0.07128	1	1	TERT
Pubmed	24633962	The overexpression of MCPH1 inhibits cell growth through regulating cell cycle-related proteins and activating cytochrome c-caspase 3 signaling in cervical cancer.	Pubmed	0.00254	1	0.006367	0.07128	1	1	MCPH1
Pubmed	31640988	A disease-associated mutation in fibrillin-1 differentially regulates integrin-mediated cell adhesion.	Pubmed	0.00254	1	0.006367	0.07128	1	1	FBN1
Pubmed	23176769	Effect of renin-angiotensin system on arterial function in persons with acute mountain sickness.	Pubmed	0.00254	1	0.006367	0.07128	1	1	ACE
Pubmed	2429957	Amino acid sequence of a specific antigenic peptide of protein B23.	Pubmed	0.00254	1	0.006367	0.07128	1	1	NPM1
Pubmed	12663482	Myocardin is a key regulator of CArG-dependent transcription of multiple smooth muscle marker genes.	Pubmed	0.00254	1	0.006367	0.07128	1	1	MYOCD
Pubmed	23176764	FBN1 gene mutation characteristics and clinical features for the prediction of mitral valve disease progression.	Pubmed	0.00254	1	0.006367	0.07128	1	1	FBN1
Pubmed	25372676	The structural basis of urea-induced protein unfolding in ?-catenin.	Pubmed	0.00254	1	0.006367	0.07128	1	1	CTNNB1
Pubmed	31446814	Genetic variation in the maternal vitamin D receptor FokI gene as a risk factor for recurrent pregnancy loss.	Pubmed	0.00254	1	0.006367	0.07128	1	1	VDR
Pubmed	21726527	FBN1 isoform expression varies in a tissue and development-specific fashion.	Pubmed	0.00254	1	0.006367	0.07128	1	1	FBN1
Pubmed	29684201	Dysregulation of Epstein-Barr Virus Infection in Hypomorphic ZAP70 Mutation.	Pubmed	0.00254	1	0.006367	0.07128	1	1	ZAP70
Pubmed	19291311	ACE I/D genotype, adiposity, and blood pressure in children.	Pubmed	0.00254	1	0.006367	0.07128	1	1	ACE
Pubmed	22151003	Combined effect of 25-OH vitamin D plasma levels and genetic vitamin D receptor (NR 1I1) variants on fibrosis progression rate in HCV patients.	Pubmed	0.00254	1	0.006367	0.07128	1	1	VDR
Pubmed	27194548	Amplification of FGFR1 gene and expression of FGFR1 protein is found in different histological types of lung carcinoma.	Pubmed	0.00254	1	0.006367	0.07128	1	1	FGFR1
Pubmed	22102073	135G>C and 172G>T polymorphism in the 5' untranslated region of RAD51 and sporadic endometrial cancer risk in Polish women.	Pubmed	0.00254	1	0.006367	0.07128	1	1	RAD51
Pubmed	17606477	Interleukin-8 signaling promotes translational regulation of cyclin D in androgen-independent prostate cancer cells.	Pubmed	0.00254	1	0.006367	0.07128	1	1	CCND1
Pubmed	17124384	Association of angiotensin I-converting enzyme gene insertion/deletion polymorphism and IgA nephropathy: a meta-analysis.	Pubmed	0.00254	1	0.006367	0.07128	1	1	ACE
Pubmed	12687458	NPHS2 mutations in sporadic steroid-resistant nephrotic syndrome in Japanese children.	Pubmed	0.00254	1	0.006367	0.07128	1	1	NPHS2
Pubmed	8589702	Mutation of PAX2 in two siblings with renal-coloboma syndrome.	Pubmed	0.00254	1	0.006367	0.07128	1	1	PAX2
Pubmed	29310338	Genetic polymorphism of angiotensin-converting enzyme and hypertrophic cardiomyopathy risk: A systematic review and meta-analysis.	Pubmed	0.00254	1	0.006367	0.07128	1	1	ACE
Pubmed	21726544	ChREBP gene polymorphisms are associated with coronary artery disease in Han population of Hubei province.	Pubmed	0.00254	1	0.006367	0.07128	1	1	MLXIPL
Pubmed	24035680	Comprehensive mutation analysis of the TERT promoter in bladder cancer and detection of mutations in voided urine.	Pubmed	0.00254	1	0.006367	0.07128	1	1	TERT
Pubmed	27551963	Association of vitamin D receptor gene polymorphisms with susceptibility to childhood asthma: A meta-analysis.	Pubmed	0.00254	1	0.006367	0.07128	1	1	VDR
Pubmed	35136059	Beta-cell specific Insr deletion promotes insulin hypersecretion and improves glucose tolerance prior to global insulin resistance.	Pubmed	0.00254	1	0.006367	0.07128	1	1	INSR
Pubmed	33485603	Association of serum levels and receptor genes BsmI, TaqI and FokI polymorphisms of vitamin D with the severity of multiple sclerosis.	Pubmed	0.00254	1	0.006367	0.07128	1	1	VDR
Pubmed	26731530	Impaired Reality Testing in Mice Lacking Phospholipase C?1: Observed by Persistent Representation-Mediated Taste Aversion.	Pubmed	0.00254	1	0.006367	0.07128	1	1	PLCB1
Pubmed	24511551	Beta-catenin and epithelial tumors: a study based on 374 oropharyngeal cancers.	Pubmed	0.00254	1	0.006367	0.07128	1	1	CTNNB1
Pubmed	35163654	5'RNA	Pubmed	0.00254	1	0.006367	0.07128	1	1	COL7A1
Pubmed	28820968	Reduced activin receptor-like kinase 1 activity promotes cardiac fibrosis in heart failure.	Pubmed	0.00254	1	0.006367	0.07128	1	1	ACVRL1
Pubmed	25805819	Myocardin is required for maintenance of vascular and visceral smooth muscle homeostasis during postnatal development.	Pubmed	0.00254	1	0.006367	0.07128	1	1	MYOCD
Pubmed	12010139	The effect of angiotensin converting enzyme gene polymorphism on chronic allograft dysfunction in living donor renal transplant recipients.	Pubmed	0.00254	1	0.006367	0.07128	1	1	ACE
Pubmed	26466568	Telomerase activation by genomic rearrangements in high-risk neuroblastoma.	Pubmed	0.00254	1	0.006367	0.07128	1	1	TERT
Pubmed	8058758	Molecular characterization of J558 genes encoding tight-skin mouse autoantibodies: identical heavy-chain variable genes code for antibodies with different specificities.	Pubmed	0.00254	1	0.006367	0.07128	1	1	FBN1
Pubmed	22916267	Cell-free circulating plasma hTERT mRNA is a useful marker for prostate cancer diagnosis and is associated with poor prognosis tumor characteristics.	Pubmed	0.00254	1	0.006367	0.07128	1	1	TERT
Pubmed	22562203	MMTV-neu mice deficient in STAT1 are susceptible to develop ovarian teratomas.	Pubmed	0.00254	1	0.006367	0.07128	1	1	STAT1
Pubmed	33446057	Association between common variants in vitamin D receptor gene and susceptibility to Non-Hodgkin's lymphoma: a case-control study.	Pubmed	0.00254	1	0.006367	0.07128	1	1	VDR
Pubmed	16601194	Losartan, an AT1 antagonist, prevents aortic aneurysm in a mouse model of Marfan syndrome.	Pubmed	0.00254	1	0.006367	0.07128	1	1	FBN1
Pubmed	8058751	Cyclin D1 induction in breast cancer cells shortens G1 and is sufficient for cells arrested in G1 to complete the cell cycle.	Pubmed	0.00254	1	0.006367	0.07128	1	1	CCND1
Pubmed	32901433	Ethnic Prevalence of Angiotensin-Converting Enzyme Deletion (D) Polymorphism and COVID-19 Risk: Rationale for Use of Angiotensin-Converting Enzyme Inhibitors/Angiotensin Receptor Blockers.	Pubmed	0.00254	1	0.006367	0.07128	1	1	ACE
Pubmed	11718686	The apolipoprotein(a) size, pentanucleotide repeat, C/T(+93) polymorphisms of apolipoprotein(a) gene, serum lipoprotein(a) concentrations and their relationship in a Korean population.	Pubmed	0.00254	1	0.006367	0.07128	1	1	APOA1
Pubmed	27840902	Identification of a novel alternative splicing transcript variant of the suppressor of fused: Relationship with lymph node metastasis in pancreatic ductal adenocarcinoma.	Pubmed	0.00254	1	0.006367	0.07128	1	1	SUFU
Pubmed	21763502	HIV-1 infection induces acetylation of NPM1 that facilitates Tat localization and enhances viral transactivation.	Pubmed	0.00254	1	0.006367	0.07128	1	1	NPM1
Pubmed	25805839	Correlation between Fibrillin-1 Degradation and mRNA Downregulation and Myofibroblast Differentiation in Cultured Human Dental Pulp Tissue.	Pubmed	0.00254	1	0.006367	0.07128	1	1	FBN1
Pubmed	21281430	Effect of mutant ?-catenin on liver growth homeostasis and hepatocarcinogenesis in transgenic mice.	Pubmed	0.00254	1	0.006367	0.07128	1	1	CTNNB1
Pubmed	20835244	Prdm16 promotes stem cell maintenance in multiple tissues, partly by regulating oxidative stress.	Pubmed	0.00254	1	0.006367	0.07128	1	1	PRDM16
Pubmed	25538234	Protein-tyrosine phosphatase Shp2 positively regulates macrophage oxidative burst.	Pubmed	0.00254	1	0.006367	0.07128	1	1	PTPN11
Pubmed	26055304	Clinical activity of ponatinib in a patient with FGFR1-rearranged mixed-phenotype acute leukemia.	Pubmed	0.00254	1	0.006367	0.07128	1	1	FGFR1
Pubmed	25359717	The Q510E mutation in Shp2 perturbs heart valve development by increasing cell migration.	Pubmed	0.00254	1	0.006367	0.07128	1	1	PTPN11
Pubmed	34364939	Type F mutation of nucleophosmin 1 Acute Myeloid Leukemia: A tale of disorder and aggregation.	Pubmed	0.00254	1	0.006367	0.07128	1	1	NPM1
Pubmed	22906848	Prognostic impact of NPM1 mutations in Serbian adult patients with acute myeloid leukemia.	Pubmed	0.00254	1	0.006367	0.07128	1	1	NPM1
Pubmed	30408071	Impact of vitamin D and vitamin D receptor on the trophoblast survival capacity in preeclampsia.	Pubmed	0.00254	1	0.006367	0.07128	1	1	VDR
Pubmed	26212485	Vitamin D receptor polymorphisms and growth until adulthood after very premature birth.	Pubmed	0.00254	1	0.006367	0.07128	1	1	VDR
Pubmed	24726063	TERT promoter hotspot mutations are recurrent in myxoid liposarcomas but rare in other soft tissue sarcoma entities.	Pubmed	0.00254	1	0.006367	0.07128	1	1	TERT
Pubmed	25538241	Regulation of gene transcription by voltage-gated L-type calcium channel, Cav1.3.	Pubmed	0.00254	1	0.006367	0.07128	1	1	CACNA1D
Pubmed	34134887	Are vitamin D deficiency and VDR gene polymorphisms associated with high blood pressure as defined by the ACC/AHA 2017 criteria in postmenopausal women?	Pubmed	0.00254	1	0.006367	0.07128	1	1	VDR
Pubmed	20620593	RNA interference suppressing PLCE1 gene expression decreases invasive power of human bladder cancer T24 cell line.	Pubmed	0.00254	1	0.006367	0.07128	1	1	PLCE1
Pubmed	32075258	Influence of Residualizing Properties of the Radiolabel on Radionuclide Molecular Imaging of HER3 Using Affibody Molecules.	Pubmed	0.00254	1	0.006367	0.07128	1	1	ERBB3
Pubmed	22513276	AGT M235T polymorphism contributes to risk of preeclampsia: evidence from a meta-analysis.	Pubmed	0.00254	1	0.006367	0.07128	1	1	AGT
Pubmed	16078593	[I/D relationship between polymorphism of ACE gene and progression of chronic glomerulonephritis].	Pubmed	0.00254	1	0.006367	0.07128	1	1	ACE
Pubmed	16688717	Molecular and cytogenetic changes involved in the immortalization of nasopharyngeal epithelial cells by telomerase.	Pubmed	0.00254	1	0.006367	0.07128	1	1	TERT
Pubmed	11958128	Cyclin D1 polymorphism and the susceptibility to NPC using DHPLC.	Pubmed	0.00254	1	0.006367	0.07128	1	1	CCND1
Pubmed	27778467	Association between vitamin D receptor gene polymorphism and ankylosing spondylitis in Han Chinese.	Pubmed	0.00254	1	0.006367	0.07128	1	1	VDR
Pubmed	35317386	Associations between AGT M235T Polymorphism and Cancer: An Updated Meta-Analysis.	Pubmed	0.00254	1	0.006367	0.07128	1	1	AGT
Pubmed	20211930	Lower HDL-C and apolipoprotein A-I are related to higher glomerular filtration rate in subjects without kidney disease.	Pubmed	0.00254	1	0.006367	0.07128	1	1	APOA1
Pubmed	17449323	Vitamin D receptor gene polymorphisms and sputum conversion time in pulmonary tuberculosis patients.	Pubmed	0.00254	1	0.006367	0.07128	1	1	VDR
Pubmed	31348524	Longitudinal minimal residual disease (MRD) evaluation in acute myeloid leukaemia with NPM1 mutation: from definition of molecular relapse to MRD-driven salvage approach.	Pubmed	0.00254	1	0.006367	0.07128	1	1	NPM1
Pubmed	22539873	A novel FBN1 mutation in a Chinese family with isolated ectopia lentis.	Pubmed	0.00254	1	0.006367	0.07128	1	1	FBN1
Pubmed	29481689	Human RAD51 rapidly forms intrinsically dynamic nucleoprotein filaments modulated by nucleotide binding state.	Pubmed	0.00254	1	0.006367	0.07128	1	1	RAD51
Pubmed	25359775	Isoquercitrin suppresses colon cancer cell growth in vitro by targeting the Wnt/?-catenin signaling pathway.	Pubmed	0.00254	1	0.006367	0.07128	1	1	CTNNB1
Pubmed	16419036	Development and progression of alopecia in the vitamin D receptor null mouse.	Pubmed	0.00254	1	0.006367	0.07128	1	1	VDR
Pubmed	24572548	The angiotensinogen gene polymorphism is associated with heart failure among Asians.	Pubmed	0.00254	1	0.006367	0.07128	1	1	AGT
Pubmed	16091571	Angiotensin-converting enzyme insertion/deletion genotype, exercise, and physical decline.	Pubmed	0.00254	1	0.006367	0.07128	1	1	ACE
Pubmed	23188796	Innate immune response to homologous rotavirus infection in the small intestinal villous epithelium at single-cell resolution.	Pubmed	0.00254	1	0.006367	0.07128	1	1	STAT1
Pubmed	18365645	[Dependence of endurance performance on ACE gene polymorphism in athletes].	Pubmed	0.00254	1	0.006367	0.07128	1	1	ACE
Pubmed	20211970	Electrical and morphological characteristics of anteroventral periventricular nucleus kisspeptin and other neurons in the female mouse.	Pubmed	0.00254	1	0.006367	0.07128	1	1	KISS1
Pubmed	11743656	IL-12 and IL-15 induce activation of nuclear PLCbeta in human natural killer cells.	Pubmed	0.00254	1	0.006367	0.07128	1	1	PLCB1
Pubmed	31796785	Actinomycin D and Telmisartan Combination Targets Lung Cancer Stem Cells Through the Wnt/Beta Catenin Pathway.	Pubmed	0.00254	1	0.006367	0.07128	1	1	CTNNB1
Pubmed	32697404	Upregulation of cyclin D1 can act as an independent prognostic marker for longer survival time in human nasopharyngeal carcinoma.	Pubmed	0.00254	1	0.006367	0.07128	1	1	CCND1
Pubmed	28347254	Epigenetic perturbation driving asleep telomerase reverse transcriptase: Possible therapeutic avenues in carcinoma.	Pubmed	0.00254	1	0.006367	0.07128	1	1	TERT
Pubmed	19893033	Keratinocyte-/fibroblast-targeted rescue of Col7a1-disrupted mice and generation of an exact dystrophic epidermolysis bullosa model using a human COL7A1 mutation.	Pubmed	0.00254	1	0.006367	0.07128	1	1	COL7A1
Pubmed	11387345	Two splice variants of protein kinase B gamma have different regulatory capacity depending on the presence or absence of the regulatory phosphorylation site serine 472 in the carboxyl-terminal hydrophobic domain.	Pubmed	0.00254	1	0.006367	0.07128	1	1	AKT3
Pubmed	27573339	Novel NPHS2 variant in patients with familial steroid-resistant nephrotic syndrome with early onset, slow progression and dominant inheritance pattern.	Pubmed	0.00254	1	0.006367	0.07128	1	1	NPHS2
Pubmed	22798506	Increased serum level of RPMPS-1/S27 protein in patients with various types of cancer is useful for the early detection, prevention and therapy.	Pubmed	0.00254	1	0.006367	0.07128	1	1	RPS27
Pubmed	28868946	Vitamin D receptor gene polymorphisms and risk of polycystic ovary syndrome in South Indian women.	Pubmed	0.00254	1	0.006367	0.07128	1	1	VDR
Pubmed	23103841	The protein tyrosine phosphatase, Shp2, positively contributes to FLT3-ITD-induced hematopoietic progenitor hyperproliferation and malignant disease in vivo.	Pubmed	0.00254	1	0.006367	0.07128	1	1	PTPN11
Pubmed	18052686	Increased angiotensinogen production in epicardial adipose tissue during cardiac surgery: possible role in a postoperative insulin resistance.	Pubmed	0.00254	1	0.006367	0.07128	1	1	AGT
Pubmed	36681815	Abcc8 (sulfonylurea receptor-1) knockout mice exhibit reduced axonal injury, cytotoxic edema and cognitive dysfunction vs. wild-type in a cecal ligation and puncture model of sepsis.	Pubmed	0.00254	1	0.006367	0.07128	1	1	ABCC8
Pubmed	25252859	Significance of glioma-associated oncogene homolog 1 (GLI1) expression in claudin-low breast cancer and crosstalk with the nuclear factor kappa-light-chain-enhancer of activated B cells (NF?B) pathway.	Pubmed	0.00254	1	0.006367	0.07128	1	1	GLI1
Pubmed	32526033	Functional analysis of two STAT1 gain-of-function mutations in two Iranian families with autosomal dominant chronic mucocutaneous candidiasis.	Pubmed	0.00254	1	0.006367	0.07128	1	1	STAT1
Pubmed	26307111	Associations of the Insertion/Deletion Polymorphism in the ACE Gene and Risk of Gastric Cancer: A Meta-Analysis.	Pubmed	0.00254	1	0.006367	0.07128	1	1	ACE
Pubmed	24694834	Somatostatin analog inhibits the growth of insulinoma cells by p27-mediated G1 cell cycle arrest.	Pubmed	0.00254	1	0.006367	0.07128	1	1	CDKN1B
Pubmed	1394429	Molecular basis of human hypertension: role of angiotensinogen.	Pubmed	0.00254	1	0.006367	0.07128	1	1	AGT
Pubmed	18363039	Enhanced migration and CXCR4 over-expression in fibroblasts with telomerase reconstitution.	Pubmed	0.00254	1	0.006367	0.07128	1	1	TERT
Pubmed	29141249	?-Catenin Cooperates with CREB Binding Protein to Promote the Growth of Tumor Cells.	Pubmed	0.00254	1	0.006367	0.07128	1	1	CTNNB1
Pubmed	22647781	Association of ACE gene insertion/deletion polymorphism with birth weight, blood pressure levels, and ACE activity in healthy children.	Pubmed	0.00254	1	0.006367	0.07128	1	1	ACE
Pubmed	24283584	TERT genetic polymorphism rs2736100 was associated with lung cancer: a meta-analysis based on 14,492 subjects.	Pubmed	0.00254	1	0.006367	0.07128	1	1	TERT
Pubmed	11971185	Stat1 negatively regulates angiogenesis, tumorigenicity and metastasis of tumor cells.	Pubmed	0.00254	1	0.006367	0.07128	1	1	STAT1
Pubmed	23933091	Physiological and pathological significance of human telomerase reverse transcriptase splice variants.	Pubmed	0.00254	1	0.006367	0.07128	1	1	TERT
Pubmed	12181331	Downstream E-box-mediated regulation of the human telomerase reverse transcriptase (hTERT) gene transcription: evidence for an endogenous mechanism of transcriptional repression.	Pubmed	0.00254	1	0.006367	0.07128	1	1	TERT
Pubmed	25178458	The insertion and deletion (I28005D) polymorphism of the angiotensin I converting enzyme gene is a risk factor for osteoarthritis in an Asian Indian population.	Pubmed	0.00254	1	0.006367	0.07128	1	1	ACE
Pubmed	12939469	Rapamycin inhibits telomerase activity by decreasing the hTERT mRNA level in endometrial cancer cells.	Pubmed	0.00254	1	0.006367	0.07128	1	1	TERT
Pubmed	18064678	Establishment of conditional knockout alleles for the gene encoding the regulator of telomere length (RTEL).	Pubmed	0.00254	1	0.006367	0.07128	1	1	RTEL1
Pubmed	12181363	Angiotensinogen M235T polymorphism associates with exercise hemodynamics in postmenopausal women.	Pubmed	0.00254	1	0.006367	0.07128	1	1	AGT
Pubmed	26310786	Tectonic?1 contributes to the growth and migration of prostate cancer cells in vitro.	Pubmed	0.00254	1	0.006367	0.07128	1	1	TCTN1
Pubmed	21425582	[Study on dynamic effect of acupuncture on marrow cell cycle regulatory protein cyclin D1 expression and cell cycle in mice with cyclophosphamide induced myelosuppression].	Pubmed	0.00254	1	0.006367	0.07128	1	1	CCND1
Pubmed	21376115	Novel role of AMP-activated protein kinase signaling in cigarette smoke induction of IL-8 in human lung epithelial cells and lung inflammation in mice.	Pubmed	0.00254	1	0.006367	0.07128	1	1	PRKAG2
Pubmed	12181364	Physical exercise and blood pressure with reference to the angiotensinogen M235T polymorphism.	Pubmed	0.00254	1	0.006367	0.07128	1	1	AGT
Pubmed	28830368	Allelic variants in vitamin D receptor gene are associated with adiposity measures in the central-European population.	Pubmed	0.00254	1	0.006367	0.07128	1	1	VDR
Pubmed	11581618	Malignant transformation of the esophageal mucosa is enhanced in p27 knockout mice.	Pubmed	0.00254	1	0.006367	0.07128	1	1	CDKN1B
Pubmed	21775502	The common missense mutation D489N in TRIM32 causing limb girdle muscular dystrophy 2H leads to loss of the mutated protein in knock-in mice resulting in a Trim32-null phenotype.	Pubmed	0.00254	1	0.006367	0.07128	1	1	TRIM32
Pubmed	16857898	A role for angiotensin-converting enzyme in the characterization, enrichment, and proliferation potential of adult murine pituitary colony-forming cells.	Pubmed	0.00254	1	0.006367	0.07128	1	1	ACE
Pubmed	32482981	RAD51 Expression as a Biomarker to Predict Efficacy of Preoperative Therapy and Survival for Esophageal Squamous Cell Carcinoma: A Large-cohort Observational Study (KSCC1307).	Pubmed	0.00254	1	0.006367	0.07128	1	1	RAD51
Pubmed	16143043	An extended association screen in multiple sclerosis using 202 microsatellite markers targeting apoptosis-related genes does not reveal new predisposing factors.	Pubmed	0.00254	1	0.006367	0.07128	1	1	ERBB3
Pubmed	20849815	Crosstalk between insulin receptor and G protein-coupled receptor signaling systems leads to Ca²+ oscillations in pancreatic cancer PANC-1 cells.	Pubmed	0.00254	1	0.006367	0.07128	1	1	INSR
Pubmed	23103831	VDR TaqI is associated with obesity in the Greek population.	Pubmed	0.00254	1	0.006367	0.07128	1	1	VDR
Pubmed	25323759	Immunohistochemical expression of p27(kip1) in metastatic laryngeal squamous cell carcinoma.	Pubmed	0.00254	1	0.006367	0.07128	1	1	CDKN1B
Pubmed	8805627	Delayed tyrosine phosphorylation and nuclear expression of STAT1 following antigen receptor stimulation of B lymphocytes.	Pubmed	0.00254	1	0.006367	0.07128	1	1	STAT1
Pubmed	12915484	Allelic variation in normal human FBN1 expression in a family with Marfan syndrome: a potential modifier of phenotype?	Pubmed	0.00254	1	0.006367	0.07128	1	1	FBN1
Pubmed	25178406	BICC1 expression is elevated in depressed subjects and contributes to depressive behavior in rodents.	Pubmed	0.00254	1	0.006367	0.07128	1	1	BICC1
Pubmed	20524904	Polymorphisms of the angiotensin converting enzyme gene in relation to intrauterine growth restriction.	Pubmed	0.00254	1	0.006367	0.07128	1	1	ACE
Pubmed	20101680	Craniosynostosis-microcephaly with chromosomal breakage and other abnormalities is caused by a truncating MCPH1 mutation and is allelic to premature chromosomal condensation syndrome and primary autosomal recessive microcephaly type 1.	Pubmed	0.00254	1	0.006367	0.07128	1	1	MCPH1
Pubmed	21680660	Research resource: New and diverse substrates for the insulin receptor isoform A revealed by quantitative proteomics after stimulation with IGF-II or insulin.	Pubmed	0.00254	1	0.006367	0.07128	1	1	INSR
Pubmed	36859399	Linoleic acid improves PIEZO2 dysfunction in a mouse model of Angelman Syndrome.	Pubmed	0.00254	1	0.006367	0.07128	1	1	PIEZO2
Pubmed	17440943	Vitamin D receptor (VDR) gene polymorphisms and haplotypes, interactions with plasma 25-hydroxyvitamin D and 1,25-dihydroxyvitamin D, and prostate cancer risk.	Pubmed	0.00254	1	0.006367	0.07128	1	1	VDR
Pubmed	33400689	Proximal tubular epithelial insulin receptor mediates high-fat diet-induced kidney injury.	Pubmed	0.00254	1	0.006367	0.07128	1	1	INSR
Pubmed	26177557	Is C771G polymorphism of MLX interacting protein-like (MLXIPL) gene a novel genetic risk factor for non-alcoholic fatty liver disease?	Pubmed	0.00254	1	0.006367	0.07128	1	1	MLXIPL
Pubmed	34063990	METTL8 mRNA Methyltransferase Enhances Cancer Cell Migration via Direct Binding to ARID1A.	Pubmed	0.00254	1	0.006367	0.07128	1	1	ARID1A
Pubmed	26851123	Prostaglandin-mediated inhibition of PTH-stimulated ?-catenin signaling in osteoblasts by bone marrow macrophages.	Pubmed	0.00254	1	0.006367	0.07128	1	1	CTNNB1
Pubmed	31529619	Increased serum level and impaired response to glucose fluctuation of asprosin is associated with type 2 diabetes mellitus.	Pubmed	0.00254	1	0.006367	0.07128	1	1	FBN1
Pubmed	24209603	Association of apolipoprotein A1 -75 G/A polymorphism with susceptibility to the development of acute lung injury after cardiopulmonary bypass surgery.	Pubmed	0.00254	1	0.006367	0.07128	1	1	APOA1
Pubmed	14707458	Loss of p27 expression is associated with poor prognosis in stage I-II pancreatic cancer.	Pubmed	0.00254	1	0.006367	0.07128	1	1	CDKN1B
Pubmed	23947675	Keratinocyte cell lines derived from severe generalized recessive epidermolysis bullosa patients carrying a highly recurrent COL7A1 homozygous mutation: models to assess cell and gene therapies in vitro and in vivo.	Pubmed	0.00254	1	0.006367	0.07128	1	1	COL7A1
Pubmed	22884917	Serum angiotensin-converting enzyme and recurrent vascular events. The SMART-MR study.	Pubmed	0.00254	1	0.006367	0.07128	1	1	ACE
Pubmed	15315818	Genetics and biology of vitamin D receptor polymorphisms.	Pubmed	0.00254	1	0.006367	0.07128	1	1	VDR
Pubmed	25969892	Therapeutic ultrasound: Increased HDL-Cholesterol following infusions of acoustic microspheres and apolipoprotein A-I plasmids.	Pubmed	0.00254	1	0.006367	0.07128	1	1	APOA1
Pubmed	21498636	Genome-wide "pleiotropy scan" identifies HNF1A region as a novel pancreatic cancer susceptibility locus.	Pubmed	0.00254	1	0.006367	0.07128	1	1	HNF1A
Pubmed	28433771	A Versatile Tumor Gene Deletion System Reveals a Crucial Role for FGFR1 in Breast Cancer Metastasis.	Pubmed	0.00254	1	0.006367	0.07128	1	1	FGFR1
Pubmed	15675183	Lack of an association between angiotensin converting enzyme gene polymorphism and peripheral arterial occlusive disease.	Pubmed	0.00254	1	0.006367	0.07128	1	1	ACE
Pubmed	17570179	[Angiotensin-1 converting enzyme insertion/deletion gene polymorphism in a Mexican population with diabetic nephropathy].	Pubmed	0.00254	1	0.006367	0.07128	1	1	ACE
Pubmed	29180668	Regulation of human and mouse telomerase genes by genomic contexts and transcription factors during embryonic stem cell differentiation.	Pubmed	0.00254	1	0.006367	0.07128	1	1	TERT
Pubmed	23318448	Next-generation sequencing of endoscopic biopsies identifies ARID1A as a tumor-suppressor gene in Barrett's esophagus.	Pubmed	0.00254	1	0.006367	0.07128	1	1	ARID1A
Pubmed	34205454	DNA-RNA Hybrid (R-Loop): From a Unified Picture of the Mammalian Telomere to the Genome-Wide Profile.	Pubmed	0.00254	1	0.006367	0.07128	1	1	TERT
Pubmed	16938176	[The association between mutations of 5' upstream core promoter A(-6)G of angiotensinogen gene and liver cirrhosis].	Pubmed	0.00254	1	0.006367	0.07128	1	1	AGT
Pubmed	9743230	Human apolipoproteins A-I and A-II in cell cholesterol efflux: studies with transgenic mice.	Pubmed	0.00254	1	0.006367	0.07128	1	1	APOA1
Pubmed	34651346	The clinical significance of vitamin D levels and vitamin D receptor mRNA expression in colorectal neoplasms.	Pubmed	0.00254	1	0.006367	0.07128	1	1	VDR
Pubmed	25482924	Recurrent mutations within the amino-terminal region of ?-catenin are probable key molecular driver events in sinonasal hemangiopericytoma.	Pubmed	0.00254	1	0.006367	0.07128	1	1	CTNNB1
Pubmed	34472785	A Study of the Risk Factors and Urinary Podocin as an Early Prognostic Indicator of Renal Injury in Diabetic Nephropathy.	Pubmed	0.00254	1	0.006367	0.07128	1	1	NPHS2
Pubmed	33999923	Generation of the short TRIM32 isoform is regulated by Lys 247 acetylation and a PEST sequence.	Pubmed	0.00254	1	0.006367	0.07128	1	1	TRIM32
Pubmed	19376604	Vitamin D receptor polymorphisms are associated with increased susceptibility to primary biliary cirrhosis in Japanese and Italian populations.	Pubmed	0.00254	1	0.006367	0.07128	1	1	VDR
Pubmed	15168079	[Proliferation and hTERT expression in neuroblastoma].	Pubmed	0.00254	1	0.006367	0.07128	1	1	TERT
Pubmed	8636409	Defective expression of plectin/HD1 in epidermolysis bullosa simplex with muscular dystrophy.	Pubmed	0.00254	1	0.006367	0.07128	1	1	PLEC
Pubmed	25201466	A human vitamin D receptor mutation causes rickets and impaired Th1/Th17 responses.	Pubmed	0.00254	1	0.006367	0.07128	1	1	VDR
Pubmed	12435813	Overexpression of protein kinase Czeta confers protection against antileukemic drugs by inhibiting the redox-dependent sphingomyelinase activation.	Pubmed	0.00254	1	0.006367	0.07128	1	1	PRKCZ
Pubmed	19171400	The paradox of high apolipoprotein A-I levels independently predicting incident type-2 diabetes among Turks.	Pubmed	0.00254	1	0.006367	0.07128	1	1	APOA1
Pubmed	30910249	Molecular markers in recurrent stage I, grade 1 endometrioid endometrial cancers.	Pubmed	0.00254	1	0.006367	0.07128	1	1	CTNNB1
Pubmed	15883634	Vitamin D receptor Fok1 polymorphisms affect calcium absorption, kinetics, and bone mineralization rates during puberty.	Pubmed	0.00254	1	0.006367	0.07128	1	1	VDR
Pubmed	20536781	Vitamin D and stress fracture: the contribution of vitamin D receptor gene polymorphisms.	Pubmed	0.00254	1	0.006367	0.07128	1	1	VDR
Pubmed	20813962	Increase in viral load, viral integration, and gain of telomerase genes during uterine cervical carcinogenesis can be simultaneously assessed by the HPV 16/18 MLPA-assay.	Pubmed	0.00254	1	0.006367	0.07128	1	1	TERT
Pubmed	20813968	Disparate cellular basis of improved liver repair in beta-catenin-overexpressing mice after long-term exposure to 3,5-diethoxycarbonyl-1,4-dihydrocollidine.	Pubmed	0.00254	1	0.006367	0.07128	1	1	CTNNB1
Pubmed	12217990	Angiotensin converting enzyme insertion or deletion polymorphism and coronary restenosis: meta-analysis of 16 studies.	Pubmed	0.00254	1	0.006367	0.07128	1	1	ACE
Pubmed	18833197	Association of arterial stiffness with the angiotensin-converting enzyme gene polymorphism in healthy individuals.	Pubmed	0.00254	1	0.006367	0.07128	1	1	ACE
Pubmed	23081841	?-catenin regulates innate and adaptive immunity in mouse liver ischemia-reperfusion injury.	Pubmed	0.00254	1	0.006367	0.07128	1	1	CTNNB1
Pubmed	31649297	Association of Fok1 VDR polymorphism with Vitamin D and its associated molecules in pulmonary tuberculosis patients and their household contacts.	Pubmed	0.00254	1	0.006367	0.07128	1	1	VDR
Pubmed	36341456	Antibody production in mice requires neither vitamin D, nor the vitamin D receptor.	Pubmed	0.00254	1	0.006367	0.07128	1	1	VDR
Pubmed	15856031	Transformed immortalized gastric epithelial cells by virulence factor CagA of Helicobacter pylori through Erk mitogen-activated protein kinase pathway.	Pubmed	0.00254	1	0.006367	0.07128	1	1	PTPN11
Pubmed	25394172	Congenital hypogonadotropic hypogonadism with split hand/foot malformation: a clinical entity with a high frequency of FGFR1 mutations.	Pubmed	0.00254	1	0.006367	0.07128	1	1	FGFR1
Pubmed	27465554	High expression of Rad51c predicts poor prognostic outcome and induces cell resistance to cisplatin and radiation in non-small cell lung cancer.	Pubmed	0.00254	1	0.006367	0.07128	1	1	RAD51C
Pubmed	31483937	Diagnosis of hepatocellular adenoma in men before onset of diabetes in HNF1A-MODY: Watch out for winkers.	Pubmed	0.00254	1	0.006367	0.07128	1	1	HNF1A
Pubmed	27108799	Germline De Novo Mutations in GNB1 Cause Severe Neurodevelopmental Disability, Hypotonia, and Seizures.	Pubmed	0.00254	1	0.006367	0.07128	1	1	GNB1
Pubmed	15002705	[Genetic polymorphism of the angiotensin I converting enzyme and morbi-mortality after myocardial infarction].	Pubmed	0.00254	1	0.006367	0.07128	1	1	ACE
Pubmed	34242401	Targeted sequencing of localized acral melanoma in Korean patients identified recurrent CCND1 amplification.	Pubmed	0.00254	1	0.006367	0.07128	1	1	CCND1
Pubmed	27695879	Cyclin D1, cancer progression, and opportunities in cancer treatment.	Pubmed	0.00254	1	0.006367	0.07128	1	1	CCND1
Pubmed	32220422	The host's angiotensin-converting enzyme polymorphism may explain epidemiological findings in COVID-19 infections.	Pubmed	0.00254	1	0.006367	0.07128	1	1	ACE
Pubmed	2983222	Human insulin receptor and its relationship to the tyrosine kinase family of oncogenes.	Pubmed	0.00254	1	0.006367	0.07128	1	1	INSR
Pubmed	15687103	Ectopic mTERT expression in mouse embryonic stem cells does not affect differentiation but confers resistance to differentiation- and stress-induced p53-dependent apoptosis.	Pubmed	0.00254	1	0.006367	0.07128	1	1	TERT
Pubmed	23394911	Variants of anterior segment dysgenesis and cerebral involvement in a large family with a novel COL4A1 mutation.	Pubmed	0.00254	1	0.006367	0.07128	1	1	COL4A1
Pubmed	15677791	Prognostic effect of insertion/deletion polymorphism of the ace gene on renal and cardiovascular clinical outcomes in Chinese patients with type 2 diabetes.	Pubmed	0.00254	1	0.006367	0.07128	1	1	ACE
Pubmed	33595839	Marked clinical heterogeneity in congenital hyperinsulinism due to a novel homozygous ABCC8 mutation.	Pubmed	0.00254	1	0.006367	0.07128	1	1	ABCC8
Pubmed	17569132	Genotype phenotype classification of hepatocellular adenoma.	Pubmed	0.00254	1	0.006367	0.07128	1	1	HNF1A
Pubmed	36149769	Loss of lung microvascular endothelial Piezo2 expression impairs NO synthesis, induces EndMT, and is associated with pulmonary hypertension.	Pubmed	0.00254	1	0.006367	0.07128	1	1	PIEZO2
Pubmed	12193537	Functional insulin receptors on human epithelial ovarian carcinoma cells: implications for IGF-II mitogenic signaling.	Pubmed	0.00254	1	0.006367	0.07128	1	1	INSR
Pubmed	35197176	Polymorphisms of the Vitamin D Receptor Gene and Sex-Differential Associations with Lipid Profiles in Chinese Han Adults.	Pubmed	0.00254	1	0.006367	0.07128	1	1	VDR
Pubmed	19797217	Essential role for Pbx1 in corneal morphogenesis.	Pubmed	0.00254	1	0.006367	0.07128	1	1	PBX1
Pubmed	20970476	Calcineurin inhibition with systemic FK506 treatment increases dendritic branching and dendritic spine density in healthy adult mouse brain.	Pubmed	0.00254	1	0.006367	0.07128	1	1	PPP3CA
Pubmed	24057183	Role of vitamin D receptor gene polymorphisms and serum 25-hydroxyvitamin D level in Egyptian female patients with systemic lupus erythematosus.	Pubmed	0.00254	1	0.006367	0.07128	1	1	VDR
Pubmed	28981086	Engineered fibroblast growth factor 19 protects from acetaminophen-induced liver injury and stimulates aged liver regeneration in mice.	Pubmed	0.00254	1	0.006367	0.07128	1	1	APOA1
Pubmed	8830774	Basic amino acid residue cluster within nuclear targeting sequence motif is essential for cytoplasmic plectin-vimentin network junctions.	Pubmed	0.00254	1	0.006367	0.07128	1	1	PLEC
Pubmed	24907359	SETBP1 mutations in 106 patients with therapy-related myeloid neoplasms.	Pubmed	0.00254	1	0.006367	0.07128	1	1	SETBP1
Pubmed	26853939	Higher-Resolution Structure of the Human Insulin Receptor Ectodomain: Multi-Modal Inclusion of the Insert Domain.	Pubmed	0.00254	1	0.006367	0.07128	1	1	INSR
Pubmed	19020753	Ectopic cyclin D1 overexpression increases chemosensitivity but not cell proliferation in multiple myeloma.	Pubmed	0.00254	1	0.006367	0.07128	1	1	CCND1
Pubmed	14556202	[The distribution of angiotensin converting enzyme gene I/D polymorphism and its relationship with essential hypertension].	Pubmed	0.00254	1	0.006367	0.07128	1	1	ACE
Pubmed	32418218	Interplay between vitamin D receptor FokI polymorphism and smoking influences Porphyromonas gingivalis proportions in subgingival plaque.	Pubmed	0.00254	1	0.006367	0.07128	1	1	VDR
Pubmed	8541842	Pretibial epidermolysis bullosa: genetic linkage to COL7A1 and identification of a glycine-to-cysteine substitution in the triple-helical domain of type VII collagen.	Pubmed	0.00254	1	0.006367	0.07128	1	1	COL7A1
Pubmed	32805516	Vitamin D receptor and cellular retinol-binding protein-1 immunohistochemical expression in normal, hyperplastic and neoplastic endometrium: Possible diagnostic and therapeutic implications.	Pubmed	0.00254	1	0.006367	0.07128	1	1	VDR
Pubmed	11461921	Interactions of fibrillin-1 with heparin/heparan sulfate, implications for microfibrillar assembly.	Pubmed	0.00254	1	0.006367	0.07128	1	1	FBN1
Pubmed	36835576	PAX2 and CAKUT Phenotypes: Report on Two New Variants and a Review of Mutations from the Leiden Open Variation Database.	Pubmed	0.00254	1	0.006367	0.07128	1	1	PAX2
Pubmed	29190062	WAC-Related Intellectual Disability	Pubmed	0.00254	1	0.006367	0.07128	1	1	WAC
Pubmed	35163812	The Multiple Functions of Fibrillin-1 Microfibrils in Organismal Physiology.	Pubmed	0.00254	1	0.006367	0.07128	1	1	FBN1
Pubmed	18302142	Transcriptional response of dermal fibroblasts in direct current electric fields.	Pubmed	0.00254	1	0.006367	0.07128	1	1	JMJD1C
Pubmed	29432829	Vitamin D receptor gene methylation in hepatocellular carcinoma.	Pubmed	0.00254	1	0.006367	0.07128	1	1	VDR
Pubmed	17488799	Hypertrophy and increased kisspeptin gene expression in the hypothalamic infundibular nucleus of postmenopausal women and ovariectomized monkeys.	Pubmed	0.00254	1	0.006367	0.07128	1	1	KISS1
Pubmed	23150009	Genetic variants and associations of 25-hydroxyvitamin D concentrations with major clinical outcomes.	Pubmed	0.00254	1	0.006367	0.07128	1	1	VDR
Pubmed	31989990	Heterozygous Insulin Receptor	Pubmed	0.00254	1	0.006367	0.07128	1	1	INSR
Pubmed	17998241	The C-532T polymorphism of the angiotensinogen gene is associated with pulse pressure: a possible explanation for heterogeneity in genetic association studies of AGT and hypertension.	Pubmed	0.00254	1	0.006367	0.07128	1	1	AGT
Pubmed	25433983	FGFR1 amplification in lung squamous cell carcinoma: a systematic review with meta-analysis.	Pubmed	0.00254	1	0.006367	0.07128	1	1	FGFR1
Pubmed	25020064	Vitamin D receptor gene polymorphisms are associated with obesity and inflammosome activity.	Pubmed	0.00254	1	0.006367	0.07128	1	1	VDR
Pubmed	17631516	The ACE deletion allele is associated with Israeli elite endurance athletes.	Pubmed	0.00254	1	0.006367	0.07128	1	1	ACE
Pubmed	24606449	Association of benign prostate hyperplasia with polymorphisms in VDR, CYP17, and SRD5A2 genes among Lebanese men.	Pubmed	0.00254	1	0.006367	0.07128	1	1	VDR
Pubmed	32004705	Unveiling molecular associations of polymorphic variants of VDR gene (FokI, BsmI and ApaI) in multiple myeloma patients of Indian population.	Pubmed	0.00254	1	0.006367	0.07128	1	1	VDR
Pubmed	9454332	Extension of life-span by introduction of telomerase into normal human cells.	Pubmed	0.00254	1	0.006367	0.07128	1	1	TERT
Pubmed	21981759	High cytoplasmic expression of p27(Kip1) is associated with a worse cancer-specific survival in clear cell renal cell carcinoma.	Pubmed	0.00254	1	0.006367	0.07128	1	1	CDKN1B
Pubmed	11461952	PAX2 gene mutation in a family with isolated renal hypoplasia.	Pubmed	0.00254	1	0.006367	0.07128	1	1	PAX2
Pubmed	20534141	hTERT promoter activity and CpG methylation in HPV-induced carcinogenesis.	Pubmed	0.00254	1	0.006367	0.07128	1	1	TERT
Pubmed	25396757	Promoter methylation-mediated silencing of ?-catenin enhances invasiveness of non-small cell lung cancer and predicts adverse prognosis.	Pubmed	0.00254	1	0.006367	0.07128	1	1	CTNNB1
Pubmed	16723430	Human Rad51 protein displays enhanced homologous pairing of DNA sequences resembling those at genetically unstable loci.	Pubmed	0.00254	1	0.006367	0.07128	1	1	RAD51
Pubmed	19293843	Identification of the minimal combination of clinical features in probands for efficient mutation detection in the FBN1 gene.	Pubmed	0.00254	1	0.006367	0.07128	1	1	FBN1
Pubmed	23152617	Ca(V)1.3-driven SK channel activation regulates pacemaking and spike frequency adaptation in mouse chromaffin cells.	Pubmed	0.00254	1	0.006367	0.07128	1	1	CACNA1D
Pubmed	15278435	Association between evolutionary history of angiotensinogen haplotypes and plasma levels.	Pubmed	0.00254	1	0.006367	0.07128	1	1	AGT
Pubmed	25957879	Angiotensin-converting enzyme (ACE) gene insertion/deletion polymorphism is not a risk factor for hypertension in SLE nephritis.	Pubmed	0.00254	1	0.006367	0.07128	1	1	ACE
Pubmed	23125009	Significance of cyclin D1 polymorphisms in patients with head and neck cancer.	Pubmed	0.00254	1	0.006367	0.07128	1	1	CCND1
Pubmed	22114144	Hedgehog signaling and the Gli code in stem cells, cancer, and metastases.	Pubmed	0.00254	1	0.006367	0.07128	1	1	GLI1
Pubmed	17474126	Expression of Notch pathway genes in mammalian epidermis and modulation by beta-catenin.	Pubmed	0.00254	1	0.006367	0.07128	1	1	CTNNB1
Pubmed	14568262	Telomere shortening and telomerase reactivation in dysplastic nodules of human hepatocarcinogenesis.	Pubmed	0.00254	1	0.006367	0.07128	1	1	TERT
Pubmed	32673509	Effects of Renin-Angiotensin Inhibition on ACE2 (Angiotensin-Converting Enzyme 2) and TMPRSS2 (Transmembrane Protease Serine 2) Expression: Insights Into COVID-19.	Pubmed	0.00254	1	0.006367	0.07128	1	1	AGT
Pubmed	27155060	ApoA-IMilano phospholipid complex (ETC-216) infusion in human volunteers. Insights into the phenotypic characteristics of ApoA-IMilano carriers.	Pubmed	0.00254	1	0.006367	0.07128	1	1	APOA1
Pubmed	12119560	Telomerase activity and hTERT mRNA in development and progression of adenoma to colorectal cancer.	Pubmed	0.00254	1	0.006367	0.07128	1	1	TERT
Pubmed	32099073	Novel pathogenic alterations in pediatric and adult desmoid-type fibromatosis - A systematic analysis of 204 cases.	Pubmed	0.00254	1	0.006367	0.07128	1	1	CTNNB1
Pubmed	21258971	Nucleophosmin delocalization in thyroid tumour cells.	Pubmed	0.00254	1	0.006367	0.07128	1	1	NPM1
Pubmed	20739514	Pathogenesis and immune response of Crimean-Congo hemorrhagic fever virus in a STAT-1 knockout mouse model.	Pubmed	0.00254	1	0.006367	0.07128	1	1	STAT1
Pubmed	20029740	ACE DD genotype is unfavorable to Korean short-term muscle power athletes.	Pubmed	0.00254	1	0.006367	0.07128	1	1	ACE
Pubmed	20064076	Noonan syndrome: prenatal diagnosis in a woman carrying a PTPN11 gene mutation.	Pubmed	0.00254	1	0.006367	0.07128	1	1	PTPN11
Pubmed	12470203	Vitamin D receptor gene polymorphisms, bone mineral density and bone turnover: FokI genotype is related to postmenopausal bone mass.	Pubmed	0.00254	1	0.006367	0.07128	1	1	VDR
Pubmed	26070982	Recessive nephrocerebellar syndrome on the Galloway-Mowat syndrome spectrum is caused by homozygous protein-truncating mutations of WDR73.	Pubmed	0.00254	1	0.006367	0.07128	1	1	WDR73
Pubmed	20546161	Hypoglycemia, S-ACE and ACE genotypes in a Danish nationwide population of children and adolescents with type 1 diabetes.	Pubmed	0.00254	1	0.006367	0.07128	1	1	ACE
Pubmed	26757981	De novo loss-of-function mutations in WAC cause a recognizable intellectual disability syndrome and learning deficits in Drosophila.	Pubmed	0.00254	1	0.006367	0.07128	1	1	WAC
Pubmed	33471064	AAV-mediated AP-1 decoy oligonucleotide expression inhibits aortic elastolysis in a mouse model of Marfan syndrome.	Pubmed	0.00254	1	0.006367	0.07128	1	1	FBN1
Pubmed	27982019	The associations of TERT-CLPTM1L variants and TERT mRNA expression with the prognosis of early stage non-small cell lung cancer.	Pubmed	0.00254	1	0.006367	0.07128	1	1	TERT
Pubmed	2885106	Molecular cloning of human angiotensinogen cDNA and evidence for the presence of its mRNA in rat heart.	Pubmed	0.00254	1	0.006367	0.07128	1	1	AGT
Pubmed	11387483	Low potentiality of angiotensin-converting enzyme gene insertion/deletion polymorphism as a useful predictive marker for carotid atherogenesis in a large general population of a Japanese city: the Suita study.	Pubmed	0.00254	1	0.006367	0.07128	1	1	ACE
Pubmed	24035709	Structure of the fibrillin-1 N-terminal domains suggests that heparan sulfate regulates the early stages of microfibril assembly.	Pubmed	0.00254	1	0.006367	0.07128	1	1	FBN1
Pubmed	22743686	Characterization of a novel somatic KCNJ5 mutation delI157 in an aldosterone-producing adenoma.	Pubmed	0.00254	1	0.006367	0.07128	1	1	KCNJ5
Pubmed	30995111	Gene deletion of the Na	Pubmed	0.00254	1	0.006367	0.07128	1	1	SLC5A1
Pubmed	26440086	Association between vitamin D receptor gene polymorphism (TaqI) and obesity in Chinese population.	Pubmed	0.00254	1	0.006367	0.07128	1	1	VDR
Pubmed	34602430	The role of novel hormone asprosin in insulin resistance during preeclampsia.	Pubmed	0.00254	1	0.006367	0.07128	1	1	FBN1
Pubmed	14732359	The antitumor effects of interferon-alpha are maintained in mice challenged with a STAT1-deficient murine melanoma cell line.	Pubmed	0.00254	1	0.006367	0.07128	1	1	STAT1
Pubmed	24320988	A-1012G promoter polymorphism of vitamin D receptor gene is associated with psoriasis risk and lower allele-specific expression.	Pubmed	0.00254	1	0.006367	0.07128	1	1	VDR
Pubmed	19915046	SHP-2 expression negatively regulates NK cell function.	Pubmed	0.00254	1	0.006367	0.07128	1	1	PTPN11
Pubmed	26214998	Influence of genetic variability at the ACE locus in intron 16 on Diabetic Nephropathy in T1DM patients.	Pubmed	0.00254	1	0.006367	0.07128	1	1	ACE
Pubmed	32516753	Highly expressed STAT1 contributes to the suppression of stemness properties in human paclitaxel-resistant ovarian cancer cells.	Pubmed	0.00254	1	0.006367	0.07128	1	1	STAT1
Pubmed	31578783	A family in which people with a heterozygous ABCC8 gene mutation (p.Lys1385Gln) have progressed from hyperinsulinemic hypoglycemia to hyperglycemia.	Pubmed	0.00254	1	0.006367	0.07128	1	1	ABCC8
Pubmed	8406497	Four novel FBN1 mutations: significance for mutant transcript level and EGF-like domain calcium binding in the pathogenesis of Marfan syndrome.	Pubmed	0.00254	1	0.006367	0.07128	1	1	FBN1
Pubmed	35163785	Cytoprotective Activity of Polyamines Is Associated with the Alternative Splicing of	Pubmed	0.00254	1	0.006367	0.07128	1	1	RAD51
Pubmed	32988910	Clinical Significance of Glioma-associated Oncogene 1 Expression in Patients With Locally Advanced Gastric Cancer Administered Adjuvant Chemotherapy With S-1 After Curative Surgery.	Pubmed	0.00254	1	0.006367	0.07128	1	1	GLI1
Pubmed	35468015	JMJD1C-regulated lipid synthesis contributes to the maintenance of	Pubmed	0.00254	1	0.006367	0.07128	1	1	JMJD1C
Pubmed	25359856	Enhanced caspase activity contributes to aortic wall remodeling and early aneurysm development in a murine model of Marfan syndrome.	Pubmed	0.00254	1	0.006367	0.07128	1	1	FBN1
Pubmed	22564988	Quantitative DNA methylation analysis identifies a single CpG dinucleotide important for ZAP-70 expression and predictive of prognosis in chronic lymphocytic leukemia.	Pubmed	0.00254	1	0.006367	0.07128	1	1	ZAP70
Pubmed	20668683	Genetically dependent ERBB3 expression modulates antigen presenting cell function and type 1 diabetes risk.	Pubmed	0.00254	1	0.006367	0.07128	1	1	ERBB3
Pubmed	24498151	Angiotensin-converting enzyme insertion/deletion polymorphism contributes high risk for chronic kidney disease in Asian male with hypertension--a meta-regression analysis of 98 observational studies.	Pubmed	0.00254	1	0.006367	0.07128	1	1	ACE
Pubmed	19903097	Telomerase activity and expression in adult human mesenchymal stem cells derived from amyotrophic lateral sclerosis individuals.	Pubmed	0.00254	1	0.006367	0.07128	1	1	TERT
Pubmed	21714463	Effects of vitamin D receptor gene polymorphisms on susceptibility to disease and bone mineral density in Turkish patients with type 1 diabetes mellitus.	Pubmed	0.00254	1	0.006367	0.07128	1	1	VDR
Pubmed	16990805	Genetic variants of the vitamin D receptor gene alter risk of cutaneous melanoma.	Pubmed	0.00254	1	0.006367	0.07128	1	1	VDR
Pubmed	20500803	BsmI vitamin D receptor's polymorphism and bone mineral density in men and premenopausal women on long-term antiepileptic therapy.	Pubmed	0.00254	1	0.006367	0.07128	1	1	VDR
Pubmed	22967707	Effect of cyclin [corrected] D1 (CCND1) gene polymorphism on tumor formation and behavior in patients with prolactinoma.	Pubmed	0.00254	1	0.006367	0.07128	1	1	CCND1
Pubmed	22576914	Angiotensin-converting enzyme gene I/D dimorphism does not play a major role in the susceptibility of Malaysian systemic lupus erythematosus patients.	Pubmed	0.00254	1	0.006367	0.07128	1	1	ACE
Pubmed	21447096	Recombinant adenovirus-mediated human telomerase reverse transcriptase gene can stimulate cell proliferation and maintain primitive characteristics in bovine mammary gland epithelial cells.	Pubmed	0.00254	1	0.006367	0.07128	1	1	TERT
Pubmed	24993298	Association between vitamin D receptor gene polymorphisms and susceptibility to Parkinson's disease: a meta-analysis.	Pubmed	0.00254	1	0.006367	0.07128	1	1	VDR
Pubmed	24584679	Vitamin D receptor expression is associated with improved overall survival in human glioblastoma multiforme.	Pubmed	0.00254	1	0.006367	0.07128	1	1	VDR
Pubmed	25130537	The PAX2-null immunophenotype defines multiple lineages with common expression signatures in benign and neoplastic oviductal epithelium.	Pubmed	0.00254	1	0.006367	0.07128	1	1	PAX2
Pubmed	25970827	Mutation analysis in Norwegian families with hereditary hemorrhagic telangiectasia: founder mutations in ACVRL1.	Pubmed	0.00254	1	0.006367	0.07128	1	1	ACVRL1
Pubmed	26934125	The association between the TERT rs2736100 AC genotype and reduced risk of upper tract urothelial carcinomas in a Han Chinese population.	Pubmed	0.00254	1	0.006367	0.07128	1	1	TERT
Pubmed	23911965	?-Catenin promotes host resistance against Pseudomonas aeruginosa keratitis.	Pubmed	0.00254	1	0.006367	0.07128	1	1	CTNNB1
Pubmed	26263910	Intrinsic Resistance to Cixutumumab Is Conferred by Distinct Isoforms of the Insulin Receptor.	Pubmed	0.00254	1	0.006367	0.07128	1	1	INSR
Pubmed	25142510	Three novel mutations of the FBN1 gene in Chinese children with acromelic dysplasia.	Pubmed	0.00254	1	0.006367	0.07128	1	1	FBN1
Pubmed	31794021	Peripherally derived angiotensin converting enzyme-enhanced macrophages alleviate Alzheimer-related disease.	Pubmed	0.00254	1	0.006367	0.07128	1	1	ACE
Pubmed	12746453	Cyclin D1 splice variants. Differential effects on localization, RB phosphorylation, and cellular transformation.	Pubmed	0.00254	1	0.006367	0.07128	1	1	CCND1
Pubmed	25551153	?-Catenin is central to DUX4-driven network rewiring in facioscapulohumeral muscular dystrophy.	Pubmed	0.00254	1	0.006367	0.07128	1	1	CTNNB1
Pubmed	27634907	Prognostic and clinicopathological value of Gli-1 expression in gastric cancer: A meta-analysis.	Pubmed	0.00254	1	0.006367	0.07128	1	1	GLI1
Pubmed	17680538	[Two gene mutations in fibrillin 1 of Marfan syndrome].	Pubmed	0.00254	1	0.006367	0.07128	1	1	FBN1
Pubmed	24618509	Vitamin D receptor gene polymorphism and left ventricular hypertrophy in chronic kidney disease.	Pubmed	0.00254	1	0.006367	0.07128	1	1	VDR
Pubmed	12046007	Identification of microcephalin, a protein implicated in determining the size of the human brain.	Pubmed	0.00254	1	0.006367	0.07128	1	1	MCPH1
Pubmed	21978130	Partial ABCC8 gene deletion mutations causing diazoxide-unresponsive hyperinsulinaemic hypoglycaemia.	Pubmed	0.00254	1	0.006367	0.07128	1	1	ABCC8
Pubmed	14510906	Association of two apolipoprotein A-I gene MspI polymorphisms with high density lipoprotein (HDL)-cholesterol levels and indices of obesity in selected healthy Chinese subjects and in patients with early-onset type 2 diabetes.	Pubmed	0.00254	1	0.006367	0.07128	1	1	APOA1
Pubmed	23259508	Vitamin D receptor gene (VDR) transcripts in bone, cartilage, muscles and blood and microarray analysis of vitamin D responsive genes expression in paravertebral muscles of juvenile and adolescent idiopathic scoliosis patients.	Pubmed	0.00254	1	0.006367	0.07128	1	1	VDR
Pubmed	23898488	Relationship between cyclin D1 (A870G) gene polymorphism and lung cancer.	Pubmed	0.00254	1	0.006367	0.07128	1	1	CCND1
Pubmed	23032819	The expression and mutation of ?-catenin in colorectal traditional serrated adenomas.	Pubmed	0.00254	1	0.006367	0.07128	1	1	CTNNB1
Pubmed	17974156	Cyclin dependent kinase inhibitor p27(kip1) expression and subcellular localization in relation to cell proliferation in hepatocellualr carcinoma.	Pubmed	0.00254	1	0.006367	0.07128	1	1	CDKN1B
Pubmed	15313379	PKC-zeta is essential for endotoxin-induced macrophage activation.	Pubmed	0.00254	1	0.006367	0.07128	1	1	PRKCZ
Pubmed	36693798	Asprosin aggravates vascular endothelial dysfunction via disturbing mitochondrial dynamics in obesity models.	Pubmed	0.00254	1	0.006367	0.07128	1	1	FBN1
Pubmed	15073136	Introduction of human telomerase reverse transcriptase to normal human fibroblasts enhances DNA repair capacity.	Pubmed	0.00254	1	0.006367	0.07128	1	1	TERT
Pubmed	27840822	Computational Analysis of Damaging Single-Nucleotide Polymorphisms and Their Structural and Functional Impact on the Insulin Receptor.	Pubmed	0.00254	1	0.006367	0.07128	1	1	INSR
Pubmed	28934671	The HNF1A mutant Ala180Val: Clinical challenges in determining causality of a rare HNF1A variant in familial diabetes.	Pubmed	0.00254	1	0.006367	0.07128	1	1	HNF1A
Pubmed	35458690	The Dysregulation of the Renin-Angiotensin System in COVID-19 Studied by Serum Proteomics: Angiotensinogen Increases with Disease Severity.	Pubmed	0.00254	1	0.006367	0.07128	1	1	AGT
Pubmed	22070884	Wnt3 gene expression promotes tumor progression in non-small cell lung cancer.	Pubmed	0.00254	1	0.006367	0.07128	1	1	WNT3
Pubmed	25359865	Homocysteine accelerates senescence of endothelial cells via DNA hypomethylation of human telomerase reverse transcriptase.	Pubmed	0.00254	1	0.006367	0.07128	1	1	TERT
Pubmed	32719412	Targeting Rad51 as a strategy for the treatment of melanoma cells resistant to MAPK pathway inhibition.	Pubmed	0.00254	1	0.006367	0.07128	1	1	RAD51
Pubmed	12939399	Telomerase reverse transcriptase promoter regulation during myogenic differentiation of human RD rhabdomyosarcoma cells.	Pubmed	0.00254	1	0.006367	0.07128	1	1	TERT
Pubmed	12939398	Telomerase induces immortalization of human esophageal keratinocytes without p16INK4a inactivation.	Pubmed	0.00254	1	0.006367	0.07128	1	1	TERT
Pubmed	28384310	Localization of AML-related nucleophosmin mutant depends on its subtype and is highly affected by its interaction with wild-type NPM.	Pubmed	0.00254	1	0.006367	0.07128	1	1	NPM1
Pubmed	22297598	Apo lipoprotein A1 gene polymorphisms predict cardio-metabolic risk in South Asian immigrants.	Pubmed	0.00254	1	0.006367	0.07128	1	1	APOA1
Pubmed	33676010	Impact of I/D polymorphism of angiotensin-converting enzyme 1 (ACE1) gene on the severity of COVID-19 patients.	Pubmed	0.00254	1	0.006367	0.07128	1	1	ACE
Pubmed	35723872	Baz1b Dosage Influences Cardiovascular Function, Predisposing to Dilated Cardiomyopathy.	Pubmed	0.00254	1	0.006367	0.07128	1	1	BAZ1B
Pubmed	22931710	COL4A1 mutation in a pediatric patient presenting with post-ictal hemiparesis.	Pubmed	0.00254	1	0.006367	0.07128	1	1	COL4A1
Pubmed	32112654	Pathogenic PTPN11 variants involving the poly-glutamine Gln	Pubmed	0.00254	1	0.006367	0.07128	1	1	PTPN11
Pubmed	11121171	No association of an insertion/deletion polymorphism in the angiotensin I converting enzyme gene with bipolar or unipolar affective disorders.	Pubmed	0.00254	1	0.006367	0.07128	1	1	ACE
Pubmed	18835860	A genome-wide association study identifies an association of a common variant in TERT with susceptibility to idiopathic pulmonary fibrosis.	Pubmed	0.00254	1	0.006367	0.07128	1	1	TERT
Pubmed	22833219	Genetic inhibition of fibroblast growth factor receptor 1 in knee cartilage attenuates the degeneration of articular cartilage in adult mice.	Pubmed	0.00254	1	0.006367	0.07128	1	1	FGFR1
Pubmed	24995885	Haplotypes of the angiotensin-converting enzyme (ACE) gene are associated with coronary artery disease but not with restenosis after coronary stenting.	Pubmed	0.00254	1	0.006367	0.07128	1	1	ACE
Pubmed	24415890	Two novel VPS33B mutations in a patient with arthrogryposis, renal dysfunction and cholestasis syndrome in mainland China.	Pubmed	0.00254	1	0.006367	0.07128	1	1	VPS33B
Pubmed	31772690	Serum Levels of Kisspeptin Are Elevated in Patients with Pancreatic Cancer.	Pubmed	0.00254	1	0.006367	0.07128	1	1	KISS1
Pubmed	15832037	Association between angiotensin-converting enzyme gene polymorphism and Alzheimer's disease in a Chinese population.	Pubmed	0.00254	1	0.006367	0.07128	1	1	ACE
Pubmed	24366300	Role of carbohydrate response element-binding protein (ChREBP) in generating an aerobic metabolic phenotype and in breast cancer progression.	Pubmed	0.00254	1	0.006367	0.07128	1	1	MLXIPL
Pubmed	11096065	Genetic evidence that lethality in angiotensinogen-deficient mice is due to loss of systemic but not renal angiotensinogen.	Pubmed	0.00254	1	0.006367	0.07128	1	1	AGT
Pubmed	24401271	Interplay between FGF21 and insulin action in the liver regulates metabolism.	Pubmed	0.00254	1	0.006367	0.07128	1	1	INSR
Pubmed	17878312	Phospholipase Cepsilon is a nexus for Rho and Rap-mediated G protein-coupled receptor-induced astrocyte proliferation.	Pubmed	0.00254	1	0.006367	0.07128	1	1	PLCE1
Pubmed	28983601	PKC?, MMP?2 and MMP?9 expression in lung adenocarcinoma and association with a metastatic phenotype.	Pubmed	0.00254	1	0.006367	0.07128	1	1	PRKCZ
Pubmed	24440836	Elevated telomerase activity in essential thrombocythemia with extreme thrombocytosis.	Pubmed	0.00254	1	0.006367	0.07128	1	1	TERT
Pubmed	30699286	Mutation Hotspots in the ?-Catenin Gene: Lessons from the Human Cancer Genome Databases.	Pubmed	0.00254	1	0.006367	0.07128	1	1	CTNNB1
Pubmed	17854394	Frequent mutations of beta-catenin gene in sporadic secreting adrenocortical adenomas.	Pubmed	0.00254	1	0.006367	0.07128	1	1	CTNNB1
Pubmed	12709430	Domain structure and lipid interaction in human apolipoproteins A-I and E, a general model.	Pubmed	0.00254	1	0.006367	0.07128	1	1	APOA1
Pubmed	23729656	BRIT1 regulates p53 stability and functions as a tumor suppressor in breast cancer.	Pubmed	0.00254	1	0.006367	0.07128	1	1	MCPH1
Pubmed	3546306	Nuclear translocation of the insulin receptor. A possible mediator of insulin's long term effects.	Pubmed	0.00254	1	0.006367	0.07128	1	1	INSR
Pubmed	11568784	Insertion-deletion polymorphism in the gene for angiotensin-converting enzyme is associated with obstetric cholestasis but not with preeclampsia.	Pubmed	0.00254	1	0.006367	0.07128	1	1	ACE
Pubmed	31145748	Combined effects of the rs9810888 polymorphism in calcium voltage-gated channel subunit alpha1 D (CACNA1D) and lifestyle behaviors on blood pressure level among Chinese children.	Pubmed	0.00254	1	0.006367	0.07128	1	1	CACNA1D
Pubmed	15085153	Inositide-specific phospholipase c beta1 gene deletion in the progression of myelodysplastic syndrome to acute myeloid leukemia.	Pubmed	0.00254	1	0.006367	0.07128	1	1	PLCB1
Pubmed	8575296	Expression of a truncated FGF receptor results in defective lens development in transgenic mice.	Pubmed	0.00254	1	0.006367	0.07128	1	1	FGFR1
Pubmed	15856008	ZAP-70 upregulation in transformed B cells after early pre-BI cell transplant into NOD/SCID mice.	Pubmed	0.00254	1	0.006367	0.07128	1	1	ZAP70
Pubmed	11157174	Angiotensinogen gene promoter haplotype and microangiopathy-related cerebral damage: results of the Austrian Stroke Prevention Study.	Pubmed	0.00254	1	0.006367	0.07128	1	1	AGT
Pubmed	19207872	DD genotype of angiotensin-converting enzyme in type 2 diabetes mellitus with renal disease in Mexican Mestizos.	Pubmed	0.00254	1	0.006367	0.07128	1	1	ACE
Pubmed	24317394	Patient-specific naturally gene-reverted induced pluripotent stem cells in recessive dystrophic epidermolysis bullosa.	Pubmed	0.00254	1	0.006367	0.07128	1	1	COL7A1
Pubmed	3009468	Alpha 1 type IV collagen gene evolved differently from fibrillar collagen genes.	Pubmed	0.00254	1	0.006367	0.07128	1	1	COL4A1
Pubmed	21486615	Risk factors for osteoporosis after renal transplantation and effect of vitamin D receptor Bsm I polymorphism.	Pubmed	0.00254	1	0.006367	0.07128	1	1	VDR
Pubmed	3536967	Fibrillin, a new 350-kD glycoprotein, is a component of extracellular microfibrils.	Pubmed	0.00254	1	0.006367	0.07128	1	1	FBN1
Pubmed	20438364	Angiotensin I-converting enzyme insertion/deletion polymorphism and increased risk of gall bladder cancer in women.	Pubmed	0.00254	1	0.006367	0.07128	1	1	ACE
Pubmed	16857984	Stat1 and SUMO modification.	Pubmed	0.00254	1	0.006367	0.07128	1	1	STAT1
Pubmed	22728025	Organizational and activational effects of sex steroids on kisspeptin neuron development.	Pubmed	0.00254	1	0.006367	0.07128	1	1	KISS1
Pubmed	15073186	Stat1 controls postnatal bone formation by regulating fibroblast growth factor signaling in osteoblasts.	Pubmed	0.00254	1	0.006367	0.07128	1	1	STAT1
Pubmed	28944086	Development of spinal deformities in the tight-skin mouse.	Pubmed	0.00254	1	0.006367	0.07128	1	1	FBN1
Pubmed	15158633	Genomic imprinting in disruptive spermatogenesis.	Pubmed	0.00254	1	0.006367	0.07128	1	1	H19
Pubmed	32281429	Angiotensin-Converting Enzyme (ACE) genetic variation and longevity in Peruvian older people: a cross-sectional study.	Pubmed	0.00254	1	0.006367	0.07128	1	1	ACE
Pubmed	16926272	Small gene effect and exercise training-induced cardiac hypertrophy in mice: an Ace gene dosage study.	Pubmed	0.00254	1	0.006367	0.07128	1	1	ACE
Pubmed	23416840	Resistance to insulin and kidney disease in the cardiorenal metabolic syndrome; role for angiotensin II.	Pubmed	0.00254	1	0.006367	0.07128	1	1	AGT
Pubmed	16926271	ACE gene dosage modulates pressure-induced cardiac hypertrophy in mice and men.	Pubmed	0.00254	1	0.006367	0.07128	1	1	ACE
Pubmed	20438356	Characterization of an ultra-conserved putative cis-regulatory module at the mammalian telomerase reverse transcriptase gene.	Pubmed	0.00254	1	0.006367	0.07128	1	1	TERT
Pubmed	21447043	STAT1 deficiency in the heart protects against myocardial infarction by enhancing autophagy.	Pubmed	0.00254	1	0.006367	0.07128	1	1	STAT1
Pubmed	24271410	Association of ACE I/D polymorphism with obstructive sleep apnea susceptibility: evidence based on 2,228 subjects.	Pubmed	0.00254	1	0.006367	0.07128	1	1	ACE
Pubmed	7613486	Glycosylation sites encoded by exon 2 of the human insulin receptor gene are not required for the oligomerization, ligand binding, or kinase activity of the insulin receptor.	Pubmed	0.00254	1	0.006367	0.07128	1	1	INSR
Pubmed	9684752	Kinetic characteristics and regulation of HDL cholesteryl ester and apolipoprotein transport in the apoA-I-/- mouse.	Pubmed	0.00254	1	0.006367	0.07128	1	1	APOA1
Pubmed	31084613	ApoA-I deficiency increases cortical amyloid deposition, cerebral amyloid angiopathy, cortical and hippocampal astrogliosis, and amyloid-associated astrocyte reactivity in APP/PS1 mice.	Pubmed	0.00254	1	0.006367	0.07128	1	1	APOA1
Pubmed	34435747	Ancestral patterns of recessive dystrophic epidermolysis bullosa mutations in Hispanic populations suggest sephardic ancestry.	Pubmed	0.00254	1	0.006367	0.07128	1	1	COL7A1
Pubmed	29069585	Absence of Carbohydrate Response Element Binding Protein in Adipocytes Causes Systemic Insulin Resistance and Impairs Glucose Transport.	Pubmed	0.00254	1	0.006367	0.07128	1	1	MLXIPL
Pubmed	18821289	Relationship between vitamin D receptor BsmI and FokI polymorphisms and anthropometric and biochemical parameters describing metabolic syndrome.	Pubmed	0.00254	1	0.006367	0.07128	1	1	VDR
Pubmed	18390792	Novel de novo mutation in sulfonylurea receptor 1 presenting as hyperinsulinism in infancy followed by overt diabetes in early adolescence.	Pubmed	0.00254	1	0.006367	0.07128	1	1	ABCC8
Pubmed	20463222	Guidance of postural motoneurons requires MAPK/ERK signaling downstream of fibroblast growth factor receptor 1.	Pubmed	0.00254	1	0.006367	0.07128	1	1	FGFR1
Pubmed	33049061	Co-Expression of Mitochondrial Genes and ACE2 in Cornea Involved in COVID-19.	Pubmed	0.00254	1	0.006367	0.07128	1	1	ACE
Pubmed	18409031	Functional genomics of hTERT gene in leukemic myelopoiesis.	Pubmed	0.00254	1	0.006367	0.07128	1	1	TERT
Pubmed	22798349	The potassium channel, Kir3.4 participates in angiotensin II-stimulated aldosterone production by a human adrenocortical cell line.	Pubmed	0.00254	1	0.006367	0.07128	1	1	KCNJ5
Pubmed	24919401	Binding of human apoA-I[K107del] variant to TG-rich particles: implications for mechanisms underlying hypertriglyceridemia.	Pubmed	0.00254	1	0.006367	0.07128	1	1	APOA1
Pubmed	12579489	[Association of polymorphisms of vitamin D receptor gene start codon and 3'-end region with bone mineral density in postmenopausal women].	Pubmed	0.00254	1	0.006367	0.07128	1	1	VDR
Pubmed	19602270	Association between ACE gene I/D polymorphisms and hyperandrogenism in women with polycystic ovary syndrome (PCOS) and controls.	Pubmed	0.00254	1	0.006367	0.07128	1	1	ACE
Pubmed	22682225	Hepatic insulin signaling is required for obesity-dependent expression of SREBP-1c mRNA but not for feeding-dependent expression.	Pubmed	0.00254	1	0.006367	0.07128	1	1	INSR
Pubmed	12878213	Gene expression in human cells with mutant insulin receptors.	Pubmed	0.00254	1	0.006367	0.07128	1	1	INSR
Pubmed	25719581	Angiotensin-converting enzyme gene insertion/deletion polymorphism in Saudi patients with rheumatic heart disease.	Pubmed	0.00254	1	0.006367	0.07128	1	1	ACE
Pubmed	30107003	The vitamin D receptor gene as a determinant of survival in pancreatic cancer patients: Genomic analysis and experimental validation.	Pubmed	0.00254	1	0.006367	0.07128	1	1	VDR
Pubmed	12181642	The role of vitamin D receptor gene polymorphisms in the susceptibility to prostate cancer of a southern European population.	Pubmed	0.00254	1	0.006367	0.07128	1	1	VDR
Pubmed	16027113	Exonization of AluYa5 in the human ACE gene requires mutations in both 3' and 5' splice sites and is facilitated by a conserved splicing enhancer.	Pubmed	0.00254	1	0.006367	0.07128	1	1	ACE
Pubmed	12913007	Blocking the function of tyrosine phosphatase SHP-2 by targeting its Src homology 2 domains.	Pubmed	0.00254	1	0.006367	0.07128	1	1	PTPN11
Pubmed	21871425	Adverse host factors exacerbate occult HIV-associated nephropathy.	Pubmed	0.00254	1	0.006367	0.07128	1	1	AGT
Pubmed	24084886	The function of human epidermal growth factor receptor-3 and its role in tumors (Review).	Pubmed	0.00254	1	0.006367	0.07128	1	1	ERBB3
Pubmed	11517292	Alternatively spliced variant deleting exons 7 and 8 of the human telomerase reverse transcriptase gene is dominantly expressed in the uterus.	Pubmed	0.00254	1	0.006367	0.07128	1	1	TERT
Pubmed	20524691	Conformation of dimeric apolipoprotein A-I milano on recombinant lipoprotein particles.	Pubmed	0.00254	1	0.006367	0.07128	1	1	APOA1
Pubmed	21173432	?-catenin-independent WNT signaling in basal-like breast cancer and brain metastasis.	Pubmed	0.00254	1	0.006367	0.07128	1	1	CTNNB1
Pubmed	34893102	[The Mutated Gene Sequenced by NGS and the Correlation of Their Coexistent Mutual Exclusiveness in NPM1 Mutated Acute Myeloid Leukemia].	Pubmed	0.00254	1	0.006367	0.07128	1	1	NPM1
Pubmed	17391703	C-reactive protein is associated with polymorphisms of the angiotensin-converting enzyme gene in major depressed patients.	Pubmed	0.00254	1	0.006367	0.07128	1	1	ACE
Pubmed	17903690	G-6A polymorphism of angiotensinogen gene modulates the effect of blood pressure on carotid intima-media thickness. The Bogalusa Heart Study.	Pubmed	0.00254	1	0.006367	0.07128	1	1	AGT
Pubmed	23512291	Telomerase activity in human brain tumors: astrocytoma and meningioma.	Pubmed	0.00254	1	0.006367	0.07128	1	1	TERT
Pubmed	30528042	Wnt targets genes are not differentially expressed in desmoid tumors bearing different activating ?-catenin mutations.	Pubmed	0.00254	1	0.006367	0.07128	1	1	CTNNB1
Pubmed	36593047	Angiotensin Converting Enzyme 1 Polymorphisms and Lipid Profile in Mexican Patients With COVID-19.	Pubmed	0.00254	1	0.006367	0.07128	1	1	ACE
Pubmed	17401503	Reduced plasma levels of angiotensin-(1-7) and renin activity in preeclamptic patients are associated with the angiotensin I- converting enzyme deletion/deletion genotype.	Pubmed	0.00254	1	0.006367	0.07128	1	1	ACE
Pubmed	35197288	Dephosphorylation accelerates the dissociation of ZAP70 from the T cell receptor.	Pubmed	0.00254	1	0.006367	0.07128	1	1	ZAP70
Pubmed	29419930	STAT1 is a sex-specific tumor suppressor in colitis-associated colorectal cancer.	Pubmed	0.00254	1	0.006367	0.07128	1	1	STAT1
Pubmed	22021705	Epitope-tagged Pkhd1 tracks the processing, secretion, and localization of fibrocystin.	Pubmed	0.00254	1	0.006367	0.07128	1	1	PKHD1
Pubmed	17339163	Mutational analysis of PTPN11 gene in Taiwanese children with Noonan syndrome.	Pubmed	0.00254	1	0.006367	0.07128	1	1	PTPN11
Pubmed	12193655	Telomerase contributes to tumorigenesis by a telomere length-independent mechanism.	Pubmed	0.00254	1	0.006367	0.07128	1	1	TERT
Pubmed	17391727	Telomerase activity of basal cell carcinoma in patients living in North Queensland, Australia.	Pubmed	0.00254	1	0.006367	0.07128	1	1	TERT
Pubmed	23575826	Angiotensin II modulates salty and sweet taste sensitivities.	Pubmed	0.00254	1	0.006367	0.07128	1	1	AGT
Pubmed	35603730	GLI1 is involved in HIF-1?-induced migration, invasion, and epithelial-mesenchymal transition in glioma cells.	Pubmed	0.00254	1	0.006367	0.07128	1	1	GLI1
Pubmed	18025306	Immune synapse formation requires ZAP-70 recruitment by ezrin and CD43 removal by moesin.	Pubmed	0.00254	1	0.006367	0.07128	1	1	ZAP70
Pubmed	22672861	Plasma kisspeptin levels in girls with premature thelarche.	Pubmed	0.00254	1	0.006367	0.07128	1	1	KISS1
Pubmed	18955615	Angiotensin-converting enzyme genotype may predict survival following major trauma.	Pubmed	0.00254	1	0.006367	0.07128	1	1	ACE
Pubmed	29104036	Circulating asprosin concentrations are increased in type 2 diabetes mellitus and independently associated with fasting glucose and triglyceride.	Pubmed	0.00254	1	0.006367	0.07128	1	1	FBN1
Pubmed	11076943	Increased shedding of angiotensin-converting enzyme by a mutation identified in the stalk region.	Pubmed	0.00254	1	0.006367	0.07128	1	1	ACE
Pubmed	25685788	Positive association of vitamin D receptor gene variations with multiple sclerosis in South East Iranian population.	Pubmed	0.00254	1	0.006367	0.07128	1	1	VDR
Pubmed	24645797	Absence of TERT promoter mutations in primary melanocytic tumours of the central nervous system.	Pubmed	0.00254	1	0.006367	0.07128	1	1	TERT
Pubmed	26165835	Opposing effects of pericentrin and microcephalin on the pericentriolar material regulate CHK1 activation in the DNA damage response.	Pubmed	0.00254	1	0.006367	0.07128	1	1	MCPH1
Pubmed	15229656	Cyclin D1 is essential for neoplastic transformation induced by both E6/E7 and E6/E7/ErbB-2 cooperation in normal cells.	Pubmed	0.00254	1	0.006367	0.07128	1	1	CCND1
Pubmed	25744580	Loss of ARID1A expression is associated with poor prognosis in patients with stage I/II clear cell carcinoma of the ovary.	Pubmed	0.00254	1	0.006367	0.07128	1	1	ARID1A
Pubmed	11133514	Androgen-dependent regulation of human angiotensinogen expression in KAP-hAGT transgenic mice.	Pubmed	0.00254	1	0.006367	0.07128	1	1	AGT
Pubmed	11133517	Impaired solute accumulation in inner medulla of Clcnk1-/- mice kidney.	Pubmed	0.00254	1	0.006367	0.07128	1	1	CLCNKA
Pubmed	28687938	A scoring system predicting the clinical course of CLPB defect based on the foetal and neonatal presentation of 31 patients.	Pubmed	0.00254	1	0.006367	0.07128	1	1	CLPB
Pubmed	26393317	The complexity of elucidating whether novel mutations in the hepatocyte nuclear factor one alpha gene are responsible for maturity onset diabetes of the young in ethnic minorities.	Pubmed	0.00254	1	0.006367	0.07128	1	1	HNF1A
Pubmed	17317760	A mutation in the TMD0-L0 region of sulfonylurea receptor-1 (L225P) causes permanent neonatal diabetes mellitus (PNDM).	Pubmed	0.00254	1	0.006367	0.07128	1	1	ABCC8
Pubmed	24885630	A mutated vitamin D receptor in hereditary vitamin D-resistant rickets prevents induction of bronchial hyperreactivity and inflammation.	Pubmed	0.00254	1	0.006367	0.07128	1	1	VDR
Pubmed	17557252	[The vitamin D receptor gene Tru I polymorphisms and its effect on the detection of Bsm I polymorphisms in Han nationality].	Pubmed	0.00254	1	0.006367	0.07128	1	1	VDR
Pubmed	33713706	Vitamin D receptor inhibits EMT via regulation of the epithelial mitochondrial function in intestinal fibrosis.	Pubmed	0.00254	1	0.006367	0.07128	1	1	VDR
Pubmed	17628009	Vitamin D receptor-dependent inhibition of mammary tumor growth by EB1089 and ultraviolet radiation in vivo.	Pubmed	0.00254	1	0.006367	0.07128	1	1	VDR
Pubmed	27849553	STAT1 regulates marginal zone B cell differentiation in response to inflammation and infection with blood-borne bacteria.	Pubmed	0.00254	1	0.006367	0.07128	1	1	STAT1
Pubmed	26513524	Association of vitamin D receptor gene polymorphisms and serum 25-hydroxyvitamin D levels with Crohn's disease in Chinese patients.	Pubmed	0.00254	1	0.006367	0.07128	1	1	VDR
Pubmed	24562933	Biological differential diagnosis of follicular thyroid tumor and Hürthle cell tumor on the basis of telomere length and hTERT expression.	Pubmed	0.00254	1	0.006367	0.07128	1	1	TERT
Pubmed	17317786	Col4a1 mutation causes endoplasmic reticulum stress and genetically modifiable ocular dysgenesis.	Pubmed	0.00254	1	0.006367	0.07128	1	1	COL4A1
Pubmed	24716928	Prognostic role of nucleophosmin in colorectal carcinomas.	Pubmed	0.00254	1	0.006367	0.07128	1	1	NPM1
Pubmed	31965688	Cardiomyopathy due to PRDM16 mutation: First description of a fetal presentation, with possible modifier genes.	Pubmed	0.00254	1	0.006367	0.07128	1	1	PRDM16
Pubmed	23235711	Angiotensin-converting enzyme gene DD genotype is associated with increased systolic blood pressure in an Australian Rural Type 2 Diabetic Cohort.	Pubmed	0.00254	1	0.006367	0.07128	1	1	ACE
Pubmed	31358030	Vitamin D receptor expression in invasive breast tumors and breast cancer survival.	Pubmed	0.00254	1	0.006367	0.07128	1	1	VDR
Pubmed	18316854	Analysis of vitamin D receptor gene polymorphisms in patients with chronic periodontitis.	Pubmed	0.00254	1	0.006367	0.07128	1	1	VDR
Pubmed	34871739	Identification of cyclin D1 as a major modulator of 3-nitropropionic acid-induced striatal neurodegeneration.	Pubmed	0.00254	1	0.006367	0.07128	1	1	CCND1
Pubmed	26393357	Lack of Influence of Vitamin D Receptor BsmI (rs1544410) Polymorphism on the Rate of Bone Loss in a Cohort of Postmenopausal Spanish Women Affected by Osteoporosis and Followed for Five Years.	Pubmed	0.00254	1	0.006367	0.07128	1	1	VDR
Pubmed	36221416	Increased frequency of angiotensin converting enzyme D allele in Chinese Han patients with idiopathic pulmonary fibrosis: A systematic review and meta-analysis.	Pubmed	0.00254	1	0.006367	0.07128	1	1	ACE
Pubmed	31204910	[Clinical Features and Therapeutic Efficacy in Adult Acute Lymphoblastic Leukemia with t (1; 19) (E2A-PBX1)].	Pubmed	0.00254	1	0.006367	0.07128	1	1	PBX1
Pubmed	27526875	Insulin receptor alternative splicing is regulated by insulin signaling and modulates beta cell survival.	Pubmed	0.00254	1	0.006367	0.07128	1	1	INSR
Pubmed	19197950	Beta-catenin status in paediatric medulloblastomas: correlation of immunohistochemical expression with mutational status, genetic profiles, and clinical characteristics.	Pubmed	0.00254	1	0.006367	0.07128	1	1	CTNNB1
Pubmed	18644980	Genes involved in differentiation, stem cell renewal, and tumorigenesis are modulated in telomerase-immortalized human urothelial cells.	Pubmed	0.00254	1	0.006367	0.07128	1	1	TERT
Pubmed	15569675	Homotypic fibrillin-1 interactions in microfibril assembly.	Pubmed	0.00254	1	0.006367	0.07128	1	1	FBN1
Pubmed	18280446	Angiotensin-converting enzyme gene polymorphism is correlated to diabetic retinopathy: a meta-analysis.	Pubmed	0.00254	1	0.006367	0.07128	1	1	ACE
Pubmed	12805239	Roles of the two active sites of somatic angiotensin-converting enzyme in the cleavage of angiotensin I and bradykinin: insights from selective inhibitors.	Pubmed	0.00254	1	0.006367	0.07128	1	1	ACE
Pubmed	12362316	[The association between angiotensin I converting enzyme gene polymorphism and Chinese late onset Alzheimer disease].	Pubmed	0.00254	1	0.006367	0.07128	1	1	ACE
Pubmed	8577943	Expression of angiotensin I-converting enzyme in the human gastric HGT-1 cell line.	Pubmed	0.00254	1	0.006367	0.07128	1	1	ACE
Pubmed	31735555	H19 promote calcium oxalate nephrocalcinosis-induced renal tubular epithelial cell injury via a ceRNA pathway.	Pubmed	0.00254	1	0.006367	0.07128	1	1	H19
Pubmed	34171513	Hyperkyphosis is not dependent on bone mass and quality in the mouse model of Marfan syndrome.	Pubmed	0.00254	1	0.006367	0.07128	1	1	FBN1
Pubmed	16757108	Paediatric phenotype of Kallmann syndrome due to mutations of fibroblast growth factor receptor 1 (FGFR1).	Pubmed	0.00254	1	0.006367	0.07128	1	1	FGFR1
Pubmed	34313541	A genetic variant alters the secondary structure of the lncRNA H19 and is associated with dilated cardiomyopathy.	Pubmed	0.00254	1	0.006367	0.07128	1	1	H19
Pubmed	10913438	A role for nuclear phospholipase Cbeta 1 in cell cycle control.	Pubmed	0.00254	1	0.006367	0.07128	1	1	PLCB1
Pubmed	11446493	The D allele of the angiotensin-converting enzyme gene and reperfusion-induced ventricular arrhythmias in patients with acute myocardial infarction.	Pubmed	0.00254	1	0.006367	0.07128	1	1	ACE
Pubmed	28421416	Emergence of CTNNB1 mutation at acquired resistance to KIT inhibitor in metastatic melanoma.	Pubmed	0.00254	1	0.006367	0.07128	1	1	CTNNB1
Pubmed	19665875	Long-term follow-up of patients with recessive dystrophic epidermolysis bullosa in the Netherlands: expansion of the mutation database and unusual phenotype-genotype correlations.	Pubmed	0.00254	1	0.006367	0.07128	1	1	COL7A1
Pubmed	15254584	Evidence for a critical contribution of haploinsufficiency in the complex pathogenesis of Marfan syndrome.	Pubmed	0.00254	1	0.006367	0.07128	1	1	FBN1
Pubmed	24633750	Angiotensin-converting enzyme overexpression in myelocytes enhances the immune response.	Pubmed	0.00254	1	0.006367	0.07128	1	1	ACE
Pubmed	18160688	COL4A1 mutations and hereditary angiopathy, nephropathy, aneurysms, and muscle cramps.	Pubmed	0.00254	1	0.006367	0.07128	1	1	COL4A1
Pubmed	18409009	The M235T polymorphism of the AGT gene modifies the risk of coronary artery disease associated with the presence of hypercholesterolemia.	Pubmed	0.00254	1	0.006367	0.07128	1	1	AGT
Pubmed	26696493	Overexpression of Telomerase Reverse Transcriptase Induces Autism-like Excitatory Phenotypes in Mice.	Pubmed	0.00254	1	0.006367	0.07128	1	1	TERT
Pubmed	20705860	Activation of beta-catenin in dendritic cells regulates immunity versus tolerance in the intestine.	Pubmed	0.00254	1	0.006367	0.07128	1	1	CTNNB1
Pubmed	24464587	A novel mechanism of skin tumor promotion involving interferon-gamma (IFN?)/signal transducer and activator of transcription-1 (Stat1) signaling.	Pubmed	0.00254	1	0.006367	0.07128	1	1	STAT1
Pubmed	10742096	NPHS2, encoding the glomerular protein podocin, is mutated in autosomal recessive steroid-resistant nephrotic syndrome.	Pubmed	0.00254	1	0.006367	0.07128	1	1	NPHS2
Pubmed	21533187	Loss-of-function mutations in PTPN11 cause metachondromatosis, but not Ollier disease or Maffucci syndrome.	Pubmed	0.00254	1	0.006367	0.07128	1	1	PTPN11
Pubmed	25874946	Atypical protein kinase C zeta: potential player in cell survival and cell migration of ovarian cancer.	Pubmed	0.00254	1	0.006367	0.07128	1	1	PRKCZ
Pubmed	16279845	Vitamin D receptor polymorphisms are associated with Graves' disease in German and Polish but not in Serbian patients.	Pubmed	0.00254	1	0.006367	0.07128	1	1	VDR
Pubmed	26057645	TRIM32 Senses and Restricts Influenza A Virus by Ubiquitination of PB1 Polymerase.	Pubmed	0.00254	1	0.006367	0.07128	1	1	TRIM32
Pubmed	17199794	Angiotensin converting enzyme gene polymorphisms do not predict the course of idiopathic nephrotic syndrome in Swiss children.	Pubmed	0.00254	1	0.006367	0.07128	1	1	ACE
Pubmed	29698523	Urine mercury levels correlate with DNA methylation of imprinting gene H19 in the sperm of reproductive-aged men.	Pubmed	0.00254	1	0.006367	0.07128	1	1	H19
Pubmed	27573176	Genome editing with CRISPR/Cas9 in postnatal mice corrects PRKAG2 cardiac syndrome.	Pubmed	0.00254	1	0.006367	0.07128	1	1	PRKAG2
Pubmed	32445757	HIF-1?-upregulated lncRNA-H19 regulates lipid droplet metabolism through the AMPK? pathway in hepatic stellate cells.	Pubmed	0.00254	1	0.006367	0.07128	1	1	H19
Pubmed	11875067	Rho activity can alter the translation of p27 mRNA and is important for RasV12-induced transformation in a manner dependent on p27 status.	Pubmed	0.00254	1	0.006367	0.07128	1	1	CDKN1B
Pubmed	21281227	Cyclin D1 positive diffuse large B-cell lymphoma is a post-germinal center-type lymphoma without alterations in the CCND1 gene locus.	Pubmed	0.00254	1	0.006367	0.07128	1	1	CCND1
Pubmed	11875066	Role of insulin receptor dimerization domains in ligand binding, cooperativity, and modulation by anti-receptor antibodies.	Pubmed	0.00254	1	0.006367	0.07128	1	1	INSR
Pubmed	35483529	Cyclin-dependent kinase 4-related tubular epithelial cell proliferation is regulated by Paired box gene 2 in kidney ischemia-reperfusion injury.	Pubmed	0.00254	1	0.006367	0.07128	1	1	PAX2
Pubmed	27059301	LncRNA H19 functions as a competing endogenous RNA to regulate AQP3 expression by sponging miR-874 in the intestinal barrier.	Pubmed	0.00254	1	0.006367	0.07128	1	1	H19
Pubmed	23947899	CyclinD1, a prominent prognostic marker for endometrial diseases.	Pubmed	0.00254	1	0.006367	0.07128	1	1	CCND1
Pubmed	18279374	Association of vitamin D receptor gene 3'-variants with Hashimoto's thyroiditis in the Croatian population.	Pubmed	0.00254	1	0.006367	0.07128	1	1	VDR
Pubmed	23945234	Intestinal epithelial vitamin D receptor signaling inhibits experimental colitis.	Pubmed	0.00254	1	0.006367	0.07128	1	1	VDR
Pubmed	20571066	Telomerase as an important target of androgen signaling blockade for prostate cancer treatment.	Pubmed	0.00254	1	0.006367	0.07128	1	1	TERT
Pubmed	22070715	Autosomal dominant bullous dermolysis of the newborn associated with a heterozygous missense mutation p.G1673R in type VII collagen.	Pubmed	0.00254	1	0.006367	0.07128	1	1	COL7A1
Pubmed	1321605	Analysis of the order of autophosphorylation of human insulin receptor tyrosines 1158, 1162 and 1163.	Pubmed	0.00254	1	0.006367	0.07128	1	1	INSR
Pubmed	21810419	Interaction of A-240T and A2350G related genotypes of angiotensin-converting enzyme (ACE) is associated with decreased serum ACE activity and blood pressure in a healthy Iranian population.	Pubmed	0.00254	1	0.006367	0.07128	1	1	ACE
Pubmed	17283861	Interaction of angiotensin I-converting enzyme insertion-deletion polymorphism and daily salt intake influences hypertension in Japanese men.	Pubmed	0.00254	1	0.006367	0.07128	1	1	ACE
Pubmed	21631938	Plasma proteome changes in cardiovascular disease patients: novel isoforms of apolipoprotein A1.	Pubmed	0.00254	1	0.006367	0.07128	1	1	APOA1
Pubmed	32374893	The role of cyclin D1 and Ki-67 in the development and prognostication of thin melanoma.	Pubmed	0.00254	1	0.006367	0.07128	1	1	CCND1
Pubmed	14974371	[Non-traditional atherosclerosis risk factors in patients with renal artery stenosis and hypertension].	Pubmed	0.00254	1	0.006367	0.07128	1	1	ACE
Pubmed	18098237	Randomized, placebo-controlled, double-blind pilot trial of ramipril in McArdle's disease.	Pubmed	0.00254	1	0.006367	0.07128	1	1	ACE
Pubmed	9887342	The human telomerase catalytic subunit hTERT: organization of the gene and characterization of the promoter.	Pubmed	0.00254	1	0.006367	0.07128	1	1	TERT
Pubmed	24810167	FokI polymorphism in the vitamin D receptor gene (VDR) and its association with lumbar spine pathologies in the Italian population: a case-control study.	Pubmed	0.00254	1	0.006367	0.07128	1	1	VDR
Pubmed	32638886	Influence of Angiotensin-converting Enzyme Insertion/Deletion Gene Polymorphism in Progression of Chagas Heart Disease.	Pubmed	0.00254	1	0.006367	0.07128	1	1	ACE
Pubmed	21810436	Curcumin enhances the mitomycin C-induced cytotoxicity via downregulation of MKK1/2-ERK1/2-mediated Rad51 expression in non-small cell lung cancer cells.	Pubmed	0.00254	1	0.006367	0.07128	1	1	RAD51
Pubmed	22320308	Thermodynamics of protein self-association and unfolding. The case of apolipoprotein A-I.	Pubmed	0.00254	1	0.006367	0.07128	1	1	APOA1
Pubmed	25526485	Interaction between angiotensin-converting enzyme gene insertion/deletion polymorphism and angiotensin-converting enzyme inhibition on survival in hemodialyzed patients.	Pubmed	0.00254	1	0.006367	0.07128	1	1	ACE
Pubmed	16926303	High frequency of NPM1 gene mutations in acute myeloid leukemia with prominent nuclear invaginations ("cuplike" nuclei).	Pubmed	0.00254	1	0.006367	0.07128	1	1	NPM1
Pubmed	12071154	Vitamin D receptor genotypes are not associated with clinical response to calcipotriol in Korean psoriasis patients.	Pubmed	0.00254	1	0.006367	0.07128	1	1	VDR
Pubmed	22307325	ChIP sequencing of cyclin D1 reveals a transcriptional role in chromosomal instability in mice.	Pubmed	0.00254	1	0.006367	0.07128	1	1	CCND1
Pubmed	15858940	The role of angiotensin converting enzyme genotype in coronary artery ectasia.	Pubmed	0.00254	1	0.006367	0.07128	1	1	ACE
Pubmed	22307319	Angiotensin converting enzyme gene polymorphism is associated with severity of coronary artery disease in men with high total cholesterol levels.	Pubmed	0.00254	1	0.006367	0.07128	1	1	ACE
Pubmed	28168521	Does apolipoprotein A1 predict microstructural changes in subgenual cingulum in early Parkinson?	Pubmed	0.00254	1	0.006367	0.07128	1	1	APOA1
Pubmed	17219009	Three novel mutations in the activin receptor-like kinase 1 (ALK-1) gene in hereditary hemorrhagic telangiectasia type 2 in Brazilian patients.	Pubmed	0.00254	1	0.006367	0.07128	1	1	ACVRL1
Pubmed	28577569	Overexpression of apolipoprotein A-I alleviates endoplasmic reticulum stress in hepatocytes.	Pubmed	0.00254	1	0.006367	0.07128	1	1	APOA1
Pubmed	11936586	Telomerase activity in breast cancer in Western India (Gujarat).	Pubmed	0.00254	1	0.006367	0.07128	1	1	TERT
Pubmed	20847045	Overexpression of human apolipoprotein A-I preserves cognitive function and attenuates neuroinflammation and cerebral amyloid angiopathy in a mouse model of Alzheimer disease.	Pubmed	0.00254	1	0.006367	0.07128	1	1	APOA1
Pubmed	15557752	Tissue microarray analysis of cyclin D1 gene amplification and gain in colorectal carcinomas.	Pubmed	0.00254	1	0.006367	0.07128	1	1	CCND1
Pubmed	31989660	Homogentisic acid affects human osteoblastic functionality by oxidative stress and alteration of the Wnt/?-catenin signaling pathway.	Pubmed	0.00254	1	0.006367	0.07128	1	1	CTNNB1
Pubmed	28323045	Vitamin D receptor gene polymorphisms among Emirati patients with type 2 diabetes mellitus.	Pubmed	0.00254	1	0.006367	0.07128	1	1	VDR
Pubmed	2161096	The murine flg gene encodes a receptor for fibroblast growth factor.	Pubmed	0.00254	1	0.006367	0.07128	1	1	FGFR1
Pubmed	11997521	Role of SHP-2 in fibroblast growth factor receptor-mediated suppression of myogenesis in C2C12 myoblasts.	Pubmed	0.00254	1	0.006367	0.07128	1	1	PTPN11
Pubmed	34085146	Effects of INSR genetic polymorphism on hippocampal volume and episodic memory in chinese type 2 diabetes.	Pubmed	0.00254	1	0.006367	0.07128	1	1	INSR
Pubmed	22777121	STAT1-deficient mice are resistant to cecal ligation and puncture-induced septic shock.	Pubmed	0.00254	1	0.006367	0.07128	1	1	STAT1
Pubmed	17974037	Effect of hypoxia and Beraprost sodium on human pulmonary arterial smooth muscle cell proliferation: the role of p27kip1.	Pubmed	0.00254	1	0.006367	0.07128	1	1	CDKN1B
Pubmed	21761133	Age-related changes of apolipoprotein D expression in female rat central nervous system with chronic estradiol treatment.	Pubmed	0.00254	1	0.006367	0.07128	1	1	APOA1
Pubmed	34048184	TERT Genotype Polymorphism: A Glance of Change Egyptian MDS Outcomes.	Pubmed	0.00254	1	0.006367	0.07128	1	1	TERT
Pubmed	8636294	Deletion of Asn281 in the alpha-subunit of the human insulin receptor causes constitutive activation of the receptor and insulin desensitization.	Pubmed	0.00254	1	0.006367	0.07128	1	1	INSR
Pubmed	14974362	[Arterial hypertension in glomerulonephritis].	Pubmed	0.00254	1	0.006367	0.07128	1	1	ACE
Pubmed	17006939	Activation of Wnt/beta-catenin pathway during hepatocyte growth factor-induced hepatomegaly in mice.	Pubmed	0.00254	1	0.006367	0.07128	1	1	CTNNB1
Pubmed	36713366	promoter mutations and methylation for telomerase activation in urothelial carcinomas: New mechanistic insights and clinical significance.	Pubmed	0.00254	1	0.006367	0.07128	1	1	TERT
Pubmed	23477970	Impact of interaction of cigarette smoking with angiotensin-converting enzyme polymorphisms on end-stage renal disease risk in a Han Chinese population.	Pubmed	0.00254	1	0.006367	0.07128	1	1	ACE
Pubmed	26261641	Association between ACE polymorphisms and osteoarthritis susceptibility.	Pubmed	0.00254	1	0.006367	0.07128	1	1	ACE
Pubmed	33218349	STAT4 targets KISS1 to promote the apoptosis of ovarian granulosa cells.	Pubmed	0.00254	1	0.006367	0.07128	1	1	KISS1
Pubmed	20886638	The clinical spectrum of missense mutations of the first aspartic acid of cbEGF-like domains in fibrillin-1 including a recessive family.	Pubmed	0.00254	1	0.006367	0.07128	1	1	FBN1
Pubmed	23477969	Angiotensin-converting enzyme insertion/deletion gene polymorphisms and risk of intracerebral hemorrhage: a meta-analysis of epidemiologic studies.	Pubmed	0.00254	1	0.006367	0.07128	1	1	ACE
Pubmed	11204304	Angiotensin converting enzyme genetic polymorphism is not associated with hypertension in a cross-sectional sample of a Japanese population: the Shibata Study.	Pubmed	0.00254	1	0.006367	0.07128	1	1	ACE
Pubmed	31131404	Learning impairments and molecular changes in the brain caused by ?-catenin loss.	Pubmed	0.00254	1	0.006367	0.07128	1	1	CTNNB1
Pubmed	18713090	Association between angiotensin-converting enzyme gene polymorphisms and exercise performance in patients with COPD.	Pubmed	0.00254	1	0.006367	0.07128	1	1	ACE
Pubmed	26175151	Lysophosphatidic Acid Initiates Epithelial to Mesenchymal Transition and Induces ?-Catenin-mediated Transcription in Epithelial Ovarian Carcinoma.	Pubmed	0.00254	1	0.006367	0.07128	1	1	CTNNB1
Pubmed	11684540	Caffeine intake increases the rate of bone loss in elderly women and interacts with vitamin D receptor genotypes.	Pubmed	0.00254	1	0.006367	0.07128	1	1	VDR
Pubmed	34433234	Effects of the decrease of ?-catenin expression on human vaginal fibroblasts of women with pelvic organ prolapse.	Pubmed	0.00254	1	0.006367	0.07128	1	1	CTNNB1
Pubmed	29116081	A method for measuring the distribution of the shortest telomeres in cells and tissues.	Pubmed	0.00254	1	0.006367	0.07128	1	1	TERT
Pubmed	26261659	Detection of t(12;14)(p13;q32) in a patient with IGH-CCND1 negative mantle cell lymphoma resembling ultra-high risk chronic lymphocytic leukemia.	Pubmed	0.00254	1	0.006367	0.07128	1	1	CCND1
Pubmed	36040726	Overexpression of TRIM32 promotes pancreatic ?-cell autophagic cell death through Akt/mTOR pathway under high glucose conditions.	Pubmed	0.00254	1	0.006367	0.07128	1	1	TRIM32
Pubmed	30048161	Identification of Three Novel FBN1 Mutations and Their Phenotypic Relationship of Marfan Syndrome.	Pubmed	0.00254	1	0.006367	0.07128	1	1	FBN1
Pubmed	32771696	Overexpression of the vitamin D receptor (VDR) induces skeletal muscle hypertrophy.	Pubmed	0.00254	1	0.006367	0.07128	1	1	VDR
Pubmed	10333057	Three new mutations in the hepatocyte nuclear factor-1alpha gene in Japanese subjects with diabetes mellitus: clinical features and functional characterization.	Pubmed	0.00254	1	0.006367	0.07128	1	1	HNF1A
Pubmed	26175149	Amyloidogenic Mutation Promotes Fibril Formation of the N-terminal Apolipoprotein A-I on Lipid Membranes.	Pubmed	0.00254	1	0.006367	0.07128	1	1	APOA1
Pubmed	11684548	Influence of vitamin D receptor gene polymorphisms on mortality risk in hemodialysis patients.	Pubmed	0.00254	1	0.006367	0.07128	1	1	VDR
Pubmed	22405893	Association of angiotensin-converting enzyme functional gene I/D polymorphism with amnestic mild cognitive impairment.	Pubmed	0.00254	1	0.006367	0.07128	1	1	ACE
Pubmed	12036934	Cyclin D1 is a candidate oncogene in cutaneous melanoma.	Pubmed	0.00254	1	0.006367	0.07128	1	1	CCND1
Pubmed	20813688	[Dynamic observations of beta-catenin in chronic myeloid leukemia and its relationship with cytogenetic response].	Pubmed	0.00254	1	0.006367	0.07128	1	1	CTNNB1
Pubmed	23284695	Telomerase immortalization of human corneal endothelial cells yields functional hexagonal monolayers.	Pubmed	0.00254	1	0.006367	0.07128	1	1	TERT
Pubmed	12614330	cAMP-induced differentiation of human neuronal progenitor cells is mediated by nuclear fibroblast growth factor receptor-1 (FGFR1).	Pubmed	0.00254	1	0.006367	0.07128	1	1	FGFR1
Pubmed	19783024	Punta Toro virus (Bunyaviridae, Phlebovirus) infection in mice: strain differences in pathogenesis and host interferon response.	Pubmed	0.00254	1	0.006367	0.07128	1	1	STAT1
Pubmed	32396230	What do we learn from dystrophic epidermolysis bullosa, nails only? Idiopathic nail dystrophy may harbor a COL7A1 mutation as the underlying cause.	Pubmed	0.00254	1	0.006367	0.07128	1	1	COL7A1
Pubmed	20813693	[Expression of P27kip1 in renal cell carcinoma and its clinical significance].	Pubmed	0.00254	1	0.006367	0.07128	1	1	CDKN1B
Pubmed	22808171	DNA methylation analysis of the angiotensin converting enzyme (ACE) gene in major depression.	Pubmed	0.00254	1	0.006367	0.07128	1	1	ACE
Pubmed	18823551	NPHS2 variation in focal and segmental glomerulosclerosis.	Pubmed	0.00254	1	0.006367	0.07128	1	1	NPHS2
Pubmed	24753820	Analysis of disease progression-associated gene expression profile in fibrillin-1 mutant mice: new insight into molecular pathogenesis of marfan syndrome.	Pubmed	0.00254	1	0.006367	0.07128	1	1	FBN1
Pubmed	16951325	Mechanisms regulating the proliferative potential of human CD8+ T lymphocytes overexpressing telomerase.	Pubmed	0.00254	1	0.006367	0.07128	1	1	TERT
Pubmed	19352584	STAT-1 decoy oligodeoxynucleotide inhibition of acute rejection in mouse heart transplants.	Pubmed	0.00254	1	0.006367	0.07128	1	1	STAT1
Pubmed	29141053	Clinical and prognostic value of hTERT mRNA expression in patients with non-small-cell lung cancer.	Pubmed	0.00254	1	0.006367	0.07128	1	1	TERT
Pubmed	21148418	Angiotensin-converting enzyme is required for normal myelopoiesis.	Pubmed	0.00254	1	0.006367	0.07128	1	1	ACE
Pubmed	20389301	Prediction of CCND1 amplification using plasma DNA as a prognostic marker in oesophageal squamous cell carcinoma.	Pubmed	0.00254	1	0.006367	0.07128	1	1	CCND1
Pubmed	12592400	A novel viral mechanism for dysregulation of beta-catenin in Kaposi's sarcoma-associated herpesvirus latency.	Pubmed	0.00254	1	0.006367	0.07128	1	1	CTNNB1
Pubmed	29084850	Expression of the human telomerase reverse transcriptase gene is modulated by quadruplex formation in its first exon due to DNA methylation.	Pubmed	0.00254	1	0.006367	0.07128	1	1	TERT
Pubmed	22660956	Discordant phenotype in monozygotic twins with renal coloboma syndrome and a PAX2 mutation.	Pubmed	0.00254	1	0.006367	0.07128	1	1	PAX2
Pubmed	23984834	Conservation of apolipoprotein A-I's central domain structural elements upon lipid association on different high-density lipoprotein subclasses.	Pubmed	0.00254	1	0.006367	0.07128	1	1	APOA1
Pubmed	33389530	Association study of leukocyte telomere length and genetic polymorphism within hTERT promoter with type 2 diabetes in Bangladeshi population.	Pubmed	0.00254	1	0.006367	0.07128	1	1	TERT
Pubmed	31914026	The prognostic value of long non-coding RNA H19 in various cancers: A meta-analysis based on 15 studies with 1584 patients and the Cancer Genome Atlas data.	Pubmed	0.00254	1	0.006367	0.07128	1	1	H19
Pubmed	23030592	Loss of ARID1A expression is uncommon in gastric, colorectal, and prostate cancers.	Pubmed	0.00254	1	0.006367	0.07128	1	1	ARID1A
Pubmed	11231997	Relationship between angiotensin-converting enzyme gene polymorphism and insulin resistance in never-treated hypertensive patients.	Pubmed	0.00254	1	0.006367	0.07128	1	1	ACE
Pubmed	15858957	Carotid artery intima-media thickness and angiotensin-converting enzyme gene polymorphism in the offspring of parents with premature stroke.	Pubmed	0.00254	1	0.006367	0.07128	1	1	ACE
Pubmed	17689084	Angiotensinogen gene polymorphism as a risk factor for ischemic stroke.	Pubmed	0.00254	1	0.006367	0.07128	1	1	AGT
Pubmed	16794190	Vascular smooth muscle cells undergo telomere-based senescence in human atherosclerosis: effects of telomerase and oxidative stress.	Pubmed	0.00254	1	0.006367	0.07128	1	1	TERT
Pubmed	12239454	The prognostic value of p27 in gastric cancer.	Pubmed	0.00254	1	0.006367	0.07128	1	1	CDKN1B
Pubmed	22808142	Decreased expression of the ARID1A gene is associated with poor prognosis in primary gastric cancer.	Pubmed	0.00254	1	0.006367	0.07128	1	1	ARID1A
Pubmed	14519435	Mutation analysis of AMP-activated protein kinase subunits in inherited cardiomyopathies: implications for kinase function and disease pathogenesis.	Pubmed	0.00254	1	0.006367	0.07128	1	1	PRKAG2
Pubmed	14719217	Angiotensin converting enzyme gene insertion-deletion polymorphism is associated with juvenile rheumatoid arthritis.	Pubmed	0.00254	1	0.006367	0.07128	1	1	ACE
Pubmed	18292349	Beta-catenin-dependent Wnt signaling in mandibular bone regeneration.	Pubmed	0.00254	1	0.006367	0.07128	1	1	CTNNB1
Pubmed	27228639	Vitamin D and Systemic Lupus Erythematosus: Myth or Reality?	Pubmed	0.00254	1	0.006367	0.07128	1	1	VDR
Pubmed	16880403	Nanostructure of fibrillin-1 reveals compact conformation of EGF arrays and mechanism for extensibility.	Pubmed	0.00254	1	0.006367	0.07128	1	1	FBN1
Pubmed	19917726	The telomerase-specific T motif is a restrictive determinant of repetitive reverse transcription by human telomerase.	Pubmed	0.00254	1	0.006367	0.07128	1	1	TERT
Pubmed	27610696	Role of CDKN2C Copy Number in Sporadic Medullary Thyroid Carcinoma.	Pubmed	0.00254	1	0.006367	0.07128	1	1	CDKN2C
Pubmed	23272666	Angiotensin-converting enzyme I/D polymorphism is associated with COPD risk in Asian population: evidence from a meta-analysis.	Pubmed	0.00254	1	0.006367	0.07128	1	1	ACE
Pubmed	17523873	Stat1 required for interferon-inducible but not constitutive responsiveness to extracellular dsRNA.	Pubmed	0.00254	1	0.006367	0.07128	1	1	STAT1
Pubmed	29552789	Expression of human telomerase reverse transcriptase (hTERT) in thyroid neoplasms.	Pubmed	0.00254	1	0.006367	0.07128	1	1	TERT
Pubmed	15254684	Nuclear beta-catenin accumulation as a prognostic factor in Dukes' D human colorectal cancers.	Pubmed	0.00254	1	0.006367	0.07128	1	1	CTNNB1
Pubmed	15252021	Role of tyrosine phosphorylation in the regulation of cleavage secretion of angiotensin-converting enzyme.	Pubmed	0.00254	1	0.006367	0.07128	1	1	ACE
Pubmed	18001293	Mitochondrial gene expression and increased oxidative metabolism: role in increased lifespan of fat-specific insulin receptor knock-out mice.	Pubmed	0.00254	1	0.006367	0.07128	1	1	INSR
Pubmed	26415227	The knockdown of H19lncRNA reveals its regulatory role in pluripotency and tumorigenesis of human embryonic carcinoma cells.	Pubmed	0.00254	1	0.006367	0.07128	1	1	H19
Pubmed	25685834	Association between single nucleotide polymorphism of vitamin D receptor gene FokI polymorphism and clinical progress of benign prostatic hyperplasia.	Pubmed	0.00254	1	0.006367	0.07128	1	1	VDR
Pubmed	27671650	Tyrosine phosphorylation stimulates activity of human RAD51 recombinase through altered nucleoprotein filament dynamics.	Pubmed	0.00254	1	0.006367	0.07128	1	1	RAD51
Pubmed	17582391	An interethnic comparison of the distribution of vitamin D receptor genotypes and haplotypes.	Pubmed	0.00254	1	0.006367	0.07128	1	1	VDR
Pubmed	9121481	Role of the nucleophosmin (NPM) portion of the non-Hodgkin's lymphoma-associated NPM-anaplastic lymphoma kinase fusion protein in oncogenesis.	Pubmed	0.00254	1	0.006367	0.07128	1	1	NPM1
Pubmed	12939534	Relations of blood pressure to angiotensinogen gene T174M polymorphism and alcohol intake.	Pubmed	0.00254	1	0.006367	0.07128	1	1	AGT
Pubmed	24631219	Rad51C: a novel suppressor gene modulates the risk of head and neck cancer.	Pubmed	0.00254	1	0.006367	0.07128	1	1	RAD51C
Pubmed	27465365	Herbal composition of Cinnamomum cassia, Pinus densiflora, Curcuma longa and Glycyrrhiza glabra prevents atherosclerosis by upregulating p27 (Kip1) expression.	Pubmed	0.00254	1	0.006367	0.07128	1	1	CDKN1B
Pubmed	25227811	A cyclin D1 (CCND1) gene polymorphism contributes to susceptibility to papillary thyroid cancer in the Turkish population.	Pubmed	0.00254	1	0.006367	0.07128	1	1	CCND1
Pubmed	23318698	New insights into aldosterone-producing adenomas and hereditary aldosteronism: mutations in the K+ channel KCNJ5.	Pubmed	0.00254	1	0.006367	0.07128	1	1	KCNJ5
Pubmed	18292557	Airway epithelial versus immune cell Stat1 function for innate defense against respiratory viral infection.	Pubmed	0.00254	1	0.006367	0.07128	1	1	STAT1
Pubmed	17606765	Suberoylanilide hydroxamic acid (SAHA; vorinostat) suppresses translation of cyclin D1 in mantle cell lymphoma cells.	Pubmed	0.00254	1	0.006367	0.07128	1	1	CCND1
Pubmed	32398827	RTEL1 suppresses G-quadruplex-associated R-loops at difficult-to-replicate loci in the human genome.	Pubmed	0.00254	1	0.006367	0.07128	1	1	RTEL1
Pubmed	22992460	Activity of PLC? contributes to chemotaxis of fibroblasts towards PDGF.	Pubmed	0.00254	1	0.006367	0.07128	1	1	PLCE1
Pubmed	19582702	Decreased serum levels of kisspeptin in early pregnancy are associated with intra-uterine growth restriction and pre-eclampsia.	Pubmed	0.00254	1	0.006367	0.07128	1	1	KISS1
Pubmed	18037230	Expression of the full-length telomerase reverse transcriptase (hTERT) transcript in both malignant and normal gastric tissues.	Pubmed	0.00254	1	0.006367	0.07128	1	1	TERT
Pubmed	26067140	Loss of ARID1A Expression is Related to Gastric Cancer Progression, Epstein-Barr Virus Infection, and Mismatch Repair Deficiency.	Pubmed	0.00254	1	0.006367	0.07128	1	1	ARID1A
Pubmed	12689947	Telomerase levels control the lifespan of human T lymphocytes.	Pubmed	0.00254	1	0.006367	0.07128	1	1	TERT
Pubmed	24070372	An association study between SUFU gene polymorphisms and neural tube defects.	Pubmed	0.00254	1	0.006367	0.07128	1	1	SUFU
Pubmed	21207118	Angiotensin-converting enzyme gene polymorphisms and T2DM in a case-control association study of the Bahraini population.	Pubmed	0.00254	1	0.006367	0.07128	1	1	ACE
Pubmed	20414195	AGT genetic variation, plasma AGT, and blood pressure: An analysis of the Utah Genetic Reference Project pedigrees.	Pubmed	0.00254	1	0.006367	0.07128	1	1	AGT
Pubmed	11265121	[No relation between angiotensin-converting enzyme (ACE) inhibitor-induced cough and ACE gene polymorphism, plasma bradykinin, substance P and ACE inhibitor concentration in Japanese patients].	Pubmed	0.00254	1	0.006367	0.07128	1	1	ACE
Pubmed	25227839	Association between circulating vitamin D, the Taq1 vitamin D receptor gene polymorphism and colorectal cancer risk among Jordanians.	Pubmed	0.00254	1	0.006367	0.07128	1	1	VDR
Pubmed	32171280	Prognostic significance of stem cell/ epithelial-mesenchymal transition markers in periampullary/pancreatic cancers: FGFR1 is a promising prognostic marker.	Pubmed	0.00254	1	0.006367	0.07128	1	1	FGFR1
Pubmed	22811740	Involvement of Stat1 in the phagocytosis of M. avium.	Pubmed	0.00254	1	0.006367	0.07128	1	1	STAT1
Pubmed	33497498	CRISPR editing of the GLI1 first intron abrogates GLI1 expression and differentially alters lineage commitment.	Pubmed	0.00254	1	0.006367	0.07128	1	1	GLI1
Pubmed	24694986	Treatment of metabolic acidosis in patients with stage 3 chronic kidney disease with fruits and vegetables or oral bicarbonate reduces urine angiotensinogen and preserves glomerular filtration rate.	Pubmed	0.00254	1	0.006367	0.07128	1	1	AGT
Pubmed	17315018	No nucleophosmin mutations in pediatric acute myeloid leukemia with normal karyotype: a study of the Japanese Childhood AML Cooperative Study Group.	Pubmed	0.00254	1	0.006367	0.07128	1	1	NPM1
Pubmed	23717499	?-catenin overexpression in the nucleus predicts progress disease and unfavourable survival in colorectal cancer: a meta-analysis.	Pubmed	0.00254	1	0.006367	0.07128	1	1	CTNNB1
Pubmed	18715870	Joint requirement for Rac and ERK activities underlies the mid-G1 phase induction of cyclin D1 and S phase entry in both epithelial and mesenchymal cells.	Pubmed	0.00254	1	0.006367	0.07128	1	1	CCND1
Pubmed	22427053	High expression and nuclear localization of ?-catenin in diffuse large B-cell lymphoma.	Pubmed	0.00254	1	0.006367	0.07128	1	1	CTNNB1
Pubmed	24920549	Knockdown of hTERT by siRNA inhibits cervical cancer cell growth in vitro and in vivo.	Pubmed	0.00254	1	0.006367	0.07128	1	1	TERT
Pubmed	12000837	Mammalian Rad51C contributes to DNA cross-link resistance, sister chromatid cohesion and genomic stability.	Pubmed	0.00254	1	0.006367	0.07128	1	1	RAD51C
Pubmed	17854061	beta-Catenin signaling in biological control and cancer.	Pubmed	0.00254	1	0.006367	0.07128	1	1	CTNNB1
Pubmed	18027869	Susceptibility of p27 kip1 knockout mice to urinary bladder carcinogenesis induced by N-butyl-N-(4-hydroxybutyl)nitrosamine may not simply be due to enhanced proliferation.	Pubmed	0.00254	1	0.006367	0.07128	1	1	CDKN1B
Pubmed	34903043	Rotavirus NSP1 Contributes to Intestinal Viral Replication, Pathogenesis, and Transmission.	Pubmed	0.00254	1	0.006367	0.07128	1	1	STAT1
Pubmed	1607067	Detection of mutations in insulin receptor gene by denaturing gradient gel electrophoresis.	Pubmed	0.00254	1	0.006367	0.07128	1	1	INSR
Pubmed	25707685	STAT1 single nucleotide polymorphisms and susceptibility to immune thrombocytopenia.	Pubmed	0.00254	1	0.006367	0.07128	1	1	STAT1
Pubmed	22466604	Insulin receptor isoforms are differently expressed during human osteoblastogenesis.	Pubmed	0.00254	1	0.006367	0.07128	1	1	INSR
Pubmed	26319498	Extra-intestinal calcium handling contributes to normal serum calcium levels when intestinal calcium absorption is suboptimal.	Pubmed	0.00254	1	0.006367	0.07128	1	1	VDR
Pubmed	23563700	Novel FGFR inhibitor ponatinib suppresses the growth of non-small cell lung cancer cells overexpressing FGFR1.	Pubmed	0.00254	1	0.006367	0.07128	1	1	FGFR1
Pubmed	24476624	Overexpressed ?-catenin localizes to plasma membrane in respiratory papillomas.	Pubmed	0.00254	1	0.006367	0.07128	1	1	CTNNB1
Pubmed	21895533	Cyclin D1 gene ablation confers neuroprotection in traumatic brain injury.	Pubmed	0.00254	1	0.006367	0.07128	1	1	CCND1
Pubmed	1607076	NIDDM associated with mutation in tyrosine kinase domain of insulin receptor gene.	Pubmed	0.00254	1	0.006367	0.07128	1	1	INSR
Pubmed	12154198	Structure of the extracellular region of HER3 reveals an interdomain tether.	Pubmed	0.00254	1	0.006367	0.07128	1	1	ERBB3
Pubmed	12927518	IpaC of Shigella binds to the C-terminal domain of beta-catenin.	Pubmed	0.00254	1	0.006367	0.07128	1	1	CTNNB1
Pubmed	31892349	Association between vitamin D plasma concentrations and VDR gene variants and the risk of premature birth.	Pubmed	0.00254	1	0.006367	0.07128	1	1	VDR
Pubmed	15856299	Deletion in chromosome 11 and Bcl-1/Cyclin D1 alterations are independently associated with the development of uterine cervical carcinoma.	Pubmed	0.00254	1	0.006367	0.07128	1	1	CCND1
Pubmed	20727381	Cyclin D1 expression in B-cell lymphomas.	Pubmed	0.00254	1	0.006367	0.07128	1	1	CCND1
Pubmed	17545375	Relationship between angiotensin-converting enzyme gene insertion or deletion polymorphism and insulin sensitivity in healthy newborns.	Pubmed	0.00254	1	0.006367	0.07128	1	1	ACE
Pubmed	23815819	Chromosomal imbalance letter: Phenotypic consequences of combined deletion 8pter and duplication 15qter.	Pubmed	0.00254	1	0.006367	0.07128	1	1	MCPH1
Pubmed	20943078	[The role and significance of Wnt/beta-catenin signaling pathway regulating the signaling molecules in hepatocellular carcinoma].	Pubmed	0.00254	1	0.006367	0.07128	1	1	CTNNB1
Pubmed	35305614	Association of the angiotensin I converting enzyme (ACE) gene polymorphisms with recurrent aphthous stomatitis in the Czech population: case-control study.	Pubmed	0.00254	1	0.006367	0.07128	1	1	ACE
Pubmed	24439672	Expression and clinical significance of tyrosine phosphatase SHP-2 in colon cancer.	Pubmed	0.00254	1	0.006367	0.07128	1	1	PTPN11
Pubmed	12893744	Fibroblast growth factor receptor-1 is essential for in vitro cardiomyocyte development.	Pubmed	0.00254	1	0.006367	0.07128	1	1	FGFR1
Pubmed	22706868	Chronic lymphocytic leukemia/small lymphocytic lymphoma with cyclin D1 positive proliferation centers do not have CCND1 translocations or gains and lack SOX11 expression.	Pubmed	0.00254	1	0.006367	0.07128	1	1	CCND1
Pubmed	22645387	Influence of age on the association of GIRK4 with metabolic syndrome.	Pubmed	0.00254	1	0.006367	0.07128	1	1	KCNJ5
Pubmed	22393277	Identification and study of a FBN1 gene mutation in a Chinese family with ectopia lentis.	Pubmed	0.00254	1	0.006367	0.07128	1	1	FBN1
Pubmed	18027853	Inhibition of telomerase in the endothelial cells disrupts tumor angiogenesis in glioblastoma xenografts.	Pubmed	0.00254	1	0.006367	0.07128	1	1	TERT
Pubmed	21714643	STAT1 mutations in autosomal dominant chronic mucocutaneous candidiasis.	Pubmed	0.00254	1	0.006367	0.07128	1	1	STAT1
Pubmed	18955559	Amelioration of epidermolysis bullosa by transfer of wild-type bone marrow cells.	Pubmed	0.00254	1	0.006367	0.07128	1	1	COL7A1
Pubmed	24116107	Increased risk of developing digestive tract cancer in subjects carrying the PLCE1 rs2274223 A>G polymorphism: evidence from a meta-analysis.	Pubmed	0.00254	1	0.006367	0.07128	1	1	PLCE1
Pubmed	23849224	Vitamin D receptor ChIP-seq in primary CD4+ cells: relationship to serum 25-hydroxyvitamin D levels and autoimmune disease.	Pubmed	0.00254	1	0.006367	0.07128	1	1	VDR
Pubmed	21161398	Cyclin D1 G870A polymorphism and breast cancer risk: a meta-analysis comprising 9,911 cases and 11,171 controls.	Pubmed	0.00254	1	0.006367	0.07128	1	1	CCND1
Pubmed	20030916	[Telomere length and telomerase expression activity in mononuclear cells of patients with chronic lymphocytic leukemia].	Pubmed	0.00254	1	0.006367	0.07128	1	1	TERT
Pubmed	15665556	Kisspeptin activation of gonadotropin releasing hormone neurons and regulation of KiSS-1 mRNA in the male rat.	Pubmed	0.00254	1	0.006367	0.07128	1	1	KISS1
Pubmed	12832741	Angiotensin converting enzyme gene polymorphism and development of post-transplant erythrocytosis.	Pubmed	0.00254	1	0.006367	0.07128	1	1	ACE
Pubmed	24560403	Emerging roles of MCPH1: expedition from primary microcephaly to cancer.	Pubmed	0.00254	1	0.006367	0.07128	1	1	MCPH1
Pubmed	35246800	MYOCD is Required for Cardiomyocyte-like Cells Induction from Human Urine Cells and Fibroblasts Through Remodeling Chromatin.	Pubmed	0.00254	1	0.006367	0.07128	1	1	MYOCD
Pubmed	22869052	Dual faces of SH2-containing protein-tyrosine phosphatase Shp2/PTPN11 in tumorigenesis.	Pubmed	0.00254	1	0.006367	0.07128	1	1	PTPN11
Pubmed	22798294	Overexpression of hepatocyte nuclear factor-4? initiates cell cycle entry, but is not sufficient to promote ?-cell expansion in human islets.	Pubmed	0.00254	1	0.006367	0.07128	1	1	HNF1A
Pubmed	25347571	Novel KCNJ5 mutations in sporadic aldosterone-producing adenoma reduce Kir3.4 membrane abundance.	Pubmed	0.00254	1	0.006367	0.07128	1	1	KCNJ5
Pubmed	27911863	Correlation of long non-coding RNA H19 expression with cisplatin-resistance and clinical outcome in lung adenocarcinoma.	Pubmed	0.00254	1	0.006367	0.07128	1	1	H19
Pubmed	30325247	Asprosin: a novel peptide hormone related to insulin resistance in women with polycystic ovary syndrome.	Pubmed	0.00254	1	0.006367	0.07128	1	1	FBN1
Pubmed	16446504	Identification of a disulfide bridge linking the fourth and the seventh extracellular loops of the Na+/glucose cotransporter.	Pubmed	0.00254	1	0.006367	0.07128	1	1	SLC5A1
Pubmed	25931000	Fat and carbohydrate in western diet contribute differently to hepatic lipid accumulation.	Pubmed	0.00254	1	0.006367	0.07128	1	1	MLXIPL
Pubmed	11934015	Expression of telomerase reverse transcriptase in radiation-induced chronic human skin ulcer.	Pubmed	0.00254	1	0.006367	0.07128	1	1	TERT
Pubmed	32217089	SGLT1 participates in the development of vascular cognitive impairment in a mouse model of small vessel disease.	Pubmed	0.00254	1	0.006367	0.07128	1	1	SLC5A1
Pubmed	25918010	The HBx oncoprotein of hepatitis B virus engages nucleophosmin to promote rDNA transcription and cellular proliferation.	Pubmed	0.00254	1	0.006367	0.07128	1	1	NPM1
Pubmed	17631741	Angiotensin-converting enzyme gene polymorphism in Kuwaiti patients with systemic lupus erythematosus.	Pubmed	0.00254	1	0.006367	0.07128	1	1	ACE
Pubmed	25288766	LEOPARD syndrome-associated SHP2 mutation confers leanness and protection from diet-induced obesity.	Pubmed	0.00254	1	0.006367	0.07128	1	1	PTPN11
Pubmed	6971670	The tight-skin mouse: an animal model of inherited emphysema.	Pubmed	0.00254	1	0.006367	0.07128	1	1	FBN1
Pubmed	17988653	Deficiency in inhibitory cortical interneurons associates with hyperactivity in fibroblast growth factor receptor 1 mutant mice.	Pubmed	0.00254	1	0.006367	0.07128	1	1	FGFR1
Pubmed	22383882	The ebola virus interferon antagonist VP24 directly binds STAT1 and has a novel, pyramidal fold.	Pubmed	0.00254	1	0.006367	0.07128	1	1	STAT1
Pubmed	26912502	The Impact of rs3762271 and rs930557 Polymorphisms of ASPM and MCPH1 Genes on the Anatomy and Function of the Brain.	Pubmed	0.00254	1	0.006367	0.07128	1	1	MCPH1
Pubmed	34579737	Nuclear HER3 expression improves the prognostic stratification of patients with HER1 positive advanced laryngeal squamous cell carcinoma.	Pubmed	0.00254	1	0.006367	0.07128	1	1	ERBB3
Pubmed	11779241	Critical role of helix 12 of the vitamin D(3) receptor for the partial agonism of carboxylic ester antagonists.	Pubmed	0.00254	1	0.006367	0.07128	1	1	VDR
Pubmed	24008390	Biomarker discovery for early detection of hepatocellular carcinoma in hepatitis C-infected patients.	Pubmed	0.00254	1	0.006367	0.07128	1	1	APOA1
Pubmed	23137230	Insertion/deletion polymorphism of the angiotensin-converting enzyme gene in lupus nephritis among Mexicans.	Pubmed	0.00254	1	0.006367	0.07128	1	1	ACE
Pubmed	19242062	Detection of nucleophosmin gene mutations in plasma from patients with acute myeloid leukemia: clinical significance and implications.	Pubmed	0.00254	1	0.006367	0.07128	1	1	NPM1
Pubmed	19242061	Frequent amplifications and deletions of G1/S-phase transition genes, CCND1 and MYC in early breast cancers: a potential role in G1/S escape.	Pubmed	0.00254	1	0.006367	0.07128	1	1	CCND1
Pubmed	19066330	Cytoplasmic nucleophosmin is not detected in blastic plasmacytoid dendritic cell neoplasm.	Pubmed	0.00254	1	0.006367	0.07128	1	1	NPM1
Pubmed	22464057	hTERT gene amplification and clinical significance in pleural effusions of patients with lung cancer.	Pubmed	0.00254	1	0.006367	0.07128	1	1	TERT
Pubmed	29021383	Wnt/	Pubmed	0.00254	1	0.006367	0.07128	1	1	CTNNB1
Pubmed	33544428	The spatiotemporal expression of TERT and telomere repeat binding proteins in the postnatal mouse testes.	Pubmed	0.00254	1	0.006367	0.07128	1	1	TERT
Pubmed	18448098	Dual roles of telomere dysfunction in initiation and suppression of tumorigenesis.	Pubmed	0.00254	1	0.006367	0.07128	1	1	TERT
Pubmed	10370080	Expression of sulphonylurea receptor protein in mouse kidney.	Pubmed	0.00254	1	0.006367	0.07128	1	1	ABCC8
Pubmed	25906099	Prevalence and characterization of somatic mutations in Chinese aldosterone-producing adenoma patients.	Pubmed	0.00254	1	0.006367	0.07128	1	1	KCNJ5
Pubmed	25918049	The atypical 'b' splice variant of phospholipase C?1 promotes cardiac contractile dysfunction.	Pubmed	0.00254	1	0.006367	0.07128	1	1	PLCB1
Pubmed	25288749	Visualization and quantification of nascent RAD51 filament formation at single-monomer resolution.	Pubmed	0.00254	1	0.006367	0.07128	1	1	RAD51
Pubmed	21207157	Prognostic value of nuclear ?-catenin overexpression at invasive front in colorectal cancer for synchronous liver metastasis.	Pubmed	0.00254	1	0.006367	0.07128	1	1	CTNNB1
Pubmed	25730037	Relationship between vitamin D (1,25-dihydroxyvitamin D3) receptor gene polymorphisms and primary biliary cirrhosis risk: a meta-analysis.	Pubmed	0.00254	1	0.006367	0.07128	1	1	VDR
Pubmed	25227808	Associations between the rs6010620 polymorphism in RTEL1 and risk of glioma: a meta-analysis of 20,711 participants.	Pubmed	0.00254	1	0.006367	0.07128	1	1	RTEL1
Pubmed	32720141	Association of ACE Gene Insertion/Deletion Polymorphism with Suicidal Attempt in an Iranian Population.	Pubmed	0.00254	1	0.006367	0.07128	1	1	ACE
Pubmed	17709342	Real-time assembly and disassembly of human RAD51 filaments on individual DNA molecules.	Pubmed	0.00254	1	0.006367	0.07128	1	1	RAD51
Pubmed	29021395	Human Cytomegalovirus Utilizes a Nontraditional Signal Transducer and Activator of Transcription 1 Activation Cascade via Signaling through Epidermal Growth Factor Receptor and Integrins To Efficiently Promote the Motility, Differentiation, and Polarization of Infected Monocytes.	Pubmed	0.00254	1	0.006367	0.07128	1	1	STAT1
Pubmed	26782701	Knockout of phospholipase C? attenuates N-butyl-N-(4-hydroxybutyl) nitrosamine-induced bladder tumorigenesis.	Pubmed	0.00254	1	0.006367	0.07128	1	1	PLCE1
Pubmed	26045782	Altered expression of AT-rich interactive domain 1A in hepatocellular carcinoma.	Pubmed	0.00254	1	0.006367	0.07128	1	1	ARID1A
Pubmed	29650531	?-catenin-activated hepatocellular carcinomas are addicted to fatty acids.	Pubmed	0.00254	1	0.006367	0.07128	1	1	CTNNB1
Pubmed	24523407	Proteolysis of apolipoprotein A-I by secretory phospholipase A?: a new link between inflammation and atherosclerosis.	Pubmed	0.00254	1	0.006367	0.07128	1	1	APOA1
Pubmed	35077445	T and NK cell lymphoma cell lines do not rely on ZAP-70 for survival.	Pubmed	0.00254	1	0.006367	0.07128	1	1	ZAP70
Pubmed	20536592	Dental agenesis in Kallmann syndrome individuals with FGFR1 mutations.	Pubmed	0.00254	1	0.006367	0.07128	1	1	FGFR1
Pubmed	26684393	High PRDM16 expression identifies a prognostic subgroup of pediatric acute myeloid leukaemia correlated to FLT3-ITD, KMT2A-PTD, and NUP98-NSD1: the results of the Japanese Paediatric Leukaemia/Lymphoma Study Group AML-05 trial.	Pubmed	0.00254	1	0.006367	0.07128	1	1	PRDM16
Pubmed	33963760	PPP3CA truncating variants clustered in the regulatory domain cause early-onset refractory epilepsy.	Pubmed	0.00254	1	0.006367	0.07128	1	1	PPP3CA
Pubmed	23945129	Vitamin D receptor (VDR) gene polymorphisms and susceptibility to systemic lupus erythematosus clinical manifestations.	Pubmed	0.00254	1	0.006367	0.07128	1	1	VDR
Pubmed	12107757	Mutations in the hepatocyte nuclear factor-1alpha gene in Chinese MODY families: prevalence and functional analysis.	Pubmed	0.00254	1	0.006367	0.07128	1	1	HNF1A
Pubmed	12807740	Cyclin D1 gene polymorphism and susceptibility to lung cancer in a Chinese population.	Pubmed	0.00254	1	0.006367	0.07128	1	1	CCND1
Pubmed	22080059	PAX2-null secretory cell outgrowths in the oviduct and their relationship to pelvic serous cancer.	Pubmed	0.00254	1	0.006367	0.07128	1	1	PAX2
Pubmed	8661132	Genomic structure of the human PAX2 gene.	Pubmed	0.00254	1	0.006367	0.07128	1	1	PAX2
Pubmed	28651931	Upregulated long non-coding RNA LOC90784 promotes cell proliferation and invasion and is associated with poor clinical features in HCC.	Pubmed	0.00254	1	0.006367	0.07128	1	1	POLR1A
Pubmed	30217473	Patterns of Relative Telomere Length is Associated With hTERT Gene Expression in the Tissue of Patients With Breast Cancer.	Pubmed	0.00254	1	0.006367	0.07128	1	1	TERT
Pubmed	28651933	Nuclear ?-catenin positivity as a predictive marker of long-term survival in advanced epithelial ovarian cancer.	Pubmed	0.00254	1	0.006367	0.07128	1	1	CTNNB1
Pubmed	21366629	Vitamin D receptor gene polymorphism associated with inflammatory bowel disease in New Zealand males.	Pubmed	0.00254	1	0.006367	0.07128	1	1	VDR
Pubmed	31383001	PLC? regulates prostate cancer mitochondrial oxidative metabolism and migration via upregulation of Twist1.	Pubmed	0.00254	1	0.006367	0.07128	1	1	PLCE1
Pubmed	12447689	Telomere dysfunction and telomerase reactivation in human leukemia cell lines after telomerase inhibition by the expression of a dominant-negative hTERT mutant.	Pubmed	0.00254	1	0.006367	0.07128	1	1	TERT
Pubmed	11385068	Vitamin D receptor null mutant mice fed high levels of calcium are fertile.	Pubmed	0.00254	1	0.006367	0.07128	1	1	VDR
Pubmed	17449496	Familial nephrotic syndrome: PLCE1 enters the fray.	Pubmed	0.00254	1	0.006367	0.07128	1	1	PLCE1
Pubmed	25908633	Insights into the regulation of neuronal viability by nucleophosmin/B23.	Pubmed	0.00254	1	0.006367	0.07128	1	1	NPM1
Pubmed	32090964	Continuous elevation of plasma asprosin in pregnant women complicated with gestational diabetes mellitus: A nested case-control study.	Pubmed	0.00254	1	0.006367	0.07128	1	1	FBN1
Pubmed	19423314	Elevated ACE activity is not associated with asthma, COPD, and COPD co-morbidity.	Pubmed	0.00254	1	0.006367	0.07128	1	1	ACE
Pubmed	12447692	New targets of beta-catenin signaling in the liver are involved in the glutamine metabolism.	Pubmed	0.00254	1	0.006367	0.07128	1	1	CTNNB1
Pubmed	31759408	Downregulation of STAT1 induces the differentiation of neural stem cells through JNK pathway.	Pubmed	0.00254	1	0.006367	0.07128	1	1	STAT1
Pubmed	21545357	Protein kinase C? phosphorylates occludin and promotes assembly of epithelial tight junctions.	Pubmed	0.00254	1	0.006367	0.07128	1	1	PRKCZ
Pubmed	26635352	Protein kinase C? exhibits constitutive phosphorylation and phosphatidylinositol-3,4,5-triphosphate-independent regulation.	Pubmed	0.00254	1	0.006367	0.07128	1	1	PRKCZ
Pubmed	11887173	Association between vitamin D receptor polymorphism and type 2 diabetes or metabolic syndrome in community-dwelling older adults: the Rancho Bernardo Study.	Pubmed	0.00254	1	0.006367	0.07128	1	1	VDR
Pubmed	15810888	Mast cell accumulation and cytokine expression in the tight skin mouse model of scleroderma.	Pubmed	0.00254	1	0.006367	0.07128	1	1	FBN1
Pubmed	24190146	Lack of an association between vitamin D receptor BsmI gene polymorphism and the risk of end-stage renal disease: a meta-analysis.	Pubmed	0.00254	1	0.006367	0.07128	1	1	VDR
Pubmed	34773203	Association Between Angiotensin-Converting Enzyme Gene I/D Polymorphism and Polycystic Ovary Syndrome Susceptibility: a Meta-analysis.	Pubmed	0.00254	1	0.006367	0.07128	1	1	ACE
Pubmed	11696452	Cyclin D1 polymorphism and expression in patients with squamous cell carcinoma of the head and neck.	Pubmed	0.00254	1	0.006367	0.07128	1	1	CCND1
Pubmed	17785822	Zap70 signaling pathway mediates glucocorticoid receptor-dependent transcriptional activation: role in the regulation of annexin 1 expression in T cells.	Pubmed	0.00254	1	0.006367	0.07128	1	1	ZAP70
Pubmed	19930867	Human telomerase gene amplification and high-risk human papillomavirus infection in women with cervical intra-epithelial neoplasia.	Pubmed	0.00254	1	0.006367	0.07128	1	1	TERT
Pubmed	19484332	Non-A type nucleophosmin 1 gene mutation predicts poor clinical outcome in de novo adult acute myeloid leukemia: differential clinical importance of NPM1 mutation according to subtype.	Pubmed	0.00254	1	0.006367	0.07128	1	1	NPM1
Pubmed	15927090	Patient-control association study of substance P-related genes in unipolar and bipolar affective disorders.	Pubmed	0.00254	1	0.006367	0.07128	1	1	ACE
Pubmed	16640898	[Relationship between the absorption of dietary calcium and the Fok I polymorphism of VDR gene in young women].	Pubmed	0.00254	1	0.006367	0.07128	1	1	VDR
Pubmed	15751988	Deletions of helices 2 and 3 of human apoA-I are associated with severe dyslipidemia following adenovirus-mediated gene transfer in apoA-I-deficient mice.	Pubmed	0.00254	1	0.006367	0.07128	1	1	APOA1
Pubmed	10837025	gamma-catenin is regulated by the APC tumor suppressor and its oncogenic activity is distinct from that of beta-catenin.	Pubmed	0.00254	1	0.006367	0.07128	1	1	CTNNB1
Pubmed	12807755	Vitamin D receptor start codon polymorphism and colorectal cancer risk: effect modification by dietary calcium and fat in Singapore Chinese.	Pubmed	0.00254	1	0.006367	0.07128	1	1	VDR
Pubmed	15099954	Methylation status and expression of human telomerase reverse transcriptase in ovarian and cervical cancer.	Pubmed	0.00254	1	0.006367	0.07128	1	1	TERT
Pubmed	15810881	Progress in epidermolysis bullosa: the phenotypic spectrum of plectin mutations.	Pubmed	0.00254	1	0.006367	0.07128	1	1	PLEC
Pubmed	25884165	Apolipoprotein L1, income and early kidney damage.	Pubmed	0.00254	1	0.006367	0.07128	1	1	APOA1
Pubmed	22116536	Association of vitamin D receptor gene polymorphism and calcium urolithiasis in the Chinese Han population.	Pubmed	0.00254	1	0.006367	0.07128	1	1	VDR
Pubmed	31131328	ARID1A spatially partitions interphase chromosomes.	Pubmed	0.00254	1	0.006367	0.07128	1	1	ARID1A
Pubmed	17680769	STAT1 gene expression in cervical carcinomas.	Pubmed	0.00254	1	0.006367	0.07128	1	1	STAT1
Pubmed	29072967	Association of VDR gene polymorphisms with risk of relapsing-remitting multiple sclerosis in an Iranian Kurdish population.	Pubmed	0.00254	1	0.006367	0.07128	1	1	VDR
Pubmed	34638639	Inhibition of Wnt/?-Catenin Signaling Sensitizes Esophageal Cancer Cells to Chemoradiotherapy.	Pubmed	0.00254	1	0.006367	0.07128	1	1	CTNNB1
Pubmed	25921615	An angiotensin-converting enzyme (ACE) polymorphism may mitigate the effects of angiotensin-pathway medications on posttraumatic stress symptoms.	Pubmed	0.00254	1	0.006367	0.07128	1	1	ACE
Pubmed	15809880	Prognostic value of cyclin D1 overexpression in correlation with pRb and p53 status in non-small cell lung cancer (NSCLC).	Pubmed	0.00254	1	0.006367	0.07128	1	1	CCND1
Pubmed	22082670	Is the association between ACE genes and blood pressure mediated by postnatal growth during the first 3 years?	Pubmed	0.00254	1	0.006367	0.07128	1	1	ACE
Pubmed	25311665	Suppressive oligodeoxynucleotides promote the generation of regulatory T cells by inhibiting STAT1 phosphorylation.	Pubmed	0.00254	1	0.006367	0.07128	1	1	STAT1
Pubmed	22320202	The relation between urinary angiotensinogen and proteinuria in renal AA amyloidosis patients.	Pubmed	0.00254	1	0.006367	0.07128	1	1	AGT
Pubmed	7828346	Two mutations causing vitamin D resistant rickets: modelling on the basis of steroid hormone receptor DNA-binding domain crystal structures.	Pubmed	0.00254	1	0.006367	0.07128	1	1	VDR
Pubmed	19533801	Identification of a SUFU germline mutation in a family with Gorlin syndrome.	Pubmed	0.00254	1	0.006367	0.07128	1	1	SUFU
Pubmed	18160639	Conditional knock-out of beta-catenin in postnatal-born dentate gyrus granule neurons results in dendritic malformation.	Pubmed	0.00254	1	0.006367	0.07128	1	1	CTNNB1
Pubmed	29674479	Regionally clustered	Pubmed	0.00254	1	0.006367	0.07128	1	1	ABCC8
Pubmed	26045816	Clinicopathological significance of wnt/?-catenin signaling pathway in esophageal squamous cell carcinoma.	Pubmed	0.00254	1	0.006367	0.07128	1	1	CTNNB1
Pubmed	15472188	Peripheral blood monocyte vitamin D receptor levels are elevated in patients with idiopathic hypercalciuria.	Pubmed	0.00254	1	0.006367	0.07128	1	1	VDR
Pubmed	24993489	Ferrocenylnaphthalene diimide-based electrochemical detection of aberrant methylation in hTERT gene.	Pubmed	0.00254	1	0.006367	0.07128	1	1	TERT
Pubmed	26721804	Single-Nucleotide Polymorphism on Exon 17 of Insulin Receptor Gene Influences Insulin Resistance in PCOS: A Pilot Study on North Indian Women.	Pubmed	0.00254	1	0.006367	0.07128	1	1	INSR
Pubmed	21268129	Association of cyclin D1 gene polymorphisms with risk of esophageal squamous cell carcinoma in Kashmir Valley: a high risk area.	Pubmed	0.00254	1	0.006367	0.07128	1	1	CCND1
Pubmed	9013598	Identification of N-linked glycosylation sites in human testis angiotensin-converting enzyme and expression of an active deglycosylated form.	Pubmed	0.00254	1	0.006367	0.07128	1	1	ACE
Pubmed	25107988	Soma size and Cav1.3 channel expression in vulnerable and resistant motoneuron populations of the SOD1G93A mouse model of ALS.	Pubmed	0.00254	1	0.006367	0.07128	1	1	CACNA1D
Pubmed	30700972	A new model of the mechanism underlying lead poisoning: SNP in miRNA target region influence the AGT expression level.	Pubmed	0.00254	1	0.006367	0.07128	1	1	AGT
Pubmed	15496146	Disease-causing missense mutations in NPHS2 gene alter normal nephrin trafficking to the plasma membrane.	Pubmed	0.00254	1	0.006367	0.07128	1	1	NPHS2
Pubmed	34799866	Association of a common genetic variant (insertion/deletion) in ACE gene with prostate cancer susceptibility in a Tunisian population.	Pubmed	0.00254	1	0.006367	0.07128	1	1	ACE
Pubmed	21330603	Lipid-free apolipoprotein A-I and discoidal reconstituted high-density lipoproteins differentially inhibit glucose-induced oxidative stress in human macrophages.	Pubmed	0.00254	1	0.006367	0.07128	1	1	APOA1
Pubmed	30445150	A fetal case of microphthalmia and limb anomalies with abnormal neuronal migration associated with SMOC1 biallelic variants.	Pubmed	0.00254	1	0.006367	0.07128	1	1	SMOC1
Pubmed	16880536	Selective modulation of Hedgehog/GLI target gene expression by epidermal growth factor signaling in human keratinocytes.	Pubmed	0.00254	1	0.006367	0.07128	1	1	GLI1
Pubmed	17940511	Genetic and epigenetic changes in the common 1p36 deletion in neuroblastoma tumours.	Pubmed	0.00254	1	0.006367	0.07128	1	1	CASZ1
Pubmed	28768172	Sweet Sixteenth for ChREBP: Established Roles and Future Goals.	Pubmed	0.00254	1	0.006367	0.07128	1	1	MLXIPL
Pubmed	17138938	Mass-spectrometric identification of a novel angiotensin peptide in human plasma.	Pubmed	0.00254	1	0.006367	0.07128	1	1	AGT
Pubmed	28602960	The impact of VDR expression and regulation in vivo.	Pubmed	0.00254	1	0.006367	0.07128	1	1	VDR
Pubmed	22586588	ChREBP mediates glucose-stimulated pancreatic ?-cell proliferation.	Pubmed	0.00254	1	0.006367	0.07128	1	1	MLXIPL
Pubmed	29128193	Vitamin D Levels, Vitamin D Receptor Polymorphisms, and Inflammatory Cytokines in Aromatase Inhibitor-Induced Arthralgias: An Analysis of CCTG MA.27.	Pubmed	0.00254	1	0.006367	0.07128	1	1	VDR
Pubmed	15915003	Blood pressure-independent ETA and AT1 receptor blocker effects on the coronaries of rats harboring human renin and angiotensinogen genes.	Pubmed	0.00254	1	0.006367	0.07128	1	1	AGT
Pubmed	28443031	The High Calcium, High Phosphorus Rescue Diet Is Not Suitable to Prevent Secondary Hyperparathyroidism in Vitamin D Receptor Deficient Mice.	Pubmed	0.00254	1	0.006367	0.07128	1	1	VDR
Pubmed	31395070	Vitamin D receptor gene polymorphisms affecting changes in visceral fat, waist circumference and lipid profile in breast cancer survivors supplemented with vitamin D3.	Pubmed	0.00254	1	0.006367	0.07128	1	1	VDR
Pubmed	24317174	Aspirin use, 8q24 single nucleotide polymorphism rs6983267, and colorectal cancer according to CTNNB1 alterations.	Pubmed	0.00254	1	0.006367	0.07128	1	1	CTNNB1
Pubmed	23561051	Association of angiotensin-converting enzyme insertion/deletion polymorphism (rs4646994) with the risk of primary intracerebral hemorrhage.	Pubmed	0.00254	1	0.006367	0.07128	1	1	ACE
Pubmed	30504065	PKC? Phosphorylates SIRT6 to Mediate Fatty Acid ?-Oxidation in Colon Cancer Cells.	Pubmed	0.00254	1	0.006367	0.07128	1	1	PRKCZ
Pubmed	28085523	A novel homozygous variant in the SMOC1 gene underlying Waardenburg anophthalmia syndrome.	Pubmed	0.00254	1	0.006367	0.07128	1	1	SMOC1
Pubmed	19773553	Abeta42-to-Abeta40- and angiotensin-converting activities in different domains of angiotensin-converting enzyme.	Pubmed	0.00254	1	0.006367	0.07128	1	1	ACE
Pubmed	28528450	High expression of cyclin D1 is associated to high proliferation rate and increased risk of mortality in women with ER-positive but not in ER-negative breast cancers.	Pubmed	0.00254	1	0.006367	0.07128	1	1	CCND1
Pubmed	24344785	Association of angiotensinogen gene M235T polymorphism with the risk of IgA nephropathy: a meta-analysis.	Pubmed	0.00254	1	0.006367	0.07128	1	1	AGT
Pubmed	15799978	Characterization of the functional insulin binding epitopes of the full-length insulin receptor.	Pubmed	0.00254	1	0.006367	0.07128	1	1	INSR
Pubmed	31870913	Vitamin D receptor Fokl polymorphism is a determinant of both maternal and neonatal vitamin D concentrations at birth.	Pubmed	0.00254	1	0.006367	0.07128	1	1	VDR
Pubmed	32866687	Human CLPB forms ATP-dependent complexes in the mitochondrial intermembrane space.	Pubmed	0.00254	1	0.006367	0.07128	1	1	CLPB
Pubmed	14519599	Reduced beta-cell mass and altered glucose sensing impair insulin-secretory function in betaIRKO mice.	Pubmed	0.00254	1	0.006367	0.07128	1	1	INSR
Pubmed	22285318	Increased ratio of calcineurin immunoreactive neurons in the caudate nucleus of patients with schizophrenia.	Pubmed	0.00254	1	0.006367	0.07128	1	1	PPP3CA
Pubmed	23257181	A modern understanding of the traditional and nontraditional biological functions of angiotensin-converting enzyme.	Pubmed	0.00254	1	0.006367	0.07128	1	1	ACE
Pubmed	25193962	Critical role of SHP2 (PTPN11) signaling in germinal center-derived lymphoma.	Pubmed	0.00254	1	0.006367	0.07128	1	1	PTPN11
Pubmed	21437455	New HNF-1? nonsense mutation causes maturity-onset diabetes of the young type 3.	Pubmed	0.00254	1	0.006367	0.07128	1	1	HNF1A
Pubmed	26875008	TERT promoter mutations in melanoma survival.	Pubmed	0.00254	1	0.006367	0.07128	1	1	TERT
Pubmed	28626926	Angiotensin-converting enzyme gene rs4343 polymorphism increases susceptibility to migraine.	Pubmed	0.00254	1	0.006367	0.07128	1	1	ACE
Pubmed	25673808	Unilateral ureteral obstruction attenuates intrarenal angiotensin II generation induced by podocyte injury.	Pubmed	0.00254	1	0.006367	0.07128	1	1	AGT
Pubmed	35999389	The relationship between vitamin D receptor gene polymorphisms and ankylosing spondylitis: a systematic review, meta-analysis and trial sequential analysis.	Pubmed	0.00254	1	0.006367	0.07128	1	1	VDR
Pubmed	12878043	Expression of potential beta-catenin targets, cyclin D1, c-Jun, c-Myc, E-cadherin, and EGFR in chemically induced hepatocellular neoplasms from B6C3F1 mice.	Pubmed	0.00254	1	0.006367	0.07128	1	1	CTNNB1
Pubmed	35102923	The Frequency of Genetic Mutations in Pediatric Patients Diagnosed with Nephrotic Syndrome: A Single-Center Retrospective Study in Saudi Arabia.	Pubmed	0.00254	1	0.006367	0.07128	1	1	PLCE1
Pubmed	16782051	Regulation of Stat1 protein expression by phenylalanine 172 in the coiled-coil domain.	Pubmed	0.00254	1	0.006367	0.07128	1	1	STAT1
Pubmed	18049167	Angiotensin-converting enzyme insertion/deletion gene polymorphism in inflammatory bowel diseases.	Pubmed	0.00254	1	0.006367	0.07128	1	1	ACE
Pubmed	20837771	Exosome release of ?-catenin: a novel mechanism that antagonizes Wnt signaling.	Pubmed	0.00254	1	0.006367	0.07128	1	1	CTNNB1
Pubmed	10443650	Progressive decline in insulin levels in Rabson-Mendenhall syndrome.	Pubmed	0.00254	1	0.006367	0.07128	1	1	INSR
Pubmed	20135127	ZAP70: a master regulator of adaptive immunity.	Pubmed	0.00254	1	0.006367	0.07128	1	1	ZAP70
Pubmed	27622768	The RAD51C exonic splice-site mutations c.404G>C and c.404G>T are associated with familial breast and ovarian cancer.	Pubmed	0.00254	1	0.006367	0.07128	1	1	RAD51C
Pubmed	2995392	Tangier disease. The complete mRNA sequence encoding for preproapo-A-I.	Pubmed	0.00254	1	0.006367	0.07128	1	1	APOA1
Pubmed	9231832	Blood pressures and cardiovascular homeostasis in mice having reduced or absent angiotensin-converting enzyme gene function.	Pubmed	0.00254	1	0.006367	0.07128	1	1	ACE
Pubmed	36497039	Parental Genetics Communicate with Intrauterine Environment to Reprogram Newborn Telomeres and Immunity.	Pubmed	0.00254	1	0.006367	0.07128	1	1	TERT
Pubmed	21364010	hTERT promotes imatinib resistance in chronic myeloid leukemia cells: therapeutic implications.	Pubmed	0.00254	1	0.006367	0.07128	1	1	TERT
Pubmed	28710806	Clinical features and prognostic impact of PRDM16 expression in adult acute myeloid leukemia.	Pubmed	0.00254	1	0.006367	0.07128	1	1	PRDM16
Pubmed	25661837	Association between vitamin D receptor (VDR) gene polymorphisms and systemic lupus erythematosus in Portuguese patients.	Pubmed	0.00254	1	0.006367	0.07128	1	1	VDR
Pubmed	16216265	Contractile dysfunction in hypertrophied hearts with deficient insulin receptor signaling: possible role of reduced capillary density.	Pubmed	0.00254	1	0.006367	0.07128	1	1	INSR
Pubmed	16172916	Activation of STAT 5-cyclin D1 pathway in chewing tobacco mediated oral squamous cell carcinoma.	Pubmed	0.00254	1	0.006367	0.07128	1	1	CCND1
Pubmed	25622255	The association between polymorphism of INSR and polycystic ovary syndrome: a meta-analysis.	Pubmed	0.00254	1	0.006367	0.07128	1	1	INSR
Pubmed	30315926	Haplotypes in vitamin D receptor gene encode risk in diabetic nephropathy.	Pubmed	0.00254	1	0.006367	0.07128	1	1	VDR
Pubmed	26189658	Fibrillin-1 Regulates Skeletal Stem Cell Differentiation by Modulating TGF? Activity Within the Marrow Niche.	Pubmed	0.00254	1	0.006367	0.07128	1	1	FBN1
Pubmed	28230921	Prevalence of promoter mutations in the TERT gene in oral cavity squamous cell carcinoma.	Pubmed	0.00254	1	0.006367	0.07128	1	1	TERT
Pubmed	21366648	Influence of angiotensin-converting enzyme insertion/deletion polymorphism on nitric oxide production in hypertensives and hypercholesterolaemics.	Pubmed	0.00254	1	0.006367	0.07128	1	1	ACE
Pubmed	30842141	?-Catenin Expression Correlates With Prognosis in Hepatocellular Carcinoma Patients Treated With Transcatheter Arterial Chemoembolization.	Pubmed	0.00254	1	0.006367	0.07128	1	1	CTNNB1
Pubmed	26190642	Investigation of vitamin D receptor polymorphisms in amyotrophic lateral sclerosis.	Pubmed	0.00254	1	0.006367	0.07128	1	1	VDR
Pubmed	12399452	Brain-specific restoration of angiotensin II corrects renal defects seen in angiotensinogen-deficient mice.	Pubmed	0.00254	1	0.006367	0.07128	1	1	AGT
Pubmed	12906984	The ACE/DD genotype is associated with the extent of exercise-induced left ventricular growth in endurance athletes.	Pubmed	0.00254	1	0.006367	0.07128	1	1	ACE
Pubmed	22013044	Stimulation of the human RAD51 nucleofilament restricts HIV-1 integration in vitro and in infected cells.	Pubmed	0.00254	1	0.006367	0.07128	1	1	RAD51
Pubmed	28607217	Hotspots in PTPN11 Gene Among Indian Children With Noonan Syndrome.	Pubmed	0.00254	1	0.006367	0.07128	1	1	PTPN11
Pubmed	29127362	Functional Analysis of VDR Gene Mutation R343H in A Child with Vitamin D-Resistant Rickets with Alopecia.	Pubmed	0.00254	1	0.006367	0.07128	1	1	VDR
Pubmed	26471486	Molecular subtypes of NPM1 mutations have different clinical profiles, specific patterns of accompanying molecular mutations and varying outcomes in intermediate risk acute myeloid leukemia.	Pubmed	0.00254	1	0.006367	0.07128	1	1	NPM1
Pubmed	23066790	Effects of the Iowa and Milano mutations on apolipoprotein A-I structure and dynamics determined by hydrogen exchange and mass spectrometry.	Pubmed	0.00254	1	0.006367	0.07128	1	1	APOA1
Pubmed	29872111	Association between the FGFR1 rs13317 single nucleotide polymorphism and orbitale-nasion depth based on cephalometric images.	Pubmed	0.00254	1	0.006367	0.07128	1	1	FGFR1
Pubmed	26601949	1?,25-Dihydroxyvitamin D3 Regulates Mitochondrial Oxygen Consumption and Dynamics in Human Skeletal Muscle Cells.	Pubmed	0.00254	1	0.006367	0.07128	1	1	VDR
Pubmed	35751324	Association of promoter region A-1012G polymorphism (rs4516035) of vitamin-D receptor gene with coronary artery disease.	Pubmed	0.00254	1	0.006367	0.07128	1	1	VDR
Pubmed	12040348	Associations between angiotensinogen gene variants and left ventricular mass and function in the HyperGEN study.	Pubmed	0.00254	1	0.006367	0.07128	1	1	AGT
Pubmed	12652327	Correlation of Angiotensin-converting enzyme gene polymorphism with effect of antihypertensive therapy by Angiotensin-converting enzyme inhibitor.	Pubmed	0.00254	1	0.006367	0.07128	1	1	ACE
Pubmed	34645813	LTBP4 affects renal fibrosis by influencing angiogenesis and altering mitochondrial structure.	Pubmed	0.00254	1	0.006367	0.07128	1	1	LTBP4
Pubmed	3283938	Insulin-resistant diabetes due to a point mutation that prevents insulin proreceptor processing.	Pubmed	0.00254	1	0.006367	0.07128	1	1	INSR
Pubmed	7753170	Male-female differences in fertility and blood pressure in ACE-deficient mice.	Pubmed	0.00254	1	0.006367	0.07128	1	1	ACE
Pubmed	30417411	The effect of VDR gene polymorphisms and vitamin D level on blood pressure, risk of preeclampsia, gestational age, and body mass index.	Pubmed	0.00254	1	0.006367	0.07128	1	1	VDR
Pubmed	31096931	The VDR gene FokI polymorphism is associated with gestational diabetes mellitus in Turkish women.	Pubmed	0.00254	1	0.006367	0.07128	1	1	VDR
Pubmed	33596840	Association of vitamin D receptor gene polymorphisms with gestational diabetes mellitus-a case control study in Wuhan, China.	Pubmed	0.00254	1	0.006367	0.07128	1	1	VDR
Pubmed	22064603	Angiotensin-converting enzyme DD polymorphism is associated with poor coronary collateral circulation in patients with coronary artery disease.	Pubmed	0.00254	1	0.006367	0.07128	1	1	ACE
Pubmed	28610873	Williams syndrome transcription factor (WSTF) acts as an activator of estrogen receptor signaling in breast cancer cells and the effect can be abrogated by 1?,25-dihydroxyvitamin D	Pubmed	0.00254	1	0.006367	0.07128	1	1	BAZ1B
Pubmed	31481614	Transient induction of telomerase expression mediates senescence and reduces tumorigenesis in primary fibroblasts.	Pubmed	0.00254	1	0.006367	0.07128	1	1	TERT
Pubmed	33112551	Genetic Polymorphisms of Vitamin D Receptor Gene are Associated with Cervical Cancer Risk in Northeastern Thailand.	Pubmed	0.00254	1	0.006367	0.07128	1	1	VDR
Pubmed	17331439	[Effects of arecoline and nicotine on the expression of hTERT in oral keratinocytes].	Pubmed	0.00254	1	0.006367	0.07128	1	1	TERT
Pubmed	14654914	Differential alternative splicing expressions of telomerase reverse transcriptase in gastrointestinal cell lines.	Pubmed	0.00254	1	0.006367	0.07128	1	1	TERT
Pubmed	26743090	Progressive Multifocal Leukoencephalopathy in Primary Immune Deficiencies: Stat1 Gain of Function and Review of the Literature.	Pubmed	0.00254	1	0.006367	0.07128	1	1	STAT1
Pubmed	16032704	Association between serum pepsinogens and polymorphismof PTPN11 encoding SHP-2 among Helicobacter pylori seropositive Japanese.	Pubmed	0.00254	1	0.006367	0.07128	1	1	PTPN11
Pubmed	33112552	Cyclin D1 G870A Polymorphism: Relation to the Risk of ALL Development, Prognosis Impact, and Methotrexate Cytotoxicity.	Pubmed	0.00254	1	0.006367	0.07128	1	1	CCND1
Pubmed	15551329	Induced expression of human CCND1 alternative transcripts in mouse Cyl-1 knockout fibroblasts highlights functional differences.	Pubmed	0.00254	1	0.006367	0.07128	1	1	CCND1
Pubmed	30574148	The C-Terminal Transactivation Domain of STAT1 Has a Gene-Specific Role in Transactivation and Cofactor Recruitment.	Pubmed	0.00254	1	0.006367	0.07128	1	1	STAT1
Pubmed	14654902	Expression of human telomerase reverse transcriptase mRNA in esophageal cancers and precancerous lesions.	Pubmed	0.00254	1	0.006367	0.07128	1	1	TERT
Pubmed	24703882	Oncofetal H19 RNA promotes tumor metastasis.	Pubmed	0.00254	1	0.006367	0.07128	1	1	H19
Pubmed	12123106	Apolipoprotein(a) gene polymorphism in the Korean population: is there any relevance to essential hypertension?	Pubmed	0.00254	1	0.006367	0.07128	1	1	APOA1
Pubmed	17066488	Effects of PKC zeta on early genome transcription activation in mouse 1-cell stage fertilized eggs.	Pubmed	0.00254	1	0.006367	0.07128	1	1	PRKCZ
Pubmed	15012617	Genetic variation in the human vitamin D receptor is associated with muscle strength, fat mass and body weight in Swedish women.	Pubmed	0.00254	1	0.006367	0.07128	1	1	VDR
Pubmed	24023259	?-catenin mediates tumor-induced immunosuppression by inhibiting cross-priming of CD8? T cells.	Pubmed	0.00254	1	0.006367	0.07128	1	1	CTNNB1
Pubmed	15998520	Changes in aortic endothelial gene expressions and relaxation responses following chronic short-term insulin treatment in diabetic rats.	Pubmed	0.00254	1	0.006367	0.07128	1	1	STAT1
Pubmed	21743490	Telomerase promotes efficient cell cycle kinetics and confers growth advantage to telomerase-negative transformed human cells.	Pubmed	0.00254	1	0.006367	0.07128	1	1	TERT
Pubmed	32586100	Prognostic evaluation of serum long non-coding RNA H19 for endoscopic keyhole surgery or craniotomy in glioma.	Pubmed	0.00254	1	0.006367	0.07128	1	1	H19
Pubmed	33077765	Preferential transcription of the mutated allele in NPM1 mutated acute myeloid leukaemia.	Pubmed	0.00254	1	0.006367	0.07128	1	1	NPM1
Pubmed	31300938	Structure based design of selective SHP2 inhibitors by De novo design, synthesis and biological evaluation.	Pubmed	0.00254	1	0.006367	0.07128	1	1	PTPN11
Pubmed	7802632	Murine fibroblast growth factor receptor 1 gene generates multiple messenger RNAs containing two open reading frames via alternative splicing.	Pubmed	0.00254	1	0.006367	0.07128	1	1	FGFR1
Pubmed	36253638	PBX1 attenuates H	Pubmed	0.00254	1	0.006367	0.07128	1	1	PBX1
Pubmed	21841827	Promotion of cytoplasmic mislocalization of p27 by Helicobacter pylori in gastric cancer.	Pubmed	0.00254	1	0.006367	0.07128	1	1	CDKN1B
Pubmed	17127824	The relationship of target organ damage and 24-hour ambulatory blood pressure monitoring with vitamin D receptor gene fok-I polymorphism in essential hypertension.	Pubmed	0.00254	1	0.006367	0.07128	1	1	VDR
Pubmed	26544916	GLI1 expression is an important prognostic factor that contributes to the poor prognosis of rhabdomyosarcoma.	Pubmed	0.00254	1	0.006367	0.07128	1	1	GLI1
Pubmed	12630962	The I allele of the angiotensin-converting enzyme gene is associated with an increased percentage of slow-twitch type I fibers in human skeletal muscle.	Pubmed	0.00254	1	0.006367	0.07128	1	1	ACE
Pubmed	20716378	Assessing the association of the HNF1A G319S variant with C-reactive protein in Aboriginal Canadians: a population-based epidemiological study.	Pubmed	0.00254	1	0.006367	0.07128	1	1	HNF1A
Pubmed	34148105	TERT promoter mutation status is necessary and sufficient to diagnose IDH-wildtype diffuse astrocytic glioma with molecular features of glioblastoma.	Pubmed	0.00254	1	0.006367	0.07128	1	1	TERT
Pubmed	23341130	A novel small molecule RAD51 inactivator overcomes imatinib-resistance in chronic myeloid leukaemia.	Pubmed	0.00254	1	0.006367	0.07128	1	1	RAD51
Pubmed	22776845	Differential expression of cyclin D1 in human pituitary tumors: relation to MIB-1 and p27/Kip1 labeling indices.	Pubmed	0.00254	1	0.006367	0.07128	1	1	CCND1
Pubmed	17042482	Structure of testis ACE glycosylation mutants and evidence for conserved domain movement.	Pubmed	0.00254	1	0.006367	0.07128	1	1	ACE
Pubmed	26987799	DNA damage signalling barrier, oxidative stress and treatment-relevant DNA repair factor alterations during progression of human prostate cancer.	Pubmed	0.00254	1	0.006367	0.07128	1	1	JMJD1C
Pubmed	25990091	Viral protein R of HIV type-1 induces retrotransposition and upregulates glutamate synthesis by the signal transducer and activator of transcription 1 signaling pathway.	Pubmed	0.00254	1	0.006367	0.07128	1	1	STAT1
Pubmed	10029071	Cloning and characterization of the promoter region of human telomerase reverse transcriptase gene.	Pubmed	0.00254	1	0.006367	0.07128	1	1	TERT
Pubmed	34907995	GLI1 Gene Alterations in Neoplasms of the Genitourinary and Gynecologic Tract.	Pubmed	0.00254	1	0.006367	0.07128	1	1	GLI1
Pubmed	35765945	PLCE1 is a poor prognostic marker and may promote immune escape from osteosarcoma by the CD70-CD27 signaling pathway.	Pubmed	0.00254	1	0.006367	0.07128	1	1	PLCE1
Pubmed	15036610	Apolipoprotein(a) null phenotype is related to a delayed age at onset of Alzheimer's disease.	Pubmed	0.00254	1	0.006367	0.07128	1	1	APOA1
Pubmed	22910460	Effect of genetic variant in BICC1 on functional and structural brain changes in depression.	Pubmed	0.00254	1	0.006367	0.07128	1	1	BICC1
Pubmed	31936901	Unveiling the Molecular Basis of the Noonan Syndrome-Causing Mutation T42A of SHP2.	Pubmed	0.00254	1	0.006367	0.07128	1	1	PTPN11
Pubmed	24243100	Novel functions of core cell cycle regulators in neuronal migration.	Pubmed	0.00254	1	0.006367	0.07128	1	1	CDKN1B
Pubmed	11874498	EB simplex superficialis resulting from a mutation in the type VII collagen gene.	Pubmed	0.00254	1	0.006367	0.07128	1	1	COL7A1
Pubmed	28115791	ACE Gene I/D Polymorphism and Obesity in 1,574 Patients with Type 2 Diabetes Mellitus.	Pubmed	0.00254	1	0.006367	0.07128	1	1	ACE
Pubmed	31072910	Structural basis for the C-domain-selective angiotensin-converting enzyme inhibition by bradykinin-potentiating peptide b (BPPb).	Pubmed	0.00254	1	0.006367	0.07128	1	1	ACE
Pubmed	33508297	Inhibition of SGLT1 protects against glycemic variability-induced cardiac damage and pyroptosis of cardiomyocytes in diabetic mice.	Pubmed	0.00254	1	0.006367	0.07128	1	1	SLC5A1
Pubmed	32175700	Fibroblast-specific Stat1 deletion enhances the myofibroblast phenotype during tissue repair.	Pubmed	0.00254	1	0.006367	0.07128	1	1	STAT1
Pubmed	21224407	Genetic and clinical characteristics of patients with HNF1A gene variations from the German-Austrian DPV database.	Pubmed	0.00254	1	0.006367	0.07128	1	1	HNF1A
Pubmed	19176828	Fgfr1 is required for cortical regeneration and repair after perinatal hypoxia.	Pubmed	0.00254	1	0.006367	0.07128	1	1	FGFR1
Pubmed	16457732	The proximal promoter region of mTert is sufficient to regulate telomerase activity in ES cells and transgenic animals.	Pubmed	0.00254	1	0.006367	0.07128	1	1	TERT
Pubmed	3714485	Discrimination among multiple AATAAA sequences correlates with interspecies conservation of select 3' untranslated nucleotides.	Pubmed	0.00254	1	0.006367	0.07128	1	1	COL4A1
Pubmed	17235629	Significant association between PTPN11 polymorphism and gastric atrophy among Japanese Brazilians.	Pubmed	0.00254	1	0.006367	0.07128	1	1	PTPN11
Pubmed	28852935	SHP2 regulates proliferation and tumorigenicity of glioma stem cells.	Pubmed	0.00254	1	0.006367	0.07128	1	1	PTPN11
Pubmed	14678983	Inducible prostate intraepithelial neoplasia with reversible hyperplasia in conditional FGFR1-expressing mice.	Pubmed	0.00254	1	0.006367	0.07128	1	1	FGFR1
Pubmed	16406195	Cyclin D1 (CCND1) A870G gene polymorphism modulates smoking-induced lung cancer risk and response to platinum-based chemotherapy in non-small cell lung cancer (NSCLC) patients.	Pubmed	0.00254	1	0.006367	0.07128	1	1	CCND1
Pubmed	9491886	Crystal structure of the tyrosine phosphatase SHP-2.	Pubmed	0.00254	1	0.006367	0.07128	1	1	PTPN11
Pubmed	29272047	Identical COL71A1 heterozygous mutations resulting in different dystrophic epidermolysis bullosa phenotypes.	Pubmed	0.00254	1	0.006367	0.07128	1	1	COL7A1
Pubmed	23390063	A sequence variant in the phospholipase C epsilon C2 domain is associated with esophageal carcinoma and esophagitis.	Pubmed	0.00254	1	0.006367	0.07128	1	1	PLCE1
Pubmed	21549308	Processive and distributive extension of human telomeres by telomerase under homeostatic and nonequilibrium conditions.	Pubmed	0.00254	1	0.006367	0.07128	1	1	TERT
Pubmed	21212415	Targeting activin receptor-like kinase 1 inhibits angiogenesis and tumorigenesis through a mechanism of action complementary to anti-VEGF therapies.	Pubmed	0.00254	1	0.006367	0.07128	1	1	ACVRL1
Pubmed	22304571	CCND1 G870A polymorphism with altered cyclin D1 transcripts expression is associated with the risk of glioma in a Chinese population.	Pubmed	0.00254	1	0.006367	0.07128	1	1	CCND1
Pubmed	1378753	Expression of the PAX2 gene in human fetal kidney and Wilms' tumor.	Pubmed	0.00254	1	0.006367	0.07128	1	1	PAX2
Pubmed	11279234	Mechanism for the reduction of telomerase expression during muscle cell differentiation.	Pubmed	0.00254	1	0.006367	0.07128	1	1	TERT
Pubmed	33995269	Clinical and Functional Characterization of Novel INSR Variants in Two Families With Severe Insulin Resistance Syndrome.	Pubmed	0.00254	1	0.006367	0.07128	1	1	INSR
Pubmed	7488287	Selection of a gene for apolipoprotein A1 using autoantibodies from a patient with systemic lupus erythematosus.	Pubmed	0.00254	1	0.006367	0.07128	1	1	APOA1
Pubmed	26902827	TERT Promoter Mutations in Thyroid Cancer.	Pubmed	0.00254	1	0.006367	0.07128	1	1	TERT
Pubmed	24037882	a Novel Y152C KCNJ5 mutation responsible for familial hyperaldosteronism type III.	Pubmed	0.00254	1	0.006367	0.07128	1	1	KCNJ5
Pubmed	16120835	Regulation of 5' template usage and incorporation of noncognate nucleotides by human telomerase.	Pubmed	0.00254	1	0.006367	0.07128	1	1	TERT
Pubmed	16903854	Postnatal development of the murine cerebellar cortex: formation and early dispersal of basket, stellate and Golgi neurons.	Pubmed	0.00254	1	0.006367	0.07128	1	1	PAX2
Pubmed	22015653	Association of angiotensin-converting enzyme I/D polymorphism with heart failure: a meta-analysis.	Pubmed	0.00254	1	0.006367	0.07128	1	1	ACE
Pubmed	33486463	Promoter hypermethylation regulates vitamin D receptor (VDR) expression in colorectal cancer-A study from Kashmir valley.	Pubmed	0.00254	1	0.006367	0.07128	1	1	VDR
Pubmed	25385517	Association of the paired box 2 gene polymorphism with the susceptibility and pathogenesis of Henoch?Schönlein purpura in children.	Pubmed	0.00254	1	0.006367	0.07128	1	1	PAX2
Pubmed	27324546	[Influence of PAX2 gene silencing on renal interstitial fibrosis in rats].	Pubmed	0.00254	1	0.006367	0.07128	1	1	PAX2
Pubmed	21889830	Evaluation of angiotensin converting enzyme gene polymorphism and susceptibility to bronchial asthma among Egyptians.	Pubmed	0.00254	1	0.006367	0.07128	1	1	ACE
Pubmed	19935855	Is there a gender difference between ACE gene and race distance?	Pubmed	0.00254	1	0.006367	0.07128	1	1	ACE
Pubmed	8082780	Functional properties of a heterozygous mutation (Arg1174-->Gln) in the tyrosine kinase domain of the insulin receptor from a type A insulin resistant patient.	Pubmed	0.00254	1	0.006367	0.07128	1	1	INSR
Pubmed	9405934	Structure of the mutant fibrillin-1 gene in the tight skin (TSK) mouse.	Pubmed	0.00254	1	0.006367	0.07128	1	1	FBN1
Pubmed	16107853	Conditional telomerase induction causes proliferation of hair follicle stem cells.	Pubmed	0.00254	1	0.006367	0.07128	1	1	TERT
Pubmed	22556014	Correlation with placental kisspeptin in postterm pregnancy and apoptosis.	Pubmed	0.00254	1	0.006367	0.07128	1	1	KISS1
Pubmed	32696506	Relationship of vitamin D receptor gene polymorphism with sarcopenia and muscle traits based on propensity score matching.	Pubmed	0.00254	1	0.006367	0.07128	1	1	VDR
Pubmed	8669836	Expression of c-erbB family gene products in adenoid cystic carcinoma of salivary glands: an immunohistochemical study.	Pubmed	0.00254	1	0.006367	0.07128	1	1	ERBB3
Pubmed	17620307	Inactivation of p27Kip1 promotes chemical mouse liver tumorigenesis in the resistant strain C57BL/6J.	Pubmed	0.00254	1	0.006367	0.07128	1	1	CDKN1B
Pubmed	24571615	Endometriosis and RAS system gene polymorphisms: the association of ACE A2350G polymorphism with endometriosis in Polish individuals.	Pubmed	0.00254	1	0.006367	0.07128	1	1	ACE
Pubmed	15205858	Association of vitamin D receptor genotypes with calcium excretion in nephrolithiatic subjects in northern India.	Pubmed	0.00254	1	0.006367	0.07128	1	1	VDR
Pubmed	17489742	Tissue angiotensin-converting enzyme in patients with various clinical forms of psoriasis.	Pubmed	0.00254	1	0.006367	0.07128	1	1	ACE
Pubmed	30696542	Significant Polymorphisms of Vitamin D Receptor Gene (rs2189480 and rs3847987) Related to the Risk of Type 2 Diabetes in Henan Rural Area.	Pubmed	0.00254	1	0.006367	0.07128	1	1	VDR
Pubmed	11776070	Vitamin D receptor gene polymorphism in postmenopausal women of the Han and Uygur nationalities in China.	Pubmed	0.00254	1	0.006367	0.07128	1	1	VDR
Pubmed	15671029	Nongenotropic, anti-apoptotic signaling of 1alpha,25(OH)2-vitamin D3 and analogs through the ligand binding domain of the vitamin D receptor in osteoblasts and osteocytes. Mediation by Src, phosphatidylinositol 3-, and JNK kinases.	Pubmed	0.00254	1	0.006367	0.07128	1	1	VDR
Pubmed	15217838	Differential roles of STAT1alpha and STAT1beta in fludarabine-induced cell cycle arrest and apoptosis in human B cells.	Pubmed	0.00254	1	0.006367	0.07128	1	1	STAT1
Pubmed	25060608	Identification of a novel nonsense mutation in the ligand-binding domain of the vitamin d receptor gene and clinical description of two greek patients with hereditary vitamin d-resistant rickets and alopecia.	Pubmed	0.00254	1	0.006367	0.07128	1	1	VDR
Pubmed	12015366	ACE gene and physical activity, blood pressure, and hypertension: a population study in Finland.	Pubmed	0.00254	1	0.006367	0.07128	1	1	ACE
Pubmed	25804043	[Association of T174M polymorphism of the angiotensinogen gene with the higher risk of cerebral stroke in women].	Pubmed	0.00254	1	0.006367	0.07128	1	1	AGT
Pubmed	28355272	Vitamin D receptor gene is epigenetically altered and transcriptionally up-regulated in multiple sclerosis.	Pubmed	0.00254	1	0.006367	0.07128	1	1	VDR
Pubmed	15467548	Angiotensin-converting enzyme gene polymorphism in preeclampsia and normal pregnancy.	Pubmed	0.00254	1	0.006367	0.07128	1	1	ACE
Pubmed	21076147	Association between angiotensin-converting enzyme insertion/deletion gene polymorphism and atrial fibrillation: a meta-analysis.	Pubmed	0.00254	1	0.006367	0.07128	1	1	ACE
Pubmed	8513325	A molecular variant of angiotensinogen associated with preeclampsia.	Pubmed	0.00254	1	0.006367	0.07128	1	1	AGT
Pubmed	8513326	A missense mutation in type VII collagen in two affected siblings with recessive dystrophic epidermolysis bullosa.	Pubmed	0.00254	1	0.006367	0.07128	1	1	COL7A1
Pubmed	2506184	Apolipoprotein A-I binds to a family of bovine seminal plasma proteins.	Pubmed	0.00254	1	0.006367	0.07128	1	1	APOA1
Pubmed	30021780	TCF1 expression marks self-renewing human CD8	Pubmed	0.00254	1	0.006367	0.07128	1	1	HNF1A
Pubmed	33689044	Constitutive activation of ?-catenin in odontoblasts induces aberrant pulp calcification in mouse incisors.	Pubmed	0.00254	1	0.006367	0.07128	1	1	CTNNB1
Pubmed	15950607	A novel function for the protein tyrosine phosphatase Shp2 during lung branching morphogenesis.	Pubmed	0.00254	1	0.006367	0.07128	1	1	PTPN11
Pubmed	17392301	Telomerase mutations in families with idiopathic pulmonary fibrosis.	Pubmed	0.00254	1	0.006367	0.07128	1	1	TERT
Pubmed	25238161	No beneficial effect of general and specific anti-inflammatory therapies on aortic dilatation in Marfan mice.	Pubmed	0.00254	1	0.006367	0.07128	1	1	FBN1
Pubmed	20824134	Telomerase inhibition targets clonogenic multiple myeloma cells through telomere length-dependent and independent mechanisms.	Pubmed	0.00254	1	0.006367	0.07128	1	1	TERT
Pubmed	16939816	Shp-2 heterozygous hematopoietic stem cells have deficient repopulating ability due to diminished self-renewal.	Pubmed	0.00254	1	0.006367	0.07128	1	1	PTPN11
Pubmed	27926484	High lncRNA H19 expression as prognostic indicator: data mining in female cancers and polling analysis in non-female cancers.	Pubmed	0.00254	1	0.006367	0.07128	1	1	H19
Pubmed	15864137	Vitamin D receptor gene polymorphisms, particularly the novel A-1012G promoter polymorphism, are associated with vitamin D3 responsiveness and non-familial susceptibility in psoriasis.	Pubmed	0.00254	1	0.006367	0.07128	1	1	VDR
Pubmed	27772736	Vitamin D receptor gene polymorphisms and cognitive decline in Parkinson's disease.	Pubmed	0.00254	1	0.006367	0.07128	1	1	VDR
Pubmed	16215678	Intestinal intraepithelial lymphocyte derived angiotensin converting enzyme modulates epithelial cell apoptosis.	Pubmed	0.00254	1	0.006367	0.07128	1	1	ACE
Pubmed	29455790	Insertion/deletion polymorphism of ACE gene in females with peripartum cardiomyopathy: A case-control study.	Pubmed	0.00254	1	0.006367	0.07128	1	1	ACE
Pubmed	25169913	Vitamin D receptor gene polymorphisms and the risk of Parkinson's disease.	Pubmed	0.00254	1	0.006367	0.07128	1	1	VDR
Pubmed	18068632	Inducible FGFR-1 activation leads to irreversible prostate adenocarcinoma and an epithelial-to-mesenchymal transition.	Pubmed	0.00254	1	0.006367	0.07128	1	1	FGFR1
Pubmed	19188747	Changes of the alternative splicing variants of human telomerase reverse transcriptase during gastric carcinogenesis.	Pubmed	0.00254	1	0.006367	0.07128	1	1	TERT
Pubmed	16030196	Overexpression of Shp2 tyrosine phosphatase is implicated in leukemogenesis in adult human leukemia.	Pubmed	0.00254	1	0.006367	0.07128	1	1	PTPN11
Pubmed	25503133	Incomplete epithelial-mesenchymal transition in p16-positive squamous cell carcinoma cells correlates with ?-catenin expression.	Pubmed	0.00254	1	0.006367	0.07128	1	1	CTNNB1
Pubmed	29969496	Oncogenic c-terminal cyclin D1 (CCND1) mutations are enriched in endometrioid endometrial adenocarcinomas.	Pubmed	0.00254	1	0.006367	0.07128	1	1	CCND1
Pubmed	20478904	The relationship between angiotensin converting enzyme gene I/D polymorphism and QT dispersion in patients with hypertrophic cardiomyopathy.	Pubmed	0.00254	1	0.006367	0.07128	1	1	ACE
Pubmed	20478902	Association of ACE I/D polymorphism in Tunisian patients with dilated cardiomyopathy.	Pubmed	0.00254	1	0.006367	0.07128	1	1	ACE
Pubmed	2506176	Familial apolipoprotein A-I, C-III, and A-IV deficiency and premature atherosclerosis due to deletion of a gene complex on chromosome 11.	Pubmed	0.00254	1	0.006367	0.07128	1	1	APOA1
Pubmed	15350626	Cyclin D1 A870G polymorphism and amplification in laryngeal squamous cell carcinoma: implications of tumor localization and tobacco exposure.	Pubmed	0.00254	1	0.006367	0.07128	1	1	CCND1
Pubmed	22150974	Prognostic significance of cyclinD1 amplification and the co-alteration of cyclinD1/pRb/ppRb in patients with esophageal squamous cell carcinoma.	Pubmed	0.00254	1	0.006367	0.07128	1	1	CCND1
Pubmed	23030744	ACE gene I/D polymorphism and risk of sarcoidosis development in Turkish patients.	Pubmed	0.00254	1	0.006367	0.07128	1	1	ACE
Pubmed	24377507	Kisspeptins (KiSS-1): essential players in suppressing tumor metastasis.	Pubmed	0.00254	1	0.006367	0.07128	1	1	KISS1
Pubmed	22629427	Fibroblast growth factor signaling potentiates VE-cadherin stability at adherens junctions by regulating SHP2.	Pubmed	0.00254	1	0.006367	0.07128	1	1	PTPN11
Pubmed	33219423	Serum vitamin D, vitamin D receptor and binding protein genes polymorphisms in restless legs syndrome.	Pubmed	0.00254	1	0.006367	0.07128	1	1	VDR
Pubmed	20082464	FBN1 mutations in patients with descending thoracic aortic dissections.	Pubmed	0.00254	1	0.006367	0.07128	1	1	FBN1
Pubmed	8826947	Coabnormal expression of cyclin D1 and p53 protein in human uterine endometrial carcinomas.	Pubmed	0.00254	1	0.006367	0.07128	1	1	CCND1
Pubmed	16685205	Functional variants of the angiotensinogen gene determine antihypertensive responses to angiotensin-converting enzyme inhibitors in subjects of African origin.	Pubmed	0.00254	1	0.006367	0.07128	1	1	AGT
Pubmed	26410534	Repression of hTERT transcription by the introduction of chromosome 3 into human oral squamous cell carcinoma.	Pubmed	0.00254	1	0.006367	0.07128	1	1	TERT
Pubmed	16252613	Homozygous deletion genotype of angiotensin converting enzyme confers protection against migraine in man.	Pubmed	0.00254	1	0.006367	0.07128	1	1	ACE
Pubmed	32283571	CASC5 is a potential tumour driving gene in lung adenocarcinoma.	Pubmed	0.00254	1	0.006367	0.07128	1	1	KNL1
Pubmed	16470795	Extended mutational analyses of FGFR1 in osteoglophonic dysplasia.	Pubmed	0.00254	1	0.006367	0.07128	1	1	FGFR1
Pubmed	19573590	Experimental and bioinformatic characterisation of the promoter region of the Marfan syndrome gene, FBN1.	Pubmed	0.00254	1	0.006367	0.07128	1	1	FBN1
Pubmed	11776109	Interaction of alcohol and the G to a substitution at the promoter region of the apolipoprotein AI gene in determining plasma apolipoprotein AI levels in Yi and Han Chinese.	Pubmed	0.00254	1	0.006367	0.07128	1	1	APOA1
Pubmed	12749858	Elevated expression of exogenous Rad51 leads to identical increases in gene-targeting frequency in murine embryonic stem (ES) cells with both functional and dysfunctional p53 genes.	Pubmed	0.00254	1	0.006367	0.07128	1	1	RAD51
Pubmed	33594190	A Casz1-NuRD complex regulates temporal identity transitions in neural progenitors.	Pubmed	0.00254	1	0.006367	0.07128	1	1	CASZ1
Pubmed	11581271	Functional analysis of conserved residues in the putative "finger" domain of telomerase reverse transcriptase.	Pubmed	0.00254	1	0.006367	0.07128	1	1	TERT
Pubmed	12507555	Deregulated degradation of the cdk inhibitor p27 and malignant transformation.	Pubmed	0.00254	1	0.006367	0.07128	1	1	CDKN1B
Pubmed	23774525	Plectin mutations underlie epidermolysis bullosa simplex in 8% of patients.	Pubmed	0.00254	1	0.006367	0.07128	1	1	PLEC
Pubmed	33185579	Transient neonatal diabetes due to a disease causing novel variant in the ATP-binding cassette subfamily C member 8 (	Pubmed	0.00254	1	0.006367	0.07128	1	1	ABCC8
Pubmed	15110991	The role of p27(Kip1) in maintaining the levels of D-type cyclins in vivo.	Pubmed	0.00254	1	0.006367	0.07128	1	1	CDKN1B
Pubmed	26662883	Human carotid atherosclerotic plaque protein(s) change HDL protein(s) composition and impair HDL anti-oxidant activity.	Pubmed	0.00254	1	0.006367	0.07128	1	1	APOA1
Pubmed	11752148	A soluble factor(s) secreted from CD8(+) T lymphocytes inhibits human immunodeficiency virus type 1 replication through STAT1 activation.	Pubmed	0.00254	1	0.006367	0.07128	1	1	STAT1
Pubmed	26121582	Expression of SGLT1 in Human Hearts and Impairment of Cardiac Glucose Uptake by Phlorizin during Ischemia-Reperfusion Injury in Mice.	Pubmed	0.00254	1	0.006367	0.07128	1	1	SLC5A1
Pubmed	24568043	Polycystic ovary syndrome: association of a C/T single nucleotide polymorphism at tyrosine kinase domain of insulin receptor gene with pathogenesis among lean Japanese women.	Pubmed	0.00254	1	0.006367	0.07128	1	1	INSR
Pubmed	26686848	Vitamin D receptor polymorphisms and expression profile in rheumatoid arthritis Brazilian patients.	Pubmed	0.00254	1	0.006367	0.07128	1	1	VDR
Pubmed	21261472	Proteomic studies coupled with RNAi methodologies can shed further light on the downstream effects of telomerase in glioma.	Pubmed	0.00254	1	0.006367	0.07128	1	1	TERT
Pubmed	18333655	Adaptation to high altitude in Sherpas: association with the insertion/deletion polymorphism in the Angiotensin-converting enzyme gene.	Pubmed	0.00254	1	0.006367	0.07128	1	1	ACE
Pubmed	7513737	Epitope mapping for epidermolysis bullosa acquisita autoantibody by molecularly cloned cDNA for type VII collagen.	Pubmed	0.00254	1	0.006367	0.07128	1	1	COL7A1
Pubmed	14648325	A-20C angiotensinogen gene polymorphism and proteinuria in childhood IgA nephropathy.	Pubmed	0.00254	1	0.006367	0.07128	1	1	AGT
Pubmed	1569206	Marfan phenotype variability in a family segregating a missense mutation in the epidermal growth factor-like motif of the fibrillin gene.	Pubmed	0.00254	1	0.006367	0.07128	1	1	FBN1
Pubmed	26505378	Lack of association between the vitamin D receptor polymorphism rs2228570 and chronic periodontitis in a Han Chinese population.	Pubmed	0.00254	1	0.006367	0.07128	1	1	VDR
Pubmed	14760081	MIB-1 (KI-67) proliferation index and cyclin-dependent kinase inhibitor p27(Kip1) protein expression in nephroblastoma.	Pubmed	0.00254	1	0.006367	0.07128	1	1	CDKN1B
Pubmed	26399659	Characterization of a Novel Integrin Binding Protein, VPS33B, Which Is Important for Platelet Activation and In Vivo Thrombosis and Hemostasis.	Pubmed	0.00254	1	0.006367	0.07128	1	1	VPS33B
Pubmed	14612390	A conserved telomerase motif within the catalytic domain of telomerase reverse transcriptase is specifically required for repeat addition processivity.	Pubmed	0.00254	1	0.006367	0.07128	1	1	TERT
Pubmed	17974622	Functional vitamin D receptor (VDR) in the t-tubules of cardiac myocytes: VDR knockout cardiomyocyte contractility.	Pubmed	0.00254	1	0.006367	0.07128	1	1	VDR
Pubmed	26505381	Gli1 expression in pancreatic ductal adenocarcinoma and its clinical significance.	Pubmed	0.00254	1	0.006367	0.07128	1	1	GLI1
Pubmed	12556529	Selective formation of ErbB-2/ErbB-3 heterodimers depends on the ErbB-3 affinity of epidermal growth factor-like ligands.	Pubmed	0.00254	1	0.006367	0.07128	1	1	ERBB3
Pubmed	15215158	Generation and characterization of telomerase-transfected human lymphatic endothelial cells with an extended life span.	Pubmed	0.00254	1	0.006367	0.07128	1	1	TERT
Pubmed	21672609	Transcriptional regulation of the human KiSS1 gene.	Pubmed	0.00254	1	0.006367	0.07128	1	1	KISS1
Pubmed	9356442	Crystal structure of truncated human apolipoprotein A-I suggests a lipid-bound conformation.	Pubmed	0.00254	1	0.006367	0.07128	1	1	APOA1
Pubmed	15888141	High frequency of the 425A-->G splice-site mutation and novel mutations of the COL7A1 gene in central Europe: significance for future mutation detection strategies in dystrophic epidermolysis bullosa.	Pubmed	0.00254	1	0.006367	0.07128	1	1	COL7A1
Pubmed	22788847	Association of polymorphism of PTPN 11 encoding SHP-2 with gastric atrophy but not gastric cancer in Helicobacter pylori seropositive Chinese population.	Pubmed	0.00254	1	0.006367	0.07128	1	1	PTPN11
Pubmed	16479174	Microcephalin encodes a centrosomal protein.	Pubmed	0.00254	1	0.006367	0.07128	1	1	MCPH1
Pubmed	15083068	Vitamin D receptor gene polymorphism as an important modifier of positive family history related breast cancer risk.	Pubmed	0.00254	1	0.006367	0.07128	1	1	VDR
Pubmed	1317750	K-sam-related gene, N-sam, encodes fibroblast growth factor receptor and is expressed in T-lymphocytic tumors.	Pubmed	0.00254	1	0.006367	0.07128	1	1	FGFR1
Pubmed	25468275	A role for Apolipoprotein A-I in the pathogenesis of multiple sclerosis.	Pubmed	0.00254	1	0.006367	0.07128	1	1	APOA1
Pubmed	34657877	Aberrant STAT1 methylation as a non-invasive biomarker in blood of HCV induced hepatocellular carcinoma.	Pubmed	0.00254	1	0.006367	0.07128	1	1	STAT1
Pubmed	15012717	Angiotensin-converting enzyme polymorphism gene and evolution of nephropathy to end-stage renal disease.	Pubmed	0.00254	1	0.006367	0.07128	1	1	ACE
Pubmed	20454923	RAD51 G135C polymorphism is associated with breast cancer susceptibility: a meta-analysis involving 22,399 subjects.	Pubmed	0.00254	1	0.006367	0.07128	1	1	RAD51
Pubmed	24072153	R229Q polymorphism of NPHS2 gene in patients with late-onset steroid-resistance nephrotic syndrome: a preliminary study.	Pubmed	0.00254	1	0.006367	0.07128	1	1	NPHS2
Pubmed	34669855	Exploring the expression profile of vitamin D receptor and its related long non-coding RNAs in patients with acute lymphoblastic leukemia.	Pubmed	0.00254	1	0.006367	0.07128	1	1	VDR
Pubmed	16250012	Tyrosine phosphatase SHP-2 regulates IL-1 signaling in fibroblasts through focal adhesions.	Pubmed	0.00254	1	0.006367	0.07128	1	1	PTPN11
Pubmed	24693968	Mouse and human BAC transgenes recapitulate tissue-specific expression of the vitamin D receptor in mice and rescue the VDR-null phenotype.	Pubmed	0.00254	1	0.006367	0.07128	1	1	VDR
Pubmed	12471298	No association between high-altitude tolerance and the ACE I/D gene polymorphism.	Pubmed	0.00254	1	0.006367	0.07128	1	1	ACE
Pubmed	24106084	Intrinsically disordered regions of nucleophosmin/B23 regulate its RNA binding activity through their inter- and intra-molecular association.	Pubmed	0.00254	1	0.006367	0.07128	1	1	NPM1
Pubmed	24072147	NPHS2 gene in steroid-resistant nephrotic syndrome: prevalence, clinical course, and mutational spectrum in South-West Iranian children.	Pubmed	0.00254	1	0.006367	0.07128	1	1	NPHS2
Pubmed	18500930	Selective killing of Mycobacterium avium-infected macrophages by inhibition of phosphorylated signal transducer and activator of transcription type 1.	Pubmed	0.00254	1	0.006367	0.07128	1	1	STAT1
Pubmed	19109253	p38 MAPK is an early determinant of promiscuous Smad2/3 signaling in the aortas of fibrillin-1 (Fbn1)-null mice.	Pubmed	0.00254	1	0.006367	0.07128	1	1	FBN1
Pubmed	21659651	Mutations in KCNJ5 gene cause hyperaldosteronism.	Pubmed	0.00254	1	0.006367	0.07128	1	1	KCNJ5
Pubmed	20403346	ACE inhibitor use was associated with lower serum dehydroepiandrosterone concentrations in older men.	Pubmed	0.00254	1	0.006367	0.07128	1	1	ACE
Pubmed	28886328	Angiotensin-converting enzyme (ACE) I/D polymorphism is a risk factor of allergic rhinitis.	Pubmed	0.00254	1	0.006367	0.07128	1	1	ACE
Pubmed	11316738	Expression of ZAKI-4 messenger ribonucleic acid in the brain during rat development and the effect of hypothyroidism.	Pubmed	0.00254	1	0.006367	0.07128	1	1	PPP3CA
Pubmed	26517355	HER3 over-expression and overall survival in gastrointestinal cancers.	Pubmed	0.00254	1	0.006367	0.07128	1	1	ERBB3
Pubmed	26458572	Association of the insertion allele of the common ACE gene polymorphism with type 2 diabetes mellitus among Kuwaiti cardiovascular disease patients.	Pubmed	0.00254	1	0.006367	0.07128	1	1	ACE
Pubmed	20501844	Fibroblast growth factor receptor signaling dramatically accelerates tumorigenesis and enhances oncoprotein translation in the mouse mammary tumor virus-Wnt-1 mouse model of breast cancer.	Pubmed	0.00254	1	0.006367	0.07128	1	1	FGFR1
Pubmed	27855602	Targeting STAT1 in Both Cancer and Insulin Resistance Diseases.	Pubmed	0.00254	1	0.006367	0.07128	1	1	STAT1
Pubmed	20670406	Overexpression of hTERT increases stem-like properties and decreases spontaneous differentiation in human mesenchymal stem cell lines.	Pubmed	0.00254	1	0.006367	0.07128	1	1	TERT
Pubmed	27191933	Improved minimal residual disease detection by targeted quantitative polymerase chain reaction in Nucleophosmin 1 type a mutated acute myeloid leukemia.	Pubmed	0.00254	1	0.006367	0.07128	1	1	NPM1
Pubmed	25143327	The insertion/deletion polymorphism in the angiotensin-converting enzyme and susceptibility to schizophrenia or Parkinson's disease: A meta-analysis.	Pubmed	0.00254	1	0.006367	0.07128	1	1	ACE
Pubmed	25143324	A core promoter variant of angiotensinogen gene and interindividual variation in response to angiotensin-converting enzyme inhibitors.	Pubmed	0.00254	1	0.006367	0.07128	1	1	AGT
Pubmed	33679600	Conditional Fgfr1 Deletion in GnRH Neurons Leads to Minor Disruptions in the Reproductive Axis of Male and Female Mice.	Pubmed	0.00254	1	0.006367	0.07128	1	1	FGFR1
Pubmed	28416735	Reciprocal control of lncRNA-BCAT1 and ?-catenin pathway reveals lncRNA-BCAT1 long non-coding RNA acts as a tumor suppressor in colorectal cancer.	Pubmed	0.00254	1	0.006367	0.07128	1	1	CTNNB1
Pubmed	12786678	The vitamin D receptor gene variant and physical activity predicts fasting glucose levels in healthy young men.	Pubmed	0.00254	1	0.006367	0.07128	1	1	VDR
Pubmed	31131695	A Clinical Overview of Telomerase-Associated Aberrancies in Follicular Thyroid Tumors as Diagnostic and Prognostic Markers: Tert Alert!	Pubmed	0.00254	1	0.006367	0.07128	1	1	TERT
Pubmed	25143323	Angiotensin-converting enzyme insertion/deletion gene polymorphisms is associated with risk of glioma in a Chinese population.	Pubmed	0.00254	1	0.006367	0.07128	1	1	ACE
Pubmed	1315125	Reduced mRNA and a nonsense mutation in the insulin-receptor gene produce heritable severe insulin resistance.	Pubmed	0.00254	1	0.006367	0.07128	1	1	INSR
Pubmed	28886306	LncRNA H19 contributes to Rh2-mediated MC3T3-E1cell proliferation by regulation of osteopontin.	Pubmed	0.00254	1	0.006367	0.07128	1	1	H19
Pubmed	9731735	Distinct altered patterns of p27KIP1 gene expression in benign prostatic hyperplasia and prostatic carcinoma.	Pubmed	0.00254	1	0.006367	0.07128	1	1	CDKN1B
Pubmed	10908616	A role for p27/Kip1 in the control of cerebellar granule cell precursor proliferation.	Pubmed	0.00254	1	0.006367	0.07128	1	1	CDKN1B
Pubmed	17597441	A novel mutation associated with congenital hyperinsulinism.	Pubmed	0.00254	1	0.006367	0.07128	1	1	ABCC8
Pubmed	24389577	A common angiotensin-converting enzyme polymorphism and preoperative angiotensin-converting enzyme inhibition modify risk of tachyarrhythmias after congenital heart surgery.	Pubmed	0.00254	1	0.006367	0.07128	1	1	ACE
Pubmed	25143334	Angiotensin-converting enzyme I/D polymorphism and diabetic peripheral neuropathy in type 2 diabetes mellitus: A meta-analysis.	Pubmed	0.00254	1	0.006367	0.07128	1	1	ACE
Pubmed	25613431	Beneficial Outcome of Losartan Therapy Depends on Type of FBN1 Mutation in Marfan Syndrome.	Pubmed	0.00254	1	0.006367	0.07128	1	1	FBN1
Pubmed	23629955	Multiple pilomatricomas with somatic CTNNB1 mutations in children with constitutive mismatch repair deficiency.	Pubmed	0.00254	1	0.006367	0.07128	1	1	CTNNB1
Pubmed	29467767	Identification of Casz1 as a Regulatory Protein Controlling T Helper Cell Differentiation, Inflammation, and Immunity.	Pubmed	0.00254	1	0.006367	0.07128	1	1	CASZ1
Pubmed	7028018	The erythrocyte insulin receptor.	Pubmed	0.00254	1	0.006367	0.07128	1	1	INSR
Pubmed	28489590	Polymorphisms of VDR gene and risk of gastric cardiac adenocarcinoma in Chinese population.	Pubmed	0.00254	1	0.006367	0.07128	1	1	VDR
Pubmed	23078759	Post-ischemic hyperglycemia exacerbates the development of cerebral ischemic neuronal damage through the cerebral sodium-glucose transporter.	Pubmed	0.00254	1	0.006367	0.07128	1	1	SLC5A1
Pubmed	23904261	TaqI polymorphism of VDR gene contributes to breast cancer risk.	Pubmed	0.00254	1	0.006367	0.07128	1	1	VDR
Pubmed	23676252	Associations between the angiotensin-converting enzyme insertion/deletion polymorphism and susceptibility to sarcoidosis: A meta-analysis.	Pubmed	0.00254	1	0.006367	0.07128	1	1	ACE
Pubmed	23629941	Telomere length, telomere-related genes, and breast cancer risk: the breast cancer health disparities study.	Pubmed	0.00254	1	0.006367	0.07128	1	1	TERT
Pubmed	27105909	Heparin interactions with apoA1 and SAA in inflammation-associated HDL.	Pubmed	0.00254	1	0.006367	0.07128	1	1	APOA1
Pubmed	28321935	Novel FBN1 mutation in a family with inherited Marfan Syndrome: p.Cys2672Arg.	Pubmed	0.00254	1	0.006367	0.07128	1	1	FBN1
Pubmed	28416747	The TERT promoter mutation incidence is modified by germline TERT rs2736098 and rs2736100 polymorphisms in hepatocellular carcinoma.	Pubmed	0.00254	1	0.006367	0.07128	1	1	TERT
Pubmed	23042795	Aberrant DNA methylation of imprinted loci in human spontaneous abortions after assisted reproduction techniques and natural conception.	Pubmed	0.00254	1	0.006367	0.07128	1	1	H19
Pubmed	23125458	Effect of weight loss, independent of change in diet composition, on apolipoprotein AI kinetic in men with metabolic syndrome.	Pubmed	0.00254	1	0.006367	0.07128	1	1	APOA1
Pubmed	26047339	25-Hydroxyvitamin D3 Levels, BsmI Polymorphism and Insulin Resistance in Brazilian Amazonian Children.	Pubmed	0.00254	1	0.006367	0.07128	1	1	VDR
Pubmed	32334542	Altered ARID1A expression in colorectal cancer.	Pubmed	0.00254	1	0.006367	0.07128	1	1	ARID1A
Pubmed	22267287	Telomere length and genetic variation in telomere maintenance genes in relation to ovarian cancer risk.	Pubmed	0.00254	1	0.006367	0.07128	1	1	TERT
Pubmed	32491284	Medullary thyroid cancer is associated with high serum vitamin D level and polymorphism of vitamin D receptors.	Pubmed	0.00254	1	0.006367	0.07128	1	1	VDR
Pubmed	12389996	Different beta-catenin immunoexpression in carcinoid tumors of the appendix in comparison to other gastrointestinal carcinoid tumors.	Pubmed	0.00254	1	0.006367	0.07128	1	1	CTNNB1
Pubmed	21309754	Vitamin D receptor gene as a candidate gene for Parkinson disease.	Pubmed	0.00254	1	0.006367	0.07128	1	1	VDR
Pubmed	20047954	Variants in blood pressure genes and the risk of renal cell carcinoma.	Pubmed	0.00254	1	0.006367	0.07128	1	1	AGT
Pubmed	20212148	Deciphering the folding transition state structure and denatured state properties of nucleophosmin C-terminal domain.	Pubmed	0.00254	1	0.006367	0.07128	1	1	NPM1
Pubmed	15217982	A role for kisspeptins in the regulation of gonadotropin secretion in the mouse.	Pubmed	0.00254	1	0.006367	0.07128	1	1	KISS1
Pubmed	31515573	Association of vitamin D receptor gene polymorphisms and risk of urolithiasis: results of a genetic epidemiology study and comprehensive meta-analysis.	Pubmed	0.00254	1	0.006367	0.07128	1	1	VDR
Pubmed	16783567	Cyclin D1 splice variant and risk for non-Hodgkin lymphoma.	Pubmed	0.00254	1	0.006367	0.07128	1	1	CCND1
Pubmed	26505415	Variations in WNT3 gene are associated with incidence of non-syndromic cleft lip with or without cleft palate in a northeast Chinese population.	Pubmed	0.00254	1	0.006367	0.07128	1	1	WNT3
Pubmed	29668478	Correlation of hTERT Expression with Cervical Cytological Abnormalities and Human Papillomavirus Infection.	Pubmed	0.00254	1	0.006367	0.07128	1	1	TERT
Pubmed	21307128	Intrarenal transfer of an intracellular fluorescent fusion of angiotensin II selectively in proximal tubules increases blood pressure in rats and mice.	Pubmed	0.00254	1	0.006367	0.07128	1	1	AGT
Pubmed	26255836	Evaluation of genetic susceptibility of common variants in CACNA1D with schizophrenia in Han Chinese.	Pubmed	0.00254	1	0.006367	0.07128	1	1	CACNA1D
Pubmed	16526056	Mutational analysis of the cell cycle inhibitor Kip1/p27 in childhood leukemia.	Pubmed	0.00254	1	0.006367	0.07128	1	1	CDKN1B
Pubmed	27879415	The angiotensin-converting enzyme inhibitor captopril rescues mice from endotoxin-induced lethal hepatitis.	Pubmed	0.00254	1	0.006367	0.07128	1	1	ACE
Pubmed	18727619	Association of angiotensin I-converting enzyme gene polymorphisms with aspirin intolerance in asthmatics.	Pubmed	0.00254	1	0.006367	0.07128	1	1	ACE
Pubmed	27225849	Expanding the mutation spectrum in 130 probands with ARPKD: identification of 62 novel PKHD1 mutations by sanger sequencing and MLPA analysis.	Pubmed	0.00254	1	0.006367	0.07128	1	1	PKHD1
Pubmed	15526248	Vascular effects of quinapril completely depend on ACE insertion/deletion polymorphism.	Pubmed	0.00254	1	0.006367	0.07128	1	1	ACE
Pubmed	11257727	Vitamin d-receptor gene polymorphisms and vertebral bone density in men with idiopathic hypogonadotrophic hypogonadism.	Pubmed	0.00254	1	0.006367	0.07128	1	1	VDR
Pubmed	15384080	Clinical variability in a Noonan syndrome family with a new PTPN11 gene mutation.	Pubmed	0.00254	1	0.006367	0.07128	1	1	PTPN11
Pubmed	15589822	c-Myc-mediated expression of nucleophosmin/B23 decreases during retinoic acid-induced differentiation of human leukemia HL-60 cells.	Pubmed	0.00254	1	0.006367	0.07128	1	1	NPM1
Pubmed	34439755	FGF1 Fusions with the Fc Fragment of IgG1 for the Assembly of GFPpolygons-Mediated Multivalent Complexes Recognizing FGFRs.	Pubmed	0.00254	1	0.006367	0.07128	1	1	FGFR1
Pubmed	17306368	Rapid screening and sensitive detection of NPM1 (nucleophosmin) exon 12 mutations in acute myeloid leukaemia.	Pubmed	0.00254	1	0.006367	0.07128	1	1	NPM1
Pubmed	32997398	Vitamin D receptor gene polymorphisms are associated with psoriasis susceptibility and the clinical response to calcipotriol in psoriatic patients.	Pubmed	0.00254	1	0.006367	0.07128	1	1	VDR
Pubmed	35108408	High expression of NPM1 via the Wnt/?-catenin signalling pathway might predict poor prognosis for patients with prostate adenocarcinoma.	Pubmed	0.00254	1	0.006367	0.07128	1	1	NPM1
Pubmed	26505451	Association of A-20C polymorphism in the angiotensinogen gene with essential hypertension: a meta-analysis.	Pubmed	0.00254	1	0.006367	0.07128	1	1	AGT
Pubmed	20466886	A functional variant of tandem repeats in human telomerase gene was associated with survival of patients with early stages of non-small cell lung cancer.	Pubmed	0.00254	1	0.006367	0.07128	1	1	TERT
Pubmed	1898103	The native alpha 2 beta 2 tetramer is the only subunit structure of the insulin receptor in intact cells and purified receptor preparations.	Pubmed	0.00254	1	0.006367	0.07128	1	1	INSR
Pubmed	31728055	Opposing effects of NPM1wt and NPM1c mutants on AKT signaling in AML.	Pubmed	0.00254	1	0.006367	0.07128	1	1	NPM1
Pubmed	24448349	Vitamin D receptor regulates TGF-? signalling in systemic sclerosis.	Pubmed	0.00254	1	0.006367	0.07128	1	1	VDR
Pubmed	16565360	Disruption of the gene encoding the beta1-subunit of transducin in the Rd4/+ mouse.	Pubmed	0.00254	1	0.006367	0.07128	1	1	GNB1
Pubmed	15949570	Increased risk of cervical cancer associated with cyclin D1 gene A870G polymorphism.	Pubmed	0.00254	1	0.006367	0.07128	1	1	CCND1
Pubmed	16614861	hTERT immunopositivity patterns in the normal brain and in astrocytic tumors.	Pubmed	0.00254	1	0.006367	0.07128	1	1	TERT
Pubmed	28912049	Two novel mutations in ZAP70 gene that result in human immunodeficiency.	Pubmed	0.00254	1	0.006367	0.07128	1	1	ZAP70
Pubmed	25407264	Polymorphism of vitamin D3 receptor and its relation to mineral bone density in perimenopausal women.	Pubmed	0.00254	1	0.006367	0.07128	1	1	VDR
Pubmed	16638820	Cholinergic regulation of fuel-induced hormone secretion and respiration of SUR1-/- mouse islets.	Pubmed	0.00254	1	0.006367	0.07128	1	1	ABCC8
Pubmed	18715616	Expression of cyclin D1 splice variants is differentially associated with outcome in non-small cell lung cancer patients.	Pubmed	0.00254	1	0.006367	0.07128	1	1	CCND1
Pubmed	21116504	Expression of adhesion molecules and cyclin d1 in cells of solid-pseudopapillary tumors of the pancreas.	Pubmed	0.00254	1	0.006367	0.07128	1	1	CCND1
Pubmed	32031919	Relevance of	Pubmed	0.00254	1	0.006367	0.07128	1	1	KISS1
Pubmed	23666741	Alternative splicing of human insulin receptor gene (INSR) in type I and type II skeletal muscle fibers of patients with myotonic dystrophy type 1 and type 2.	Pubmed	0.00254	1	0.006367	0.07128	1	1	INSR
Pubmed	33075016	JMJD1C knockdown affects myeloid cell lines proliferation, viability, and gemcitabine/carboplatin-sensitivity.	Pubmed	0.00254	1	0.006367	0.07128	1	1	JMJD1C
Pubmed	19109311	The role of kisspeptin in the control of gonadotrophin secretion.	Pubmed	0.00254	1	0.006367	0.07128	1	1	KISS1
Pubmed	30383794	Angiotensinogen rs5050 germline genetic variant as potential biomarker of poor prognosis in astrocytoma.	Pubmed	0.00254	1	0.006367	0.07128	1	1	AGT
Pubmed	21537492	Knockdown of NPM1 by RNA interference inhibits cells proliferation and induces apoptosis in leukemic cell line.	Pubmed	0.00254	1	0.006367	0.07128	1	1	NPM1
Pubmed	21319134	Evaluation of serum human telomerase reverse transcriptase as a novel marker for cervical cancer.	Pubmed	0.00254	1	0.006367	0.07128	1	1	TERT
Pubmed	17548649	STAT1 activation causes translocation of Bax to the endoplasmic reticulum during the resolution of airway mucous cell hyperplasia by IFN-gamma.	Pubmed	0.00254	1	0.006367	0.07128	1	1	STAT1
Pubmed	18438428	Cyclin D1 mediates resistance to apoptosis through upregulation of molecular chaperones and consequent redistribution of cell death regulators.	Pubmed	0.00254	1	0.006367	0.07128	1	1	CCND1
Pubmed	16541372	Association between polymorphisms of vitamin D receptor gene ApaI, BsmI and TaqI and muscular strength in young Chinese women.	Pubmed	0.00254	1	0.006367	0.07128	1	1	VDR
Pubmed	12869402	Calcium, vitamin D, and risk for colorectal adenoma: dependency on vitamin D receptor BsmI polymorphism and nonsteroidal anti-inflammatory drug use?	Pubmed	0.00254	1	0.006367	0.07128	1	1	VDR
Pubmed	30659640	Circular RNA circ-PRKCI functions as a competitive endogenous RNA to regulate AKT3 expression by sponging miR-3680-3p in esophageal squamous cell carcinoma.	Pubmed	0.00254	1	0.006367	0.07128	1	1	AKT3
Pubmed	10839803	T cell receptor-induced calcineurin activation regulates T helper type 2 cell development by modifying the interleukin 4 receptor signaling complex.	Pubmed	0.00254	1	0.006367	0.07128	1	1	PPP3CA
Pubmed	21297258	A multi-center study of ACE and the risk of late-onset Alzheimer's disease.	Pubmed	0.00254	1	0.006367	0.07128	1	1	ACE
Pubmed	32623745	Trichoblastic carcinosarcoma with panfollicular differentiation (panfollicular carcinosarcoma) and CTNNB1 (beta-catenin) mutation.	Pubmed	0.00254	1	0.006367	0.07128	1	1	CTNNB1
Pubmed	20008415	Proteomic analysis of endometrium from fertile and infertile patients suggests a role for apolipoprotein A-I in embryo implantation failure and endometriosis.	Pubmed	0.00254	1	0.006367	0.07128	1	1	APOA1
Pubmed	17490620	Induction of high STAT1 expression in transgenic mice with LQTS and heart failure.	Pubmed	0.00254	1	0.006367	0.07128	1	1	STAT1
Pubmed	18619646	The role of beta-catenin in chronic myeloproliferative disorders.	Pubmed	0.00254	1	0.006367	0.07128	1	1	CTNNB1
Pubmed	20395444	Wnt/beta-catenin pathway activation is enriched in basal-like breast cancers and predicts poor outcome.	Pubmed	0.00254	1	0.006367	0.07128	1	1	CTNNB1
Pubmed	8598926	Renal abnormalities in mutant mice.	Pubmed	0.00254	1	0.006367	0.07128	1	1	ACE
Pubmed	25106525	Pax2 may play a role in kidney development by regulating the expression of TBX1.	Pubmed	0.00254	1	0.006367	0.07128	1	1	PAX2
Pubmed	19524688	Inhibition of PKHD1 may cause S-phase entry via mTOR signaling pathway.	Pubmed	0.00254	1	0.006367	0.07128	1	1	PKHD1
Pubmed	17475009	Gene transfer of wild-type apoA-I and apoA-I Milano reduce atherosclerosis to a similar extent.	Pubmed	0.00254	1	0.006367	0.07128	1	1	APOA1
Pubmed	23583988	An increased circulating angiotensin II concentration is associated with hypoadiponectinemia and postprandial hyperglycemia in men with nonalcoholic fatty liver disease.	Pubmed	0.00254	1	0.006367	0.07128	1	1	AGT
Pubmed	23499549	Reverse apolipoprotein A-I mimetic peptide R-D4F inhibits neointimal formation following carotid artery ligation in mice.	Pubmed	0.00254	1	0.006367	0.07128	1	1	APOA1
Pubmed	12762846	Combining genome and mouse knockout expression data to highlight binding sites for the transcription factor HNF1alpha.	Pubmed	0.00254	1	0.006367	0.07128	1	1	HNF1A
Pubmed	24798046	Transcriptomic characterization of hepatocellular carcinoma with CTNNB1 mutation.	Pubmed	0.00254	1	0.006367	0.07128	1	1	CTNNB1
Pubmed	10536056	Beta-catenin is a major tyrosine-phosphorylated protein during mouse oocyte maturation and preimplantation development.	Pubmed	0.00254	1	0.006367	0.07128	1	1	CTNNB1
Pubmed	19522032	Effect of p27mt gene on apoptosis of the colorectal cancer cell line Lovo.	Pubmed	0.00254	1	0.006367	0.07128	1	1	CDKN1B
Pubmed	27723756	Genome-wide association analysis identifies variation in vitamin D receptor and other host factors influencing the gut microbiota.	Pubmed	0.00254	1	0.006367	0.07128	1	1	VDR
Pubmed	14977358	Regulation of p27(Kip1) by intracellular iron levels.	Pubmed	0.00254	1	0.006367	0.07128	1	1	CDKN1B
Pubmed	16469839	A novel approach to assess insulin sensitivity reveals no increased insulin sensitivity in mice with a dominant-negative mutant hepatocyte nuclear factor-1alpha.	Pubmed	0.00254	1	0.006367	0.07128	1	1	HNF1A
Pubmed	29921608	Extending the clinical and mutational spectrum of	Pubmed	0.00254	1	0.006367	0.07128	1	1	TRIM32
Pubmed	19211553	Dimeric quaternary structure of the prototypical dual specificity phosphatase VH1.	Pubmed	0.00254	1	0.006367	0.07128	1	1	STAT1
Pubmed	20200114	Maternal serum 25-hydroxyvitamin D concentrations are associated with small-for-gestational age births in white women.	Pubmed	0.00254	1	0.006367	0.07128	1	1	VDR
Pubmed	10619018	Rapid exchange of A:T base pairs is essential for recognition of DNA homology by human Rad51 recombination protein.	Pubmed	0.00254	1	0.006367	0.07128	1	1	RAD51
Pubmed	18546260	CpG island methylator phenotype association with upregulated telomerase activity in hepatocellular carcinoma.	Pubmed	0.00254	1	0.006367	0.07128	1	1	TERT
Pubmed	15901553	[A study of insertion/delation polymorphism of the angiotensin-converting enzyme gene in pilots].	Pubmed	0.00254	1	0.006367	0.07128	1	1	ACE
Pubmed	21909107	Genome-wide association study identifies a susceptibility locus for thoracic aortic aneurysms and aortic dissections spanning FBN1 at 15q21.1.	Pubmed	0.00254	1	0.006367	0.07128	1	1	FBN1
Pubmed	15854741	Angiotensin-converting enzyme (ACE) interacts with dopaminergic mechanisms in the brain to modulate prepulse inhibition in mice.	Pubmed	0.00254	1	0.006367	0.07128	1	1	ACE
Pubmed	28441529	Mps1 Regulates Kinetochore-Microtubule Attachment Stability via the Ska Complex to Ensure Error-Free Chromosome Segregation.	Pubmed	0.00254	1	0.006367	0.07128	1	1	RPS27
Pubmed	25870277	Stat1 stimulates cap-independent mRNA translation to inhibit cell proliferation and promote survival in response to antitumor drugs.	Pubmed	0.00254	1	0.006367	0.07128	1	1	STAT1
Pubmed	23390188	Gender difference of serum angiotensin-converting enzyme (ACE) activity in DD genotype of ACE insertion/deletion polymorphism in elderly Chinese.	Pubmed	0.00254	1	0.006367	0.07128	1	1	ACE
Pubmed	15854747	Vitamin D receptor variants in 192 patients with schizophrenia and other psychiatric diseases.	Pubmed	0.00254	1	0.006367	0.07128	1	1	VDR
Pubmed	27348443	Long non-coding RNA H19 can predict a poor prognosis and lymph node metastasis: a meta-analysis in human cancer.	Pubmed	0.00254	1	0.006367	0.07128	1	1	H19
Pubmed	12759234	hTERT gene amplification and increased mRNA expression in central nervous system embryonal tumors.	Pubmed	0.00254	1	0.006367	0.07128	1	1	TERT
Pubmed	35476985	A Cd9	Pubmed	0.00254	1	0.006367	0.07128	1	1	PTPN11
Pubmed	28526921	GLP-1 signalling compensates for impaired insulin signalling in regulating beta cell proliferation in ?IRKO mice.	Pubmed	0.00254	1	0.006367	0.07128	1	1	INSR
Pubmed	18081503	Angiotensin-converting enzyme genotype and successful ascent to extreme high altitude.	Pubmed	0.00254	1	0.006367	0.07128	1	1	ACE
Pubmed	21936707	Cyclin dependent kinase inhibitors differentially modulate synergistic cytokine responsiveness of hematopoietic progenitor cells.	Pubmed	0.00254	1	0.006367	0.07128	1	1	CDKN2C
Pubmed	21889920	Frequent low expression of chromatin remodeling gene ARID1A in breast cancer and its clinical significance.	Pubmed	0.00254	1	0.006367	0.07128	1	1	ARID1A
Pubmed	25299202	Angiotensin-converting enzyme insertion/deletion polymorphism and susceptibility to systemic sclerosis: a meta-analysis.	Pubmed	0.00254	1	0.006367	0.07128	1	1	ACE
Pubmed	33232201	Critical Interaction Between Telomerase and Autophagy in Mediating Flow-Induced Human Arteriolar Vasodilation.	Pubmed	0.00254	1	0.006367	0.07128	1	1	TERT
Pubmed	34930451	In-silico analysis reveals druggable single nucleotide polymorphisms in angiotensin 1 converting enzyme involved in the onset of blood pressure.	Pubmed	0.00254	1	0.006367	0.07128	1	1	ACE
Pubmed	35267984	Variants in the	Pubmed	0.00254	1	0.006367	0.07128	1	1	VDR
Pubmed	30670025	Novel long noncoding RNA OTUD6B-AS1 indicates poor prognosis and inhibits clear cell renal cell carcinoma proliferation via the Wnt/?-catenin signaling pathway.	Pubmed	0.00254	1	0.006367	0.07128	1	1	CTNNB1
Pubmed	19100922	Radiosensitization by inhibiting STAT1 in renal cell carcinoma.	Pubmed	0.00254	1	0.006367	0.07128	1	1	STAT1
Pubmed	12759242	Constitutive activation of the signal transducer and activator of transcription pathway in celiac disease lesions.	Pubmed	0.00254	1	0.006367	0.07128	1	1	STAT1
Pubmed	12422143	A meta-analysis of the angiotensin-converting enzyme gene polymorphism and restenosis after percutaneous transluminal coronary revascularization: evidence for publication bias.	Pubmed	0.00254	1	0.006367	0.07128	1	1	ACE
Pubmed	29453311	Visualization of ligand-induced transmembrane signaling in the full-length human insulin receptor.	Pubmed	0.00254	1	0.006367	0.07128	1	1	INSR
Pubmed	16734559	Stat1 deficiency exacerbates carditis but not arthritis during experimental lyme borreliosis.	Pubmed	0.00254	1	0.006367	0.07128	1	1	STAT1
Pubmed	33087052	A nonsense variant in FBN1 caused autosomal dominant Marfan syndrome in a Chinese family: a case report.	Pubmed	0.00254	1	0.006367	0.07128	1	1	FBN1
Pubmed	26733501	TERT promoter mutations in thyroid cancer.	Pubmed	0.00254	1	0.006367	0.07128	1	1	TERT
Pubmed	19561638	Nucleophosmin protein expression level, but not threonine 198 phosphorylation, is essential in growth and proliferation.	Pubmed	0.00254	1	0.006367	0.07128	1	1	NPM1
Pubmed	35606706	Angiotensin I converting enzyme gene polymorphisms and risk of psychiatric disorders.	Pubmed	0.00254	1	0.006367	0.07128	1	1	ACE
Pubmed	24654532	No relation between ACE-I/D polymorphism and high altitude pulmonary edema in the Han Chinese.	Pubmed	0.00254	1	0.006367	0.07128	1	1	ACE
Pubmed	14600431	No effect of angiotensin-converting enzyme gene polymorphism on disease progression and left ventricular hypertrophy in autosomal dominant polycystic kidney disease.	Pubmed	0.00254	1	0.006367	0.07128	1	1	ACE
Pubmed	15217930	Association between the V109G polymorphism of the p27 gene and the risk and progression of oral squamous cell carcinoma.	Pubmed	0.00254	1	0.006367	0.07128	1	1	CDKN1B
Pubmed	26708598	A Novel Marker for Purkinje Cells, Ribosomal Protein MPS1/S27: Expression of MPS1 in Human Cerebellum.	Pubmed	0.00254	1	0.006367	0.07128	1	1	RPS27
Pubmed	20059975	Fructated apolipoprotein A-I showed severe structural modification and loss of beneficial functions in lipid-free and lipid-bound state with acceleration of atherosclerosis and senescence.	Pubmed	0.00254	1	0.006367	0.07128	1	1	APOA1
Pubmed	14504631	Association of the angiotensin-converting enzyme (ACE) gene G2350A dimorphism with essential hypertension.	Pubmed	0.00254	1	0.006367	0.07128	1	1	ACE
Pubmed	28392355	Association of Vitamin D receptor gene polymorphisms with metabolic syndrome and its components among adult Arabs from the United Arab Emirates.	Pubmed	0.00254	1	0.006367	0.07128	1	1	VDR
Pubmed	14504630	Relation between the angiotensin-converting enzyme insertion/deletion polymorphism and blood pressure in Japanese male subjects.	Pubmed	0.00254	1	0.006367	0.07128	1	1	ACE
Pubmed	17164973	FokI polymorphism of the vitamin D receptor gene correlates with parameters of bone mass and turnover in a female population of the Italian island of Lampedusa.	Pubmed	0.00254	1	0.006367	0.07128	1	1	VDR
Pubmed	30309807	FokI as a genetic factor of intervertebral disc degeneration: A PRISMA-compliant systematic review of overlapping meta-analyses.	Pubmed	0.00254	1	0.006367	0.07128	1	1	VDR
Pubmed	17620422	Essential role for signal transducer and activator of transcription-1 in pancreatic beta-cell death and autoimmune type 1 diabetes of nonobese diabetic mice.	Pubmed	0.00254	1	0.006367	0.07128	1	1	STAT1
Pubmed	19223536	Polymorphisms in the vitamin D receptor and risk of ovarian cancer in four studies.	Pubmed	0.00254	1	0.006367	0.07128	1	1	VDR
Pubmed	32468916	Clinical and genetic predictors of secondary sulfonylurea failure in Type 2 diabetes patients: the SUCLINGEN study.	Pubmed	0.00254	1	0.006367	0.07128	1	1	ABCC8
Pubmed	22571796	Association of angiotensin-converting enzyme I gene I/D polymorphism with endometrial but not with ovarian cancer.	Pubmed	0.00254	1	0.006367	0.07128	1	1	ACE
Pubmed	30657057	Vitamin D receptor gene polymorphisms and susceptibility for primary osteoarthritis of the knee in a Latin American population.	Pubmed	0.00254	1	0.006367	0.07128	1	1	VDR
Pubmed	9621514	Mutations in the hepatocyte nuclear factor-1 alpha gene (MODY3) are not a major cause of early-onset non-insulin-dependent (type 2) diabetes mellitus in Japanese.	Pubmed	0.00254	1	0.006367	0.07128	1	1	HNF1A
Pubmed	18957514	Regulation of PLCbeta1a membrane anchoring by its substrate phosphatidylinositol (4,5)-bisphosphate.	Pubmed	0.00254	1	0.006367	0.07128	1	1	PLCB1
Pubmed	21141578	[Research on the relation between ACE gene I/D polymorphisms and sensitivity to endurance training of Han nationality male].	Pubmed	0.00254	1	0.006367	0.07128	1	1	ACE
Pubmed	15695117	Association of cyclin D1 polymorphism with increased susceptibility to oral squamous cell carcinoma.	Pubmed	0.00254	1	0.006367	0.07128	1	1	CCND1
Pubmed	25735979	ROZA-XL, an improved FRET based biosensor with an increased dynamic range for visualizing zeta associated protein 70 kD (ZAP-70) tyrosine kinase activity in live T cells.	Pubmed	0.00254	1	0.006367	0.07128	1	1	ZAP70
Pubmed	17221153	Insulin receptor is an independent predictor of a favorable outcome in early stage breast cancer.	Pubmed	0.00254	1	0.006367	0.07128	1	1	INSR
Pubmed	28729690	Functional variation of SHP-2 promoter is associated with preterm birth and delayed myelination and motor development in preterm infants.	Pubmed	0.00254	1	0.006367	0.07128	1	1	PTPN11
Pubmed	7488127	Cloning and characterization of the murine activin receptor like kinase-1 (ALK-1) homolog.	Pubmed	0.00254	1	0.006367	0.07128	1	1	ACVRL1
Pubmed	11436566	[Polymorphic markers for the angiotensinogen and angiotensin-converting enzyme in Yakuts. Lack of association with blood pressure level].	Pubmed	0.00254	1	0.006367	0.07128	1	1	ACE
Pubmed	22802590	A universally conserved residue in the SUR1 subunit of the KATP channel is essential for translating nucleotide binding at SUR1 into channel opening.	Pubmed	0.00254	1	0.006367	0.07128	1	1	ABCC8
Pubmed	28032863	Short-term inhibition of TERT induces telomere length-independent cell cycle arrest and apoptotic response in EBV-immortalized and transformed B cells.	Pubmed	0.00254	1	0.006367	0.07128	1	1	TERT
Pubmed	12434167	Vitamin D receptor gene BsmI-polymorphism in Finnish premenopausal and postmenopausal women: its association with bone mineral density, markers of bone turnover, and intestinal calcium absorption, with adjustment for lifestyle factors.	Pubmed	0.00254	1	0.006367	0.07128	1	1	VDR
Pubmed	20106872	Constitutive beta-catenin activation induces adrenal hyperplasia and promotes adrenal cancer development.	Pubmed	0.00254	1	0.006367	0.07128	1	1	CTNNB1
Pubmed	35440950	PTPN11 Gene Mutations and Its Association with the Risk of Congenital Heart Disease.	Pubmed	0.00254	1	0.006367	0.07128	1	1	PTPN11
Pubmed	20574690	Association between the angiotensin I-converting enzyme gene insertion/deletion polymorphism and endurance running speed in Japanese runners.	Pubmed	0.00254	1	0.006367	0.07128	1	1	ACE
Pubmed	11730657	Renal-coloboma syndrome: report of a novel PAX2 gene mutation.	Pubmed	0.00254	1	0.006367	0.07128	1	1	PAX2
Pubmed	30070694	TERT promoter mutation subtypes and survival in stage I and II melanoma patients.	Pubmed	0.00254	1	0.006367	0.07128	1	1	TERT
Pubmed	24414940	Endothelial cells expressing low levels of CD143 (ACE) exhibit enhanced sprouting and potency in relieving tissue ischemia.	Pubmed	0.00254	1	0.006367	0.07128	1	1	ACE
Pubmed	24749076	Telomerase protects werner syndrome lineage-specific stem cells from premature aging.	Pubmed	0.00254	1	0.006367	0.07128	1	1	TERT
Pubmed	20358591	PAX2 mutations in fetal renal hypodysplasia.	Pubmed	0.00254	1	0.006367	0.07128	1	1	PAX2
Pubmed	11715024	A new phospholipase-C-calcium signalling pathway mediated by cyclic AMP and a Rap GTPase.	Pubmed	0.00254	1	0.006367	0.07128	1	1	PLCE1
Pubmed	32442362	Evaluation of the association between angiotensin converting enzyme insertion/deletion polymorphism and the risk of endometrial cancer in and characteristics of Polish women.	Pubmed	0.00254	1	0.006367	0.07128	1	1	ACE
Pubmed	9814470	Human adipose tissue expresses angiotensinogen and enzymes required for its conversion to angiotensin II.	Pubmed	0.00254	1	0.006367	0.07128	1	1	AGT
Pubmed	17854759	Cell cycle-dependent caspase-like activity that cleaves p27(KIP1) is the beta(1) subunit of the 20S proteasome.	Pubmed	0.00254	1	0.006367	0.07128	1	1	CDKN1B
Pubmed	32041324	Z-Ajoene Inhibits Growth of Colon Cancer by Promotion of CK1? Dependent ?-Catenin Phosphorylation.	Pubmed	0.00254	1	0.006367	0.07128	1	1	CTNNB1
Pubmed	20657554	Immunohistochemical detection of ZAP70 in chronic lymphocytic leukemia predicts immunoglobulin heavy chain gene mutation status and time to progression.	Pubmed	0.00254	1	0.006367	0.07128	1	1	ZAP70
Pubmed	29250557	Stabilized	Pubmed	0.00254	1	0.006367	0.07128	1	1	CTNNB1
Pubmed	22353325	Genetic polymorphism of angiotensin I-converting enzyme (ACE), but not angiotensin II type I receptor (ATr1), has a gender-specific role in panic disorder.	Pubmed	0.00254	1	0.006367	0.07128	1	1	ACE
Pubmed	30273386	Lack of vitamin D signalling per se does not aggravate cardiac functional impairment induced by myocardial infarction in mice.	Pubmed	0.00254	1	0.006367	0.07128	1	1	VDR
Pubmed	19620128	NF-kappaB activation is required for adaptive cardiac hypertrophy.	Pubmed	0.00254	1	0.006367	0.07128	1	1	CTNNB1
Pubmed	18524868	VEGF stimulation of mitochondrial biogenesis: requirement of AKT3 kinase.	Pubmed	0.00254	1	0.006367	0.07128	1	1	AKT3
Pubmed	11123306	Down-regulation of p27Kip1 expression is required for development and function of T cells.	Pubmed	0.00254	1	0.006367	0.07128	1	1	CDKN1B
Pubmed	2834824	Two mutant alleles of the insulin receptor gene in a patient with extreme insulin resistance.	Pubmed	0.00254	1	0.006367	0.07128	1	1	INSR
Pubmed	15359111	Regulatory role of vitamin D receptor gene variants of Bsm I, Apa I, Taq I, and Fok I polymorphisms on macrophage phagocytosis and lymphoproliferative response to mycobacterium tuberculosis antigen in pulmonary tuberculosis.	Pubmed	0.00254	1	0.006367	0.07128	1	1	VDR
Pubmed	18032521	Mice expressing ACE only in the heart show that increased cardiac angiotensin II is not associated with cardiac hypertrophy.	Pubmed	0.00254	1	0.006367	0.07128	1	1	ACE
Pubmed	25769384	Augmented telomerase activity, reduced telomere length and the presence of alternative lengthening of telomere in renal cell carcinoma: plausible predictive and diagnostic markers.	Pubmed	0.00254	1	0.006367	0.07128	1	1	TERT
Pubmed	33594052	Biological and therapeutic implications of a unique subtype of NPM1 mutated AML.	Pubmed	0.00254	1	0.006367	0.07128	1	1	NPM1
Pubmed	31564571	Shp2 expression is upregulated in cervical cancer, and Shp2 contributes to cell growth and migration and reduces sensitivity to cisplatin in cervical cancer cells.	Pubmed	0.00254	1	0.006367	0.07128	1	1	PTPN11
Pubmed	17223867	Association between cutaneous melanoma, Breslow thickness and vitamin D receptor BsmI polymorphism.	Pubmed	0.00254	1	0.006367	0.07128	1	1	VDR
Pubmed	23534974	Dominant gain-of-function STAT1 mutations in FOXP3 wild-type immune dysregulation-polyendocrinopathy-enteropathy-X-linked-like syndrome.	Pubmed	0.00254	1	0.006367	0.07128	1	1	STAT1
Pubmed	12030900	Apolipoprotein AI promoter variant in blood pressure determination.	Pubmed	0.00254	1	0.006367	0.07128	1	1	APOA1
Pubmed	24037913	Association between vitamin D receptor poly(A) polymorphism and breast cancer risk: a meta-analysis.	Pubmed	0.00254	1	0.006367	0.07128	1	1	VDR
Pubmed	22790016	Incidence of preclinical manifestations of mantle cell lymphoma and mantle cell lymphoma in situ in reactive lymphoid tissues.	Pubmed	0.00254	1	0.006367	0.07128	1	1	CCND1
Pubmed	35182467	Poxviruses and paramyxoviruses use a conserved mechanism of STAT1 antagonism to inhibit interferon signaling.	Pubmed	0.00254	1	0.006367	0.07128	1	1	STAT1
Pubmed	29453284	Structural and compositional diversity of fibrillin microfibrils in human tissues.	Pubmed	0.00254	1	0.006367	0.07128	1	1	FBN1
Pubmed	34736042	Massively parallel sequencing in hereditary prostate cancer families reveals a rare risk variant in the DNA repair gene, RAD51C.	Pubmed	0.00254	1	0.006367	0.07128	1	1	RAD51C
Pubmed	18752562	Association of vitamin D receptor gene polymorphisms in Iranian patients with inflammatory bowel disease.	Pubmed	0.00254	1	0.006367	0.07128	1	1	VDR
Pubmed	10404219	3D reconstruction of the ATP-bound form of CCT reveals the asymmetric folding conformation of a type II chaperonin.	Pubmed	0.00254	1	0.006367	0.07128	1	1	CCT2
Pubmed	19622740	Structural transitions within human Rad51 nucleoprotein filaments.	Pubmed	0.00254	1	0.006367	0.07128	1	1	RAD51
Pubmed	14514016	The tyrosine phosphatase SHP2 modulates MAP kinase p38 and caspase 1 and 3 to foster neuronal survival.	Pubmed	0.00254	1	0.006367	0.07128	1	1	PTPN11
Pubmed	9417871	Nuclear Rad51 foci induced by DNA damage are distinct from Rad51 foci associated with B cell activation and recombination.	Pubmed	0.00254	1	0.006367	0.07128	1	1	RAD51
Pubmed	21696512	A surviving case of papillorenal syndrome with the phenotype of Potter sequence.	Pubmed	0.00254	1	0.006367	0.07128	1	1	PAX2
Pubmed	24859502	Hereditary 1,25-dihydroxyvitamin D-resistant rickets with alopecia in four Egyptian families: report of three novel mutations in the vitamin D receptor gene.	Pubmed	0.00254	1	0.006367	0.07128	1	1	VDR
Pubmed	33219316	Plectin is a regulator of prostate cancer growth and metastasis.	Pubmed	0.00254	1	0.006367	0.07128	1	1	PLEC
Pubmed	16636191	Angiotensinogen modulates renal vasculature growth.	Pubmed	0.00254	1	0.006367	0.07128	1	1	AGT
Pubmed	27989960	A type VII collagen subdomain mutant is thermolabile and shows enhanced proteolytic degradability - Implications for the pathogenesis of recessive dystrophic epidermolysis bullosa?	Pubmed	0.00254	1	0.006367	0.07128	1	1	COL7A1
Pubmed	10908597	Brain localization and behavioral impact of the G-protein-gated K+ channel subunit GIRK4.	Pubmed	0.00254	1	0.006367	0.07128	1	1	KCNJ5
Pubmed	28705647	Telomerase activity in patients with stage 2-5D chronic kidney disease.	Pubmed	0.00254	1	0.006367	0.07128	1	1	TERT
Pubmed	19729652	A sulfilimine bond identified in collagen IV.	Pubmed	0.00254	1	0.006367	0.07128	1	1	COL4A1
Pubmed	31493649	p-STAT1 regulates the influenza A virus replication and inflammatory response in vitro and vivo.	Pubmed	0.00254	1	0.006367	0.07128	1	1	STAT1
Pubmed	27471865	Pretransplant NPM1 MRD levels predict outcome after allogeneic hematopoietic stem cell transplantation in patients with acute myeloid leukemia.	Pubmed	0.00254	1	0.006367	0.07128	1	1	NPM1
Pubmed	23522953	Vitamin D receptor genetic variants are associated with chemotherapy response and prognosis in patients with advanced non-small-cell lung cancer.	Pubmed	0.00254	1	0.006367	0.07128	1	1	VDR
Pubmed	27456246	The C-terminal extension of human telomerase reverse transcriptase is necessary for high affinity binding to telomeric DNA.	Pubmed	0.00254	1	0.006367	0.07128	1	1	TERT
Pubmed	12860991	Functions of HNF1 family members in differentiation of the visceral endoderm cell lineage.	Pubmed	0.00254	1	0.006367	0.07128	1	1	HNF1A
Pubmed	28174043	Sodium influx through cerebral sodium-glucose transporter type 1 exacerbates the development of cerebral ischemic neuronal damage.	Pubmed	0.00254	1	0.006367	0.07128	1	1	SLC5A1
Pubmed	30887243	A novel antisense oligonucleotide anchored on the intronic splicing enhancer of hTERT pre-mRNA inhibits telomerase activity and induces apoptosis in glioma cells.	Pubmed	0.00254	1	0.006367	0.07128	1	1	TERT
Pubmed	19260473	Screening of new tumor suppressor genes in sporadic colorectal cancer patients.	Pubmed	0.00254	1	0.006367	0.07128	1	1	PLCE1
Pubmed	19186074	Detection of VDR gene ApaI and TaqI polymorphisms in patients with type 2 diabetes mellitus using PCR-RFLP method in a Turkish population.	Pubmed	0.00254	1	0.006367	0.07128	1	1	VDR
Pubmed	17101329	Conditional deletion of beta-catenin reveals its role in liver growth and regeneration.	Pubmed	0.00254	1	0.006367	0.07128	1	1	CTNNB1
Pubmed	19109391	Host responses to wild-type and attenuated herpes simplex virus infection in the absence of Stat1.	Pubmed	0.00254	1	0.006367	0.07128	1	1	STAT1
Pubmed	29872083	Comprehensive analysis of CTNNB1 in adrenocortical carcinomas: Identification of novel mutations and correlation to survival.	Pubmed	0.00254	1	0.006367	0.07128	1	1	CTNNB1
Pubmed	34714692	Age and sex dependency of thoracic aortopathy in a mouse model of Marfan syndrome.	Pubmed	0.00254	1	0.006367	0.07128	1	1	FBN1
Pubmed	28575882	Relationship Between Angiotensin-converting Enzyme Gene Polymorphism and QT Dispersion in Hemodialysis Patients.	Pubmed	0.00254	1	0.006367	0.07128	1	1	ACE
Pubmed	36050429	Three Adult Cases of STAT1 Gain-of-Function with Chronic Mucocutaneous Candidiasis Treated with JAK Inhibitors.	Pubmed	0.00254	1	0.006367	0.07128	1	1	STAT1
Pubmed	23438673	The balance between human maternal plasma angiotensin II and angiotensin 1-7 levels in early gestation pregnancy is influenced by fetal sex.	Pubmed	0.00254	1	0.006367	0.07128	1	1	AGT
Pubmed	27223264	H19 long noncoding RNA alters trophoblast cell migration and invasion by regulating T?R3 in placentae with fetal growth restriction.	Pubmed	0.00254	1	0.006367	0.07128	1	1	H19
Pubmed	27495836	A radiosensitizing effect of RAD51 inhibition in glioblastoma stem-like cells.	Pubmed	0.00254	1	0.006367	0.07128	1	1	RAD51
Pubmed	34738677	DNA-Binding domain mutations confer severe outcome at an early age among STAT1 gain-of-function patients.	Pubmed	0.00254	1	0.006367	0.07128	1	1	STAT1
Pubmed	19369957	Angiotensin-converting enzyme gene and retinal arteriolar narrowing: the Funagata Study.	Pubmed	0.00254	1	0.006367	0.07128	1	1	ACE
Pubmed	23392802	hTERT rs2736098 genetic variants and susceptibility of hepatocellular carcinoma in the Chinese population: a case-control study.	Pubmed	0.00254	1	0.006367	0.07128	1	1	TERT
Pubmed	20826823	The N domain of human angiotensin-I-converting enzyme: the role of N-glycosylation and the crystal structure in complex with an N domain-specific phosphinic inhibitor, RXP407.	Pubmed	0.00254	1	0.006367	0.07128	1	1	ACE
Pubmed	28620155	SHP-2 Activating Mutation Promotes Malignant Biological Behaviors of Glioma Cells.	Pubmed	0.00254	1	0.006367	0.07128	1	1	PTPN11
Pubmed	174834	The role of the renin-angiotensin-aldosterone system in cardiovascular homeostasis in normal human subjects.	Pubmed	0.00254	1	0.006367	0.07128	1	1	ACE
Pubmed	15974518	Influence of angiotensin-converting enzyme gene insertion/deletion polymorphism on rheumatic valve involvement, valve severity and subsequent valve calcification.	Pubmed	0.00254	1	0.006367	0.07128	1	1	ACE
Pubmed	10671568	Requirement for protein-tyrosine phosphatase SHP-2 in insulin-induced activation of c-Jun NH(2)-terminal kinase.	Pubmed	0.00254	1	0.006367	0.07128	1	1	PTPN11
Pubmed	16130094	APOA1 polymorphism influences risk for early-onset nonfamiliar AD.	Pubmed	0.00254	1	0.006367	0.07128	1	1	APOA1
Pubmed	20812241	Angiotensin-converting enzyme gene polymorphism and respiratory muscle function in infants.	Pubmed	0.00254	1	0.006367	0.07128	1	1	ACE
Pubmed	19357985	Dominant-negative mutant hepatocyte nuclear factor 1alpha induces diabetes in transgenic-cloned pigs.	Pubmed	0.00254	1	0.006367	0.07128	1	1	HNF1A
Pubmed	33354767	Compound heterozygosity for PTPN11 variants in a subject with Noonan syndrome provides insights into the mechanism of SHP2-related disorders.	Pubmed	0.00254	1	0.006367	0.07128	1	1	PTPN11
Pubmed	29479897	The rs2839698 Single Nucleotide Polymorphism of lncRNA H19 is Associated with Post-Operative Prognosis in T3 Gastric Adenocarcinoma.	Pubmed	0.00254	1	0.006367	0.07128	1	1	H19
Pubmed	17597581	A PRKAG2 mutation causes biphasic changes in myocardial AMPK activity and does not protect against ischemia.	Pubmed	0.00254	1	0.006367	0.07128	1	1	PRKAG2
Pubmed	25143473	The insulin-sensitivity sulphonylurea receptor variant is associated with thyrotoxic paralysis.	Pubmed	0.00254	1	0.006367	0.07128	1	1	ABCC8
Pubmed	18642058	Sodium butyrate-induced upregulation of p18( INK4C ) gene affects K562 cell G (0)/G (1) arrest and differentiation.	Pubmed	0.00254	1	0.006367	0.07128	1	1	CDKN2C
Pubmed	12798565	Angiotensin I-converting enzyme (ACE) inhibitors and restenosis after coronary artery stenting in patients with the DD genotype of the ACE gene.	Pubmed	0.00254	1	0.006367	0.07128	1	1	ACE
Pubmed	23510953	Emerging concepts on the epigenetic and transcriptional regulation of the Kiss1 gene.	Pubmed	0.00254	1	0.006367	0.07128	1	1	KISS1
Pubmed	19369962	Flow cytometric identification of acute myeloid leukemia with limited differentiation and NPM1 type A mutation: a new biologically defined entity.	Pubmed	0.00254	1	0.006367	0.07128	1	1	NPM1
Pubmed	25823821	Shp2 SUMOylation promotes ERK activation and hepatocellular carcinoma development.	Pubmed	0.00254	1	0.006367	0.07128	1	1	PTPN11
Pubmed	12882323	Increased p27, an essential component of cell cycle control, in Alzheimer's disease.	Pubmed	0.00254	1	0.006367	0.07128	1	1	CDKN1B
Pubmed	21417676	The relationship between angiotensin converting enzyme insertion/deletion polymorphism and age-related macular degeneration.	Pubmed	0.00254	1	0.006367	0.07128	1	1	ACE
Pubmed	16638786	Cyclin D1 gene polymorphism as a risk factor for oral premalignant lesions.	Pubmed	0.00254	1	0.006367	0.07128	1	1	CCND1
Pubmed	15732661	Polymorphism of the ACE gene is associated with extent and severity of coronary disease.	Pubmed	0.00254	1	0.006367	0.07128	1	1	ACE
Pubmed	15732660	[Angiotensin converting enzyme gene polymorphisms and coronary risk in a Portuguese population].	Pubmed	0.00254	1	0.006367	0.07128	1	1	ACE
Pubmed	23510940	Developmental alterations in the biophysical properties of Ca(v) 1.3 Ca(2+) channels in mouse inner hair cells.	Pubmed	0.00254	1	0.006367	0.07128	1	1	CACNA1D
Pubmed	29480871	Association of vitamin D receptor BsmI rs1544410 and ApaI rs7975232 polymorphisms with susceptibility to adolescent idiopathic scoliosis: A systematic review and meta-analysis.	Pubmed	0.00254	1	0.006367	0.07128	1	1	VDR
Pubmed	19500727	Premature aging in vitamin D receptor mutant mice.	Pubmed	0.00254	1	0.006367	0.07128	1	1	VDR
Pubmed	29512192	The clinical phenotype and a novel COL7A1 mutation in a Chinese family with dystrophic epidermolysis bullosa pruriginosa.	Pubmed	0.00254	1	0.006367	0.07128	1	1	COL7A1
Pubmed	26853433	Structure-function studies of HNF1A (MODY3) gene mutations in South Indian patients with monogenic diabetes.	Pubmed	0.00254	1	0.006367	0.07128	1	1	HNF1A
Pubmed	29479872	Associations of Vitamin D Levels and Vitamin D Receptor Genotypes with Patient-Reported Outcome/Disease Activity in Patients with Rheumatoid Arthritis.	Pubmed	0.00254	1	0.006367	0.07128	1	1	VDR
Pubmed	30190464	LincRNA H19 protects from dietary obesity by constraining expression of monoallelic genes in brown fat.	Pubmed	0.00254	1	0.006367	0.07128	1	1	H19
Pubmed	20814891	Single cell phospho-specific flow cytometry can detect dynamic changes of phospho-Stat1 level in lung cancer cells.	Pubmed	0.00254	1	0.006367	0.07128	1	1	STAT1
Pubmed	30224346	Urinary angiotensinogen predicts progressive chronic kidney disease after an episode of experimental acute kidney injury.	Pubmed	0.00254	1	0.006367	0.07128	1	1	AGT
Pubmed	15254905	Cellular localization and signaling activity of beta-catenin in migrating neural crest cells.	Pubmed	0.00254	1	0.006367	0.07128	1	1	CTNNB1
Pubmed	15538282	Association of the cyclin D1 gene G870A polymorphism with susceptibility to sporadic renal cell carcinoma.	Pubmed	0.00254	1	0.006367	0.07128	1	1	CCND1
Pubmed	28490451	Evidence for intraventricular secretion of angiotensinogen and angiotensin by the subfornical organ using transgenic mice.	Pubmed	0.00254	1	0.006367	0.07128	1	1	AGT
Pubmed	11581302	Requirement for the L-type Ca(2+) channel alpha(1D) subunit in postnatal pancreatic beta cell generation.	Pubmed	0.00254	1	0.006367	0.07128	1	1	CACNA1D
Pubmed	1849233	Primary structure and functional expression from complementary DNA of a brain calcium channel.	Pubmed	0.00254	1	0.006367	0.07128	1	1	CACNA1D
Pubmed	24713059	Competing endogenous RNA and interactome bioinformatic analyses on human telomerase.	Pubmed	0.00254	1	0.006367	0.07128	1	1	TERT
Pubmed	29512197	Utility of whole-exome sequencing in detecting novel compound heterozygous mutations in COL7A1 among families with severe recessive dystrophic epidermolysis bullosa in India - implications on diagnosis, prognosis and prenatal testing.	Pubmed	0.00254	1	0.006367	0.07128	1	1	COL7A1
Pubmed	12918850	Association between fibrillin-1 gene exon 15 and 27 polymorphisms and risk of mitral valve prolapse.	Pubmed	0.00254	1	0.006367	0.07128	1	1	FBN1
Pubmed	29020621	Fanconi-Anemia-Associated Mutations Destabilize RAD51 Filaments and Impair Replication Fork Protection.	Pubmed	0.00254	1	0.006367	0.07128	1	1	RAD51
Pubmed	22666593	In search of novel targets for heart disease: myocardin and myocardin-related transcriptional cofactors.	Pubmed	0.00254	1	0.006367	0.07128	1	1	MYOCD
Pubmed	27164443	Oxidative stress and the subcellular localization of the telomerase reverse transcriptase (TERT) in papillary thyroid cancer.	Pubmed	0.00254	1	0.006367	0.07128	1	1	TERT
Pubmed	30562127	Genetics of Obstructive Sleep Apnea: Vitamin D Receptor Gene Variation Affects Both Vitamin D Serum Concentration and Disease Susceptibility.	Pubmed	0.00254	1	0.006367	0.07128	1	1	VDR
Pubmed	11062266	Matching of calcineurin activity to upstream effectors is critical for skeletal muscle fiber growth.	Pubmed	0.00254	1	0.006367	0.07128	1	1	PPP3CA
Pubmed	30623606	Genetic analysis of the relation of telomere length-related gene (RTEL1) and coronary heart disease risk.	Pubmed	0.00254	1	0.006367	0.07128	1	1	RTEL1
Pubmed	15950509	No association between Angiotensin Converting Enzyme (ACE) gene variation and endurance athlete status in Kenyans.	Pubmed	0.00254	1	0.006367	0.07128	1	1	ACE
Pubmed	22499828	Rationale for treatment of metastatic squamous cell carcinoma of the lung using fibroblast growth factor receptor inhibitors.	Pubmed	0.00254	1	0.006367	0.07128	1	1	FGFR1
Pubmed	35809334	VDR Gene Polymorphisms in Kurdish Population and Its Relation to T1DM in Erbil-Iraq.	Pubmed	0.00254	1	0.006367	0.07128	1	1	VDR
Pubmed	34173274	Genetic polymorphisms in immunity related genes and the vitamin D receptor gene and risk of cutaneous T-cell lymphoma in Greek population.	Pubmed	0.00254	1	0.006367	0.07128	1	1	VDR
Pubmed	30718423	translocated translation inhibitors are required for bacterial-induced host cell cycle arrest.	Pubmed	0.00254	1	0.006367	0.07128	1	1	CCND1
Pubmed	34738642	Astragalus polysaccharide regulates brown adipocytes differentiation by miR-6911 targeting Prdm16.	Pubmed	0.00254	1	0.006367	0.07128	1	1	PRDM16
Pubmed	2545691	Mouse angiotensin-converting enzyme is a protein composed of two homologous domains.	Pubmed	0.00254	1	0.006367	0.07128	1	1	ACE
Pubmed	24776628	Genetic diagnosis of idiopathic hypogonadotrophic hypogonadism: a new point mutation in the KAL2 gene.	Pubmed	0.00254	1	0.006367	0.07128	1	1	FGFR1
Pubmed	28404885	Significant association between lncRNA H19 polymorphisms and cancer susceptibility: a meta-analysis.	Pubmed	0.00254	1	0.006367	0.07128	1	1	H19
Pubmed	12666703	Vitamin D receptor alleles, periodontal disease progression, and tooth loss in the VA dental longitudinal study.	Pubmed	0.00254	1	0.006367	0.07128	1	1	VDR
Pubmed	32863311	Vitamin D Receptor Deletion Changes Bile Acid Composition in Mice Orally Administered Chenodeoxycholic Acid.	Pubmed	0.00254	1	0.006367	0.07128	1	1	VDR
Pubmed	14654702	Transcription factor ZBP-89 is required for STAT1 constitutive expression.	Pubmed	0.00254	1	0.006367	0.07128	1	1	STAT1
Pubmed	30645171	Familial Sinus Node Disease Caused by a Gain of GIRK (G-Protein Activated Inwardly Rectifying K	Pubmed	0.00254	1	0.006367	0.07128	1	1	KCNJ5
Pubmed	2653224	Epidermolysis bullosa simplex superficialis. A new variant of epidermolysis bullosa characterized by subcorneal skin cleavage mimicking peeling skin syndrome.	Pubmed	0.00254	1	0.006367	0.07128	1	1	COL7A1
Pubmed	25847782	Inhibition of farnesyl pyrophosphate synthase attenuates angiotensin II-induced fibrotic responses in vascular smooth muscle cells.	Pubmed	0.00254	1	0.006367	0.07128	1	1	AGT
Pubmed	21537155	Serum angiotensin I-converting enzyme levels and the therapeutic effects of octreotide in esophageal variceal hemorrhage.	Pubmed	0.00254	1	0.006367	0.07128	1	1	ACE
Pubmed	24035496	Phospholipase C-?1 and schizophrenia-related behaviors.	Pubmed	0.00254	1	0.006367	0.07128	1	1	PLCB1
Pubmed	11170071	Mutations in the ALK-1 gene and the phenotype of hereditary hemorrhagic telangiectasia in two large Danish families.	Pubmed	0.00254	1	0.006367	0.07128	1	1	ACVRL1
Pubmed	15455387	Lower levels of nuclear beta-catenin predict for a poorer prognosis in localized prostate cancer.	Pubmed	0.00254	1	0.006367	0.07128	1	1	CTNNB1
Pubmed	18451334	Myocardin is sufficient for a smooth muscle-like contractile phenotype.	Pubmed	0.00254	1	0.006367	0.07128	1	1	MYOCD
Pubmed	12111344	Polymorphism of the vitamin D(3) receptor in patients with psoriasis.	Pubmed	0.00254	1	0.006367	0.07128	1	1	VDR
Pubmed	24282533	Fetal calcium regulates branching morphogenesis in the developing human and mouse lung: involvement of voltage-gated calcium channels.	Pubmed	0.00254	1	0.006367	0.07128	1	1	CACNA1D
Pubmed	15803439	Angiotensin (1-7) re-establishes impulse conduction in cardiac muscle during ischaemia-reperfusion. The role of the sodium pump.	Pubmed	0.00254	1	0.006367	0.07128	1	1	AGT
Pubmed	28164502	A Novel COL7A1 Mutation in a Chinese Family with Epidermolysis Bullosa Pruriginosa.	Pubmed	0.00254	1	0.006367	0.07128	1	1	COL7A1
Pubmed	24725474	High STAT1 mRNA levels but not its tyrosine phosphorylation are associated with macrophage infiltration and bad prognosis in breast cancer.	Pubmed	0.00254	1	0.006367	0.07128	1	1	STAT1
Pubmed	23955923	Gene-by-diet interactions influence calcium absorption and bone density in mice.	Pubmed	0.00254	1	0.006367	0.07128	1	1	CACNA1D
Pubmed	12630762	Angiotensin-converting enzyme insertion/deletion polymorphism and vascular impairment in SLE.	Pubmed	0.00254	1	0.006367	0.07128	1	1	ACE
Pubmed	15036826	ACE gene polymorphism, left ventricular geometry, and mortality in diabetic patients with end-stage renal disease.	Pubmed	0.00254	1	0.006367	0.07128	1	1	ACE
Pubmed	28345670	Domain-dependent effects of insulin and IGF-1 receptors on signalling and gene expression.	Pubmed	0.00254	1	0.006367	0.07128	1	1	INSR
Pubmed	12654717	Maternal-fetal flow, negative events, and preeclampsia: role of ACE I/D polymorphism.	Pubmed	0.00254	1	0.006367	0.07128	1	1	ACE
Pubmed	34053184	Comparison of RNA- and DNA-based methods for measurable residual disease analysis in NPM1-mutated acute myeloid leukemia.	Pubmed	0.00254	1	0.006367	0.07128	1	1	NPM1
Pubmed	18404605	Angiotensinogen gene variants in a Pakistani hypertensive population of Punjab.	Pubmed	0.00254	1	0.006367	0.07128	1	1	AGT
Pubmed	23979900	Association analysis of vitamin D receptor gene polymorphisms and bone mineral density in postmenopausal Mexican-Mestizo women.	Pubmed	0.00254	1	0.006367	0.07128	1	1	VDR
Pubmed	16350715	Polymorphism of VDR gene--the most effective molecular marker of osteoporotic bone fractures risk within postmenopausal women from Wielkopolska region of Poland.	Pubmed	0.00254	1	0.006367	0.07128	1	1	VDR
Pubmed	25696004	Beta-catenin expression patterns in matched pre- and post-neoadjuvant chemotherapy-resistant breast cancer.	Pubmed	0.00254	1	0.006367	0.07128	1	1	CTNNB1
Pubmed	18404607	Lack of association between the angiotensin-converting enzyme gene (I/D) polymorphism and diabetic nephropathy in Tunisian type 2 diabetic patients.	Pubmed	0.00254	1	0.006367	0.07128	1	1	ACE
Pubmed	15734847	Overexpression of cyclin D1 in pancreatic beta-cells in vivo results in islet hyperplasia without hypoglycemia.	Pubmed	0.00254	1	0.006367	0.07128	1	1	CCND1
Pubmed	18490922	A 45-kDa ErbB3 secreted by prostate cancer cells promotes bone formation.	Pubmed	0.00254	1	0.006367	0.07128	1	1	ERBB3
Pubmed	16528372	Fibrillin expression and localization in various types of carcinomas of the thyroid gland.	Pubmed	0.00254	1	0.006367	0.07128	1	1	FBN1
Pubmed	21525147	Association of angiotensin-converting enzyme gene insertion/deletion polymorphism with high-altitude pulmonary oedema: a meta-analysis.	Pubmed	0.00254	1	0.006367	0.07128	1	1	ACE
Pubmed	12135330	Angiotensin-converting enzyme gene polymorphism and its association with essential hypertension in a Tibetan population.	Pubmed	0.00254	1	0.006367	0.07128	1	1	ACE
Pubmed	34440804	Severe Hepatic Insulin Resistance Induces Vascular Dysfunction: Improvement by Liver-Specific Insulin Receptor Isoform A Gene Therapy in a Murine Diabetic Model.	Pubmed	0.00254	1	0.006367	0.07128	1	1	INSR
Pubmed	33824962	Kisspeptin-54 injection induces a physiological luteinizing hormone surge and ovulation in mice.	Pubmed	0.00254	1	0.006367	0.07128	1	1	KISS1
Pubmed	14587039	Nuclear matrix bound fibroblast growth factor receptor is associated with splicing factor rich and transcriptionally active nuclear speckles.	Pubmed	0.00254	1	0.006367	0.07128	1	1	FGFR1
Pubmed	22282502	Angiotensin-converting enzyme (CD143) specifies emerging lympho-hematopoietic progenitors in the human embryo.	Pubmed	0.00254	1	0.006367	0.07128	1	1	ACE
Pubmed	20716117	The roles of p27(Kip1) and DNA damage signalling in the chemotherapy-induced delayed cell cycle checkpoint.	Pubmed	0.00254	1	0.006367	0.07128	1	1	CDKN1B
Pubmed	27627813	Telomere Length, TERT, and miRNA Expression.	Pubmed	0.00254	1	0.006367	0.07128	1	1	TERT
Pubmed	25170764	Modification of epigenetic patterns in low birth weight children: importance of hypomethylation of the ACE gene promoter.	Pubmed	0.00254	1	0.006367	0.07128	1	1	ACE
Pubmed	12843155	Vitamin D receptor gene polymorphism affects onset pattern of type 1 diabetes.	Pubmed	0.00254	1	0.006367	0.07128	1	1	VDR
Pubmed	9185708	Identification of highly expressed genes in metastasis-suppressed chromosome 6/human malignant melanoma hybrid cells using subtractive hybridization and differential display.	Pubmed	0.00254	1	0.006367	0.07128	1	1	KISS1
Pubmed	16624550	A specific RAD51 haplotype increases breast cancer risk in Jewish non-Ashkenazi high-risk women.	Pubmed	0.00254	1	0.006367	0.07128	1	1	RAD51
Pubmed	22750441	Amadori-glycated phosphatidylethanolamine up-regulates telomerase activity in PANC-1 human pancreatic carcinoma cells.	Pubmed	0.00254	1	0.006367	0.07128	1	1	TERT
Pubmed	33810312	Influence of ACE Gene I/D Polymorphism on Cardiometabolic Risk, Maximal Fat Oxidation, Cardiorespiratory Fitness, Diet and Physical Activity in Young Adults.	Pubmed	0.00254	1	0.006367	0.07128	1	1	ACE
Pubmed	25821107	PI3K/AKT pathway-mediated regulation of p27(Kip1) is associated with cell cycle arrest and apoptosis in cervical cancer.	Pubmed	0.00254	1	0.006367	0.07128	1	1	CDKN1B
Pubmed	18426327	Vitamin D-dependent rickets type II: report of a novel mutation in the vitamin D receptor gene.	Pubmed	0.00254	1	0.006367	0.07128	1	1	VDR
Pubmed	28127518	The lack of association between angiotensin-converting enzyme gene insertion/deletion polymorphism and nicotine dependence in multiple sclerosis.	Pubmed	0.00254	1	0.006367	0.07128	1	1	ACE
Pubmed	16575014	Survival prediction in patients with glioblastoma multiforme by human telomerase genetic variation.	Pubmed	0.00254	1	0.006367	0.07128	1	1	TERT
Pubmed	18382769	A hypomorphic mouse model of dystrophic epidermolysis bullosa reveals mechanisms of disease and response to fibroblast therapy.	Pubmed	0.00254	1	0.006367	0.07128	1	1	COL7A1
Pubmed	27914610	Lack of association between vitamin D receptor polymorphisms ApaI (rs7975232) and BsmI (rs1544410) and osteoporosis among the Han Chinese population: A meta-analysis.	Pubmed	0.00254	1	0.006367	0.07128	1	1	VDR
Pubmed	29211306	Telomerase reverse transcriptase promoter alterations across cancer types as detected by next-generation sequencing: A clinical and molecular analysis of 423 patients.	Pubmed	0.00254	1	0.006367	0.07128	1	1	TERT
Pubmed	32173378	Developmental abnormalities in the cornea of a mouse model for Marfan syndrome.	Pubmed	0.00254	1	0.006367	0.07128	1	1	FBN1
Pubmed	27892716	Life and cancer without telomerase: ALT and other strategies for making sure ends (don't) meet.	Pubmed	0.00254	1	0.006367	0.07128	1	1	TERT
Pubmed	22039459	Refinement of 1p36 alterations not involving PRDM16 in myeloid and lymphoid malignancies.	Pubmed	0.00254	1	0.006367	0.07128	1	1	PRDM16
Pubmed	22546860	The lipogenic transcription factor ChREBP dissociates hepatic steatosis from insulin resistance in mice and humans.	Pubmed	0.00254	1	0.006367	0.07128	1	1	MLXIPL
Pubmed	31478246	Angiotensin-converting enzyme gene polymorphism and digestive system cancer risk: A meta-analysis based on 9656 subjects.	Pubmed	0.00254	1	0.006367	0.07128	1	1	ACE
Pubmed	22328737	?-catenin is a central mediator of pro-fibrotic Wnt signaling in systemic sclerosis.	Pubmed	0.00254	1	0.006367	0.07128	1	1	CTNNB1
Pubmed	11485566	Roles of the juxtamembrane and extracellular domains of angiotensin-converting enzyme in ectodomain shedding.	Pubmed	0.00254	1	0.006367	0.07128	1	1	ACE
Pubmed	17534147	Soothing the watchman: telomerase reduces the p53-dependent cellular stress response.	Pubmed	0.00254	1	0.006367	0.07128	1	1	TERT
Pubmed	15061869	A single-nucleotide polymorphism in the human p27kip1 gene (-838C>A) affects basal promoter activity and the risk of myocardial infarction.	Pubmed	0.00254	1	0.006367	0.07128	1	1	CDKN1B
Pubmed	31802381	ACE-Triggered Hypertension Incites Stroke: Genetic, Molecular, and Therapeutic Aspects.	Pubmed	0.00254	1	0.006367	0.07128	1	1	ACE
Pubmed	8618021	Genetic basis of Bart's syndrome: a glycine substitution mutation in type VII collagen gene.	Pubmed	0.00254	1	0.006367	0.07128	1	1	COL7A1
Pubmed	17211446	Shp2-mediated molecular signaling in control of embryonic stem cell self-renewal and differentiation.	Pubmed	0.00254	1	0.006367	0.07128	1	1	PTPN11
Pubmed	20875407	Cystogenesis in ARPKD results from increased apoptosis in collecting duct epithelial cells of Pkhd1 mutant kidneys.	Pubmed	0.00254	1	0.006367	0.07128	1	1	PKHD1
Pubmed	33090544	The effect of family history of hypertension and polymorphism of the ACE gene (rs1799752) on cardiac autonomic modulation in adolescents.	Pubmed	0.00254	1	0.006367	0.07128	1	1	ACE
Pubmed	35885904	The Effect of Angiotensin Converting Enzyme (ACE) I/D Polymorphism on Atherosclerotic Cardiovascular Disease and Cardiovascular Mortality Risk in Non-Hemodialyzed Chronic Kidney Disease: The Mediating Role of Plasma ACE Level.	Pubmed	0.00254	1	0.006367	0.07128	1	1	ACE
Pubmed	17607588	Cyclin Dl expression in B-cell non Hodgkin lymphoma.	Pubmed	0.00254	1	0.006367	0.07128	1	1	CCND1
Pubmed	21395549	The ACE insertion/deletion polymorphism and risk of cancer, a review and meta-analysis of the literature.	Pubmed	0.00254	1	0.006367	0.07128	1	1	ACE
Pubmed	35777757	Histone demethylase KDM3C regulates the lncRNA GAS5-miR-495-3p-PHF8 axis in cardiac hypertrophy.	Pubmed	0.00254	1	0.006367	0.07128	1	1	JMJD1C
Pubmed	24035415	YAP and TAZ, Hippo signaling targets, act as a rheostat for nuclear SHP2 function.	Pubmed	0.00254	1	0.006367	0.07128	1	1	PTPN11
Pubmed	8621667	The natural mutation Y248C of human angiotensinogen leads to abnormal glycosylation and altered immunological recognition of the protein.	Pubmed	0.00254	1	0.006367	0.07128	1	1	AGT
Pubmed	8618018	Influence of the second COL7A1 mutation in determining the phenotypic severity of recessive dystrophic epidermolysis bullosa.	Pubmed	0.00254	1	0.006367	0.07128	1	1	COL7A1
Pubmed	30755596	LncRNA H19 promotes the committed differentiation of stem cells from apical papilla via miR-141/SPAG9 pathway.	Pubmed	0.00254	1	0.006367	0.07128	1	1	H19
Pubmed	28778755	Abnormal expression of the vitamin D receptor in keloid scars.	Pubmed	0.00254	1	0.006367	0.07128	1	1	VDR
Pubmed	25804237	Peripheral blood lymphocyte phenotype of ZAP-70? and ZAP-70? patients with B-cell chronic lymphocytic leukaemia.	Pubmed	0.00254	1	0.006367	0.07128	1	1	ZAP70
Pubmed	18499321	The association of podocin R229Q polymorphism with increased albuminuria or reduced estimated GFR in a large population-based sample of US adults.	Pubmed	0.00254	1	0.006367	0.07128	1	1	NPHS2
Pubmed	29130707	[Sarcopenic obesity in elderly women: influence of I/D polymorphism of the angiotension converter enzyme].	Pubmed	0.00254	1	0.006367	0.07128	1	1	ACE
Pubmed	23233540	Lipoprotein remodeling generates lipid-poor apolipoprotein A-I particles in human interstitial fluid.	Pubmed	0.00254	1	0.006367	0.07128	1	1	APOA1
Pubmed	2002058	Insulin resistance and diabetes due to different mutations in the tyrosine kinase domain of both insulin receptor gene alleles.	Pubmed	0.00254	1	0.006367	0.07128	1	1	INSR
Pubmed	20153427	VDR microRNA expression and epigenetic silencing of vitamin D signaling in melanoma cells.	Pubmed	0.00254	1	0.006367	0.07128	1	1	VDR
Pubmed	9537438	Analysis of CDKN2A, CDKN2B, CDKN2C, and cyclin Ds gene status in hepatoblastoma.	Pubmed	0.00254	1	0.006367	0.07128	1	1	CDKN2C
Pubmed	19575900	[Effect of KISS-1 on invasive potential and proliferation of esophageal squamous carcinoma cell line EC-1].	Pubmed	0.00254	1	0.006367	0.07128	1	1	KISS1
Pubmed	28081740	Knockdown of Tripartite Motif-Containing Protein 37 (TRIM37) Inhibits the Proliferation and Tumorigenesis in Colorectal Cancer Cells.	Pubmed	0.00254	1	0.006367	0.07128	1	1	TRIM37
Pubmed	10620140	Combination of novel premature termination codon and glycine substitution mutations in COL7A1 leads to moderately severe recessive dystrophic epidermolysis bullosa.	Pubmed	0.00254	1	0.006367	0.07128	1	1	COL7A1
Pubmed	25684018	Role of the functional MNS16A VNTR-243 variant of the human telomerase reverse transcriptase gene in progression and response to therapy of patients with non-Hodgkin's B-cell lymphomas.	Pubmed	0.00254	1	0.006367	0.07128	1	1	TERT
Pubmed	33234740	Silencing hTERT attenuates cancer stem cell-like characteristics and radioresistance in the radioresistant nasopharyngeal carcinoma cell line CNE-2R.	Pubmed	0.00254	1	0.006367	0.07128	1	1	TERT
Pubmed	24318991	FokI polymorphism in vitamin D receptor gene and risk of breast cancer among Caucasian women.	Pubmed	0.00254	1	0.006367	0.07128	1	1	VDR
Pubmed	19575911	[Expression of mouse telomerase reverse transcription in a mouse model of oxygen-induced retinopathy].	Pubmed	0.00254	1	0.006367	0.07128	1	1	TERT
Pubmed	32816962	Anti-Insulin Receptor Antibodies Improve Hyperglycemia in a Mouse Model of Human Insulin Receptoropathy.	Pubmed	0.00254	1	0.006367	0.07128	1	1	INSR
Pubmed	23198772	Relationship of BsmI polymorphism of vitamin D receptor gene with left ventricular hypertrophy and atherosclerosis in hemodialysis patients.	Pubmed	0.00254	1	0.006367	0.07128	1	1	VDR
Pubmed	17827040	Human telomerase reverse transcriptase (hTERT) extends the lifespan of canine chondrocytes in vitro without inducing neoplastic transformation.	Pubmed	0.00254	1	0.006367	0.07128	1	1	TERT
Pubmed	15911240	Plasma 25-hydroxy vitamin D concentrations, vitamin D receptor genotype and breast cancer risk in a UK Caucasian population.	Pubmed	0.00254	1	0.006367	0.07128	1	1	VDR
Pubmed	18475300	Hedgehog signal activation in oesophageal cancer patients undergoing neoadjuvant chemoradiotherapy.	Pubmed	0.00254	1	0.006367	0.07128	1	1	GLI1
Pubmed	26684006	Qualitative and quantitative analysis of FBN1 mRNA from 16 patients with Marfan Syndrome.	Pubmed	0.00254	1	0.006367	0.07128	1	1	FBN1
Pubmed	31430225	Chromosomal Abnormalities and Prognosis in	Pubmed	0.00254	1	0.006367	0.07128	1	1	NPM1
Pubmed	31694106	[Coexisting mutations in NPM1-mutated elderly adults with acute myeloid leukemia].	Pubmed	0.00254	1	0.006367	0.07128	1	1	NPM1
Pubmed	25351985	Insulin requires normal expression and signaling of insulin receptor A to reverse gestational diabetes-reduced adenosine transport in human umbilical vein endothelium.	Pubmed	0.00254	1	0.006367	0.07128	1	1	INSR
Pubmed	28766760	The methylation status and expression of human telomerase reverse transcriptase is significantly high in oral carcinogenesis.	Pubmed	0.00254	1	0.006367	0.07128	1	1	TERT
Pubmed	33452895	A longitudinal histologic evaluation of vitamin D receptor expression in the skeletal muscles of patients with a distal radius fracture.	Pubmed	0.00254	1	0.006367	0.07128	1	1	VDR
Pubmed	11377823	Linkage analysis of angiotensin-converting enzyme (ACE) insertion/deletion polymorphism and systemic lupus erythematosus.	Pubmed	0.00254	1	0.006367	0.07128	1	1	ACE
Pubmed	28318089	A CACNA1D mutation in a patient with persistent hyperinsulinaemic hypoglycaemia, heart defects, and severe hypotonia.	Pubmed	0.00254	1	0.006367	0.07128	1	1	CACNA1D
Pubmed	12640126	Myocardin is a critical serum response factor cofactor in the transcriptional program regulating smooth muscle cell differentiation.	Pubmed	0.00254	1	0.006367	0.07128	1	1	MYOCD
Pubmed	12642784	Apolipoprotein A-I(Milano): current perspectives.	Pubmed	0.00254	1	0.006367	0.07128	1	1	APOA1
Pubmed	34508092	The RAD51 recombinase protects mitotic chromatin in human cells.	Pubmed	0.00254	1	0.006367	0.07128	1	1	RAD51
Pubmed	20550535	Lack of S37A CTNNB1/?-catenin mutations in a Swedish cohort of 98 parathyroid adenomas.	Pubmed	0.00254	1	0.006367	0.07128	1	1	CTNNB1
Pubmed	34413284	Insights from the degradation mechanism of cyclin D into targeted therapy of the cancer cell cycle.	Pubmed	0.00254	1	0.006367	0.07128	1	1	CCND1
Pubmed	17487330	The impact of the angiotensin-converting enzyme insertion/deletion polymorphism on severe hypoglycemia in Type 2 diabetes.	Pubmed	0.00254	1	0.006367	0.07128	1	1	ACE
Pubmed	22593209	RTEL1 contributes to DNA replication and repair and telomere maintenance.	Pubmed	0.00254	1	0.006367	0.07128	1	1	RTEL1
Pubmed	14749534	Vitamin D receptor gene polymorphisms in breast cancer.	Pubmed	0.00254	1	0.006367	0.07128	1	1	VDR
Pubmed	20598510	Analysis of the COL7A1 gene in Czech patients with dystrophic epidermolysis bullosa reveals novel and recurrent mutations.	Pubmed	0.00254	1	0.006367	0.07128	1	1	COL7A1
Pubmed	26650628	Homozygous T172T and Heterozygous G135C Variants of Homologous Recombination Repairing Protein RAD51 are Related to Sporadic Breast Cancer Susceptibility.	Pubmed	0.00254	1	0.006367	0.07128	1	1	RAD51
Pubmed	29512257	Down-regulation of the non-coding RNA H19 and its derived miR-675 is concomitant with up-regulation of insulin-like growth factor receptor type 1 during neural-like differentiation of human bone marrow mesenchymal stem cells.	Pubmed	0.00254	1	0.006367	0.07128	1	1	H19
Pubmed	34028125	Williams syndrome transcription factor promotes proliferation and invasion of cervical cancer cells by regulating PI3K/Akt signaling pathway.	Pubmed	0.00254	1	0.006367	0.07128	1	1	BAZ1B
Pubmed	19850716	Comparing effects of mTR and mTERT deletion on gene expression and DNA damage response: a critical examination of telomere length maintenance-independent roles of telomerase.	Pubmed	0.00254	1	0.006367	0.07128	1	1	TERT
Pubmed	16732330	Identification of mutations that disrupt phosphorylation-dependent nuclear export of cyclin D1.	Pubmed	0.00254	1	0.006367	0.07128	1	1	CCND1
Pubmed	24509478	Mutation-dependent recessive inheritance of NPHS2-associated steroid-resistant nephrotic syndrome.	Pubmed	0.00254	1	0.006367	0.07128	1	1	NPHS2
Pubmed	19561322	Sex hormones, acting on the TERT gene, increase telomerase activity in human primary hematopoietic cells.	Pubmed	0.00254	1	0.006367	0.07128	1	1	TERT
Pubmed	19644412	Polymorphisms in the vitamin D receptor gene and risk of lung cancer.	Pubmed	0.00254	1	0.006367	0.07128	1	1	VDR
Pubmed	26363896	Cyclin D1 and Ewing's sarcoma/PNET: A microarray analysis.	Pubmed	0.00254	1	0.006367	0.07128	1	1	CCND1
Pubmed	20405703	Association of ACE (I/D) polymorphism with metabolic syndrome and hypertension in two ethnic groups in Slovakia.	Pubmed	0.00254	1	0.006367	0.07128	1	1	ACE
Pubmed	29788141	A Single Nucleotide Polymorphism in the Vitamin D Receptor Gene Is Associated With Decreased Levels of the Protein and a Penetrating Pattern in Crohn's Disease.	Pubmed	0.00254	1	0.006367	0.07128	1	1	VDR
Pubmed	18957799	The M235T variant of the angiotensinogen gene is related to development of self-reported hypertension during pregnancy: the Prospect-EPIC cohort study.	Pubmed	0.00254	1	0.006367	0.07128	1	1	AGT
Pubmed	15793268	Genetic variation at the ACE gene is associated with persistent microalbuminuria and severe nephropathy in type 1 diabetes: the DCCT/EDIC Genetics Study.	Pubmed	0.00254	1	0.006367	0.07128	1	1	ACE
Pubmed	22221621	The TERT rs2736100 polymorphism and cancer risk: a meta-analysis based on 25 case-control studies.	Pubmed	0.00254	1	0.006367	0.07128	1	1	TERT
Pubmed	19158484	Inhibition of p27Kip1 gene transcription by mitogens.	Pubmed	0.00254	1	0.006367	0.07128	1	1	CDKN1B
Pubmed	15362856	Identification and structural ramifications of a hinge domain in apolipoprotein A-I discoidal high-density lipoproteins of different size.	Pubmed	0.00254	1	0.006367	0.07128	1	1	APOA1
Pubmed	32971118	Heterogeneity of telomerase reverse transcriptase mutation and expression, telomerase activity and telomere length across human cancer cell lines cultured in vitro.	Pubmed	0.00254	1	0.006367	0.07128	1	1	TERT
Pubmed	23270441	The association of angiotensin-converting enzyme gene insertion/deletion polymorphisms with acute mountain sickness susceptibility: a meta-analysis.	Pubmed	0.00254	1	0.006367	0.07128	1	1	ACE
Pubmed	29032382	Angiotensin-Converting Enzyme Gene Deletion Polymorphism is Associated with Lymph Node Metastasis in Colorectal Cancer Patients in a Chinese Population.	Pubmed	0.00254	1	0.006367	0.07128	1	1	ACE
Pubmed	31033180	Angiotensin-converting enzyme gene insertion/deletion polymorphism and family history in severe acne vulgaris.	Pubmed	0.00254	1	0.006367	0.07128	1	1	ACE
Pubmed	18333847	ZAP-70 is highly expressed in most cases of childhood pre-B cell acute lymphoblastic leukemia.	Pubmed	0.00254	1	0.006367	0.07128	1	1	ZAP70
Pubmed	12218171	Identification of a human telomerase reverse transcriptase peptide of low affinity for HLA A2.1 that induces cytotoxic T lymphocytes and mediates lysis of tumor cells.	Pubmed	0.00254	1	0.006367	0.07128	1	1	TERT
Pubmed	23519253	Telomerase reverse transcriptase (TERT) is a therapeutic target of oleanane triterpenoid CDDO-Me in prostate cancer.	Pubmed	0.00254	1	0.006367	0.07128	1	1	TERT
Pubmed	24583467	Nuclear accumulation of cyclin D1 following long-term fractionated exposures to low-dose ionizing radiation in normal human diploid cells.	Pubmed	0.00254	1	0.006367	0.07128	1	1	CCND1
Pubmed	21177330	CDKN1B V109G polymorphism a new prognostic factor in sporadic medullary thyroid carcinoma.	Pubmed	0.00254	1	0.006367	0.07128	1	1	CDKN1B
Pubmed	1827756	Human D-type cyclin.	Pubmed	0.00254	1	0.006367	0.07128	1	1	CCND1
Pubmed	28754720	Promoter Hypermethylation in Gastrointestinal Cancer: A Potential Stool Biomarker.	Pubmed	0.00254	1	0.006367	0.07128	1	1	TERT
Pubmed	21076461	?-Catenin pathway activation in breast cancer is associated with triple-negative phenotype but not with CTNNB1 mutation.	Pubmed	0.00254	1	0.006367	0.07128	1	1	CTNNB1
Pubmed	23715995	Angiotensinogen promoter polymorphisms predict low diffusing capacity in U.S. and Spanish IPF cohorts.	Pubmed	0.00254	1	0.006367	0.07128	1	1	AGT
Pubmed	17768124	NPM1 mutations are more stable than FLT3 mutations during the course of disease in patients with acute myeloid leukemia.	Pubmed	0.00254	1	0.006367	0.07128	1	1	NPM1
Pubmed	26096068	Activation of the FGFR1 signalling pathway by the Epstein-Barr virus-encoded LMP1 promotes aerobic glycolysis and transformation of human nasopharyngeal epithelial cells.	Pubmed	0.00254	1	0.006367	0.07128	1	1	FGFR1
Pubmed	21177348	Calcium/calmodulin-dependent protein kinase II activity regulates the proliferative potential of growth plate chondrocytes.	Pubmed	0.00254	1	0.006367	0.07128	1	1	CTNNB1
Pubmed	25503393	Loss of AT-rich interactive domain 1A expression in gastrointestinal malignancies.	Pubmed	0.00254	1	0.006367	0.07128	1	1	ARID1A
Pubmed	15864321	Phospholipase C-beta1 mediates alpha1-adrenergic receptor-stimulated activation of the sodium-hydrogen exchanger in Chinese hamster lung fibroblasts (CCL39).	Pubmed	0.00254	1	0.006367	0.07128	1	1	PLCB1
Pubmed	27068699	Diurnal regulation of hypothalamic kisspeptin is disrupted during mouse pregnancy.	Pubmed	0.00254	1	0.006367	0.07128	1	1	KISS1
Pubmed	34993679	KISS-1, Mediated by Promoter Methylation, Suppresses Esophageal Squamous Cell Carcinoma Metastasis via MMP2/9/MAPK Axis.	Pubmed	0.00254	1	0.006367	0.07128	1	1	KISS1
Pubmed	16685456	Telomerase activity and hTERT mRNA expression in glial tumors.	Pubmed	0.00254	1	0.006367	0.07128	1	1	TERT
Pubmed	26096073	Identification of the long non-coding RNA H19 in plasma as a novel biomarker for diagnosis of gastric cancer.	Pubmed	0.00254	1	0.006367	0.07128	1	1	H19
Pubmed	22461506	HER3 is required for HER2-induced preneoplastic changes to the breast epithelium and tumor formation.	Pubmed	0.00254	1	0.006367	0.07128	1	1	ERBB3
Pubmed	25894013	Telomere Length in Peripheral Blood Mononuclear Cells of Patients on Chronic Hemodialysis Is Related With Telomerase Activity and Treatment Duration.	Pubmed	0.00254	1	0.006367	0.07128	1	1	TERT
Pubmed	24896812	Endothelial depletion of Acvrl1 in mice leads to arteriovenous malformations associated with reduced endoglin expression.	Pubmed	0.00254	1	0.006367	0.07128	1	1	ACVRL1
Pubmed	36049598	Vitamin D receptor activation is a feasible therapeutic target to impair adrenocortical tumorigenesis.	Pubmed	0.00254	1	0.006367	0.07128	1	1	VDR
Pubmed	12676179	Angiotensin converting enzyme gene polymorphism and myocardial infarction a large association and linkage study.	Pubmed	0.00254	1	0.006367	0.07128	1	1	ACE
Pubmed	14666673	Nuclear localization of beta-catenin is correlated with the expression of cyclin D1 in endometrial carcinomas.	Pubmed	0.00254	1	0.006367	0.07128	1	1	CCND1
Pubmed	18585707	Fibronectin and heparin binding domains of latent TGF-beta binding protein (LTBP)-4 mediate matrix targeting and cell adhesion.	Pubmed	0.00254	1	0.006367	0.07128	1	1	LTBP4
Pubmed	36613521	Plectin Downregulation Inhibits Migration and Suppresses Epithelial Mesenchymal Transformation of Hepatocellular Carcinoma Cells via ERK1/2 Signaling.	Pubmed	0.00254	1	0.006367	0.07128	1	1	PLEC
Pubmed	31838249	The prognostic value of cyclin D1 expression in the survival of cancer patients: A meta-analysis.	Pubmed	0.00254	1	0.006367	0.07128	1	1	CCND1
Pubmed	27708393	Splice variants of the Ca	Pubmed	0.00254	1	0.006367	0.07128	1	1	CACNA1D
Pubmed	33919892	Founder Effects in Hereditary Hemorrhagic Telangiectasia.	Pubmed	0.00254	1	0.006367	0.07128	1	1	ACVRL1
Pubmed	29996894	Vitamin D, DNA methylation, and breast cancer.	Pubmed	0.00254	1	0.006367	0.07128	1	1	VDR
Pubmed	29298882	Host Tumor Suppressor p18	Pubmed	0.00254	1	0.006367	0.07128	1	1	CDKN2C
Pubmed	23487782	Gain-of-function mutations in the mechanically activated ion channel PIEZO2 cause a subtype of Distal Arthrogryposis.	Pubmed	0.00254	1	0.006367	0.07128	1	1	PIEZO2
Pubmed	16482512	STAT-1-mediated repression of monocyte interleukin-10 gene expression in vivo.	Pubmed	0.00254	1	0.006367	0.07128	1	1	STAT1
Pubmed	15864351	Restoration of liver insulin signaling in Insr knockout mice fails to normalize hepatic insulin action.	Pubmed	0.00254	1	0.006367	0.07128	1	1	INSR
Pubmed	12711007	Identification of a Vitamin D response element in the human insulin receptor gene promoter.	Pubmed	0.00254	1	0.006367	0.07128	1	1	INSR
Pubmed	11994001	Selective inhibition of the C-domain of angiotensin I converting enzyme by bradykinin potentiating peptides.	Pubmed	0.00254	1	0.006367	0.07128	1	1	ACE
Pubmed	11994000	Modulation of triple-helical stability and subsequent melanoma cellular responses by single-site substitution of fluoroproline derivatives.	Pubmed	0.00254	1	0.006367	0.07128	1	1	COL4A1
Pubmed	18979195	Molecular analysis of the beta-catenin gene in patients with the Mayer-Rokitansky-Küster-Hauser syndrome.	Pubmed	0.00254	1	0.006367	0.07128	1	1	CTNNB1
Pubmed	16937491	Dynamic alteration of telomerase expression and its diagnostic significance in liver or peripheral blood for hepatocellular carcinoma.	Pubmed	0.00254	1	0.006367	0.07128	1	1	TERT
Pubmed	15239347	The importance of cyclin D1 and Ki67 expression on the biological behavior of pancreatic adenocarcinomas.	Pubmed	0.00254	1	0.006367	0.07128	1	1	CCND1
Pubmed	29490344	Type VII Collagen in the Human Accommodation System: Expression in Ciliary Body, Zonules, and Lens Capsule.	Pubmed	0.00254	1	0.006367	0.07128	1	1	COL7A1
Pubmed	33283645	Renoprotective effect of	Pubmed	0.00254	1	0.006367	0.07128	1	1	STAT1
Pubmed	10852923	Regulation of the liver fatty acid-binding protein gene by hepatocyte nuclear factor 1alpha (HNF1alpha). Alterations in fatty acid homeostasis in HNF1alpha-deficient mice.	Pubmed	0.00254	1	0.006367	0.07128	1	1	HNF1A
Pubmed	12471038	Targeted replacement of mouse apolipoprotein A-I with human ApoA-I or the mutant ApoA-IMilano. Evidence of APOA-IM impaired hepatic secretion.	Pubmed	0.00254	1	0.006367	0.07128	1	1	APOA1
Pubmed	36422682	From Stem to Sternum: The Role of Shp2 in the Skeleton.	Pubmed	0.00254	1	0.006367	0.07128	1	1	PTPN11
Pubmed	21273223	Association of echocardiographic left ventricular structure with the ACE D/I polymorphism: a meta-analysis.	Pubmed	0.00254	1	0.006367	0.07128	1	1	ACE
Pubmed	21273224	The association between circulating angiotensin-converting enzyme and cardiovascular risk in the elderly: a cross-sectional study.	Pubmed	0.00254	1	0.006367	0.07128	1	1	ACE
Pubmed	25118183	Telomerase stimulates ribosomal DNA transcription under hyperproliferative conditions.	Pubmed	0.00254	1	0.006367	0.07128	1	1	TERT
Pubmed	23137822	The M235T single nucleotide polymorphism in the angiotensinogen gene is associated with coronary artery calcium in patients with a family history of coronary artery disease.	Pubmed	0.00254	1	0.006367	0.07128	1	1	AGT
Pubmed	16470588	Recessive dystrophic epidermolysis bullosa caused by COL7A1 hemizygosity and a missense mutation with complex effects on splicing.	Pubmed	0.00254	1	0.006367	0.07128	1	1	COL7A1
Pubmed	15710982	Amelioration of 2,4,6-trinitrobenzene sulphonic acid induced colitis in angiotensinogen gene knockout mice.	Pubmed	0.00254	1	0.006367	0.07128	1	1	AGT
Pubmed	21716120	ABCC8 mutation allele frequency in the Ashkenazi Jewish population and risk of focal hyperinsulinemic hypoglycemia.	Pubmed	0.00254	1	0.006367	0.07128	1	1	ABCC8
Pubmed	24823860	Modulation of tumor cell stiffness and migration by type IV collagen through direct activation of integrin signaling pathway.	Pubmed	0.00254	1	0.006367	0.07128	1	1	COL4A1
Pubmed	31454181	TERT rs10069690 polymorphism and cancers risk: A meta-analysis.	Pubmed	0.00254	1	0.006367	0.07128	1	1	TERT
Pubmed	1496008	Marked reduction of high density lipoprotein cholesterol in mice genetically modified to lack apolipoprotein A-I.	Pubmed	0.00254	1	0.006367	0.07128	1	1	APOA1
Pubmed	17937470	Association of ACE gene polymorphism with genetic susceptibility to systemic lupus erythematosus in a Chinese population: a family-based association study.	Pubmed	0.00254	1	0.006367	0.07128	1	1	ACE
Pubmed	8694540	Metallopanstimulin as a novel tumor marker in sera of patients with various types of common cancers: implications for prevention and therapy.	Pubmed	0.00254	1	0.006367	0.07128	1	1	RPS27
Pubmed	27091055	Genetic variants in lncRNA H19 are associated with the risk of bladder cancer in a Chinese population.	Pubmed	0.00254	1	0.006367	0.07128	1	1	H19
Pubmed	25992555	Altered HLA Class I Profile Associated with Type A/D Nucleophosmin Mutation Points to Possible Anti-Nucleophosmin Immune Response in Acute Myeloid Leukemia.	Pubmed	0.00254	1	0.006367	0.07128	1	1	NPM1
Pubmed	11473656	ACE gene polymorphism and IgA nephropathy: an ethnically homogeneous study and a meta-analysis.	Pubmed	0.00254	1	0.006367	0.07128	1	1	ACE
Pubmed	18298902	Association of nucleophosmin/B23 with bladder cancer recurrence based on immunohistochemical assessment in clinical samples.	Pubmed	0.00254	1	0.006367	0.07128	1	1	NPM1
Pubmed	26074691	New NCI-N87-derived human gastric epithelial line after human telomerase catalytic subunit over-expression.	Pubmed	0.00254	1	0.006367	0.07128	1	1	TERT
Pubmed	14599112	The D allele of the angiotensin-converting enzyme insertion/ deletion (I/D) polymorphism is a risk factor for type 2 diabetes in a population-based Japanese sample.	Pubmed	0.00254	1	0.006367	0.07128	1	1	ACE
Pubmed	12904596	Telomerase activity in cell lines of pediatric soft tissue sarcomas.	Pubmed	0.00254	1	0.006367	0.07128	1	1	TERT
Pubmed	17693578	Frequent nuclear expression of beta-catenin protein but rare beta-catenin mutation in pulmonary sclerosing haemangioma.	Pubmed	0.00254	1	0.006367	0.07128	1	1	CTNNB1
Pubmed	33244021	Phenotypic expression and clinical outcomes in a South Asian PRKAG2 cardiomyopathy cohort.	Pubmed	0.00254	1	0.006367	0.07128	1	1	PRKAG2
Pubmed	21420943	Characterization of antioxidant/anti-inflammatory properties and apoA-I-containing subpopulations of HDL from family subjects with monogenic low HDL disorders.	Pubmed	0.00254	1	0.006367	0.07128	1	1	APOA1
Pubmed	10441597	Demonstration of the recurrence of Marfan-like skeletal and cardiovascular manifestations due to germline mosaicism for an FBN1 mutation.	Pubmed	0.00254	1	0.006367	0.07128	1	1	FBN1
Pubmed	21248228	Loss-of-function DNA sequence variant in the CLCNKA chloride channel implicates the cardio-renal axis in interindividual heart failure risk variation.	Pubmed	0.00254	1	0.006367	0.07128	1	1	CLCNKA
Pubmed	17296728	Characterization of physical and functional anchor site interactions in human telomerase.	Pubmed	0.00254	1	0.006367	0.07128	1	1	TERT
Pubmed	15012915	Association of the angiotensin-converting enzyme gene polymorphism with chronic heart failure in Chinese Han patients.	Pubmed	0.00254	1	0.006367	0.07128	1	1	ACE
Pubmed	23052372	HER3 overexpression is a prognostic indicator of extrahepatic cholangiocarcinoma.	Pubmed	0.00254	1	0.006367	0.07128	1	1	ERBB3
Pubmed	24510435	Vitamin D receptor FokI gene polymorphisms may be associated with colorectal cancer among African American and Hispanic participants.	Pubmed	0.00254	1	0.006367	0.07128	1	1	VDR
Pubmed	15012914	Beta-adrenergic receptor blockade and the angiotensin-converting enzyme deletion polymorphism in patients with chronic heart failure.	Pubmed	0.00254	1	0.006367	0.07128	1	1	ACE
Pubmed	15012913	Does angiotensin-converting enzyme gene polymorphism affect blood pressure? Findings after 6 years of follow-up in healthy subjects.	Pubmed	0.00254	1	0.006367	0.07128	1	1	ACE
Pubmed	18583126	Vitamin D receptor levels in colorectal cancer. Possible role of BsmI polymorphism.	Pubmed	0.00254	1	0.006367	0.07128	1	1	VDR
Pubmed	23762390	Differential regulation of extracellular matrix and soluble fibulin-1 levels by TGF-?? in airway smooth muscle cells.	Pubmed	0.00254	1	0.006367	0.07128	1	1	FBN1
Pubmed	32244147	Spatiotemporally controlled overexpression of cyclin D1 triggers generation of supernumerary cells in the postnatal mouse inner ear.	Pubmed	0.00254	1	0.006367	0.07128	1	1	CCND1
Pubmed	16093915	Estrogen reduces endothelial progenitor cell senescence through augmentation of telomerase activity.	Pubmed	0.00254	1	0.006367	0.07128	1	1	TERT
Pubmed	14691685	Lack of association between vitamin D receptor gene polymorphism (BsmI) and osteomalacia.	Pubmed	0.00254	1	0.006367	0.07128	1	1	VDR
Pubmed	33726555	Association between angiotensin converting enzyme gene polymorphism and essential hypertension: A systematic review and meta-analysis.	Pubmed	0.00254	1	0.006367	0.07128	1	1	ACE
Pubmed	22497526	Time-resolved quantitative phosphoproteomics: new insights into Angiotensin-(1-7) signaling networks in human endothelial cells.	Pubmed	0.00254	1	0.006367	0.07128	1	1	AGT
Pubmed	21934293	BRIT1/MCPH1 expression in chronic myeloid leukemia and its regulation of the G2/M checkpoint.	Pubmed	0.00254	1	0.006367	0.07128	1	1	MCPH1
Pubmed	15590737	Targeted activation of beta-catenin signaling in basal mammary epithelial cells affects mammary development and leads to hyperplasia.	Pubmed	0.00254	1	0.006367	0.07128	1	1	CTNNB1
Pubmed	22076473	PI-PLC?1 gene copy number alterations in breast cancer.	Pubmed	0.00254	1	0.006367	0.07128	1	1	PLCB1
Pubmed	20236180	Holliday junction-binding activity of human SPF45.	Pubmed	0.00254	1	0.006367	0.07128	1	1	RAD51
Pubmed	23424125	Insights into diseases of human telomerase from dynamical modeling.	Pubmed	0.00254	1	0.006367	0.07128	1	1	TERT
Pubmed	1354855	Structure of the gene encoding hepatocyte nuclear factor 1 (HNF1).	Pubmed	0.00254	1	0.006367	0.07128	1	1	HNF1A
Pubmed	20501444	Protease activation during in vivo pancreatitis is dependent on calcineurin activation.	Pubmed	0.00254	1	0.006367	0.07128	1	1	PPP3CA
Pubmed	12642875	Loss of p27(Kip1) cooperates with cyclin E in T-cell lymphomagenesis.	Pubmed	0.00254	1	0.006367	0.07128	1	1	CDKN1B
Pubmed	25096270	A novel exon 17 deletion mutation of RPGRIP1 gene in two siblings with Leber congenital amaurosis.	Pubmed	0.00254	1	0.006367	0.07128	1	1	RPGRIP1
Pubmed	19489683	Genetic variant of CCND1: association with HPV-mediated cervical cancer in Indian population.	Pubmed	0.00254	1	0.006367	0.07128	1	1	CCND1
Pubmed	26495772	Loss of signal transducer and activator of transcription 1 is associated with prostate cancer recurrence.	Pubmed	0.00254	1	0.006367	0.07128	1	1	STAT1
Pubmed	22899305	KISS1 expression in human female adipose tissue.	Pubmed	0.00254	1	0.006367	0.07128	1	1	KISS1
Pubmed	22558994	[Gli1 expression and its relationship with the expression of Shh, Vimentin and E-cadherin in human hepatocellular carcinoma].	Pubmed	0.00254	1	0.006367	0.07128	1	1	GLI1
Pubmed	15720390	Saccharomyces cerevisiae Ybr004c and its human homologue are required for addition of the second mannose during glycosylphosphatidylinositol precursor assembly.	Pubmed	0.00254	1	0.006367	0.07128	1	1	PIGV
Pubmed	16005451	Oxidative susceptibility of apolipoprotein AI in serum.	Pubmed	0.00254	1	0.006367	0.07128	1	1	APOA1
Pubmed	23221604	P27 as a prognostic factor of early cervical carcinoma.	Pubmed	0.00254	1	0.006367	0.07128	1	1	CDKN1B
Pubmed	31527767	A FBN1 variant manifesting as non-syndromic ectopia lentis with retinal detachment: clinical and genetic characteristics.	Pubmed	0.00254	1	0.006367	0.07128	1	1	FBN1
Pubmed	23955800	Association between RAD51 gene polymorphism (-135G/C) and susceptibility of myelodysplastic syndrome and acute leukemia: evidence based on a meta-analysis.	Pubmed	0.00254	1	0.006367	0.07128	1	1	RAD51
Pubmed	23076242	The ebolavirus VP24 interferon antagonist: know your enemy.	Pubmed	0.00254	1	0.006367	0.07128	1	1	STAT1
Pubmed	30417521	Pattern associated leukemia immunophenotypes and measurable disease detection in acute myeloid leukemia or myelodysplastic syndrome with mutated NPM1.	Pubmed	0.00254	1	0.006367	0.07128	1	1	NPM1
Pubmed	12556487	Haploinsufficiency of p18(INK4c) sensitizes mice to carcinogen-induced tumorigenesis.	Pubmed	0.00254	1	0.006367	0.07128	1	1	CDKN2C
Pubmed	16005460	Apolipoprotein A1 genotype affects the change in high density lipoprotein cholesterol subfractions with exercise training.	Pubmed	0.00254	1	0.006367	0.07128	1	1	APOA1
Pubmed	29428513	Phosphorylation of P27 by AKT is required for inhibition of cell cycle progression in cholangiocarcinoma.	Pubmed	0.00254	1	0.006367	0.07128	1	1	CDKN1B
Pubmed	11888948	Association between the angiotensin-converting enzyme gene polymorphisms and tissue oxygenation during exercise in patients with COPD.	Pubmed	0.00254	1	0.006367	0.07128	1	1	ACE
Pubmed	25216705	The MNS16A polymorphism in the TERT gene in peri-centenarians from the Han Chinese population.	Pubmed	0.00254	1	0.006367	0.07128	1	1	TERT
Pubmed	9112988	Electrophysiology and density of retinal neurons in mice with a mutation that includes the Pax2 locus.	Pubmed	0.00254	1	0.006367	0.07128	1	1	PAX2
Pubmed	23076256	Vitamin D receptor gene haplotype is associated with late-onset Alzheimer's disease.	Pubmed	0.00254	1	0.006367	0.07128	1	1	VDR
Pubmed	20454656	Angiotensin I-converting enzyme Gln1069Arg mutation impairs trafficking to the cell surface resulting in selective denaturation of the C-domain.	Pubmed	0.00254	1	0.006367	0.07128	1	1	ACE
Pubmed	19933579	Cyclin D1 is a bona fide target gene of NFATc1 and is sufficient in the mediation of injury-induced vascular wall remodeling.	Pubmed	0.00254	1	0.006367	0.07128	1	1	CCND1
Pubmed	3095147	Beta-subunits of the human liver Gs/Gi signal-transducing proteins and those of bovine retinal rod cell transducin are identical.	Pubmed	0.00254	1	0.006367	0.07128	1	1	GNB1
Pubmed	26204488	Protein tyrosine phosphatase SHP2 promotes invadopodia formation through suppression of Rho signaling.	Pubmed	0.00254	1	0.006367	0.07128	1	1	PTPN11
Pubmed	15516693	The hTERT gene is embedded in a nuclease-resistant chromatin domain.	Pubmed	0.00254	1	0.006367	0.07128	1	1	TERT
Pubmed	21131953	Loss of Ca(v)1.3 (CACNA1D) function in a human channelopathy with bradycardia and congenital deafness.	Pubmed	0.00254	1	0.006367	0.07128	1	1	CACNA1D
Pubmed	23091899	A single nucleotide polymorphism in the 5' untranslated region of RAD51 and ovarian cancer risk in Polish women.	Pubmed	0.00254	1	0.006367	0.07128	1	1	RAD51
Pubmed	1472036	Identification of a disulfide bridge connecting the alpha-subunits of the extracellular domain of the insulin receptor.	Pubmed	0.00254	1	0.006367	0.07128	1	1	INSR
Pubmed	24436132	TERT promoter mutations predict worse survival in laryngeal cancer patients.	Pubmed	0.00254	1	0.006367	0.07128	1	1	TERT
Pubmed	22473392	Paired-box gene 2 is down-regulated in endometriosis and correlates with low epidermal growth factor receptor expression.	Pubmed	0.00254	1	0.006367	0.07128	1	1	PAX2
Pubmed	27566579	(-)-Guaiol regulates RAD51 stability via autophagy to induce cell apoptosis in non-small cell lung cancer.	Pubmed	0.00254	1	0.006367	0.07128	1	1	RAD51
Pubmed	31513102	PIEZO2: A Novel Molecule Involved in the Development of AIS.	Pubmed	0.00254	1	0.006367	0.07128	1	1	PIEZO2
Pubmed	25823656	Loss of ?-catenin in adrenocortical cancer cells causes growth inhibition and reversal of epithelial-to-mesenchymal transition.	Pubmed	0.00254	1	0.006367	0.07128	1	1	CTNNB1
Pubmed	17585864	The role of angiotensin-converting enzyme gene insertion/deletion polymorphism for blood pressure regulation in areca nut chewers.	Pubmed	0.00254	1	0.006367	0.07128	1	1	ACE
Pubmed	16374828	Neonatal porencephaly and adult stroke related to mutations in collagen IV A1.	Pubmed	0.00254	1	0.006367	0.07128	1	1	COL4A1
Pubmed	21106948	Telomerase activation in atherosclerosis and induction of telomerase reverse transcriptase expression by inflammatory stimuli in macrophages.	Pubmed	0.00254	1	0.006367	0.07128	1	1	TERT
Pubmed	28938485	Duodenal Sodium/Glucose Cotransporter 1 Expression Under Fasting Conditions Is Associated With Postload Hyperglycemia.	Pubmed	0.00254	1	0.006367	0.07128	1	1	SLC5A1
Pubmed	22762534	The association of vitamin D receptor gene polymorphisms and serum 25-hydroxyvitamin D levels with generalized vitiligo.	Pubmed	0.00254	1	0.006367	0.07128	1	1	VDR
Pubmed	20716226	Clinical and genetic predictors of response to narrowband ultraviolet B for the treatment of chronic plaque psoriasis.	Pubmed	0.00254	1	0.006367	0.07128	1	1	VDR
Pubmed	10333526	Genomic organization and promoter characterization of the gene encoding the human telomerase reverse transcriptase (hTERT).	Pubmed	0.00254	1	0.006367	0.07128	1	1	TERT
Pubmed	16842750	Mutations of phosphorylation sites Ser10 and Thr187 of p27Kip1 abolish cytoplasmic redistribution but do not abrogate G0/1 phase arrest in the HepG2 cell line.	Pubmed	0.00254	1	0.006367	0.07128	1	1	CDKN1B
Pubmed	26566724	Cardiac remodeling in the mouse model of Marfan syndrome develops into two distinctive phenotypes.	Pubmed	0.00254	1	0.006367	0.07128	1	1	FBN1
Pubmed	24145932	Characterization of the ABCC8 gene mutation and phenotype in patients with congenital hyperinsulinism in western Saudi Arabia.	Pubmed	0.00254	1	0.006367	0.07128	1	1	ABCC8
Pubmed	7271067	Hereditary emphysema in the tight-skin (Tsk/+) mouse.	Pubmed	0.00254	1	0.006367	0.07128	1	1	FBN1
Pubmed	25204741	Association between cyclin D1 G870A polymorphism and cervical cancer risk: a cumulative meta-analysis involving 2,864 patients and 3,898 controls.	Pubmed	0.00254	1	0.006367	0.07128	1	1	CCND1
Pubmed	19477666	A dominantly inherited mutation in collagen IV A1 (COL4A1) causing childhood onset stroke without porencephaly.	Pubmed	0.00254	1	0.006367	0.07128	1	1	COL4A1
Pubmed	32385931	Histone H4 variant, H4G, drives ribosomal RNA transcription and breast cancer cell proliferation by loosening nucleolar chromatin structure.	Pubmed	0.00254	1	0.006367	0.07128	1	1	NPM1
Pubmed	10536237	Pax-2 regulatory sequences that direct transgene expression in the developing neural plate and external granule cell layer of the cerebellum.	Pubmed	0.00254	1	0.006367	0.07128	1	1	PAX2
Pubmed	24916068	p27(kip1) deficiency accelerates dentin and alveolar bone formation.	Pubmed	0.00254	1	0.006367	0.07128	1	1	CDKN1B
Pubmed	24060591	Cyclin D1 (CCND1) messenger RNA expression as assessed by real-time PCR contributes to diagnosis and follow-up control in patients with mantle cell lymphoma.	Pubmed	0.00254	1	0.006367	0.07128	1	1	CCND1
Pubmed	28042053	Potential role for the VDR agonist elocalcitol in metabolic control: Evidences in human skeletal muscle cells.	Pubmed	0.00254	1	0.006367	0.07128	1	1	VDR
Pubmed	15374880	Inhibition of Akt increases p27Kip1 levels and induces cell cycle arrest in anaplastic large cell lymphoma.	Pubmed	0.00254	1	0.006367	0.07128	1	1	CDKN1B
Pubmed	26194695	ERBB3 is required for tumor promotion in a mouse model of skin carcinogenesis.	Pubmed	0.00254	1	0.006367	0.07128	1	1	ERBB3
Pubmed	17211561	Clinical risk factors and the role of VDR gene polymorphisms in diabetic retinopathy in Polish type 2 diabetes patients.	Pubmed	0.00254	1	0.006367	0.07128	1	1	VDR
Pubmed	19201988	Pivotal Advance: PKCzeta is required for migration of macrophages.	Pubmed	0.00254	1	0.006367	0.07128	1	1	PRKCZ
Pubmed	31104216	Vitamin D receptor expression in peripheral blood mononuclear cells is inversely associated with disease activity and inflammation in lupus patients.	Pubmed	0.00254	1	0.006367	0.07128	1	1	VDR
Pubmed	28823044	Diagnostic implications of TERT promoter mutation status in diffuse gliomas in a routine clinical setting.	Pubmed	0.00254	1	0.006367	0.07128	1	1	TERT
Pubmed	22595971	Vitamin D receptor binding, chromatin states and association with multiple sclerosis.	Pubmed	0.00254	1	0.006367	0.07128	1	1	VDR
Pubmed	24620983	Association between angiotensin converting enzyme gene insertion/deletion polymorphism and ischemic stroke in north Indian population: a case-control study and meta-analysis.	Pubmed	0.00254	1	0.006367	0.07128	1	1	ACE
Pubmed	31033226	Sickle cell disease up-regulates vasopressin, aquaporin 2, urea transporter A1, Na-K-Cl cotransporter 2, and epithelial Na channels in the mouse kidney medulla despite compromising urinary concentration ability.	Pubmed	0.00254	1	0.006367	0.07128	1	1	CLCNKA
Pubmed	26686511	Normal immunofluorescence pattern of skin basement membranes in a family with porencephaly due to COL4A1 G749S mutation.	Pubmed	0.00254	1	0.006367	0.07128	1	1	COL4A1
Pubmed	17546245	[Phenotype variability in Noonan syndrome patients with and without PTPN11 mutation].	Pubmed	0.00254	1	0.006367	0.07128	1	1	PTPN11
Pubmed	32207251	Fibroblast growth factor receptor 1 gene amplification and protein expression in human lung cancer.	Pubmed	0.00254	1	0.006367	0.07128	1	1	FGFR1
Pubmed	27140628	Cryptic sequence features within the disordered protein p27Kip1 regulate cell cycle signaling.	Pubmed	0.00254	1	0.006367	0.07128	1	1	CDKN1B
Pubmed	26108708	RAD51 135G>C substitution increases breast cancer risk in an ethnic-specific manner: a meta-analysis on 21,236 cases and 19,407 controls.	Pubmed	0.00254	1	0.006367	0.07128	1	1	RAD51
Pubmed	8944003	KiSS-1, a novel human malignant melanoma metastasis-suppressor gene.	Pubmed	0.00254	1	0.006367	0.07128	1	1	KISS1
Pubmed	21383688	KiSS1 mediates platinum sensitivity and metastasis suppression in head and neck squamous cell carcinoma.	Pubmed	0.00254	1	0.006367	0.07128	1	1	KISS1
Pubmed	19380022	A functional promoter polymorphism in the TERT gene does not affect inherited susceptibility to breast cancer.	Pubmed	0.00254	1	0.006367	0.07128	1	1	TERT
Pubmed	18308931	Distinctive microRNA signature of acute myeloid leukemia bearing cytoplasmic mutated nucleophosmin.	Pubmed	0.00254	1	0.006367	0.07128	1	1	NPM1
Pubmed	31814467	Relationship between adipocytokines and angiotensin converting enzyme gene insertion/deletion polymorphism in lean women with and without polycystic ovary syndrome.	Pubmed	0.00254	1	0.006367	0.07128	1	1	ACE
Pubmed	29693231	Lnc RNA H19 is associated with poor prognosis in breast cancer patients and promotes cancer stemness.	Pubmed	0.00254	1	0.006367	0.07128	1	1	H19
Pubmed	23233678	Dual role of an N-terminal amyloidogenic mutation in apolipoprotein A-I: destabilization of helix bundle and enhancement of fibril formation.	Pubmed	0.00254	1	0.006367	0.07128	1	1	APOA1
Pubmed	14666635	Lack of association between CCND1 G870A polymorphism and the risk of breast and colorectal cancers.	Pubmed	0.00254	1	0.006367	0.07128	1	1	CCND1
Pubmed	11409168	Angiotensin-converting enzyme genotype distribution in familial vesicoureteral reflux.	Pubmed	0.00254	1	0.006367	0.07128	1	1	ACE
Pubmed	12270765	Single Strand Conformation Polymorphism (SSCP) as a quick and reliable method to genotype M235T polymorphism of angiotensinogen gene.	Pubmed	0.00254	1	0.006367	0.07128	1	1	AGT
Pubmed	20464055	Nucleophosmin gene mutation in acute myeloid leukemia patients.	Pubmed	0.00254	1	0.006367	0.07128	1	1	NPM1
Pubmed	12270762	Gene-drug interaction: additive influence of mutant APOA1 and testosterone on plasma HDL-cholesterol.	Pubmed	0.00254	1	0.006367	0.07128	1	1	APOA1
Pubmed	21214702	Familial mild hyperglycemia associated with a novel ABCC8-V84I mutation within three generations.	Pubmed	0.00254	1	0.006367	0.07128	1	1	ABCC8
Pubmed	33305623	Apolipoprotein AI amyloid deposits in the ligamentum flavum in patients with lumbar spinal canal stenosis.	Pubmed	0.00254	1	0.006367	0.07128	1	1	APOA1
Pubmed	15514014	ZAP-70 directly enhances IgM signaling in chronic lymphocytic leukemia.	Pubmed	0.00254	1	0.006367	0.07128	1	1	ZAP70
Pubmed	19490620	HNF1A gene polymorphisms and cardiovascular risk factors in individuals with late-onset autosomal dominant diabetes: a cross-sectional study.	Pubmed	0.00254	1	0.006367	0.07128	1	1	HNF1A
Pubmed	26721323	An Ashkenazi founder mutation in the PKHD1 gene.	Pubmed	0.00254	1	0.006367	0.07128	1	1	PKHD1
Pubmed	29369573	INSR-Related Severe Syndromic Insulin Resistance	Pubmed	0.00254	1	0.006367	0.07128	1	1	INSR
Pubmed	27409645	Evaluation of Immortalized AVPV- and Arcuate-Specific Neuronal Kisspeptin Cell Lines to Elucidate Potential Mechanisms of Estrogen Responsiveness and Temporal Gene Expression in Females.	Pubmed	0.00254	1	0.006367	0.07128	1	1	KISS1
Pubmed	8608598	Targeted disruption of the mouse Stat1 gene results in compromised innate immunity to viral disease.	Pubmed	0.00254	1	0.006367	0.07128	1	1	STAT1
Pubmed	26409837	No difference in CCND1 gene expression between breast cancer patients with and without lymph node metastasis in a Southern Brazilian sample.	Pubmed	0.00254	1	0.006367	0.07128	1	1	CCND1
Pubmed	21948943	Gene expression dynamics after murine pancreatitis unveils novel roles for Hnf1? in acinar cell homeostasis.	Pubmed	0.00254	1	0.006367	0.07128	1	1	HNF1A
Pubmed	16091367	Tyrosine modification is not required for myeloperoxidase-induced loss of apolipoprotein A-I functional activities.	Pubmed	0.00254	1	0.006367	0.07128	1	1	APOA1
Pubmed	11960776	PKC-zeta is required in EGF protection of microtubules and intestinal barrier integrity against oxidant injury.	Pubmed	0.00254	1	0.006367	0.07128	1	1	PRKCZ
Pubmed	14666619	Expression of apolipoprotein A1 in colonic adenocarcinoma.	Pubmed	0.00254	1	0.006367	0.07128	1	1	APOA1
Pubmed	12111402	Mutation of beta-catenin gene in endometrial cancer but not in associated hyperplasia.	Pubmed	0.00254	1	0.006367	0.07128	1	1	CTNNB1
Pubmed	20381067	High risk of sudden death associated with a PRKAG2-related familial Wolff-Parkinson-White syndrome.	Pubmed	0.00254	1	0.006367	0.07128	1	1	PRKAG2
Pubmed	31900887	The Correlation Between Vitamin D Receptor (VDR) Gene Polymorphisms and Autism: A Meta-analysis.	Pubmed	0.00254	1	0.006367	0.07128	1	1	VDR
Pubmed	27300262	Reactivation of Tert in the medial prefrontal cortex and hippocampus rescues aggression and depression of Tert(-/-) mice.	Pubmed	0.00254	1	0.006367	0.07128	1	1	TERT
Pubmed	30358567	DNA hypermethylation within TERT promoter upregulates TERT expression in cancer.	Pubmed	0.00254	1	0.006367	0.07128	1	1	TERT
Pubmed	33942233	Association of Vitamin D receptor gene variations with Gastric cancer risk in Kashmiri population.	Pubmed	0.00254	1	0.006367	0.07128	1	1	VDR
Pubmed	25180270	Open chromatin mapping identifies transcriptional networks regulating human epididymis epithelial function.	Pubmed	0.00254	1	0.006367	0.07128	1	1	PAX2
Pubmed	17986476	Correlates of ACE activity in macroalbuminuric type 2 diabetic patients treated with chronic ACE inhibition.	Pubmed	0.00254	1	0.006367	0.07128	1	1	ACE
Pubmed	12027456	Identification of two novel regulated serines in the N terminus of beta-catenin.	Pubmed	0.00254	1	0.006367	0.07128	1	1	CTNNB1
Pubmed	33689087	Low-dose Dasatinib Ameliorates Hypertrophic Cardiomyopathy in Noonan Syndrome with Multiple Lentigines.	Pubmed	0.00254	1	0.006367	0.07128	1	1	PTPN11
Pubmed	34114647	Chronic demodicosis in patients with immune dysregulation: An unexpected infectious manifestation of Signal transducer and activator of transcription (STAT)1 gain-of-function.	Pubmed	0.00254	1	0.006367	0.07128	1	1	STAT1
Pubmed	31983161	Immunohistochemical Expression of Cyclin D1 and Ki-67 in Primary and Metastatic Oral Squamous Cell Carcinoma.	Pubmed	0.00254	1	0.006367	0.07128	1	1	CCND1
Pubmed	33547950	Human TERT promoter mutations as a prognostic biomarker in glioma.	Pubmed	0.00254	1	0.006367	0.07128	1	1	TERT
Pubmed	12015471	PRKAG2 cardiac syndrome: familial ventricular preexcitation, conduction system disease, and cardiac hypertrophy.	Pubmed	0.00254	1	0.006367	0.07128	1	1	PRKAG2
Pubmed	21936929	Characterization of large genomic deletions in the FBN1 gene using multiplex ligation-dependent probe amplification.	Pubmed	0.00254	1	0.006367	0.07128	1	1	FBN1
Pubmed	27030275	Structural and Functional Consequences of Three Cancer-Associated Mutations of the Oncogenic Phosphatase SHP2.	Pubmed	0.00254	1	0.006367	0.07128	1	1	PTPN11
Pubmed	35167144	Kinetochore scaffold 1 regulates SAC function during mouse oocyte meiotic maturation.	Pubmed	0.00254	1	0.006367	0.07128	1	1	KNL1
Pubmed	22029942	Polymorphisms in the vitamin D receptor gene and multiple sclerosis risk: a meta-analysis of case-control studies.	Pubmed	0.00254	1	0.006367	0.07128	1	1	VDR
Pubmed	15840308	[Study on association between gestational diabetes mellitus and sulfonylurea receptor-1 gene polymorphism].	Pubmed	0.00254	1	0.006367	0.07128	1	1	ABCC8
Pubmed	33486318	An initiative to assess the quality of Tanzanian cervical cancer specimens for HPV and telomerase detection.	Pubmed	0.00254	1	0.006367	0.07128	1	1	TERT
Pubmed	12353709	A novel splice site mutation in collagen type VII gene in a Chinese family with dominant dystrophic epidermolysis bullosa pruriginosa.	Pubmed	0.00254	1	0.006367	0.07128	1	1	COL7A1
Pubmed	21040502	Wnt/?-catenin signaling is stimulated by ?-melanocyte-stimulating hormone in melanoma and melanocyte cells: implication in cell differentiation.	Pubmed	0.00254	1	0.006367	0.07128	1	1	CTNNB1
Pubmed	22245613	BsmI polymorphisms in vitamin D receptor gene are associated with diabetic nephropathy in type 2 diabetes in the Han Chinese population.	Pubmed	0.00254	1	0.006367	0.07128	1	1	VDR
Pubmed	28152414	Coexisting and cooperating mutations in NPM1-mutated acute myeloid leukemia.	Pubmed	0.00254	1	0.006367	0.07128	1	1	NPM1
Pubmed	18490833	ChREBP: a glucose-activated transcription factor involved in the development of metabolic syndrome.	Pubmed	0.00254	1	0.006367	0.07128	1	1	MLXIPL
Pubmed	22863309	FGFR1 is amplified during the progression of in situ to invasive breast carcinoma.	Pubmed	0.00254	1	0.006367	0.07128	1	1	FGFR1
Pubmed	27056898	Telomerase reverse transcriptase promoter mutations in hepatitis B virus-associated hepatocellular carcinoma.	Pubmed	0.00254	1	0.006367	0.07128	1	1	TERT
Pubmed	32660410	Association between ABCC8 Ala1369Ser Polymorphism (rs757110 T/G) and Type 2 Diabetes Risk in an Iranian Population: A Case-Control Study.	Pubmed	0.00254	1	0.006367	0.07128	1	1	ABCC8
Pubmed	36253342	Regulator of telomere elongation helicase 1 gene and its association with malignancy.	Pubmed	0.00254	1	0.006367	0.07128	1	1	RTEL1
Pubmed	18078131	[The expression of beta-catenin and its significance in leukemia cells].	Pubmed	0.00254	1	0.006367	0.07128	1	1	CTNNB1
Pubmed	33486325	Bluetongue virus non-structural protein 3 (NS3) and NS4 coordinatively antagonize type ? interferon signaling by targeting STAT1.	Pubmed	0.00254	1	0.006367	0.07128	1	1	STAT1
Pubmed	21912938	Knockdown of cyclin D1 inhibits proliferation, induces apoptosis, and attenuates the invasive capacity of human glioblastoma cells.	Pubmed	0.00254	1	0.006367	0.07128	1	1	CCND1
Pubmed	16998460	The angiotensin converting enzyme I/D polymorphism in long distance runners.	Pubmed	0.00254	1	0.006367	0.07128	1	1	ACE
Pubmed	23294503	The fibrillin-1 hypomorphic mgR/mgR murine model of Marfan syndrome shows severe elastolysis in all segments of the aorta.	Pubmed	0.00254	1	0.006367	0.07128	1	1	FBN1
Pubmed	25300578	?-catenin links hepatic metabolic zonation with lipid metabolism and diet-induced obesity in mice.	Pubmed	0.00254	1	0.006367	0.07128	1	1	CTNNB1
Pubmed	22353550	Kinetics of DNA replication and telomerase reaction at a single-seeded telomere in human cells.	Pubmed	0.00254	1	0.006367	0.07128	1	1	TERT
Pubmed	20383754	Vitamin D receptor polymorphisms in secondary hyperparathyroidism after Scopinaro's biliopancreatic diversion.	Pubmed	0.00254	1	0.006367	0.07128	1	1	VDR
Pubmed	19296238	Vitamin D receptor genotypes and kidney allograft rejection.	Pubmed	0.00254	1	0.006367	0.07128	1	1	VDR
Pubmed	29019414	The TERT hypermethylated oncologic region predicts recurrence and survival in pancreatic cancer.	Pubmed	0.00254	1	0.006367	0.07128	1	1	TERT
Pubmed	19646959	STAT1 represses hypoxia-inducible factor-1-mediated transcription.	Pubmed	0.00254	1	0.006367	0.07128	1	1	STAT1
Pubmed	32454104	Long non-coding RNA H19 in the liver-gut axis: A diagnostic marker and therapeutic target for liver diseases.	Pubmed	0.00254	1	0.006367	0.07128	1	1	H19
Pubmed	30635810	rs2651899 variant is associated with risk for migraine without aura from North Indian population.	Pubmed	0.00254	1	0.006367	0.07128	1	1	PRDM16
Pubmed	30552983	Identification of a novel mutation in FBN1 in a Chinese family with inherited ectopia lentis by targeted NGS.	Pubmed	0.00254	1	0.006367	0.07128	1	1	FBN1
Pubmed	18414191	Antisense human telomerase reverse transcriptase could partially reverse malignant phenotypes of gastric carcinoma cell line in vitro.	Pubmed	0.00254	1	0.006367	0.07128	1	1	TERT
Pubmed	35025868	Shp2 in uterine stromal cells critically regulates on time embryo implantation and stromal decidualization by multiple pathways during early pregnancy.	Pubmed	0.00254	1	0.006367	0.07128	1	1	PTPN11
Pubmed	22615115	Atorvastatin inhibits myocardin expression in vascular smooth muscle cells.	Pubmed	0.00254	1	0.006367	0.07128	1	1	MYOCD
Pubmed	31922217	PAX2 promotes epithelial ovarian cancer progression involving fatty acid metabolic reprogramming.	Pubmed	0.00254	1	0.006367	0.07128	1	1	PAX2
Pubmed	16229922	Iron overload promotes Cyclin D1 expression and alters cell cycle in mouse hepatocytes.	Pubmed	0.00254	1	0.006367	0.07128	1	1	CCND1
Pubmed	25566895	Epidermolysis bullosa pruriginosa: a case with a novel mutation and co-existent lichen amyloidosus.	Pubmed	0.00254	1	0.006367	0.07128	1	1	COL7A1
Pubmed	16949519	A common variant in the ACE gene is associated with peripheral neuropathy in women with type 2 diabetes mellitus.	Pubmed	0.00254	1	0.006367	0.07128	1	1	ACE
Pubmed	26182662	[Cloning of alternative isoforms of the catalytic subunit of the human thelomerase (htert)].	Pubmed	0.00254	1	0.006367	0.07128	1	1	TERT
Pubmed	26914704	The prognostic impact of TERT promoter mutations in glioblastomas is modified by the rs2853669 single nucleotide polymorphism.	Pubmed	0.00254	1	0.006367	0.07128	1	1	TERT
Pubmed	27326825	Identification of a Novel Homozygous INSR Variant in a Patient with Rabson-Mendenhall Syndrome from the United Arab Emirates.	Pubmed	0.00254	1	0.006367	0.07128	1	1	INSR
Pubmed	31322481	Telomerase activation in small intestinal neuroendocrine tumours is associated with aberrant	Pubmed	0.00254	1	0.006367	0.07128	1	1	TERT
Pubmed	20116413	Timing of captopril administration determines radiation protection or radiation sensitization in a murine model of total body irradiation.	Pubmed	0.00254	1	0.006367	0.07128	1	1	ACE
Pubmed	24316228	The extreme N-terminal region of human apolipoprotein A-I has a strong propensity to form amyloid fibrils.	Pubmed	0.00254	1	0.006367	0.07128	1	1	APOA1
Pubmed	26890246	Overexpression of cyclin D1 induces the reprogramming of differentiated epidermal cells into stem cell-like cells.	Pubmed	0.00254	1	0.006367	0.07128	1	1	CCND1
Pubmed	25251028	Melatonin-mediated ?-catenin activation protects neuron cells against prion protein-induced neurotoxicity.	Pubmed	0.00254	1	0.006367	0.07128	1	1	CTNNB1
Pubmed	11933199	Evaluation and application of denaturing HPLC for mutation detection in Marfan syndrome: Identification of 20 novel mutations and two novel polymorphisms in the FBN1 gene.	Pubmed	0.00254	1	0.006367	0.07128	1	1	FBN1
Pubmed	8838805	Genomic organization of the human beta-catenin gene (CTNNB1).	Pubmed	0.00254	1	0.006367	0.07128	1	1	CTNNB1
Pubmed	11957146	CTNNB1 mutations and beta-catenin expression in endometrial carcinomas.	Pubmed	0.00254	1	0.006367	0.07128	1	1	CTNNB1
Pubmed	11957145	Distinct patterns of p27/KIP 1 gene expression in hepatoblastoma and prognostic implications with correlation before and after chemotherapy.	Pubmed	0.00254	1	0.006367	0.07128	1	1	CDKN1B
Pubmed	27686375	The role of ZAP70 kinase in acute lymphoblastic leukemia infiltration into the central nervous system.	Pubmed	0.00254	1	0.006367	0.07128	1	1	ZAP70
Pubmed	11813305	Polymorphisms in cyclin D1 gene and hepatocellular carcinoma.	Pubmed	0.00254	1	0.006367	0.07128	1	1	CCND1
Pubmed	15386947	Polymorphisms of renin-angiotensin system in essential hypertension in Chinese Tibetans.	Pubmed	0.00254	1	0.006367	0.07128	1	1	AGT
Pubmed	15386943	Interaction and relationship between angiotensin converting enzyme gene and environmental factors predisposing to essential hypertension in Mongolian population of China.	Pubmed	0.00254	1	0.006367	0.07128	1	1	ACE
Pubmed	7716548	Mutations in the sulfonylurea receptor gene in familial persistent hyperinsulinemic hypoglycemia of infancy.	Pubmed	0.00254	1	0.006367	0.07128	1	1	ABCC8
Pubmed	30552932	Alternative splicing of the vitamin D receptor modulates target gene expression and promotes ligand-independent functions.	Pubmed	0.00254	1	0.006367	0.07128	1	1	VDR
Pubmed	18475146	Significance of angiotensinogen gene haplotypes and genotypes combinations in hypertension.	Pubmed	0.00254	1	0.006367	0.07128	1	1	AGT
Pubmed	27407090	Tumor Expression of Vitamin D Receptor and Breast Cancer Histopathological Characteristics and Prognosis.	Pubmed	0.00254	1	0.006367	0.07128	1	1	VDR
Pubmed	27164626	Vitamin D Receptor Gene BSMI, FOKI, APAI, and TAQI Polymorphisms and the Risk of Atopic Dermatitis.	Pubmed	0.00254	1	0.006367	0.07128	1	1	VDR
Pubmed	25896554	Polymorphisms of the vitamin D receptor and their effect on bone mass density in patients with normocalcemic hyperparathyroidism.	Pubmed	0.00254	1	0.006367	0.07128	1	1	VDR
Pubmed	24343899	Intestinal CYP3A4 protects against lithocholic acid-induced hepatotoxicity in intestine-specific VDR-deficient mice.	Pubmed	0.00254	1	0.006367	0.07128	1	1	VDR
Pubmed	20800054	Kisspeptins: bridging energy homeostasis and reproduction.	Pubmed	0.00254	1	0.006367	0.07128	1	1	KISS1
Pubmed	26458818	Sulforaphane modulates telomerase activity via epigenetic regulation in prostate cancer cell lines.	Pubmed	0.00254	1	0.006367	0.07128	1	1	TERT
Pubmed	24343863	Simple diagnosis of STAT1 gain-of-function alleles in patients with chronic mucocutaneous candidiasis.	Pubmed	0.00254	1	0.006367	0.07128	1	1	STAT1
Pubmed	33679782	Transcriptional Profiling of STAT1 Gain-of-Function Reveals Common and Mutation-Specific Fingerprints.	Pubmed	0.00254	1	0.006367	0.07128	1	1	STAT1
Pubmed	36314889	Vitamin D Receptor Expression Is Significantly Decreased in Bone Metastases Compared to Matched Primary Breast Cancer Tumours.	Pubmed	0.00254	1	0.006367	0.07128	1	1	VDR
Pubmed	32672484	Molecular genetic changes in solid pseudopapillary neoplasms (SPN) of the pancreas.	Pubmed	0.00254	1	0.006367	0.07128	1	1	CTNNB1
Pubmed	33136283	Angiotensin-Converting Enzyme Gene Polymorphism Influences Gastrointestinal Motility in Type 2 Diabetes Mellitus.	Pubmed	0.00254	1	0.006367	0.07128	1	1	ACE
Pubmed	16734859	Real-time quantitative analysis for human telomerase reverse transcriptase mRNA and human telomerase RNA component mRNA expressions as markers for clinicopathologic parameters in urinary bladder cancer.	Pubmed	0.00254	1	0.006367	0.07128	1	1	TERT
Pubmed	30045441	Genetic variations of vitamin D receptor gene in metabolic syndrome and related diseases in the Thai population.	Pubmed	0.00254	1	0.006367	0.07128	1	1	VDR
Pubmed	17656683	Reciprocal congenic lines of mice capture the aliq1 effect on acute lung injury survival time.	Pubmed	0.00254	1	0.006367	0.07128	1	1	ACE
Pubmed	17164796	No contribution of angiotensin-converting enzyme (ACE) gene variants to severe obesity: a model for comprehensive case/control and quantitative cladistic analysis of ACE in human diseases.	Pubmed	0.00254	1	0.006367	0.07128	1	1	ACE
Pubmed	21948983	Invariant NKT cell defects in vitamin D receptor knockout mice prevents experimental lung inflammation.	Pubmed	0.00254	1	0.006367	0.07128	1	1	VDR
Pubmed	28262969	Relocation of NPM Affects the Malignant Phenotypes of Hepatoma SMMC-7721 Cells.	Pubmed	0.00254	1	0.006367	0.07128	1	1	NPM1
Pubmed	20672986	Osteosarcoma in a Marfan patient with a novel premature termination codon in the FBN1 gene.	Pubmed	0.00254	1	0.006367	0.07128	1	1	FBN1
Pubmed	31212049	Association of vitamin D receptor polymorphisms and nephrolithiasis: A meta-analysis.	Pubmed	0.00254	1	0.006367	0.07128	1	1	VDR
Pubmed	12147333	The angiotensin 1-converting enzyme insertion (I)/deletion (D) polymorphism does not influence the extent of amyloid or tau pathology in patients with sporadic Alzheimer's disease.	Pubmed	0.00254	1	0.006367	0.07128	1	1	ACE
Pubmed	26877201	Effect of a transcriptional inactive or absent vitamin D receptor on beta-cell function and glucose homeostasis in mice.	Pubmed	0.00254	1	0.006367	0.07128	1	1	VDR
Pubmed	26503076	A marked decrease in heart rate variability in Marfan syndrome patients with confirmed FBN1 mutations.	Pubmed	0.00254	1	0.006367	0.07128	1	1	FBN1
Pubmed	20417648	Role of protein kinase Czeta in thrombin-induced RhoA activation and inter-endothelial gap formation of human dermal microvessel endothelial cell monolayers.	Pubmed	0.00254	1	0.006367	0.07128	1	1	PRKCZ
Pubmed	33667788	The role of H19 lncRNA in conferring chemoresistance in cancer cells.	Pubmed	0.00254	1	0.006367	0.07128	1	1	H19
Pubmed	19727214	[Role of increased activity of carbohydrate response element binding protein in excessive lipid accumulation in the liver of type 2 diabetic db/db mouse].	Pubmed	0.00254	1	0.006367	0.07128	1	1	MLXIPL
Pubmed	33329574	TERT-Regulation and Roles in Cancer Formation.	Pubmed	0.00254	1	0.006367	0.07128	1	1	TERT
Pubmed	31562133	Catalytic dysregulation of SHP2 leading to Noonan syndromes affects platelet signaling and functions.	Pubmed	0.00254	1	0.006367	0.07128	1	1	PTPN11
Pubmed	24847715	A conserved motif in the linker domain of STAT1 transcription factor is required for both recognition and release from high-affinity DNA-binding sites.	Pubmed	0.00254	1	0.006367	0.07128	1	1	STAT1
Pubmed	12147330	Hypothalamic-pituitary-adrenocortical axis dysregulation in patients with major depression is influenced by the insertion/deletion polymorphism in the angiotensin I-converting enzyme gene.	Pubmed	0.00254	1	0.006367	0.07128	1	1	ACE
Pubmed	18343365	Spisulosine (ES-285) induces prostate tumor PC-3 and LNCaP cell death by de novo synthesis of ceramide and PKCzeta activation.	Pubmed	0.00254	1	0.006367	0.07128	1	1	PRKCZ
Pubmed	34102715	[Effect of VDR gene silencing on proliferation and NF-?B activation of airway smooth muscle cells].	Pubmed	0.00254	1	0.006367	0.07128	1	1	VDR
Pubmed	30905847	Inactivation of the tyrosine phosphatase SHP-2 drives vascular dysfunction in Sepsis.	Pubmed	0.00254	1	0.006367	0.07128	1	1	PTPN11
Pubmed	25542843	Adrenal cortex tissue homeostasis and zonation: A WNT perspective.	Pubmed	0.00254	1	0.006367	0.07128	1	1	CTNNB1
Pubmed	30790083	Altered gene and protein expressions of vitamin D receptor in skeletal muscle in sarcopenic patients who sustained distal radius fractures.	Pubmed	0.00254	1	0.006367	0.07128	1	1	VDR
Pubmed	16891625	ChREBP binding to fatty acid synthase and L-type pyruvate kinase genes is stimulated by glucose in pancreatic beta-cells.	Pubmed	0.00254	1	0.006367	0.07128	1	1	MLXIPL
Pubmed	9173868	Identification of ErbB3-stimulated genes using modified representational difference analysis.	Pubmed	0.00254	1	0.006367	0.07128	1	1	ERBB3
Pubmed	23762491	Zfp423 binds autoregulatory sites in p19 cell culture model.	Pubmed	0.00254	1	0.006367	0.07128	1	1	ZNF423
Pubmed	15156690	[Effect of ACE gene polymorphism on carbohydrate metabolism, on oxidative stress and on end-organ damage in type-2 diabetes mellitus].	Pubmed	0.00254	1	0.006367	0.07128	1	1	ACE
Pubmed	21946394	Association of angiotensin converting enzyme insertion/deletion gene polymorphism with idiopathic nephrotic syndrome susceptibility in children: a meta-analysis.	Pubmed	0.00254	1	0.006367	0.07128	1	1	ACE
Pubmed	21946393	A meta-analysis of the association between angiotensin-converting enzyme insertion/deletion gene polymorphism and steroid-sensitive nephrotic syndrome in children.	Pubmed	0.00254	1	0.006367	0.07128	1	1	ACE
Pubmed	29705673	ACE, APOA5, and MTP Gene Polymorphisms Analysis in Relation to Triglyceride and Insulin Levels in Pediatric Patients.	Pubmed	0.00254	1	0.006367	0.07128	1	1	ACE
Pubmed	2582422	Restricted homology between human alpha 1 type IV and other procollagen chains.	Pubmed	0.00254	1	0.006367	0.07128	1	1	COL4A1
Pubmed	21586291	Effects of KATP channel openers diazoxide and pinacidil in coronary-perfused atria and ventricles from failing and non-failing human hearts.	Pubmed	0.00254	1	0.006367	0.07128	1	1	KCNJ5
Pubmed	26420286	NPHS2 mutations account for only 15% of nephrotic syndrome cases.	Pubmed	0.00254	1	0.006367	0.07128	1	1	NPHS2
Pubmed	29176261	Reduced Vitamin D Receptor on Circulating Endothelial Progenitor Cells: A New Risk Factor of Coronary Artery Diseases.	Pubmed	0.00254	1	0.006367	0.07128	1	1	VDR
Pubmed	25202078	The significant association of CCND1 genotypes with gastric cancer in Taiwan.	Pubmed	0.00254	1	0.006367	0.07128	1	1	CCND1
Pubmed	16479078	Prognostic implication of telomerase activity in patients with brain tumors.	Pubmed	0.00254	1	0.006367	0.07128	1	1	TERT
Pubmed	23821301	Association between vitamin D receptor gene Cdx2 polymorphism and breast cancer susceptibility.	Pubmed	0.00254	1	0.006367	0.07128	1	1	VDR
Pubmed	26456241	Association between ACE polymorphism, cognitive phenotype and APOE E4 allele in a Tunisian population with Alzheimer disease.	Pubmed	0.00254	1	0.006367	0.07128	1	1	ACE
Pubmed	33283703	[Analysis of Gene Mutation and Clinical Characteristics in 19 Children with Juvenile Myelomonocytic Leukemia].	Pubmed	0.00254	1	0.006367	0.07128	1	1	PTPN11
Pubmed	11827995	Constitutively active AMP kinase mutations cause glycogen storage disease mimicking hypertrophic cardiomyopathy.	Pubmed	0.00254	1	0.006367	0.07128	1	1	PRKAG2
Pubmed	25299093	Association of vitamin D receptor BsmI gene polymorphism with risk of low bone mineral density in post-menopausal women: a meta-analysis.	Pubmed	0.00254	1	0.006367	0.07128	1	1	VDR
Pubmed	19801650	On the mechanism underlying (23S)-25-dehydro-1alpha(OH)-vitamin D3-26,23-lactone antagonism of hVDRwt gene activation and its switch to a superagonist.	Pubmed	0.00254	1	0.006367	0.07128	1	1	VDR
Pubmed	24510572	[Association of GIRK4 gene polymorphisms with essential hypertension in obese ethnics Uygur from southern Xinjiang].	Pubmed	0.00254	1	0.006367	0.07128	1	1	KCNJ5
Pubmed	17284619	Absence of stabilizing mutations of beta-catenin encoded by CTNNB1 exon 3 in a large series of sporadic parathyroid adenomas.	Pubmed	0.00254	1	0.006367	0.07128	1	1	CTNNB1
Pubmed	17962355	Novel role of the vitamin D receptor in maintaining the integrity of the intestinal mucosal barrier.	Pubmed	0.00254	1	0.006367	0.07128	1	1	VDR
Pubmed	31936876	Protein Backbone and Average Particle Dynamics in Reconstituted Discoidal and Spherical HDL Probed by Hydrogen Deuterium Exchange and Elastic Incoherent Neutron Scattering.	Pubmed	0.00254	1	0.006367	0.07128	1	1	APOA1
Pubmed	12894561	Expression of cyclin-D1 in uveal malignant melanoma.	Pubmed	0.00254	1	0.006367	0.07128	1	1	CCND1
Pubmed	16467082	ZAP-70 expression in normal pro/pre B cells, mature B cells, and in B-cell acute lymphoblastic leukemia.	Pubmed	0.00254	1	0.006367	0.07128	1	1	ZAP70
Pubmed	34197002	Assessment of serum vitamin D level and seminal vitamin D receptor gene methylation in a sample of Egyptian men with idiopathic infertility.	Pubmed	0.00254	1	0.006367	0.07128	1	1	VDR
Pubmed	14691571	The angiotensin-converting-enzyme insertion/deletion polymorphism is not related to venous thrombosis.	Pubmed	0.00254	1	0.006367	0.07128	1	1	ACE
Pubmed	19048126	Variant HNF1 modulates epithelial plasticity of normal and transformed ovary cells.	Pubmed	0.00254	1	0.006367	0.07128	1	1	HNF1A
Pubmed	26084119	The first PTPN1 1 mutations in hotspot exons reported in Moroccan children with Noonan syndrome and comparison of mutation rate to previous studies.	Pubmed	0.00254	1	0.006367	0.07128	1	1	PTPN11
Pubmed	22691791	Crystallization and preliminary crystallographic study of a trypsin-resistant catalytic domain of human calcineurin.	Pubmed	0.00254	1	0.006367	0.07128	1	1	PPP3CA
Pubmed	26287187	Pyrosequencing-Based Assays for Rapid Detection of HER2 and HER3 Mutations in Clinical Samples Uncover an E332E Mutation Affecting HER3 in Retroperitoneal Leiomyosarcoma.	Pubmed	0.00254	1	0.006367	0.07128	1	1	ERBB3
Pubmed	19328224	Upregulation of beta-catenin expression in down syndrome model Ts65Dn mouse brain.	Pubmed	0.00254	1	0.006367	0.07128	1	1	CTNNB1
Pubmed	32356434	Investigation of lncRNA H19 in prostate cancer cells and secreted exosomes upon androgen stimulation or androgen receptor blockage.	Pubmed	0.00254	1	0.006367	0.07128	1	1	H19
Pubmed	26251103	Association of genetic variants in INS (rs689), INSR (rs1799816) and PP1G.G (rs1799999) with type 2 diabetes (T2D): a case-control study in three ethnic groups from North-West India.	Pubmed	0.00254	1	0.006367	0.07128	1	1	INSR
Pubmed	11078932	Association between angiotensin-converting enzyme gene and late onset Alzheimer's disease in Han chinese.	Pubmed	0.00254	1	0.006367	0.07128	1	1	ACE
Pubmed	1898657	A frameshift mutation in the human apolipoprotein A-I gene causes high density lipoprotein deficiency, partial lecithin: cholesterol-acyltransferase deficiency, and corneal opacities.	Pubmed	0.00254	1	0.006367	0.07128	1	1	APOA1
Pubmed	34883111	Role of Mel1/Prdm16 in bone differentiation and morphology.	Pubmed	0.00254	1	0.006367	0.07128	1	1	PRDM16
Pubmed	30879920	Arid1a regulates insulin sensitivity and lipid metabolism.	Pubmed	0.00254	1	0.006367	0.07128	1	1	ARID1A
Pubmed	18174274	Reduced susceptibility of muscle-specific insulin receptor knockout mice to colon carcinogenesis.	Pubmed	0.00254	1	0.006367	0.07128	1	1	INSR
Pubmed	14602526	Angiotensin-converting-enzyme gene polymorphism and heart failure: a case-control study.	Pubmed	0.00254	1	0.006367	0.07128	1	1	ACE
Pubmed	12050147	Disruption of acvrl1 increases endothelial cell number in zebrafish cranial vessels.	Pubmed	0.00254	1	0.006367	0.07128	1	1	ACVRL1
Pubmed	24135816	Fibroblast growth factor receptor 1 as a putative therapy target in colorectal cancer.	Pubmed	0.00254	1	0.006367	0.07128	1	1	FGFR1
Pubmed	32236726	The relationship between molar incisor hypomineralization, dental caries, socioeconomic factors, and polymorphisms in the vitamin D receptor gene: a population-based study.	Pubmed	0.00254	1	0.006367	0.07128	1	1	VDR
Pubmed	28117910	Oligodendroglial fibroblast growth factor receptor 1 gene targeting protects mice from experimental autoimmune encephalomyelitis through ERK/AKT phosphorylation.	Pubmed	0.00254	1	0.006367	0.07128	1	1	FGFR1
Pubmed	31912579	Discovery of chemical probes that suppress Wnt/?-catenin signaling through high-throughput screening.	Pubmed	0.00254	1	0.006367	0.07128	1	1	CTNNB1
Pubmed	31299871	Targeted inhibition of long non-coding RNA H19 blocks anaplastic thyroid carcinoma growth and metastasis.	Pubmed	0.00254	1	0.006367	0.07128	1	1	H19
Pubmed	28260005	Clinical significance of the phosphorylation of MAPK and protein expression of cyclin D1 in human osteosarcoma tissues.	Pubmed	0.00254	1	0.006367	0.07128	1	1	CCND1
Pubmed	34895118	H19: A Vital Long Noncoding RNA in the Treatment of Diabetes and Diabetic Complications.	Pubmed	0.00254	1	0.006367	0.07128	1	1	H19
Pubmed	11896211	Immortal activated human hepatic stellate cells generated by ectopic telomerase expression.	Pubmed	0.00254	1	0.006367	0.07128	1	1	TERT
Pubmed	21393547	A polarized epithelium organized by beta- and alpha-catenin predates cadherin and metazoan origins.	Pubmed	0.00254	1	0.006367	0.07128	1	1	CTNNB1
Pubmed	24304913	A mediator methylation mystery: JMJD1C demethylates MDC1 to regulate DNA repair.	Pubmed	0.00254	1	0.006367	0.07128	1	1	JMJD1C
Pubmed	24123812	Significance of the hydrophobic residues 225-230 of apoA-I for the biogenesis of HDL.	Pubmed	0.00254	1	0.006367	0.07128	1	1	APOA1
Pubmed	17563731	Abundant L-type calcium channel Ca(v)1.3 (alpha1D) subunit mRNA is detected in rod photoreceptors of the mouse retina via in situ hybridization.	Pubmed	0.00254	1	0.006367	0.07128	1	1	CACNA1D
Pubmed	17054027	Insertion/deletion polymorphism of angiotensin I converting enzyme gene and left ventricular hypertrophy in patients with type 2 diabetes mellitus.	Pubmed	0.00254	1	0.006367	0.07128	1	1	ACE
Pubmed	15107819	Activation of protein kinase C promotes human cancer cell growth through downregulation of p18(INK4c).	Pubmed	0.00254	1	0.006367	0.07128	1	1	CDKN2C
Pubmed	34897700	Validated biomarker assays confirm that ARID1A loss is confounded with MMR deficiency, CD8	Pubmed	0.00254	1	0.006367	0.07128	1	1	ARID1A
Pubmed	31769935	The effects of placental long noncoding RNA H19 polymorphisms and promoter methylation on H19 expression in association with preeclampsia susceptibility.	Pubmed	0.00254	1	0.006367	0.07128	1	1	H19
Pubmed	26515115	Mutation of the TERT promoter, switch to active chromatin, and monoallelic TERT expression in multiple cancers.	Pubmed	0.00254	1	0.006367	0.07128	1	1	TERT
Pubmed	22042854	Depletion of ?-catenin from mature hepatocytes of mice promotes expansion of hepatic progenitor cells and tumor development.	Pubmed	0.00254	1	0.006367	0.07128	1	1	CTNNB1
Pubmed	28068558	Targeted next generation sequencing of the entire vitamin D receptor gene reveals polymorphisms correlated with vitamin D deficiency among older Filipino women with and without fragility fracture.	Pubmed	0.00254	1	0.006367	0.07128	1	1	VDR
Pubmed	21836023	Dietary vitamin D and vitamin D receptor level modulate epithelial cell proliferation and apoptosis in the prostate.	Pubmed	0.00254	1	0.006367	0.07128	1	1	VDR
Pubmed	36882686	Impact of vitamin D receptor gene polymorphisms (TaqI and BsmI) on the incidence and severity of coronary artery disease: a report from southern Iran.	Pubmed	0.00254	1	0.006367	0.07128	1	1	VDR
Pubmed	33753561	copy number in breast cancer: associations with proliferation, histopathological grade and molecular subtypes.	Pubmed	0.00254	1	0.006367	0.07128	1	1	FGFR1
Pubmed	33511430	Usefulness of ?-catenin expression in the differential diagnosis of osteosarcoma, osteoblastoma, and chondroblastoma.	Pubmed	0.00254	1	0.006367	0.07128	1	1	CTNNB1
Pubmed	15746653	Effects of hepatitis B virus X protein on human telomerase reverse transcriptase expression and activity in hepatoma cells.	Pubmed	0.00254	1	0.006367	0.07128	1	1	TERT
Pubmed	15239677	Hypoxia regulation of the cell cycle in malignant melanoma: putative role for the cyclin-dependent kinase inhibitor p27.	Pubmed	0.00254	1	0.006367	0.07128	1	1	CDKN1B
Pubmed	7960240	Expression and functional activity of fibroblast growth factors and their receptors in human pancreatic cancer.	Pubmed	0.00254	1	0.006367	0.07128	1	1	FGFR1
Pubmed	30165103	Long non-coding RNA H19/SAHH axis epigenetically regulates odontogenic differentiation of human dental pulp stem cells.	Pubmed	0.00254	1	0.006367	0.07128	1	1	H19
Pubmed	16815294	Activation of the canonical Wnt/beta-catenin pathway enhances monocyte adhesion to endothelial cells.	Pubmed	0.00254	1	0.006367	0.07128	1	1	CTNNB1
Pubmed	25639640	Recessive bullous dermolysis of the newborn in preterm siblings with a missense mutation in type VII collagen.	Pubmed	0.00254	1	0.006367	0.07128	1	1	COL7A1
Pubmed	26300540	Structural analysis of the mechanism of phosphorylation of a critical autoregulatory tyrosine residue in FGFR1 kinase domain.	Pubmed	0.00254	1	0.006367	0.07128	1	1	FGFR1
Pubmed	17044652	Association of angiotensin converting enzyme gene I/D polymorphism with type 2 diabetes mellitus.	Pubmed	0.00254	1	0.006367	0.07128	1	1	ACE
Pubmed	21633508	GLI1 confers profound phenotypic changes upon LNCaP prostate cancer cells that include the acquisition of a hormone independent state.	Pubmed	0.00254	1	0.006367	0.07128	1	1	GLI1
Pubmed	16648751	Association of the Taq I allele in vitamin D receptor with degenerative disc disease and disc bulge in a Chinese population.	Pubmed	0.00254	1	0.006367	0.07128	1	1	VDR
Pubmed	31263894	Associations Between Loss of ARID1A Expression and Clinicopathologic and Genetic Variables in T1 Early Colorectal Cancer.	Pubmed	0.00254	1	0.006367	0.07128	1	1	ARID1A
Pubmed	15952766	A mass spectrometric determination of the conformation of dimeric apolipoprotein A-I in discoidal high density lipoproteins.	Pubmed	0.00254	1	0.006367	0.07128	1	1	APOA1
Pubmed	24711039	[Association of KCNJ5 gene rs3740835(C/A) and rs2604204(A/C) polymorphism with unilateral and bilateral primary aldosteronism].	Pubmed	0.00254	1	0.006367	0.07128	1	1	KCNJ5
Pubmed	21621521	Agonist-induced formation of FGFR1 homodimers and signaling differ among members of the FGF family.	Pubmed	0.00254	1	0.006367	0.07128	1	1	FGFR1
Pubmed	25169547	The CCND1 G870A gene polymorphism and leukemia or non-Hodgkin lymphoma risk: a meta-analysis.	Pubmed	0.00254	1	0.006367	0.07128	1	1	CCND1
Pubmed	20393147	Spectrum of HNF1A somatic mutations in hepatocellular adenoma differs from that in patients with MODY3 and suggests genotoxic damage.	Pubmed	0.00254	1	0.006367	0.07128	1	1	HNF1A
Pubmed	19208499	The single nucleotide polymorphisms of Kir3.4 gene and their correlation with lone paroxysmal atrial fibrillation in Chinese Han population.	Pubmed	0.00254	1	0.006367	0.07128	1	1	KCNJ5
Pubmed	33090306	Telomerase expression in clinically non-functioning pituitary adenomas.	Pubmed	0.00254	1	0.006367	0.07128	1	1	TERT
Pubmed	22318726	Insulin and insulin-like growth factor II differentially regulate endocytic sorting and stability of insulin receptor isoform A.	Pubmed	0.00254	1	0.006367	0.07128	1	1	INSR
Pubmed	29113124	Role of Placental VDR Expression and Function in Common Late Pregnancy Disorders.	Pubmed	0.00254	1	0.006367	0.07128	1	1	VDR
Pubmed	22005825	Angiotensin-converting enzyme insertion/deletion polymorphism is associated with severe hypoxemia in pediatric ARDS.	Pubmed	0.00254	1	0.006367	0.07128	1	1	ACE
Pubmed	34846128	Insight into the Phospholipid-Binding Preferences of Kir3.4.	Pubmed	0.00254	1	0.006367	0.07128	1	1	KCNJ5
Pubmed	34063174	Cord Blood T Cells Expressing High and Low PKC? Levels Develop into Cells with a Propensity to Display Th1 and Th9 Cytokine Profiles, Respectively.	Pubmed	0.00254	1	0.006367	0.07128	1	1	PRKCZ
Pubmed	22958837	Endometrial stromal beta-catenin is required for steroid-dependent mesenchymal-epithelial cross talk and decidualization.	Pubmed	0.00254	1	0.006367	0.07128	1	1	CTNNB1
Pubmed	36096049	Telomerase reverse transcriptase mutation: A risk predictor and drug target for oral squamous cell carcinoma and its precursors.	Pubmed	0.00254	1	0.006367	0.07128	1	1	TERT
Pubmed	19945621	Type VII collagen: the anchoring fibril protein at fault in dystrophic epidermolysis bullosa.	Pubmed	0.00254	1	0.006367	0.07128	1	1	COL7A1
Pubmed	33089315	Clinicopathologic Characterization of Hypocellular Acute Myeloid Leukemia (AML) Showed Fewer Genetic Abnormalities Involving Cell Proliferation and NPM1 When Compared With Nonhypocellular AML.	Pubmed	0.00254	1	0.006367	0.07128	1	1	NPM1
Pubmed	17164400	PAX2 is reactivated in urinary tract obstruction and partially protects collecting duct cells from programmed cell death.	Pubmed	0.00254	1	0.006367	0.07128	1	1	PAX2
Pubmed	15744036	Vitamin D receptor gene polymorphisms are linked to and associated with adult height.	Pubmed	0.00254	1	0.006367	0.07128	1	1	VDR
Pubmed	18451164	Inhibition of telomerase activity enhances hyperthermia-mediated radiosensitization.	Pubmed	0.00254	1	0.006367	0.07128	1	1	TERT
Pubmed	23568005	Cyclin D1 overexpression associates with favourable prognostic factors in invasive breast carcinoma.	Pubmed	0.00254	1	0.006367	0.07128	1	1	CCND1
Pubmed	32728190	ABCC8 mRNA expression is an independent prognostic factor for glioma and can predict chemosensitivity.	Pubmed	0.00254	1	0.006367	0.07128	1	1	ABCC8
Pubmed	32079522	PTPN11 Knockdown Prevents Changes in the Expression of Genes Controlling Cell Cycle, Chemotherapy Resistance, and Oncogene-Induced Senescence in Human Thyroid Cells Overexpressing BRAF V600E Oncogenic Protein.	Pubmed	0.00254	1	0.006367	0.07128	1	1	PTPN11
Pubmed	9175790	Identification of two novel insulin receptor mutations, Asp59Gly and Leu62Pro, in type A syndrome of extreme insulin resistance.	Pubmed	0.00254	1	0.006367	0.07128	1	1	INSR
Pubmed	27286258	Cyclin D1 unbalances the redox status controlling cell adhesion, migration, and drug resistance in myeloma cells.	Pubmed	0.00254	1	0.006367	0.07128	1	1	CCND1
Pubmed	16115039	Role of reactive oxygen species in angiotensin II-mediated renal growth, differentiation, and apoptosis.	Pubmed	0.00254	1	0.006367	0.07128	1	1	AGT
Pubmed	19945614	Plectin gene defects lead to various forms of epidermolysis bullosa simplex.	Pubmed	0.00254	1	0.006367	0.07128	1	1	PLEC
Pubmed	20079241	[Meta-analysis of relationship of vitamin D receptor gene polymorphism and tuberculosis susceptibility].	Pubmed	0.00254	1	0.006367	0.07128	1	1	VDR
Pubmed	18463151	Epstein-Barr virus SM protein functions as an alternative splicing factor.	Pubmed	0.00254	1	0.006367	0.07128	1	1	STAT1
Pubmed	26721203	Malignant transformation of human gastric epithelium cells via reactive oxygen species production and Wnt/?-catenin pathway activation following 40-week exposure to ochratoxin A.	Pubmed	0.00254	1	0.006367	0.07128	1	1	CTNNB1
Pubmed	29380230	Thyroid Hormone Promotes ?-Catenin Activation and Cell Proliferation in Colorectal Cancer.	Pubmed	0.00254	1	0.006367	0.07128	1	1	CTNNB1
Pubmed	24568492	Equivocal association of RAD51 polymorphisms with risk of esophageal squamous cell carcinoma in a Chinese population.	Pubmed	0.00254	1	0.006367	0.07128	1	1	RAD51
Pubmed	22331715	Vitamin D receptor gene polymorphisms and male breast cancer risk in Turkish population.	Pubmed	0.00254	1	0.006367	0.07128	1	1	VDR
Pubmed	30358215	Knockdown of mutated ARID1A inhibited endometrial cancer cell proliferation and stimulated cell apoptosis.	Pubmed	0.00254	1	0.006367	0.07128	1	1	ARID1A
Pubmed	16044257	An insertion/deletion polymorphism in the gene encoding angiotensin converting enzyme is not associated with generalised vitiligo in an English population.	Pubmed	0.00254	1	0.006367	0.07128	1	1	ACE
Pubmed	23568022	An integrated proteomics and bioinformatics analyses of hepatitis B virus X interacting proteins and identification of a novel interactor apoA-I.	Pubmed	0.00254	1	0.006367	0.07128	1	1	APOA1
Pubmed	20043299	Vitamin D receptor ligands, adenomatous polyposis coli, and the vitamin D receptor FokI polymorphism collectively modulate beta-catenin activity in colon cancer cells.	Pubmed	0.00254	1	0.006367	0.07128	1	1	VDR
Pubmed	32442860	Non-small cell lung carcinomas with CTNNB1 (beta-catenin) mutations: A clinicopathological study of 26 cases.	Pubmed	0.00254	1	0.006367	0.07128	1	1	CTNNB1
Pubmed	8922394	Distinct regions control transcriptional activation of the alpha1(VI) collagen promoter in different tissues of transgenic mice.	Pubmed	0.00254	1	0.006367	0.07128	1	1	COL4A1
Pubmed	20826259	Renin-angiotensin system-related gene polymorphisms are associated with risk of atrial fibrillation.	Pubmed	0.00254	1	0.006367	0.07128	1	1	ACE
Pubmed	36279828	Effect of vitamin D receptor gene polymorphisms on the risk of chronic and aggressive periodontitis: A systematic review and meta-analysis of the Chinese population.	Pubmed	0.00254	1	0.006367	0.07128	1	1	VDR
Pubmed	27718016	Candidate tumor suppressor gene MCPH1 is mutated in colorectal and gastric cancers.	Pubmed	0.00254	1	0.006367	0.07128	1	1	MCPH1
Pubmed	27718012	In Japanese patients with papillary thyroid carcinoma, TERT promoter mutation is associated with poor prognosis, in contrast to BRAF (V600E) mutation.	Pubmed	0.00254	1	0.006367	0.07128	1	1	TERT
Pubmed	26410935	[Clinical and Genetic Characteristics of Russian Marfan Patients].	Pubmed	0.00254	1	0.006367	0.07128	1	1	FBN1
Pubmed	19703516	Flavonoids of Herba Epimedii regulate osteogenesis of human mesenchymal stem cells through BMP and Wnt/beta-catenin signaling pathway.	Pubmed	0.00254	1	0.006367	0.07128	1	1	CTNNB1
Pubmed	26011658	Vitamin D levels and vitamin D receptor gene polymorphisms in asthmatic children: a case-control study.	Pubmed	0.00254	1	0.006367	0.07128	1	1	VDR
Pubmed	15939813	Novel molecular mechanism involving alpha1D (Cav1.3) L-type calcium channel in autoimmune-associated sinus bradycardia.	Pubmed	0.00254	1	0.006367	0.07128	1	1	CACNA1D
Pubmed	25351777	Detection of TRIM32 deletions in LGMD patients analyzed by a combined strategy of CGH array and massively parallel sequencing.	Pubmed	0.00254	1	0.006367	0.07128	1	1	TRIM32
Pubmed	12629597	Deletion of the telomerase reverse transcriptase gene and haploinsufficiency of telomere maintenance in Cri du chat syndrome.	Pubmed	0.00254	1	0.006367	0.07128	1	1	TERT
Pubmed	26662465	Declined hTERT expression of peripheral blood CD4(+) T cells in oral lichen planus correlated with clinical parameter.	Pubmed	0.00254	1	0.006367	0.07128	1	1	TERT
Pubmed	18223690	Isolation of a distinct class of gain-of-function SHP-2 mutants with oncogenic RAS-like transforming activity from solid tumors.	Pubmed	0.00254	1	0.006367	0.07128	1	1	PTPN11
Pubmed	18451136	Amplification of telomerase reverse transcriptase gene in human mammary epithelial cells with limiting telomerase RNA expression levels.	Pubmed	0.00254	1	0.006367	0.07128	1	1	TERT
Pubmed	14963045	Helicobacter pylori CagA induces Ras-independent morphogenetic response through SHP-2 recruitment and activation.	Pubmed	0.00254	1	0.006367	0.07128	1	1	PTPN11
Pubmed	25711412	A novel mechanism of post-translational modulation of HMGA functions by the histone chaperone nucleophosmin.	Pubmed	0.00254	1	0.006367	0.07128	1	1	NPM1
Pubmed	19475529	Expression of beta-catenin and its mechanism of delocalization in intestinal-type early gastric cancer based on mucin expression.	Pubmed	0.00254	1	0.006367	0.07128	1	1	CTNNB1
Pubmed	28744711	Calcitriol Ameliorates AngiotensinII-Induced Renal Injury Partly via Upregulating A20.	Pubmed	0.00254	1	0.006367	0.07128	1	1	AGT
Pubmed	34944540	Transport and Secretion of the Wnt3 Ligand by Motor Neuron-like Cells and Developing Motor Neurons.	Pubmed	0.00254	1	0.006367	0.07128	1	1	WNT3
Pubmed	22343731	MiR-196a is upregulated in gastric cancer and promotes cell proliferation by downregulating p27(kip1).	Pubmed	0.00254	1	0.006367	0.07128	1	1	CDKN1B
Pubmed	18223679	TERT promotes cellular and organismal survival independently of telomerase activity.	Pubmed	0.00254	1	0.006367	0.07128	1	1	TERT
Pubmed	20189663	Differential response to resistance training in CHF according to ACE genotype.	Pubmed	0.00254	1	0.006367	0.07128	1	1	ACE
Pubmed	17609503	DNA methylation is not likely to be responsible for hTERT expression in premalignant cervical lesions.	Pubmed	0.00254	1	0.006367	0.07128	1	1	TERT
Pubmed	34944530	Insulin-Responsive Transcription Factors.	Pubmed	0.00254	1	0.006367	0.07128	1	1	INSR
Pubmed	16600714	A systematic review of vitamin D receptor gene polymorphisms and prostate cancer risk.	Pubmed	0.00254	1	0.006367	0.07128	1	1	VDR
Pubmed	35968944	T Cell-Specific STAT1 Expression Promotes Lytic Replication and Supports the Establishment of Gammaherpesvirus Latent Reservoir in Splenic B Cells.	Pubmed	0.00254	1	0.006367	0.07128	1	1	STAT1
Pubmed	29101168	Genetically increased angiotensin I-converting enzyme alters peripheral and renal vascular reactivity to angiotensin II and bradykinin in mice.	Pubmed	0.00254	1	0.006367	0.07128	1	1	ACE
Pubmed	30405056	ChREBP Reciprocally Regulates Liver and Plasma Triacylglycerol Levels in Different Manners.	Pubmed	0.00254	1	0.006367	0.07128	1	1	MLXIPL
Pubmed	24532476	p27 variant and corticotropinoma susceptibility: a genetic and in vitro study.	Pubmed	0.00254	1	0.006367	0.07128	1	1	CDKN1B
Pubmed	27309378	Association of Vitamin D Receptor Gene Polymorphisms with Colorectal Cancer in a Saudi Arabian Population.	Pubmed	0.00254	1	0.006367	0.07128	1	1	VDR
Pubmed	26432349	Estradiol promotes cells invasion by activating ?-catenin signaling pathway in endometriosis.	Pubmed	0.00254	1	0.006367	0.07128	1	1	CTNNB1
Pubmed	24678763	Arsenic trioxide induces differentiation of CD133+ hepatocellular carcinoma cells and prolongs posthepatectomy survival by targeting GLI1 expression in a mouse model.	Pubmed	0.00254	1	0.006367	0.07128	1	1	GLI1
Pubmed	15830394	A mouse model for cystic biliary dysgenesis in autosomal recessive polycystic kidney disease (ARPKD).	Pubmed	0.00254	1	0.006367	0.07128	1	1	PKHD1
Pubmed	12270939	Comparison of the functional insulin binding epitopes of the A and B isoforms of the insulin receptor.	Pubmed	0.00254	1	0.006367	0.07128	1	1	INSR
Pubmed	18947757	Angiotensin-converting enzyme gene polymorphism in North-west Indian children with posterior urethral valves.	Pubmed	0.00254	1	0.006367	0.07128	1	1	ACE
Pubmed	28587581	ACE Phenotyping as a Guide Toward Personalized Therapy With ACE Inhibitors.	Pubmed	0.00254	1	0.006367	0.07128	1	1	ACE
Pubmed	24338368	Telomerase-mediated telomere elongation from human blastocysts to embryonic stem cells.	Pubmed	0.00254	1	0.006367	0.07128	1	1	TERT
Pubmed	30444570	Platelet Shp2 negatively regulates thrombus stability under high shear stress.	Pubmed	0.00254	1	0.006367	0.07128	1	1	PTPN11
Pubmed	1657953	Substitution of arginine for histidine at position 209 in the alpha-subunit of the human insulin receptor. A mutation that impairs receptor dimerization and transport of receptors to the cell surface.	Pubmed	0.00254	1	0.006367	0.07128	1	1	INSR
Pubmed	30070313	LncRNA H19 regulates the expression of its target gene HOXA10 in endometrial carcinoma through competing with miR-612.	Pubmed	0.00254	1	0.006367	0.07128	1	1	H19
Pubmed	1682919	PRAD1, a candidate BCL1 oncogene: mapping and expression in centrocytic lymphoma.	Pubmed	0.00254	1	0.006367	0.07128	1	1	CCND1
Pubmed	21258267	Angiotensin-converting enzyme tag single nucleotide polymorphisms in patients with intracerebral hemorrhage.	Pubmed	0.00254	1	0.006367	0.07128	1	1	ACE
Pubmed	20804990	Diazoxide maintenance of myocyte volume and contractility during stress: evidence for a non-sarcolemmal K(ATP) channel location.	Pubmed	0.00254	1	0.006367	0.07128	1	1	ABCC8
Pubmed	23691496	The vitamin D receptor (VDR) gene polymorphisms in Turkish brain cancer patients.	Pubmed	0.00254	1	0.006367	0.07128	1	1	VDR
Pubmed	8547101	Abnormalities of 3q21 and 3q26 in myeloid malignancy: a United Kingdom Cancer Cytogenetic Group study.	Pubmed	0.00254	1	0.006367	0.07128	1	1	PRDM16
Pubmed	24642958	A family with a novel termination mutation in hepatic nuclear factor 1? in maturity-onset diabetes of the young type 3 which is unresponsive to sulphonylurea therapy.	Pubmed	0.00254	1	0.006367	0.07128	1	1	HNF1A
Pubmed	25302847	Angiotensin II in inflammation, immunity and rheumatoid arthritis.	Pubmed	0.00254	1	0.006367	0.07128	1	1	AGT
Pubmed	32741247	STAT1 regulates interferon-?-induced angiotensinogen and MCP-1 expression in a bidirectional manner in primary cultured mesangial cells.	Pubmed	0.00254	1	0.006367	0.07128	1	1	AGT
Pubmed	34077777	The VDR gene confers a genetic predisposition to Graves' disease and Graves' ophthalmopathy in the Southwest Chinese Han population.	Pubmed	0.00254	1	0.006367	0.07128	1	1	VDR
Pubmed	17658524	A novel single nucleotide polymorphism of INSR gene for polycystic ovary syndrome.	Pubmed	0.00254	1	0.006367	0.07128	1	1	INSR
Pubmed	18284535	The D allele of angiotensin-converting enzyme polymorphism as a predictor of renal function decline over 4 years in an apparently healthy Chinese population aged 60 and older.	Pubmed	0.00254	1	0.006367	0.07128	1	1	ACE
Pubmed	16949687	Upregulation of human angiotensinogen (AGT) gene transcription by interferon-gamma: involvement of the STAT1-binding motif in the AGT promoter.	Pubmed	0.00254	1	0.006367	0.07128	1	1	AGT
Pubmed	36542233	Polymorphisms in vitamin D receptor genes and its relation with susceptibility to brucellosis: a case-control study.	Pubmed	0.00254	1	0.006367	0.07128	1	1	VDR
Pubmed	17404436	Down-regulation of p27(Kip 1) cyclin-dependent kinase inhibitor in prostate cancer: distinct expression in various prostate cells associating with tumor stage and grades.	Pubmed	0.00254	1	0.006367	0.07128	1	1	CDKN1B
Pubmed	17404431	Prognostic significance of p27(Kip 1) expression in renal cell carcinoma.	Pubmed	0.00254	1	0.006367	0.07128	1	1	CDKN1B
Pubmed	27105504	Characterization of cytoplasmic cyclin D1 as a marker of invasiveness in cancer.	Pubmed	0.00254	1	0.006367	0.07128	1	1	CCND1
Pubmed	24412622	Inactive C-terminal telomerase reverse transcriptase insertion splicing variants are dominant-negative inhibitors of telomerase.	Pubmed	0.00254	1	0.006367	0.07128	1	1	TERT
Pubmed	22150532	Maternal deletion allele of Angiotensin-converting enzyme gene is associated with fetal growth restriction.	Pubmed	0.00254	1	0.006367	0.07128	1	1	ACE
Pubmed	11850805	The human telomerase gene: complete genomic sequence and analysis of tandem repeat polymorphisms in intronic regions.	Pubmed	0.00254	1	0.006367	0.07128	1	1	TERT
Pubmed	30059958	PTPN11 Gain-of-Function Mutations Affect the Developing Human Brain, Memory, and Attention.	Pubmed	0.00254	1	0.006367	0.07128	1	1	PTPN11
Pubmed	21417995	Telomerase: structure, functions, and activity regulation.	Pubmed	0.00254	1	0.006367	0.07128	1	1	TERT
Pubmed	16634022	Polymorphisms in the vitamin D receptor and their associations with risk of schizophrenia and selected anthropometric measures.	Pubmed	0.00254	1	0.006367	0.07128	1	1	VDR
Pubmed	12135494	Substrate selectivity and sensitivity to inhibition by FK506 and cyclosporin A of calcineurin heterodimers composed of the alpha or beta catalytic subunit.	Pubmed	0.00254	1	0.006367	0.07128	1	1	PPP3CA
Pubmed	2557333	Substrate phosphorylation catalyzed by the insulin receptor tyrosine kinase. Kinetic correlation to autophosphorylation of specific sites in the beta subunit.	Pubmed	0.00254	1	0.006367	0.07128	1	1	INSR
Pubmed	17960465	Telomere shortening and telomerase expression during multistage carcinogenesis of intraductal papillary mucinous neoplasms of the pancreas.	Pubmed	0.00254	1	0.006367	0.07128	1	1	TERT
Pubmed	33670832	Whole Locus Sequencing Identifies a Prevalent Founder Deep Intronic	Pubmed	0.00254	1	0.006367	0.07128	1	1	RPGRIP1
Pubmed	20018236	Dynamics of telomerase activity in response to acute psychological stress.	Pubmed	0.00254	1	0.006367	0.07128	1	1	TERT
Pubmed	15492040	Distinct molecular forms of beta-catenin are targeted to adhesive or transcriptional complexes.	Pubmed	0.00254	1	0.006367	0.07128	1	1	CTNNB1
Pubmed	22451500	Predominance of pathogenic missense variants in the RAD51C gene occurring in breast and ovarian cancer families.	Pubmed	0.00254	1	0.006367	0.07128	1	1	RAD51C
Pubmed	19380829	An atypical protein kinase C (PKC zeta) plays a critical role in lipopolysaccharide-activated NF-kappa B in human peripheral blood monocytes and macrophages.	Pubmed	0.00254	1	0.006367	0.07128	1	1	PRKCZ
Pubmed	25869723	Angiotensin-converting enzyme I/D polymorphism and acute respiratory distress syndrome.	Pubmed	0.00254	1	0.006367	0.07128	1	1	ACE
Pubmed	21285886	Array comparative genomic hybridization analysis in patients with anophthalmia, microphthalmia, and coloboma.	Pubmed	0.00254	1	0.006367	0.07128	1	1	PAX2
Pubmed	12123487	Influence of the angiotensin-converting enzyme gene insertion/deletion polymorphism on lipoprotein/lipid response to gemfibrozil.	Pubmed	0.00254	1	0.006367	0.07128	1	1	ACE
Pubmed	22740469	Solubilisation of the armadillo-repeat protein ?-catenin using a zwitterionic detergent allows resolution of phosphorylated forms by 2DE.	Pubmed	0.00254	1	0.006367	0.07128	1	1	CTNNB1
Pubmed	26540116	The Association of Vitamin D Receptor Polymorphisms with Multiple Sclerosis in a Case-Control Study from Kuwait.	Pubmed	0.00254	1	0.006367	0.07128	1	1	VDR
Pubmed	30901379	Aberrant insulin receptor expression is associated with insulin resistance and skeletal muscle atrophy in myotonic dystrophies.	Pubmed	0.00254	1	0.006367	0.07128	1	1	INSR
Pubmed	20621064	Human chromosome 5 carries a transcriptional regulator of human telomerase reverse transcriptase (hTERT).	Pubmed	0.00254	1	0.006367	0.07128	1	1	TERT
Pubmed	10078571	Identification of mutations in the hepatocyte nuclear factor-1alpha gene in Japanese subjects with early-onset NIDDM and functional analysis of the mutant proteins.	Pubmed	0.00254	1	0.006367	0.07128	1	1	HNF1A
Pubmed	33486080	1?,25-dihydroxyvitamin D3 promotes early osteogenic differentiation of PDLSCs and a 12-year follow-up case of early-onset vitamin D deficiency periodontitis.	Pubmed	0.00254	1	0.006367	0.07128	1	1	VDR
Pubmed	25857731	E-cadherin, ?-catenin, and ?2?1 and ?3?1 integrin expression in primary oral squamous cell carcinoma and its regional metastasis.	Pubmed	0.00254	1	0.006367	0.07128	1	1	CTNNB1
Pubmed	16406604	Dexamethasone induces rapid tyrosine-phosphorylation of ZAP-70 in Jurkat cells.	Pubmed	0.00254	1	0.006367	0.07128	1	1	ZAP70
Pubmed	16563249	[The impact of gender factor on the candidate gene study of essential hypertension].	Pubmed	0.00254	1	0.006367	0.07128	1	1	ACE
Pubmed	32657324	Targeting muscle-enriched long non-coding RNA H19 reverses pathological cardiac hypertrophy.	Pubmed	0.00254	1	0.006367	0.07128	1	1	H19
Pubmed	9694881	Role of N-glycosylation in human angiotensinogen.	Pubmed	0.00254	1	0.006367	0.07128	1	1	AGT
Pubmed	23111452	Cyclin D1 polymorphism and oral cancer: a meta-analysis.	Pubmed	0.00254	1	0.006367	0.07128	1	1	CCND1
Pubmed	12485454	Genotype-phenotype correlation in italian patients with dystrophic epidermolysis bullosa.	Pubmed	0.00254	1	0.006367	0.07128	1	1	COL7A1
Pubmed	35579050	Clinical heterogeneity in epidermolysis bullosa simplex with plectin (PLEC) mutations-A study of six unrelated families from India.	Pubmed	0.00254	1	0.006367	0.07128	1	1	PLEC
Pubmed	27649946	Comparative study of TERT gene mutation analysis on voided liquid-based urine cytology and paraffin-embedded tumorous tissue.	Pubmed	0.00254	1	0.006367	0.07128	1	1	TERT
Pubmed	25098897	The use of transformed IMR90 cell model to identify the potential extra-telomeric effects of hTERT in cell migration and DNA damage response.	Pubmed	0.00254	1	0.006367	0.07128	1	1	TERT
Pubmed	25121551	Diagnostic and prognostic TERT promoter mutations in thyroid fine-needle aspiration biopsy.	Pubmed	0.00254	1	0.006367	0.07128	1	1	TERT
Pubmed	26070092	Elucidation of the Aggregation Pathways of Helix-Turn-Helix Peptides: Stabilization at the Turn Region Is Critical for Fibril Formation.	Pubmed	0.00254	1	0.006367	0.07128	1	1	APOA1
Pubmed	11463587	Ace gene I/D polymorphism and sarcoidosis pulmonary disease severity.	Pubmed	0.00254	1	0.006367	0.07128	1	1	ACE
Pubmed	12788852	Association of I27L polymorphism of hepatocyte nuclear factor-1 alpha gene with high-density lipoprotein cholesterol level.	Pubmed	0.00254	1	0.006367	0.07128	1	1	HNF1A
Pubmed	18355450	Oncogenic virus-associated neoplasia: a role for cyclin D1 genotypes influencing the age of onset of disease?	Pubmed	0.00254	1	0.006367	0.07128	1	1	CCND1
Pubmed	12003835	Differential ANG II generation in plasma and tissue of mice with decreased expression of the ACE gene.	Pubmed	0.00254	1	0.006367	0.07128	1	1	ACE
Pubmed	19811356	ACE I/D and G2350A polymorphisms in Pakistani hypertensive population of Punjab.	Pubmed	0.00254	1	0.006367	0.07128	1	1	ACE
Pubmed	7826206	Spatial association of HIV-1 tat protein and the nucleolar transport protein B23 in stably transfected Jurkat T-cells.	Pubmed	0.00254	1	0.006367	0.07128	1	1	NPM1
Pubmed	30165166	TERT promoter mutations are associated with poor prognosis in cutaneous squamous cell carcinoma.	Pubmed	0.00254	1	0.006367	0.07128	1	1	TERT
Pubmed	27900263	Islet ChREBP-? is increased in diabetes and controls ChREBP-? and glucose-induced gene expression via a negative feedback loop.	Pubmed	0.00254	1	0.006367	0.07128	1	1	MLXIPL
Pubmed	28705118	Curcumin inhibits bladder cancer progression via regulation of ?-catenin expression.	Pubmed	0.00254	1	0.006367	0.07128	1	1	CTNNB1
Pubmed	24931737	Src-homology 2 domain-containing tyrosine phosphatase 2 promotes oral cancer invasion and metastasis.	Pubmed	0.00254	1	0.006367	0.07128	1	1	PTPN11
Pubmed	23123403	Vitamin D receptor signaling in podocytes protects against diabetic nephropathy.	Pubmed	0.00254	1	0.006367	0.07128	1	1	VDR
Pubmed	11208515	Insulin receptor--structural and functional characteristics.	Pubmed	0.00254	1	0.006367	0.07128	1	1	INSR
Pubmed	15240615	Protein-tyrosine phosphatase, nonreceptor type 11 mutation analysis and clinical assessment in 45 patients with Noonan syndrome.	Pubmed	0.00254	1	0.006367	0.07128	1	1	PTPN11
Pubmed	27262302	Influence of ACE gene on differential response to sertraline versus fluoxetine in patients with major depression: a randomized controlled trial.	Pubmed	0.00254	1	0.006367	0.07128	1	1	ACE
Pubmed	26238231	Amyloid-Independent Amnestic Mild Cognitive Impairment and Serum Apolipoprotein A1 Levels.	Pubmed	0.00254	1	0.006367	0.07128	1	1	APOA1
Pubmed	11776522	[Polymorphism of angiotensin-converting enzyme gene and susceptibility to asthma with familial aggregation].	Pubmed	0.00254	1	0.006367	0.07128	1	1	ACE
Pubmed	16007303	[The angiotensinogen gene (M235T) and the acute myocardial infarction].	Pubmed	0.00254	1	0.006367	0.07128	1	1	AGT
Pubmed	17357515	[The clinical significance of molecular findings in surgically resected margins of the primary tumor laryngeal carcinoma].	Pubmed	0.00254	1	0.006367	0.07128	1	1	CDKN1B
Pubmed	23749169	Association of angiotensin I-converting enzyme gene insertion/deletion polymorphism with rheumatic heart disease in Indian population and meta-analysis.	Pubmed	0.00254	1	0.006367	0.07128	1	1	ACE
Pubmed	17996480	A short ultraconserved sequence drives transcription from an alternate FBN1 promoter.	Pubmed	0.00254	1	0.006367	0.07128	1	1	FBN1
Pubmed	18367491	Cytoplasmic mutated nucleophosmin is stable in primary leukemic cells and in a xenotransplant model of NPMc+ acute myeloid leukemia in SCID mice.	Pubmed	0.00254	1	0.006367	0.07128	1	1	NPM1
Pubmed	31733835	Identification of nucleoporin 93 (Nup93) that mediates antiviral innate immune responses.	Pubmed	0.00254	1	0.006367	0.07128	1	1	NUP93
Pubmed	31006279	The possible role of maternal and placental	Pubmed	0.00254	1	0.006367	0.07128	1	1	VDR
Pubmed	22522345	Chromatin immunoprecipitation-promoter microarray identification of genes regulated by PRDM16 in murine embryonic palate mesenchymal cells.	Pubmed	0.00254	1	0.006367	0.07128	1	1	PRDM16
Pubmed	24568506	Association between VDR polymorphisms and breast cancer: an updated and comparative meta-analysis of crude and adjusted odd ratios.	Pubmed	0.00254	1	0.006367	0.07128	1	1	VDR
Pubmed	26069105	Polymorphisms of FGFR1 in HBV-related hepatocellular carcinoma.	Pubmed	0.00254	1	0.006367	0.07128	1	1	FGFR1
Pubmed	11509536	Angiotensin-converting enzyme genotype and physical performance during US Army basic training.	Pubmed	0.00254	1	0.006367	0.07128	1	1	ACE
Pubmed	17695545	The missing kiss of life: transcriptional activity of the metastasis suppressor gene KiSS1 in early breast cancer.	Pubmed	0.00254	1	0.006367	0.07128	1	1	KISS1
Pubmed	11162578	Effect of IL-12 encoding plasmid administration on tight-skin mouse.	Pubmed	0.00254	1	0.006367	0.07128	1	1	FBN1
Pubmed	25098685	Inhibition of telomerase activity by dominant-negative hTERT retards the growth of breast cancer cells.	Pubmed	0.00254	1	0.006367	0.07128	1	1	TERT
Pubmed	18729828	Depletion of nucleophosmin leads to distortion of nucleolar and nuclear structures in HeLa cells.	Pubmed	0.00254	1	0.006367	0.07128	1	1	NPM1
Pubmed	35787834	Identification of the pathogenic effects of missense variants causing PRKAG2 cardiomyopathy.	Pubmed	0.00254	1	0.006367	0.07128	1	1	PRKAG2
Pubmed	23833040	Frequent somatic TERT promoter mutations in thyroid cancer: higher prevalence in advanced forms of the disease.	Pubmed	0.00254	1	0.006367	0.07128	1	1	TERT
Pubmed	24108316	A randomized study on the effect of vitamin D? supplementation on skeletal muscle morphology and vitamin D receptor concentration in older women.	Pubmed	0.00254	1	0.006367	0.07128	1	1	VDR
Pubmed	24749509	Microenvironmental regulation of telomerase isoforms in human embryonic stem cells.	Pubmed	0.00254	1	0.006367	0.07128	1	1	TERT
Pubmed	27816355	Correlations Between Serum Apolipoprotein A-I and Formation of Vocal Cord Polyp.	Pubmed	0.00254	1	0.006367	0.07128	1	1	APOA1
Pubmed	11451749	Aortic wall mechanics and composition in a transgenic mouse model of Marfan syndrome.	Pubmed	0.00254	1	0.006367	0.07128	1	1	FBN1
Pubmed	24568525	Lack of associations between Vitamin D metabolism-related gene variants and risk of colorectal cancer.	Pubmed	0.00254	1	0.006367	0.07128	1	1	VDR
Pubmed	17030184	Nitric oxide-induced down-regulation of beta-catenin in colon cancer cells by a proteasome-independent specific pathway.	Pubmed	0.00254	1	0.006367	0.07128	1	1	CTNNB1
Pubmed	17947332	Real-time measurements of the nucleation, growth and dissociation of single Rad51-DNA nucleoprotein filaments.	Pubmed	0.00254	1	0.006367	0.07128	1	1	RAD51
Pubmed	28973407	GLI1 inactivation is associated with developmental phenotypes overlapping with Ellis-van Creveld syndrome.	Pubmed	0.00254	1	0.006367	0.07128	1	1	GLI1
Pubmed	36652400	Deletion of GABAB receptors from	Pubmed	0.00254	1	0.006367	0.07128	1	1	KISS1
Pubmed	18849534	Association of genetic polymorphisms in vitamin D receptor gene and susceptibility to sporadic prostate cancer.	Pubmed	0.00254	1	0.006367	0.07128	1	1	VDR
Pubmed	8004112	Two novel mutations and a neutral polymorphism in EGF-like domains of the fibrillin gene (FBN1): SSCP screening of exons 15-21 in Marfan syndrome patients.	Pubmed	0.00254	1	0.006367	0.07128	1	1	FBN1
Pubmed	33907292	Identification of candidate PAX2-regulated genes implicated in human kidney development.	Pubmed	0.00254	1	0.006367	0.07128	1	1	PAX2
Pubmed	25639729	Adverse Effects of Osteocytic Constitutive Activation of ߭Catenin on Bone Strength and Bone Growth.	Pubmed	0.00254	1	0.006367	0.07128	1	1	CTNNB1
Pubmed	26517870	Association between the BsmI Polymorphism in the Vitamin D Receptor Gene and Breast Cancer Risk: Results from a Pakistani Case-Control Study.	Pubmed	0.00254	1	0.006367	0.07128	1	1	VDR
Pubmed	11208361	Insertion/deletion polymorphism in the angiotensin-converting enzyme gene in myocardial infarction survivors.	Pubmed	0.00254	1	0.006367	0.07128	1	1	ACE
Pubmed	15061947	[Study on the relationship between polymorphism of insulin-receptor gene EXON2-2257 and insulin resistance in Chinese people].	Pubmed	0.00254	1	0.006367	0.07128	1	1	INSR
Pubmed	11487662	Group I metabotropic glutamate receptors elicit epileptiform discharges in the hippocampus through PLCbeta1 signaling.	Pubmed	0.00254	1	0.006367	0.07128	1	1	PLCB1
Pubmed	8670309	[Mapping of the genes for ribosomal proteins S26, L19, and L32 on human chromosomes].	Pubmed	0.00254	1	0.006367	0.07128	1	1	RPS26
Pubmed	23786282	ZAP70 expression in regulatory T cells in allergic rhinitis: effect of immunotherapy.	Pubmed	0.00254	1	0.006367	0.07128	1	1	ZAP70
Pubmed	24737585	Cyclin D1 (CCND1) G870A polymorphisms and cervical cancer susceptibility: a meta-analysis based on ten case-control studies.	Pubmed	0.00254	1	0.006367	0.07128	1	1	CCND1
Pubmed	30915908	Prevalence of Her3 in gastric cancer and its association with molecular prognostic markers: a Saudi cohort based study.	Pubmed	0.00254	1	0.006367	0.07128	1	1	ERBB3
Pubmed	20670131	PAX-2 is a helpful marker for diagnosing metastatic renal cell carcinoma: comparison with the renal cell carcinoma marker antigen and kidney-specific cadherin.	Pubmed	0.00254	1	0.006367	0.07128	1	1	PAX2
Pubmed	24737582	PLCE1 rs2274223 polymorphism contributes to risk of esophageal cancer: evidence based on a meta-analysis.	Pubmed	0.00254	1	0.006367	0.07128	1	1	PLCE1
Pubmed	19473084	Evaluation of angiotensinogen c.1-44G>A and p.M268T variants as risk factors for fibrosis progression in chronic hepatitis C and liver diseases of various etiologies.	Pubmed	0.00254	1	0.006367	0.07128	1	1	AGT
Pubmed	7986747	Metallopanstimulin gene product produced in a baculovirus expression system is a nuclear phosphoprotein that binds to DNA.	Pubmed	0.00254	1	0.006367	0.07128	1	1	RPS27
Pubmed	21814771	Coding region analysis of vitamin D receptor gene and its association with active calcium stone disease.	Pubmed	0.00254	1	0.006367	0.07128	1	1	VDR
Pubmed	18705810	Analysis of association of clinical aspects and vitamin D receptor gene polymorphism with dental implant loss.	Pubmed	0.00254	1	0.006367	0.07128	1	1	VDR
Pubmed	15709781	Characterization of transcriptional activation and DNA-binding functions in the hinge region of the vitamin D receptor.	Pubmed	0.00254	1	0.006367	0.07128	1	1	VDR
Pubmed	14600025	Crystal structure of a beta-catenin/axin complex suggests a mechanism for the beta-catenin destruction complex.	Pubmed	0.00254	1	0.006367	0.07128	1	1	CTNNB1
Pubmed	17587800	Changes in fibrillin-1 in the endometrium during the early stages of pregnancy in mice.	Pubmed	0.00254	1	0.006367	0.07128	1	1	FBN1
Pubmed	15225161	TNR/11q#1 trinucleotide (GCC)n repeat alleles and predisposition to acute and chronic leukemia.	Pubmed	0.00254	1	0.006367	0.07128	1	1	CCND1
Pubmed	22306608	A role for primary cilia in glutamatergic synaptic integration of adult-born neurons.	Pubmed	0.00254	1	0.006367	0.07128	1	1	CTNNB1
Pubmed	21887707	Calcium intake and prostate cancer among African Americans: effect modification by vitamin D receptor calcium absorption genotype.	Pubmed	0.00254	1	0.006367	0.07128	1	1	VDR
Pubmed	16624636	Magnesium influences the discrimination and release of ADP by human RAD51.	Pubmed	0.00254	1	0.006367	0.07128	1	1	RAD51
Pubmed	11463770	Angiotensinogen polymorphism M235T, carotid atherosclerosis, and small-vessel disease-related cerebral abnormalities.	Pubmed	0.00254	1	0.006367	0.07128	1	1	AGT
Pubmed	27383248	Genetic Variations in Phospholipase C-epsilon 1 (PLCE1) and Susceptibility to Colorectal Cancer Risk.	Pubmed	0.00254	1	0.006367	0.07128	1	1	PLCE1
Pubmed	28526559	A single nucleotide polymorphism of cyclin-dependent kinase inhibitor 1B (p27	Pubmed	0.00254	1	0.006367	0.07128	1	1	CDKN1B
Pubmed	21295095	Plasma kisspeptin levels are elevated in cord blood and present sexual dimorphism in the adult population: relation with leptin, gonadotropins and anthropometrical data.	Pubmed	0.00254	1	0.006367	0.07128	1	1	KISS1
Pubmed	17959356	Evidence for association between vitamin D receptor BsmI polymorphism and type 1 diabetes in Japanese.	Pubmed	0.00254	1	0.006367	0.07128	1	1	VDR
Pubmed	23833037	ACE genotype, phenotype and all-cause mortality in different cohorts of patients with type 1 diabetes.	Pubmed	0.00254	1	0.006367	0.07128	1	1	ACE
Pubmed	14638622	Implication of an AGT haplotype in a multigene association study with pregnancy hypertension.	Pubmed	0.00254	1	0.006367	0.07128	1	1	AGT
Pubmed	23833036	The angiotensin-converting enzyme (ACE) I/D polymorphism in Parkinson's disease.	Pubmed	0.00254	1	0.006367	0.07128	1	1	ACE
Pubmed	31696497	The association between vitamin D receptor gene polymorphism and susceptibility to hypertension: a meta-analysis.	Pubmed	0.00254	1	0.006367	0.07128	1	1	VDR
Pubmed	27444612	High level of serum apolipoprotein A-I is a favorable prognostic factor for overall survival in esophageal squamous cell carcinoma.	Pubmed	0.00254	1	0.006367	0.07128	1	1	APOA1
Pubmed	20454458	PKMzeta inhibition reverses learning-induced increases in hippocampal synaptic strength and memory during trace eyeblink conditioning.	Pubmed	0.00254	1	0.006367	0.07128	1	1	PRKCZ
Pubmed	32344395	The Role of the Renin-Angiotensin System in Severe Acute Respiratory Syndrome-CoV-2 Infection.	Pubmed	0.00254	1	0.006367	0.07128	1	1	AGT
Pubmed	8660967	Recovery of probes linked to the jcpk locus on mouse chromosome 10 by the use of an improved representational difference analysis technique.	Pubmed	0.00254	1	0.006367	0.07128	1	1	BICC1
Pubmed	18776173	Effects of hTERT on genomic instability caused by either metal or radiation or combined exposure.	Pubmed	0.00254	1	0.006367	0.07128	1	1	TERT
Pubmed	18078366	Beta-catenin mutations do not contribute to cardiac fibroma pathogenesis.	Pubmed	0.00254	1	0.006367	0.07128	1	1	CTNNB1
Pubmed	11668618	Analysis of a non-functional HNF-1alpha (TCF1) mutation in Japanese subjects with familial type 1 diabetes.	Pubmed	0.00254	1	0.006367	0.07128	1	1	HNF1A
Pubmed	20478419	De novo 15q21.1q21.2 deletion identified through FBN1 MLPA and refined by 244K array-CGH in a female teenager with incomplete Marfan syndrome.	Pubmed	0.00254	1	0.006367	0.07128	1	1	FBN1
Pubmed	33112055	The carboxy-terminus of the human ARPKD protein fibrocystin can control STAT3 signalling by regulating SRC-activation.	Pubmed	0.00254	1	0.006367	0.07128	1	1	PKHD1
Pubmed	15819995	Absence of association between angiotensin converting enzyme polymorphism and development of adult respiratory distress syndrome in patients with severe acute respiratory syndrome: a case control study.	Pubmed	0.00254	1	0.006367	0.07128	1	1	ACE
Pubmed	12402975	Association of vitamin D receptor gene polymorphism with renal cell carcinoma in Japanese.	Pubmed	0.00254	1	0.006367	0.07128	1	1	VDR
Pubmed	27806983	The protective effect of apolipoprotein in models of trophoblast invasion and preeclampsia.	Pubmed	0.00254	1	0.006367	0.07128	1	1	APOA1
Pubmed	19075090	Angiotensin-converting enzyme-derived angiotensin II formation during angiotensin II-induced hypertension.	Pubmed	0.00254	1	0.006367	0.07128	1	1	ACE
Pubmed	34919671	Hypothalamic miR-1983 Targets Insulin Receptor ? and the Insulin-mediated miR-1983 Increase Is Blocked by Metformin.	Pubmed	0.00254	1	0.006367	0.07128	1	1	INSR
Pubmed	19075095	Urinary angiotensinogen as a novel biomarker of the intrarenal renin-angiotensin system status in hypertensive patients.	Pubmed	0.00254	1	0.006367	0.07128	1	1	AGT
Pubmed	16467653	Genetic variation in fibrillin-1 gene is not associated with arterial stiffness in apparently healthy individuals.	Pubmed	0.00254	1	0.006367	0.07128	1	1	FBN1
Pubmed	23872692	The phenotype characteristics of type 13 long QT syndrome with mutation in KCNJ5 (Kir3.4-G387R).	Pubmed	0.00254	1	0.006367	0.07128	1	1	KCNJ5
Pubmed	23497386	Association of the angiotensinogen gene polymorphism with atherosclerosis and its risk traits in the Saudi population.	Pubmed	0.00254	1	0.006367	0.07128	1	1	AGT
Pubmed	15085950	Fibroblast growth factor receptor 1-IIIb is dispensable for skin morphogenesis and wound healing.	Pubmed	0.00254	1	0.006367	0.07128	1	1	FGFR1
Pubmed	26348634	Frequent TERT Promoter Mutations in Ocular Surface Squamous Neoplasia.	Pubmed	0.00254	1	0.006367	0.07128	1	1	TERT
Pubmed	34932627	Association of vitamin D receptor gene polymorphisms with type 2 diabetes mellitus in Taif population: a case-control study.	Pubmed	0.00254	1	0.006367	0.07128	1	1	VDR
Pubmed	26348637	Vitamin D in Tear Fluid.	Pubmed	0.00254	1	0.006367	0.07128	1	1	VDR
Pubmed	12509922	[Relation of pentanucleotide repeat polymorphism of apolipoprotein (a) gene to plasma lipoprotein (a) level among Chinese patients with myocardial infarction and cerebral infarction].	Pubmed	0.00254	1	0.006367	0.07128	1	1	APOA1
Pubmed	17465223	Effects of ACE I/D polymorphism on prostate cancer risk, tumor grade and metastatis.	Pubmed	0.00254	1	0.006367	0.07128	1	1	ACE
Pubmed	19377082	Gene expression profiling reveals differences in microenvironment interaction between patients with chronic lymphocytic leukemia expressing high versus low ZAP70 mRNA.	Pubmed	0.00254	1	0.006367	0.07128	1	1	ZAP70
Pubmed	23328624	Nucleophosmin mutations alter its nucleolar localization by impairing G-quadruplex binding at ribosomal DNA.	Pubmed	0.00254	1	0.006367	0.07128	1	1	NPM1
Pubmed	23869023	Age-dependent elevations in plasma kisspeptin are observed in boys and girls when compared with adults.	Pubmed	0.00254	1	0.006367	0.07128	1	1	KISS1
Pubmed	35858415	Development and characterization of human fetal female reproductive tract organoids to understand Müllerian duct anomalies.	Pubmed	0.00254	1	0.006367	0.07128	1	1	CTNNB1
Pubmed	10585456	Functional analysis of a mutation occurring between the two in-frame AUG codons of human angiotensinogen.	Pubmed	0.00254	1	0.006367	0.07128	1	1	AGT
Pubmed	17223342	Role of the vitamin D receptor in hair follicle biology.	Pubmed	0.00254	1	0.006367	0.07128	1	1	VDR
Pubmed	21190957	Is the vitamin d receptor found in muscle?	Pubmed	0.00254	1	0.006367	0.07128	1	1	VDR
Pubmed	24870236	The sonic hedgehog factor GLI1 imparts drug resistance through inducible glucuronidation.	Pubmed	0.00254	1	0.006367	0.07128	1	1	GLI1
Pubmed	23558523	SETBP1 mutations in 415 patients with primary myelofibrosis or chronic myelomonocytic leukemia: independent prognostic impact in CMML.	Pubmed	0.00254	1	0.006367	0.07128	1	1	SETBP1
Pubmed	1703299	Expression of human apolipoprotein A-I in transgenic mice results in reduced plasma levels of murine apolipoprotein A-I and the appearance of two new high density lipoprotein size subclasses.	Pubmed	0.00254	1	0.006367	0.07128	1	1	APOA1
Pubmed	16286259	Abnormal expression of hepatomas and circulating telomerase and its clinical values.	Pubmed	0.00254	1	0.006367	0.07128	1	1	TERT
Pubmed	22159082	Bridging the gap between structure and kinetics of human SGLT1.	Pubmed	0.00254	1	0.006367	0.07128	1	1	SLC5A1
Pubmed	36243768	Loss of CASZ1 tumor suppressor linked to oncogenic subversion of neuroblastoma core regulatory circuitry.	Pubmed	0.00254	1	0.006367	0.07128	1	1	CASZ1
Pubmed	23198873	Identification of a pathway by which glucose regulates ?-catenin signalling via the cAMP/protein kinase A pathway in ?-cell models.	Pubmed	0.00254	1	0.006367	0.07128	1	1	CTNNB1
Pubmed	30348976	Testicular endothelial cells are a critical population in the germline stem cell niche.	Pubmed	0.00254	1	0.006367	0.07128	1	1	FGFR1
Pubmed	29693015	Elevated TERT Expression in TERT-Wildtype Adult Diffuse Gliomas: Histological Evaluation with a Novel TERT-Specific Antibody.	Pubmed	0.00254	1	0.006367	0.07128	1	1	TERT
Pubmed	17404285	Beta-catenin regulates positive selection of thymocytes but not lineage commitment.	Pubmed	0.00254	1	0.006367	0.07128	1	1	CTNNB1
Pubmed	34234879	Clinicopathological, Radiological, and Molecular Features of Primary Lung Adenocarcinoma with Morule-Like Components.	Pubmed	0.00254	1	0.006367	0.07128	1	1	CTNNB1
Pubmed	25581748	Maturity-onset diabetes of the young (MODY): an update.	Pubmed	0.00254	1	0.006367	0.07128	1	1	HNF1A
Pubmed	9401003	Fibrillin-1 mutations in Marfan syndrome and other type-1 fibrillinopathies.	Pubmed	0.00254	1	0.006367	0.07128	1	1	FBN1
Pubmed	31155960	Cyclin D1 regulates osteoarthritis chondrocyte apoptosis	Pubmed	0.00254	1	0.006367	0.07128	1	1	CCND1
Pubmed	15071379	Clinical relevance of angiotensin-converting enzyme gene polymorphisms to predict risk of mechanical ventilation after coronary artery bypass graft surgery.	Pubmed	0.00254	1	0.006367	0.07128	1	1	ACE
Pubmed	27336831	Association Between Human Telomerase Reverse Transcriptase Gene Variations and Risk of Developing Breast Cancer.	Pubmed	0.00254	1	0.006367	0.07128	1	1	TERT
Pubmed	32767922	Vitamin D Receptor Gene Polymorphisms and the Risk of Metabolic Syndrome (MetS): A Meta-Analysis.	Pubmed	0.00254	1	0.006367	0.07128	1	1	VDR
Pubmed	26892657	Lack of TERT promoter mutations in melanomas with extensive regression.	Pubmed	0.00254	1	0.006367	0.07128	1	1	TERT
Pubmed	14504289	Phosphorylation of p27Kip1 at threonine 198 by p90 ribosomal protein S6 kinases promotes its binding to 14-3-3 and cytoplasmic localization.	Pubmed	0.00254	1	0.006367	0.07128	1	1	CDKN1B
Pubmed	34689165	ARID1A deficiency weakens BRG1-RAD21 interaction that jeopardizes chromatin compactness and drives liver cancer cell metastasis.	Pubmed	0.00254	1	0.006367	0.07128	1	1	ARID1A
Pubmed	25650066	Disruption of CLPB is associated with congenital microcephaly, severe encephalopathy and 3-methylglutaconic aciduria.	Pubmed	0.00254	1	0.006367	0.07128	1	1	CLPB
Pubmed	18294050	Modification of the coronary artery disease risk associated with the presence of traditional risk factors by insertion/deletion polymorphism of the ACE gene.	Pubmed	0.00254	1	0.006367	0.07128	1	1	ACE
Pubmed	34303005	Cardiac-specific ?-catenin deletion dysregulates energetic metabolism and mitochondrial function in perinatal cardiomyocytes.	Pubmed	0.00254	1	0.006367	0.07128	1	1	CTNNB1
Pubmed	15359539	Apolipoprotein A1 gene polymorphisms at the -75 bp and +83/ 84 bp polymorphic sites in healthy Omanis compared with world populations.	Pubmed	0.00254	1	0.006367	0.07128	1	1	APOA1
Pubmed	32210272	DNA methylation ambiguity in the Fibrillin-1 (FBN1) CpG island shore possibly involved in Marfan syndrome.	Pubmed	0.00254	1	0.006367	0.07128	1	1	FBN1
Pubmed	24086482	Hedgehog signaling regulates telomerase reverse transcriptase in human cancer cells.	Pubmed	0.00254	1	0.006367	0.07128	1	1	TERT
Pubmed	31814184	Prognostic relevance of telomere length and telomerase reverse transcriptase variant (rs2242652) on the multiple myeloma patients.	Pubmed	0.00254	1	0.006367	0.07128	1	1	TERT
Pubmed	30420491	Carbohydrate response element binding protein (ChREBP) modulates the inflammatory response of mesangial cells in response to glucose.	Pubmed	0.00254	1	0.006367	0.07128	1	1	MLXIPL
Pubmed	23267140	Proteomic analysis showed down-regulation of nucleophosmin in progressive tumor cells compared to regressive tumor cells.	Pubmed	0.00254	1	0.006367	0.07128	1	1	NPM1
Pubmed	12487901	[Telomerase expression in tarsal gland carcinoma].	Pubmed	0.00254	1	0.006367	0.07128	1	1	TERT
Pubmed	26889034	VP8, the Major Tegument Protein of Bovine Herpesvirus 1, Interacts with Cellular STAT1 and Inhibits Interferon Beta Signaling.	Pubmed	0.00254	1	0.006367	0.07128	1	1	STAT1
Pubmed	30456450	Dichotomal functions of phosphorylated and unphosphorylated STAT1 in hepatocellular carcinoma.	Pubmed	0.00254	1	0.006367	0.07128	1	1	STAT1
Pubmed	25650089	Mutated Ptpn11 alters leukemic stem cell frequency and reduces the sensitivity of acute myeloid leukemia cells to Mcl1 inhibition.	Pubmed	0.00254	1	0.006367	0.07128	1	1	PTPN11
Pubmed	16923137	Dominant dystrophic epidermolysis bullosa caused by a novel G2037R mutation and by a known G2028R mutation in the type VII collagen gene (COL7A1).	Pubmed	0.00254	1	0.006367	0.07128	1	1	COL7A1
Pubmed	17078079	The location and characterisation of the O-linked glycans of the human insulin receptor.	Pubmed	0.00254	1	0.006367	0.07128	1	1	INSR
Pubmed	29730444	ARID1A loss in cancer: Towards a mechanistic understanding.	Pubmed	0.00254	1	0.006367	0.07128	1	1	ARID1A
Pubmed	24448738	Amino acid change in the carbohydrate response element binding protein is associated with lower triglycerides and myocardial infarction incidence depending on level of adherence to the Mediterranean diet in the PREDIMED trial.	Pubmed	0.00254	1	0.006367	0.07128	1	1	MLXIPL
Pubmed	27491013	Vitamin D Receptor Gene Polymorphism and Smoking in the Risk of Chronic Periodontitis.	Pubmed	0.00254	1	0.006367	0.07128	1	1	VDR
Pubmed	18056951	Cyclin D1 overexpression permits the reproducible detection of senescent human vascular smooth muscle cells.	Pubmed	0.00254	1	0.006367	0.07128	1	1	CCND1
Pubmed	33910934	A systematic study and literature review of parental somatic mosaicism of	Pubmed	0.00254	1	0.006367	0.07128	1	1	FBN1
Pubmed	29298995	Nuclear receptor gene polymorphisms and warfarin dose requirements in the Quebec Warfarin Cohort.	Pubmed	0.00254	1	0.006367	0.07128	1	1	VDR
Pubmed	18791745	Stunting growth: association of the blood pressure levels and ACE activity in early childhood.	Pubmed	0.00254	1	0.006367	0.07128	1	1	ACE
Pubmed	29066480	Detection of the Single Nucleotide Polymorphism at Position rs2735940 in the Human Telomerase Reverse Transcriptase Gene by the Introduction of a New Restriction Enzyme Site for the PCR-RFLP Assay.	Pubmed	0.00254	1	0.006367	0.07128	1	1	TERT
Pubmed	12001122	Clinical significance of telomerase activity in multiple myeloma.	Pubmed	0.00254	1	0.006367	0.07128	1	1	TERT
Pubmed	32780933	Impact of the etiology and Vitamin D receptor TaqI rs731236 gene polymorphism on the severity of acute pancreatitis.	Pubmed	0.00254	1	0.006367	0.07128	1	1	VDR
Pubmed	25086725	FGFR1 amplification is associated with poor prognosis and smoking in non-small-cell lung cancer.	Pubmed	0.00254	1	0.006367	0.07128	1	1	FGFR1
Pubmed	20138007	Angiotensin-converting enzyme gene polymorphism and risk of insulin resistance in PCOS.	Pubmed	0.00254	1	0.006367	0.07128	1	1	ACE
Pubmed	33907317	Speech and language deficits are central to SETBP1 haploinsufficiency disorder.	Pubmed	0.00254	1	0.006367	0.07128	1	1	SETBP1
Pubmed	27105607	The relationship between beta-catenin and apoptosis: A cytological and immunocytochemical examination.	Pubmed	0.00254	1	0.006367	0.07128	1	1	CTNNB1
Pubmed	29066494	Vitamin D Receptor ApaI (rs7975232) Polymorphism Confers Decreased Risk of Pulmonary Tuberculosis in Overall and African Population, but not in Asians: Evidence from a Meta-analysis.	Pubmed	0.00254	1	0.006367	0.07128	1	1	VDR
Pubmed	34220183	Piezo2 downregulation via the Cre-lox system affects aqueous humor dynamics in mice.	Pubmed	0.00254	1	0.006367	0.07128	1	1	PIEZO2
Pubmed	25059118	Association between Fok I vitamin D receptor gene (VDR) polymorphism and impulsivity in alcohol-dependent patients.	Pubmed	0.00254	1	0.006367	0.07128	1	1	VDR
Pubmed	25035100	TERT promoter mutations and BRAF mutations are rare in sporadic, and TERT promoter mutations are absent in NF1-related malignant peripheral nerve sheath tumors.	Pubmed	0.00254	1	0.006367	0.07128	1	1	TERT
Pubmed	23764849	miR-29 targets Akt3 to reduce proliferation and facilitate differentiation of myoblasts in skeletal muscle development.	Pubmed	0.00254	1	0.006367	0.07128	1	1	AKT3
Pubmed	20802478	Identity-by-descent filtering of exome sequence data identifies PIGV mutations in hyperphosphatasia mental retardation syndrome.	Pubmed	0.00254	1	0.006367	0.07128	1	1	PIGV
Pubmed	23764841	Upregulating mutations in the TERT promoter commonly occur in adult malignant gliomas and are strongly associated with total 1p19q loss.	Pubmed	0.00254	1	0.006367	0.07128	1	1	TERT
Pubmed	25108601	Telomerase reverse transcriptase (TERT) A1062T mutation as a prognostic factor in Egyptian patients with acute myeloid leukemia (AML).	Pubmed	0.00254	1	0.006367	0.07128	1	1	TERT
Pubmed	23245794	? Chain-associated protein of 70 kDa (ZAP70) deficiency in human subjects is associated with abnormalities of thymic stromal cells: Implications for T-cell tolerance.	Pubmed	0.00254	1	0.006367	0.07128	1	1	ZAP70
Pubmed	16514549	Tissue expression of the mulibrey nanism-associated Trim37 protein in embryonic and adult mouse tissues.	Pubmed	0.00254	1	0.006367	0.07128	1	1	TRIM37
Pubmed	10198255	A novel apolipoprotein A-1 variant, Arg173Pro, associated with cardiac and cutaneous amyloidosis.	Pubmed	0.00254	1	0.006367	0.07128	1	1	APOA1
Pubmed	25556825	A novel mutation in the COL7A1 gene results in a unique phenotype of epidermolysis bullosa pruriginosa.	Pubmed	0.00254	1	0.006367	0.07128	1	1	COL7A1
Pubmed	32934261	Characterization of rare ABCC8 variants identified in Spanish pulmonary arterial hypertension patients.	Pubmed	0.00254	1	0.006367	0.07128	1	1	ABCC8
Pubmed	21922595	Two mutations in human BICC1 resulting in Wnt pathway hyperactivity associated with cystic renal dysplasia.	Pubmed	0.00254	1	0.006367	0.07128	1	1	BICC1
Pubmed	12015771	High expression levels of p27 correlate with lymph node status in a subset of advanced invasive breast carcinomas: relation to E-cadherin alterations, proliferative activity, and ploidy of the tumors.	Pubmed	0.00254	1	0.006367	0.07128	1	1	CDKN1B
Pubmed	32997837	Increased level of cathelicidin (LL-37) in vitiligo: Possible pathway independent from vitamin D receptor gene polymorphism.	Pubmed	0.00254	1	0.006367	0.07128	1	1	VDR
Pubmed	18754764	Angiotensin-converting enzyme polymorphisms and risk of spontaneous deep intracranial hemorrhage in Taiwan.	Pubmed	0.00254	1	0.006367	0.07128	1	1	ACE
Pubmed	21983590	Association of the FokI polymorphism in the vitamin D receptor gene with vertebral fracture in Iranian postmenopausal women.	Pubmed	0.00254	1	0.006367	0.07128	1	1	VDR
Pubmed	24434146	Suppression of protein kinase C-? attenuates vascular leakage via prevention of tight junction protein decrease in diabetic retinopathy.	Pubmed	0.00254	1	0.006367	0.07128	1	1	PRKCZ
Pubmed	9439666	A rapid screening method for hepatocyte nuclear factor 1 alpha frameshift mutations; prevalence in maturity-onset diabetes of the young and late-onset non-insulin dependent diabetes.	Pubmed	0.00254	1	0.006367	0.07128	1	1	HNF1A
Pubmed	21716260	Short-term vitamin D receptor activation increases serum creatinine due to increased production with no effect on the glomerular filtration rate.	Pubmed	0.00254	1	0.006367	0.07128	1	1	VDR
Pubmed	26069190	ARID1A Deficiency Impairs the DNA Damage Checkpoint and Sensitizes Cells to PARP Inhibitors.	Pubmed	0.00254	1	0.006367	0.07128	1	1	ARID1A
Pubmed	19124512	Vitamin D receptor polymorphisms and breast cancer risk: results from the National Cancer Institute Breast and Prostate Cancer Cohort Consortium.	Pubmed	0.00254	1	0.006367	0.07128	1	1	VDR
Pubmed	30179652	Effects of angiotensin-(1-7) and angiotensin II on vascular tone in human cirrhotic splanchnic vessels.	Pubmed	0.00254	1	0.006367	0.07128	1	1	AGT
Pubmed	15213094	A novel role for STAT1 in regulating murine erythropoiesis: deletion of STAT1 results in overall reduction of erythroid progenitors and alters their distribution.	Pubmed	0.00254	1	0.006367	0.07128	1	1	STAT1
Pubmed	31212299	Decreased Circulating Levels of Asprosin in Obese Children.	Pubmed	0.00254	1	0.006367	0.07128	1	1	FBN1
Pubmed	32706998	Long Noncoding RNA HNF1A-AS1 Regulates Osteosarcoma Advancement Through Modulating the miR-32-5p/HMGB1 Axis.	Pubmed	0.00254	1	0.006367	0.07128	1	1	HNF1A
Pubmed	24835995	Calcineurin is universally involved in vesicle endocytosis at neuronal and nonneuronal secretory cells.	Pubmed	0.00254	1	0.006367	0.07128	1	1	PPP3CA
Pubmed	36507965	Angiotensin-converting enzyme gene (ACE) polymorphisms are associated with dysregulation of biochemical parameters in hypertensive patients.	Pubmed	0.00254	1	0.006367	0.07128	1	1	ACE
Pubmed	9439670	Alternative splicing in PAX2 generates a new reading frame and an extended conserved coding region at the carboxy terminus.	Pubmed	0.00254	1	0.006367	0.07128	1	1	PAX2
Pubmed	32310998	Contribution of STAT1 to innate and adaptive immunity during type I interferon-mediated lethal virus infection.	Pubmed	0.00254	1	0.006367	0.07128	1	1	STAT1
Pubmed	24847939	Interplay of Rad51 with NF-?B pathway stimulates expression of HIV-1.	Pubmed	0.00254	1	0.006367	0.07128	1	1	RAD51
Pubmed	26879631	Novel COL4A1 mutation in an infant with severe dysmorphic syndrome with schizencephaly, periventricular calcifications, and cataract resembling congenital infection.	Pubmed	0.00254	1	0.006367	0.07128	1	1	COL4A1
Pubmed	24351292	Metastasis suppressor KISS1 seems to reverse the Warburg effect by enhancing mitochondrial biogenesis.	Pubmed	0.00254	1	0.006367	0.07128	1	1	KISS1
Pubmed	21403466	p27(Kip1) is required to maintain proliferative quiescence in the adult cochlea and pituitary.	Pubmed	0.00254	1	0.006367	0.07128	1	1	CDKN1B
Pubmed	21030560	Acute myeloid leukemia with mutated nucleophosmin (NPM1): is it a distinct entity?	Pubmed	0.00254	1	0.006367	0.07128	1	1	NPM1
Pubmed	35123604	[Association of Next Generation Sequencing Based Genotypic Profiling with MICM Characteristics in NPM1 Mutated Acute Myeloid Leukemia].	Pubmed	0.00254	1	0.006367	0.07128	1	1	NPM1
Pubmed	23280187	Knockdown of ?-catenin controls both apoptotic and autophagic cell death through LKB1/AMPK signaling in head and neck squamous cell carcinoma cell lines.	Pubmed	0.00254	1	0.006367	0.07128	1	1	CTNNB1
Pubmed	21672962	Telomere shortening reduces Alzheimer's disease amyloid pathology in mice.	Pubmed	0.00254	1	0.006367	0.07128	1	1	TERT
Pubmed	24098401	Associations of ACE gene insertion/deletion polymorphism, ACE activity, and ACE mRNA expression with hypertension in a Chinese population.	Pubmed	0.00254	1	0.006367	0.07128	1	1	ACE
Pubmed	15940693	PTPN11 mutations play a minor role in isolated congenital heart disease.	Pubmed	0.00254	1	0.006367	0.07128	1	1	PTPN11
Pubmed	8755737	Assignment of free and disulfide-bonded cysteine residues in testis angiotensin-converting enzyme: functional implications.	Pubmed	0.00254	1	0.006367	0.07128	1	1	ACE
Pubmed	32307336	Conditional kisspeptin neuron-specific Kiss1 knockout with newly generated Kiss1-floxed and Kiss1-Cre mice replicates a hypogonadal phenotype of global Kiss1 knockout mice.	Pubmed	0.00254	1	0.006367	0.07128	1	1	KISS1
Pubmed	7657032	Frequency of mutations of insulin receptor gene in Japanese patients with NIDDM.	Pubmed	0.00254	1	0.006367	0.07128	1	1	INSR
Pubmed	24859942	Genetic 135G/C polymorphism of RAD51 gene and risk of cancer: a meta-analysis of 28,956 cases and 28,372 controls.	Pubmed	0.00254	1	0.006367	0.07128	1	1	RAD51
Pubmed	22125654	Role of ?-catenin in post-meiotic male germ cell differentiation.	Pubmed	0.00254	1	0.006367	0.07128	1	1	CTNNB1
Pubmed	26194807	Cancer-associated TERT promoter mutations abrogate telomerase silencing.	Pubmed	0.00254	1	0.006367	0.07128	1	1	TERT
Pubmed	21645371	Family association study between INSR gene polymorphisms and PCOS in Han Chinese.	Pubmed	0.00254	1	0.006367	0.07128	1	1	INSR
Pubmed	31562309	Non-enzymatic roles of human RAD51 at stalled replication forks.	Pubmed	0.00254	1	0.006367	0.07128	1	1	RAD51
Pubmed	28636901	The effect of CD34	Pubmed	0.00254	1	0.006367	0.07128	1	1	TERT
Pubmed	33403826	H19 gene polymorphisms and Wilms tumor risk in Chinese children: a four-center case-control study.	Pubmed	0.00254	1	0.006367	0.07128	1	1	H19
Pubmed	18296607	Epithelial fibroblast growth factor receptor 1 regulates enamel formation.	Pubmed	0.00254	1	0.006367	0.07128	1	1	FGFR1
Pubmed	11898916	Association of vitamin D receptor gene BsmI polymorphisms in Chinese patients with systemic lupus erythematosus.	Pubmed	0.00254	1	0.006367	0.07128	1	1	VDR
Pubmed	18296608	Wnt/beta-catenin signaling regulates cranial base development and growth.	Pubmed	0.00254	1	0.006367	0.07128	1	1	CTNNB1
Pubmed	21141907	Membrane insertion topology of the central apolipoprotein A-I region. Fluorescence studies using single tryptophan mutants.	Pubmed	0.00254	1	0.006367	0.07128	1	1	APOA1
Pubmed	15651992	Variants in the vitamin D receptor gene and asthma.	Pubmed	0.00254	1	0.006367	0.07128	1	1	VDR
Pubmed	30334420	Vitamin D receptor gene polymorphisms and prostate cancer.	Pubmed	0.00254	1	0.006367	0.07128	1	1	VDR
Pubmed	14592845	Formation and metabolism of prebeta-migrating, lipid-poor apolipoprotein A-I.	Pubmed	0.00254	1	0.006367	0.07128	1	1	APOA1
Pubmed	29272316	Vitamin D receptor expression is essential during retinal vascular development and attenuation of neovascularization by 1, 25(OH)2D3.	Pubmed	0.00254	1	0.006367	0.07128	1	1	VDR
Pubmed	25204498	In vivo knockdown of ErbB3 in mice inhibits Schwann cell precursor migration.	Pubmed	0.00254	1	0.006367	0.07128	1	1	ERBB3
Pubmed	19727412	Circulating vitamin d and risk of epithelial ovarian cancer.	Pubmed	0.00254	1	0.006367	0.07128	1	1	VDR
Pubmed	10766851	Single repeat deletion in ApoA-I blocks cholesterol esterification and results in rapid catabolism of delta6 and wild-type ApoA-I in transgenic mice.	Pubmed	0.00254	1	0.006367	0.07128	1	1	APOA1
Pubmed	31006333	18-Oxocortisol Synthesis in Aldosterone-Producing Adrenocortical Adenoma and Significance of KCNJ5 Mutation Status.	Pubmed	0.00254	1	0.006367	0.07128	1	1	KCNJ5
Pubmed	11461072	Vitamin D receptor gene polymorphisms are associated with breast cancer risk in a UK Caucasian population.	Pubmed	0.00254	1	0.006367	0.07128	1	1	VDR
Pubmed	28575445	Quaternary interactions and supercoiling modulate the cooperative DNA binding of AGT.	Pubmed	0.00254	1	0.006367	0.07128	1	1	AGT
Pubmed	21838706	Insight into the molecular basis for the kinetic differences between the two insulin receptor isoforms.	Pubmed	0.00254	1	0.006367	0.07128	1	1	INSR
Pubmed	19380737	Coordinated regulation by Shp2 tyrosine phosphatase of signaling events controlling insulin biosynthesis in pancreatic beta-cells.	Pubmed	0.00254	1	0.006367	0.07128	1	1	PTPN11
Pubmed	23992123	Overexpression of G100S mutation in PRKAG2 causes Wolff-Parkinson-White syndrome in zebrafish.	Pubmed	0.00254	1	0.006367	0.07128	1	1	PRKAG2
Pubmed	18379529	The case: familial renal failure with ocular abnormality.	Pubmed	0.00254	1	0.006367	0.07128	1	1	PAX2
Pubmed	29286921	Tumor-infiltrating lymphocytes are associated with ?-catenin overexpression in breast cancer.	Pubmed	0.00254	1	0.006367	0.07128	1	1	CTNNB1
Pubmed	32320321	?-catenin-mediated Wnt signal transduction proceeds through an endocytosis-independent mechanism.	Pubmed	0.00254	1	0.006367	0.07128	1	1	CTNNB1
Pubmed	19004799	BCR-ABL-transformed GMP as myeloid leukemic stem cells.	Pubmed	0.00254	1	0.006367	0.07128	1	1	CTNNB1
Pubmed	18032931	Loss of p27 expression through RAS-->BRAF-->MAP kinase-dependent pathway in human thyroid carcinomas.	Pubmed	0.00254	1	0.006367	0.07128	1	1	CDKN1B
Pubmed	29463038	Presence of TERT Promoter Mutations is a Secondary Event and Associates with Elongated Telomere Length in Myxoid Liposarcomas.	Pubmed	0.00254	1	0.006367	0.07128	1	1	TERT
Pubmed	27468663	ACE Gene in Egyptian Ischemic Stroke Patients.	Pubmed	0.00254	1	0.006367	0.07128	1	1	ACE
Pubmed	27154632	Case-Control Study on Impact of the Telomerase Reverse Transcriptase Gene Polymorphism and Additional Single Nucleotide Polymorphism (SNP)- SNP Interaction on Non-Small Cell Lung Cancers Risk in Chinese Han Population.	Pubmed	0.00254	1	0.006367	0.07128	1	1	TERT
Pubmed	19221299	ACE D/I polymorphism, migraine, and cardiovascular disease in women.	Pubmed	0.00254	1	0.006367	0.07128	1	1	ACE
Pubmed	23874915	Esophageal squamous cell carcinoma and gastric cardia adenocarcinoma shared susceptibility locus in PLCE1: a meta-analysis.	Pubmed	0.00254	1	0.006367	0.07128	1	1	PLCE1
Pubmed	27034931	Treating Diabetes Mellitus: Pharmacophore Based Designing of Potential Drugs from Gymnema sylvestre against Insulin Receptor Protein.	Pubmed	0.00254	1	0.006367	0.07128	1	1	INSR
Pubmed	34971900	In silico analysis and characterization of medicinal mushroom cystathionine beta-synthase as an angiotensin converting enzyme (ACE) inhibitory protein.	Pubmed	0.00254	1	0.006367	0.07128	1	1	ACE
Pubmed	33004198	Vitamin D and its receptor polymorphisms are associated with glaucoma.	Pubmed	0.00254	1	0.006367	0.07128	1	1	VDR
Pubmed	28973303	FBN1 mutations largely contribute to sporadic non-syndromic aortic dissection.	Pubmed	0.00254	1	0.006367	0.07128	1	1	FBN1
Pubmed	3447155	Partial amino acid sequence analyses of human placental insulin receptor.	Pubmed	0.00254	1	0.006367	0.07128	1	1	INSR
Pubmed	23338150	Alternative lengthening of telomeres is induced by telomerase inhibitors in Barrett's esophageal cells.	Pubmed	0.00254	1	0.006367	0.07128	1	1	TERT
Pubmed	25601273	A Zap70-dependent feedback circuit is essential for efficient selection of CD4 lineage thymocytes.	Pubmed	0.00254	1	0.006367	0.07128	1	1	ZAP70
Pubmed	25870538	MCPH1: a window into brain development and evolution.	Pubmed	0.00254	1	0.006367	0.07128	1	1	MCPH1
Pubmed	26143634	The C228T mutation of TERT promoter frequently occurs in bladder cancer stem cells and contributes to tumorigenesis of bladder cancer.	Pubmed	0.00254	1	0.006367	0.07128	1	1	TERT
Pubmed	26143636	TERT promoter mutations and polymorphisms as prognostic factors in primary glioblastoma.	Pubmed	0.00254	1	0.006367	0.07128	1	1	TERT
Pubmed	21922607	PBX1: a novel stage-specific regulator of adipocyte development.	Pubmed	0.00254	1	0.006367	0.07128	1	1	PBX1
Pubmed	15651670	[ACE gene polymorphisms associated with serum ACE activity in the Henan Hans of China].	Pubmed	0.00254	1	0.006367	0.07128	1	1	ACE
Pubmed	17020470	PTPN11 gene analysis in 74 Brazilian patients with Noonan syndrome or Noonan-like phenotype.	Pubmed	0.00254	1	0.006367	0.07128	1	1	PTPN11
Pubmed	22245143	The "beta-clasp" model of apolipoprotein A-I--a lipid-free solution structure determined by electron paramagnetic resonance spectroscopy.	Pubmed	0.00254	1	0.006367	0.07128	1	1	APOA1
Pubmed	34694941	Association between coronary artery vitamin D receptor expression and select systemic risks factors for coronary artery atherosclerosis.	Pubmed	0.00254	1	0.006367	0.07128	1	1	VDR
Pubmed	24571812	Vitamin D receptor ApaI gene polymorphism and tuberculosis susceptibility: a meta-analysis.	Pubmed	0.00254	1	0.006367	0.07128	1	1	VDR
Pubmed	22522439	COL4A1 mutations in patients with sporadic late-onset intracerebral hemorrhage.	Pubmed	0.00254	1	0.006367	0.07128	1	1	COL4A1
Pubmed	11908478	[Characterization of the NPH2 gene, coding for the glomerular protein podocin, implicated in a familial form of cortico-resistant nephrotic syndrome transmitted as an autosomal recessive].	Pubmed	0.00254	1	0.006367	0.07128	1	1	NPHS2
Pubmed	29208185	Association between vitamin D receptor BsmI gene polymorphism and periodontitis: a meta-analysis in a single ethnic group.	Pubmed	0.00254	1	0.006367	0.07128	1	1	VDR
Pubmed	26493453	Identification of ABCC8 as a contributory gene to impaired early-phase insulin secretion in NZO mice.	Pubmed	0.00254	1	0.006367	0.07128	1	1	ABCC8
Pubmed	22919071	Telomerase expression in the mammalian heart.	Pubmed	0.00254	1	0.006367	0.07128	1	1	TERT
Pubmed	12558527	Isoforms of angiotensin I-converting enzyme in the development and differentiation of human testis and epididymis.	Pubmed	0.00254	1	0.006367	0.07128	1	1	ACE
Pubmed	24821601	Nuclear translocation of ?-catenin mediates the parathyroid hormone-induced endothelial-to-mesenchymal transition in human renal glomerular endothelial cells.	Pubmed	0.00254	1	0.006367	0.07128	1	1	CTNNB1
Pubmed	30312698	Protective effects of lncRNA H19 silence against hypoxia-induced injury in PC-12 cells by regulating miR-28.	Pubmed	0.00254	1	0.006367	0.07128	1	1	H19
Pubmed	34655849	AGT serves as a potential biomarker and drives tumor progression in colorectal carcinoma.	Pubmed	0.00254	1	0.006367	0.07128	1	1	AGT
Pubmed	20958258	OPLS-DA as a suitable method for selecting a set of gene transcripts discriminating RAS- and PTPN11-mutated cells in acute lymphoblastic leukaemia.	Pubmed	0.00254	1	0.006367	0.07128	1	1	PTPN11
Pubmed	17284370	Frequency and distribution of trisomy 11 in multiple myeloma patients: relation with overexpression of CCND1 and t(11;14).	Pubmed	0.00254	1	0.006367	0.07128	1	1	CCND1
Pubmed	27432541	Imbalance between angiotensin II and angiotensin-(1-7) in human coronary atherosclerosis.	Pubmed	0.00254	1	0.006367	0.07128	1	1	AGT
Pubmed	30998157	[Effect of siRNA-Interfering ?-Catenin Expression on MDR of Human Multiple Myeloma Cell Line].	Pubmed	0.00254	1	0.006367	0.07128	1	1	CTNNB1
Pubmed	28056338	HANAC Col4a1 Mutation in Mice Leads to Skeletal Muscle Alterations due to a Primary Vascular Defect.	Pubmed	0.00254	1	0.006367	0.07128	1	1	COL4A1
Pubmed	28754383	Structures of apolipoprotein A-I in high density lipoprotein generated by electron microscopy and biased simulations.	Pubmed	0.00254	1	0.006367	0.07128	1	1	APOA1
Pubmed	35074483	Structural Investigations of Full-Length Insulin Receptor Dynamics and Signalling.	Pubmed	0.00254	1	0.006367	0.07128	1	1	INSR
Pubmed	12869302	Expression profile of a gamma-deletion variant of the human telomerase reverse transcriptase gene.	Pubmed	0.00254	1	0.006367	0.07128	1	1	TERT
Pubmed	18671716	Glucose regulation of dipeptidyl peptidase IV gene expression is mediated by hepatocyte nuclear factor-1alpha in epithelial intestinal cells.	Pubmed	0.00254	1	0.006367	0.07128	1	1	HNF1A
Pubmed	10811134	Anti-angiogenic cues from vascular basement membrane collagen.	Pubmed	0.00254	1	0.006367	0.07128	1	1	COL4A1
Pubmed	30310051	Bone marrow infiltrated Lnc-INSR induced suppressive immune microenvironment in pediatric acute lymphoblastic leukemia.	Pubmed	0.00254	1	0.006367	0.07128	1	1	INSR
Pubmed	33053114	lncRNA H19 acts as a ceRNA to regulate the expression of CTGF by targeting miR-19b in polycystic ovary syndrome.	Pubmed	0.00254	1	0.006367	0.07128	1	1	H19
Pubmed	32187553	FGFR1 Oncogenic Activation Reveals an Alternative Cell of Origin of SCLC in Rb1/p53 Mice.	Pubmed	0.00254	1	0.006367	0.07128	1	1	FGFR1
Pubmed	31963842	CRISPR/Cas9-Mediated TERT Disruption in Cancer Cells.	Pubmed	0.00254	1	0.006367	0.07128	1	1	TERT
Pubmed	1535701	Gene rearrangement and overexpression of PRAD1 in lymphoid malignancy with t(11;14)(q13;q32) translocation.	Pubmed	0.00254	1	0.006367	0.07128	1	1	CCND1
Pubmed	15494545	Micropuncture determination of nephron function in mice without tissue angiotensin-converting enzyme.	Pubmed	0.00254	1	0.006367	0.07128	1	1	ACE
Pubmed	22510411	A defect in cell death of macrophages is a conserved feature of nonobese diabetic mouse.	Pubmed	0.00254	1	0.006367	0.07128	1	1	STAT1
Pubmed	23607861	Alterations in bile acid synthesis in carriers of hepatocyte nuclear factor 1? mutations.	Pubmed	0.00254	1	0.006367	0.07128	1	1	HNF1A
Pubmed	19740687	Structural features and dynamics properties of human apolipoprotein A-I in a model of synthetic HDL.	Pubmed	0.00254	1	0.006367	0.07128	1	1	APOA1
Pubmed	18622756	An alternative method for genotyping of the ACE I/D polymorphism.	Pubmed	0.00254	1	0.006367	0.07128	1	1	ACE
Pubmed	25147982	A humanized mouse model of hereditary 1,25-dihydroxyvitamin D-resistant rickets without alopecia.	Pubmed	0.00254	1	0.006367	0.07128	1	1	VDR
Pubmed	12896908	A case-control study of cyclin D1 CCND1 870A-->G polymorphism and bladder cancer.	Pubmed	0.00254	1	0.006367	0.07128	1	1	CCND1
Pubmed	10357841	SAA-only HDL formed during the acute phase response in apoA-I+/+ and apoA-I-/- mice.	Pubmed	0.00254	1	0.006367	0.07128	1	1	APOA1
Pubmed	8647873	Characterization of p18, a component of the lamin B receptor complex and a new integral membrane protein of the avian erythrocyte nuclear envelope.	Pubmed	0.00254	1	0.006367	0.07128	1	1	CDKN2C
Pubmed	29441887	Effect of NPM1 type B mutation on the proliferation, invasion and chemosensitivity of THP-1 leukemia cells.	Pubmed	0.00254	1	0.006367	0.07128	1	1	NPM1
Pubmed	12620918	New approaches to genetic manipulation of mice: tissue-specific expression of ACE.	Pubmed	0.00254	1	0.006367	0.07128	1	1	ACE
Pubmed	28975993	LncRNA H19 polymorphisms associated with the risk of OSCC in Chinese population.	Pubmed	0.00254	1	0.006367	0.07128	1	1	H19
Pubmed	28975992	Association between H19 polymorphisms and osteosarcoma risk.	Pubmed	0.00254	1	0.006367	0.07128	1	1	H19
Pubmed	12595506	The lack of cyclin kinase inhibitor p27(Kip1) ameliorates progression of diabetic nephropathy.	Pubmed	0.00254	1	0.006367	0.07128	1	1	CDKN1B
Pubmed	22629227	Cyclin d1 expression and its correlation with histopathological differentiation in oral squamous cell carcinoma.	Pubmed	0.00254	1	0.006367	0.07128	1	1	CCND1
Pubmed	28985353	Loss of ADAMTS3 activity causes Hennekam lymphangiectasia-lymphedema syndrome 3.	Pubmed	0.00254	1	0.006367	0.07128	1	1	ADAMTS3
Pubmed	32430683	Downregulation of beta-catenin in chemo-tolerant TNBC through changes in receptor and antagonist profiles of the WNT pathway: Clinical and prognostic implications.	Pubmed	0.00254	1	0.006367	0.07128	1	1	CTNNB1
Pubmed	33910978	SHP2 drives inflammation-triggered insulin resistance by reshaping tissue macrophage populations.	Pubmed	0.00254	1	0.006367	0.07128	1	1	PTPN11
Pubmed	33151506	ASO Author Reflections: CTNNB1 and Fusion Genes as Predictors for Recurrence in Resected Early-Stage Lung Adenocarcinoma.	Pubmed	0.00254	1	0.006367	0.07128	1	1	CTNNB1
Pubmed	26735603	Association of Angiotensin-Converting Enzyme Genotype, Insertion/Deletion Polymorphism and Saphenous Vein Graft Atherosclerosis in Iranian Patients.	Pubmed	0.00254	1	0.006367	0.07128	1	1	ACE
Pubmed	18524329	[Association of the vitamin D receptor gene BBAAtt haplotype with osteoporosis in post-menopausic women].	Pubmed	0.00254	1	0.006367	0.07128	1	1	VDR
Pubmed	27044324	Trim37-deficient mice recapitulate several features of the multi-organ disorder Mulibrey nanism.	Pubmed	0.00254	1	0.006367	0.07128	1	1	TRIM37
Pubmed	23955565	TERT promoter mutations in primary and secondary glioblastomas.	Pubmed	0.00254	1	0.006367	0.07128	1	1	TERT
Pubmed	24270955	Angiotensin-converting enzyme gene 2350 G/A polymorphism and susceptibility to atrial fibrillation in Han Chinese patients with essential hypertension.	Pubmed	0.00254	1	0.006367	0.07128	1	1	ACE
Pubmed	25953361	Intervention of rAAV-hTERT-Transducted Nucleus Pulposus Cells in Early Stage of Intervertebral Disc Degeneration: A Study in Canine Model.	Pubmed	0.00254	1	0.006367	0.07128	1	1	TERT
Pubmed	17901853	Altered cyclin D1 genotype distribution in human sporadic pituitary adenomas.	Pubmed	0.00254	1	0.006367	0.07128	1	1	CCND1
Pubmed	28058974	Smoking has no impact on survival and it is not associated with ACE gene I/D polymorphism in hemodialysis patients.	Pubmed	0.00254	1	0.006367	0.07128	1	1	ACE
Pubmed	28034988	The central nervous system microenvironment influences the leukemia transcriptome and enhances leukemia chemo-resistance.	Pubmed	0.00254	1	0.006367	0.07128	1	1	PBX1
Pubmed	25253161	Comparison of cardiovascular complications in patients with and without KCNJ5 gene mutations harboring aldosterone-producing adenomas.	Pubmed	0.00254	1	0.006367	0.07128	1	1	KCNJ5
Pubmed	33692394	DAAM2 is elevated in the circulation and placenta in pregnancies complicated by fetal growth restriction and is regulated by hypoxia.	Pubmed	0.00254	1	0.006367	0.07128	1	1	DAAM2
Pubmed	35145272	Aberrant somatic hypermutation of CCND1 generates non-coding drivers of mantle cell lymphomagenesis.	Pubmed	0.00254	1	0.006367	0.07128	1	1	CCND1
Pubmed	15203873	Hematology morphology forum.	Pubmed	0.00254	1	0.006367	0.07128	1	1	CCND1
Pubmed	16467308	Complex role of the vitamin D receptor and its ligand in adipogenesis in 3T3-L1 cells.	Pubmed	0.00254	1	0.006367	0.07128	1	1	VDR
Pubmed	14747304	Messenger RNA transcripts of the hepatocyte nuclear factor-1alpha gene containing premature termination codons are subject to nonsense-mediated decay.	Pubmed	0.00254	1	0.006367	0.07128	1	1	HNF1A
Pubmed	12668976	p18(INK4c) collaborates with other CDK-inhibitory proteins in the regenerating liver.	Pubmed	0.00254	1	0.006367	0.07128	1	1	CDKN2C
Pubmed	31804558	?-catenin activation down-regulates cell-cell junction-related genes and induces epithelial-to-mesenchymal transition in colorectal cancers.	Pubmed	0.00254	1	0.006367	0.07128	1	1	CTNNB1
Pubmed	10959625	Molecular cloning and sequence analysis of the promoter region of mouse cyclin D1 gene: implication in phorbol ester-induced tumour promotion.	Pubmed	0.00254	1	0.006367	0.07128	1	1	CCND1
Pubmed	34460072	?-Catenin Deletion in Regional Neural Progenitors Leads to Congenital Hydrocephalus in Mice.	Pubmed	0.00254	1	0.006367	0.07128	1	1	CTNNB1
Pubmed	10583163	Pretibial dystrophic epidermolysis bullosa: a recessively inherited COL7A1 splice site mutation affecting procollagen VII processing.	Pubmed	0.00254	1	0.006367	0.07128	1	1	COL7A1
Pubmed	26987125	Influence of Serum Levels of Vitamins A, D, and E as well as Vitamin D Receptor Polymorphisms on Micronucleus Frequencies and Other Biomarkers of Genotoxicity in Workers Exposed to Formaldehyde.	Pubmed	0.00254	1	0.006367	0.07128	1	1	VDR
Pubmed	12967686	Relationship between angiotensin-converting enzyme ID polymorphism and VO(2max) of Chinese males.	Pubmed	0.00254	1	0.006367	0.07128	1	1	ACE
Pubmed	27127116	Vitamin D Pathway Gene Polymorphisms and Keratinocyte Cancers: A Nested Case-Control Study and Meta-Analysis.	Pubmed	0.00254	1	0.006367	0.07128	1	1	VDR
Pubmed	21393327	NPM1 gene deletions in myelodysplastic syndromes with 5q- and complex karyotype.	Pubmed	0.00254	1	0.006367	0.07128	1	1	NPM1
Pubmed	36882843	Long non-coding RNA H19 regulates matrisome signature and impacts cell behavior on MSC-engineered extracellular matrices.	Pubmed	0.00254	1	0.006367	0.07128	1	1	H19
Pubmed	29380421	The long non-coding RNA H19 rs217727 polymorphism is associated with PE susceptibility.	Pubmed	0.00254	1	0.006367	0.07128	1	1	H19
Pubmed	33618432	Flow cytometric immunophenotypic alterations of persistent clonal haematopoiesis in remission bone marrows of patients with NPM1-mutated acute myeloid leukaemia.	Pubmed	0.00254	1	0.006367	0.07128	1	1	NPM1
Pubmed	30998139	[NPM1 High Mutant Allele Burden is an Adverse Prognostic Factor for AML Patients with Mutated NPM1].	Pubmed	0.00254	1	0.006367	0.07128	1	1	NPM1
Pubmed	27623072	Association between cyclin D1 (CCND1) G870A polymorphism and gastric cancer risk: a meta-analysis.	Pubmed	0.00254	1	0.006367	0.07128	1	1	CCND1
Pubmed	24170386	High-density lipoprotein maintains skeletal muscle function by modulating cellular respiration in mice.	Pubmed	0.00254	1	0.006367	0.07128	1	1	APOA1
Pubmed	21212602	Blockade of the Wnt/?-catenin pathway attenuates bleomycin-induced pulmonary fibrosis.	Pubmed	0.00254	1	0.006367	0.07128	1	1	CTNNB1
Pubmed	33907365	Noncoding mutation in	Pubmed	0.00254	1	0.006367	0.07128	1	1	RPGRIP1
Pubmed	21393357	Offspring sex determines the impact of the maternal ACE I/D polymorphism on maternal glycaemic control during the last weeks of pregnancy.	Pubmed	0.00254	1	0.006367	0.07128	1	1	ACE
Pubmed	19477949	Resistance to antiestrogen arzoxifene is mediated by overexpression of cyclin D1.	Pubmed	0.00254	1	0.006367	0.07128	1	1	CCND1
Pubmed	10619573	The renin-angiotensin-aldosterone system: a specific target for hypertension management.	Pubmed	0.00254	1	0.006367	0.07128	1	1	AGT
Pubmed	31914957	Angiotensin-converting enzyme gene insertion/deletion polymorphism and susceptibility to psoriasis: a systematic review and meta-analysis.	Pubmed	0.00254	1	0.006367	0.07128	1	1	ACE
Pubmed	11231089	Identification and expression of the mammalian homologue of Bicaudal-C.	Pubmed	0.00254	1	0.006367	0.07128	1	1	BICC1
Pubmed	35145222	Cancer-cell-derived GABA promotes ?-catenin-mediated tumour growth and immunosuppression.	Pubmed	0.00254	1	0.006367	0.07128	1	1	CTNNB1
Pubmed	25662275	PRDM16 sustains white fat gene expression profile in human adipocytes in direct relation with insulin action.	Pubmed	0.00254	1	0.006367	0.07128	1	1	PRDM16
Pubmed	30976795	Prognostic significance of human telomerase reverse transcriptase promoter region mutations C228T and C250T for overall survival in spinal chordomas.	Pubmed	0.00254	1	0.006367	0.07128	1	1	TERT
Pubmed	12123715	Inositides in the nucleus: regulation of nuclear PI-PLCbeta1.	Pubmed	0.00254	1	0.006367	0.07128	1	1	PLCB1
Pubmed	18609711	Nuclear beta-catenin expression as a prognostic factor in advanced colorectal carcinoma.	Pubmed	0.00254	1	0.006367	0.07128	1	1	CTNNB1
Pubmed	33053175	Telomerase Reverse Transcriptase Protein Expression Is More Frequent in Acral Lentiginous Melanoma Than in Other Types of Cutaneous Melanoma.	Pubmed	0.00254	1	0.006367	0.07128	1	1	TERT
Pubmed	31718198	Variants rs1544410 and rs2228570 of the vitamin D receptor gene and glycemic levels in adolescents from Northeast Brazil.	Pubmed	0.00254	1	0.006367	0.07128	1	1	VDR
Pubmed	20540739	Centrosome clustering and cyclin D1 gene amplification in double minutes are common events in chromosomal unstable bladder tumors.	Pubmed	0.00254	1	0.006367	0.07128	1	1	CCND1
Pubmed	34919268	Effects of vitamin D receptor gene polymorphisms on the prognosis of COVID-19.	Pubmed	0.00254	1	0.006367	0.07128	1	1	VDR
Pubmed	34946863	Exome Sequencing Identifies a Novel FBN1 Variant in a Pakistani Family with Marfan Syndrome That Includes Left Ventricle Diastolic Dysfunction.	Pubmed	0.00254	1	0.006367	0.07128	1	1	FBN1
Pubmed	31126070	GI inflammation Increases Sodium-Glucose Cotransporter Sglt1.	Pubmed	0.00254	1	0.006367	0.07128	1	1	SLC5A1
Pubmed	24314188	Knockdown of ?-catenin expression inhibits neuroblastoma cell growth in vitro and in vivo.	Pubmed	0.00254	1	0.006367	0.07128	1	1	CTNNB1
Pubmed	17178867	A specific role for AKT3 in the genesis of ovarian cancer through modulation of G(2)-M phase transition.	Pubmed	0.00254	1	0.006367	0.07128	1	1	AKT3
Pubmed	20549134	AGT*M235T polymorphism in acute ischemic cardiac dysfunction: the gisca project.	Pubmed	0.00254	1	0.006367	0.07128	1	1	AGT
Pubmed	25023050	Elevated apolipoprotein A-I levels are associated with favorable prognosis in metastatic nasopharyngeal carcinoma.	Pubmed	0.00254	1	0.006367	0.07128	1	1	APOA1
Pubmed	33861588	Myeloperoxidase Targets Apolipoprotein A-I for Site-Specific Tyrosine Chlorination in Atherosclerotic Lesions and Generates Dysfunctional High-Density Lipoprotein.	Pubmed	0.00254	1	0.006367	0.07128	1	1	APOA1
Pubmed	28768908	Nonmyocyte ERK1/2 signaling contributes to load-induced cardiomyopathy in Marfan mice.	Pubmed	0.00254	1	0.006367	0.07128	1	1	FBN1
Pubmed	18316036	The central type Y amphipathic alpha-helices of apolipoprotein AI are involved in the mobilization of intracellular cholesterol depots.	Pubmed	0.00254	1	0.006367	0.07128	1	1	APOA1
Pubmed	34753775	HER3 Is an Actionable Target in Advanced Prostate Cancer.	Pubmed	0.00254	1	0.006367	0.07128	1	1	ERBB3
Pubmed	11776396	Angiotensin II stimulates alpha-skeletal actin expression in cadiomyocytes in vitro and in vivo in the absence of hypertension.	Pubmed	0.00254	1	0.006367	0.07128	1	1	AGT
Pubmed	16213262	Vitamin D receptor BsmI and TagI gene polymorphisms in a Turkish ESRD population: influences on parathyroid hormone response.	Pubmed	0.00254	1	0.006367	0.07128	1	1	VDR
Pubmed	21151173	Wnt/?-catenin activation promotes prostate tumor progression in a mouse model.	Pubmed	0.00254	1	0.006367	0.07128	1	1	CTNNB1
Pubmed	27322100	Reduced Insulin Receptor Expression Enhances Proximal Tubule Gluconeogenesis.	Pubmed	0.00254	1	0.006367	0.07128	1	1	INSR
Pubmed	14688476	Haploinsufficiency of hTERT leads to telomere dysfunction and radiosensitivity in human cancer cells.	Pubmed	0.00254	1	0.006367	0.07128	1	1	TERT
Pubmed	21209084	Carboxyl terminus of apolipoprotein A-I (ApoA-I) is necessary for the transport of lipid-free ApoA-I but not prelipidated ApoA-I particles through aortic endothelial cells.	Pubmed	0.00254	1	0.006367	0.07128	1	1	APOA1
Pubmed	31381163	Vitamin D Receptor Activation in Liver Macrophages Protects Against Hepatic Endoplasmic Reticulum Stress in Mice.	Pubmed	0.00254	1	0.006367	0.07128	1	1	VDR
Pubmed	29534075	Association between TERT rs2853669 polymorphism and cancer risk: A meta-analysis of 9,157 cases and 11,073 controls.	Pubmed	0.00254	1	0.006367	0.07128	1	1	TERT
Pubmed	19654240	The human insulin receptor mRNA contains a functional internal ribosome entry segment.	Pubmed	0.00254	1	0.006367	0.07128	1	1	INSR
Pubmed	29355514	A Shared Pattern of ?-Catenin Activation in Bronchopulmonary Dysplasia and Idiopathic Pulmonary Fibrosis.	Pubmed	0.00254	1	0.006367	0.07128	1	1	CTNNB1
Pubmed	20407924	Tagging long-lived individuals through vitamin-D receptor (VDR) haplotypes.	Pubmed	0.00254	1	0.006367	0.07128	1	1	VDR
Pubmed	22392877	Angiotensin-converting enzyme I/D polymorphism is not associated with type 2 diabetes in a Chinese population.	Pubmed	0.00254	1	0.006367	0.07128	1	1	ACE
Pubmed	30731117	Vitamin D receptor: A critical regulator of inter-organ communication between skeletal and hematopoietic systems.	Pubmed	0.00254	1	0.006367	0.07128	1	1	VDR
Pubmed	19002209	Clinical and mutation-type analysis from an international series of 198 probands with a pathogenic FBN1 exons 24-32 mutation.	Pubmed	0.00254	1	0.006367	0.07128	1	1	FBN1
Pubmed	28370249	Possible role of nuclear ?-catenin in resistance to preoperative chemoradiotherapy in locally advanced rectal cancer.	Pubmed	0.00254	1	0.006367	0.07128	1	1	CTNNB1
Pubmed	27973470	Nutritional rickets: vitamin D, calcium, and the genetic make-up.	Pubmed	0.00254	1	0.006367	0.07128	1	1	VDR
Pubmed	32452083	Dactinomycin in acute myeloid leukemia with NPM1 mutations.	Pubmed	0.00254	1	0.006367	0.07128	1	1	NPM1
Pubmed	32102514	Cyclin D1 Gene Numerical Imbalances in Laryngeal Squamous Cell Carcinoma: A Tissue Microarray Grid Based Analysis.	Pubmed	0.00254	1	0.006367	0.07128	1	1	CCND1
Pubmed	25943990	Genetic advantageous predisposition of angiotensin converting enzyme id polymorphism in Tunisian athletes.	Pubmed	0.00254	1	0.006367	0.07128	1	1	ACE
Pubmed	12064837	No association of vitamin D receptor gene start codon fok 1 polymorphisms in Chinese patients with systemic lupus erythematosus.	Pubmed	0.00254	1	0.006367	0.07128	1	1	VDR
Pubmed	30964711	MCPH1 is essential for cellular adaptation to the G	Pubmed	0.00254	1	0.006367	0.07128	1	1	MCPH1
Pubmed	16516835	An Shp2/SFK/Ras/Erk signaling pathway controls trophoblast stem cell survival.	Pubmed	0.00254	1	0.006367	0.07128	1	1	PTPN11
Pubmed	22101352	Loss of ARID1A expression is related to shorter progression-free survival and chemoresistance in ovarian clear cell carcinoma.	Pubmed	0.00254	1	0.006367	0.07128	1	1	ARID1A
Pubmed	18331608	Analysis of the PTPN11 gene in idiopathic short stature children and Noonan syndrome patients.	Pubmed	0.00254	1	0.006367	0.07128	1	1	PTPN11
Pubmed	18272788	Formation of E-cadherin/beta-catenin-based adherens junctions in hepatocytes requires serine-10 in p27(Kip1).	Pubmed	0.00254	1	0.006367	0.07128	1	1	CDKN1B
Pubmed	7876104	The hemoregulatory peptide N-acetyl-Ser-Asp-Lys-Pro is a natural and specific substrate of the N-terminal active site of human angiotensin-converting enzyme.	Pubmed	0.00254	1	0.006367	0.07128	1	1	ACE
Pubmed	26358095	Vitamin D receptor FokI, BsmI, and TaqI polymorphisms and susceptibility to rheumatoid arthritis : A meta-analysis.	Pubmed	0.00254	1	0.006367	0.07128	1	1	VDR
Pubmed	19211806	Increased proliferation but decreased steroidogenic capacity in Leydig cells from mice lacking cyclin-dependent kinase inhibitor 1B.	Pubmed	0.00254	1	0.006367	0.07128	1	1	CDKN1B
Pubmed	26615883	Unsuppressed lipolysis in adipocytes is linked with enhanced gluconeogenesis and altered bile acid physiology in Insr(P1195L/+) mice fed high-fat-diet.	Pubmed	0.00254	1	0.006367	0.07128	1	1	INSR
Pubmed	21704588	Retinoic acid-induced pancreatic stellate cell quiescence reduces paracrine Wnt-?-catenin signaling to slow tumor progression.	Pubmed	0.00254	1	0.006367	0.07128	1	1	CTNNB1
Pubmed	18318661	Activation of the insulin receptor (IR) by insulin and a synthetic peptide has different effects on gene expression in IR-transfected L6 myoblasts.	Pubmed	0.00254	1	0.006367	0.07128	1	1	INSR
Pubmed	35604143	G Protein Subunit ?1 Facilitates Influenza A Virus Replication by Promoting the Nuclear Import of PB2.	Pubmed	0.00254	1	0.006367	0.07128	1	1	GNB1
Pubmed	30047735	Mechanism of Folding and Binding of the N-Terminal SH2 Domain from SHP2.	Pubmed	0.00254	1	0.006367	0.07128	1	1	PTPN11
Pubmed	19656875	Venezuelan equine encephalitis virus disrupts STAT1 signaling by distinct mechanisms independent of host shutoff.	Pubmed	0.00254	1	0.006367	0.07128	1	1	STAT1
Pubmed	19898965	Presence of kisspeptin-like immunoreactivity in human adrenal glands and adrenal tumors.	Pubmed	0.00254	1	0.006367	0.07128	1	1	KISS1
Pubmed	29269086	KISS1 tumor suppressor restricts angiogenesis of breast cancer brain metastases and sensitizes them to oncolytic virotherapy in vitro.	Pubmed	0.00254	1	0.006367	0.07128	1	1	KISS1
Pubmed	27130700	The RacGAP protein FilGAP is a negative regulator of chemokine-promoted lymphocyte migration.	Pubmed	0.00254	1	0.006367	0.07128	1	1	ARHGAP24
Pubmed	21273603	Significant association of cyclin D1 single nucleotide polymorphisms with oral cancer in taiwan.	Pubmed	0.00254	1	0.006367	0.07128	1	1	CCND1
Pubmed	33258232	Self-improving dystrophic epidermolysis bullosa: First report of clinical, molecular, and genetic characterization of five patients from Southeast Asia.	Pubmed	0.00254	1	0.006367	0.07128	1	1	COL7A1
Pubmed	11159203	Expression of SMARCF1, a truncated form of SWI1, in neuroblastoma.	Pubmed	0.00254	1	0.006367	0.07128	1	1	ARID1A
Pubmed	26179511	Deep Sequencing in Conjunction with Expression and Functional Analyses Reveals Activation of FGFR1 in Ewing Sarcoma.	Pubmed	0.00254	1	0.006367	0.07128	1	1	FGFR1
Pubmed	12231532	hTERT expression is a prognostic factor of survival in patients with stage I non-small cell lung cancer.	Pubmed	0.00254	1	0.006367	0.07128	1	1	TERT
Pubmed	35738638	Contribution of Cyclin-dependent Kinase Inhibitor 1B Genotypes to Childhood Leukemia Risk.	Pubmed	0.00254	1	0.006367	0.07128	1	1	CDKN1B
Pubmed	7731691	ErbB-3 mediates differential mitogenic effects of NDF/heregulin isoforms on mouse keratinocytes.	Pubmed	0.00254	1	0.006367	0.07128	1	1	ERBB3
Pubmed	12231535	Identification of cyclin D1 mRNA overexpression in B-cell neoplasias by real-time reverse transcription-PCR of microdissected paraffin sections.	Pubmed	0.00254	1	0.006367	0.07128	1	1	CCND1
Pubmed	22003092	Airway epithelial cells suppress T cell proliferation by an IFN?/STAT1/TGF?-dependent mechanism.	Pubmed	0.00254	1	0.006367	0.07128	1	1	STAT1
Pubmed	25121353	A new tumour suppression mechanism by p27Kip1: EGFR down-regulation mediated by JNK/c-Jun pathway inhibition.	Pubmed	0.00254	1	0.006367	0.07128	1	1	CDKN1B
Pubmed	25845520	Chromosome structure deficiencies in MCPH1 syndrome.	Pubmed	0.00254	1	0.006367	0.07128	1	1	MCPH1
Pubmed	24121487	TERT promoter mutations occur early in urothelial neoplasia and are biomarkers of early disease and disease recurrence in urine.	Pubmed	0.00254	1	0.006367	0.07128	1	1	TERT
Pubmed	17298957	The relation between apolipoprotein A-I and dementia: the Honolulu-Asia aging study.	Pubmed	0.00254	1	0.006367	0.07128	1	1	APOA1
Pubmed	9077534	Complementation of reduced survival, hypotension, and renal abnormalities in angiotensinogen-deficient mice by the human renin and human angiotensinogen genes.	Pubmed	0.00254	1	0.006367	0.07128	1	1	AGT
Pubmed	36353992	Apolipoprotein A1 Protects Against Necrotic Core Development in Atherosclerotic Plaques: PDZK1-Dependent High-Density Lipoprotein Suppression of Necroptosis in Macrophages.	Pubmed	0.00254	1	0.006367	0.07128	1	1	APOA1
Pubmed	24363151	ACE deletion polymorphism is associated with a high risk of non-infectious pulmonary complications after stem cell transplantation.	Pubmed	0.00254	1	0.006367	0.07128	1	1	ACE
Pubmed	27191720	Integrated and Functional Genomics Analysis Validates the Relevance of the Nuclear Variant ErbB380kDa in Prostate Cancer Progression.	Pubmed	0.00254	1	0.006367	0.07128	1	1	ERBB3
Pubmed	21116821	Adipocyte-derived lipids increase angiotensin-converting enzyme (ACE) expression and modulate macrophage phenotype.	Pubmed	0.00254	1	0.006367	0.07128	1	1	ACE
Pubmed	25172907	The M235T polymorphism in the angiotensinogen gene and atrial fibrillation: A meta-analysis.	Pubmed	0.00254	1	0.006367	0.07128	1	1	AGT
Pubmed	26784653	Association between vitamin D receptor ApaI and TaqI gene polymorphisms and gestational diabetes mellitus in an Iranian pregnant women population.	Pubmed	0.00254	1	0.006367	0.07128	1	1	VDR
Pubmed	30155592	Vitamin D receptor gene polymorphisms (Apa1 and Taq1) in temporomandibular joint internal derangement/osteoarthritis in a group of Turkish patients.	Pubmed	0.00254	1	0.006367	0.07128	1	1	VDR
Pubmed	17274981	Ectopically hTERT expressing adult human mesenchymal stem cells are less radiosensitive than their telomerase negative counterpart.	Pubmed	0.00254	1	0.006367	0.07128	1	1	TERT
Pubmed	24918970	Association of vitamin D receptor BsmI (rs1544410) gene polymorphism with the chronic kidney disease susceptibility.	Pubmed	0.00254	1	0.006367	0.07128	1	1	VDR
Pubmed	10081975	Reduction of depressive-like behavior in mice lacking angiotensinogen.	Pubmed	0.00254	1	0.006367	0.07128	1	1	AGT
Pubmed	26527396	The cytolinker plectin regulates nuclear mechanotransduction in keratinocytes.	Pubmed	0.00254	1	0.006367	0.07128	1	1	PLEC
Pubmed	33667465	Association of serum HDL-cholesterol and apolipoprotein A1 levels with risk of severe SARS-CoV-2 infection.	Pubmed	0.00254	1	0.006367	0.07128	1	1	APOA1
Pubmed	30915766	The correlation between AGT gene polymorphism and neonatal hypoxic-ischemic encephalopathy (HIE).	Pubmed	0.00254	1	0.006367	0.07128	1	1	AGT
Pubmed	24074563	An unbiased in vivo screen reveals multiple transcription factors that control HPV E6-regulated hTERT in keratinocytes.	Pubmed	0.00254	1	0.006367	0.07128	1	1	TERT
Pubmed	25086635	RAD51C germline mutations found in Spanish site-specific breast cancer and breast-ovarian cancer families.	Pubmed	0.00254	1	0.006367	0.07128	1	1	RAD51C
Pubmed	19414359	Increased human telomerase reverse transcriptase (hTERT) mRNA expression but not telomerase activity is related to survival in curatively resected non-small cell lung cancer.	Pubmed	0.00254	1	0.006367	0.07128	1	1	TERT
Pubmed	14579936	Angiotensin-converting enzyme inhibitor withdrawal and ACE gene polymorphism.	Pubmed	0.00254	1	0.006367	0.07128	1	1	ACE
Pubmed	36074910	Premature Ovarian Insufficiency in CLPB Deficiency: Transcriptomic, Proteomic and Phenotypic Insights.	Pubmed	0.00254	1	0.006367	0.07128	1	1	CLPB
Pubmed	17188239	Variation in ACE activity affects myogenic differentiation in C2C12 cells.	Pubmed	0.00254	1	0.006367	0.07128	1	1	ACE
Pubmed	30096760	Vitamin D and Endometrium: A Systematic Review of a Neglected Area of Research.	Pubmed	0.00254	1	0.006367	0.07128	1	1	VDR
Pubmed	32552969	[Clinical Significance of FGFR1 Gene Abnormalities in Blood Tumors].	Pubmed	0.00254	1	0.006367	0.07128	1	1	FGFR1
Pubmed	19136656	Beta-Cell hyperplasia induced by hepatic insulin resistance: role of a liver-pancreas endocrine axis through insulin receptor A isoform.	Pubmed	0.00254	1	0.006367	0.07128	1	1	INSR
Pubmed	16020509	Tumor necrosis factor-alpha inhibits hTERT gene expression in human myeloid normal and leukemic cells.	Pubmed	0.00254	1	0.006367	0.07128	1	1	TERT
Pubmed	29732924	Identification and characterization of a novel FBN1 gene variant in an extended family with variable clinical phenotype of Marfan syndrome.	Pubmed	0.00254	1	0.006367	0.07128	1	1	FBN1
Pubmed	15166392	II genotype of the angiotensin-converting enzyme gene increases the risk for subarachnoid hemorrhage from ruptured aneurysm.	Pubmed	0.00254	1	0.006367	0.07128	1	1	ACE
Pubmed	26214489	Meta-analysis of angiotensin-converting enzyme insertion/deletion polymorphism and myocardial infarction in Han Chinese.	Pubmed	0.00254	1	0.006367	0.07128	1	1	ACE
Pubmed	11522670	The generalized aminoaciduria seen in patients with hepatocyte nuclear factor-1alpha mutations is a feature of all patients with diabetes and is associated with glucosuria.	Pubmed	0.00254	1	0.006367	0.07128	1	1	HNF1A
Pubmed	11849656	Influence of angiotensinogen M253T gene polymorphism and an angiotensin converting enzyme inhibitor on restenosis after percutaneous coronary intervention.	Pubmed	0.00254	1	0.006367	0.07128	1	1	AGT
Pubmed	34569488	TERT Promoter Mutational Status in the Management of Cutaneous Melanoma: Comparison with Sentinel Lymph Node Biopsy.	Pubmed	0.00254	1	0.006367	0.07128	1	1	TERT
Pubmed	29923456	Transcription-independent expression of PKM? in the anterior cingulate cortex contributes to chronically maintained neuropathic pain.	Pubmed	0.00254	1	0.006367	0.07128	1	1	PRKCZ
Pubmed	20332428	Regulation of Zap70 expression during thymocyte development enables temporal separation of CD4 and CD8 repertoire selection at different signaling thresholds.	Pubmed	0.00254	1	0.006367	0.07128	1	1	ZAP70
Pubmed	18813315	A novel AKT3 mutation in melanoma tumours and cell lines.	Pubmed	0.00254	1	0.006367	0.07128	1	1	AKT3
Pubmed	8887273	Evidence that two phenotypically distinct mouse PKD mutations, bpk and jcpk, are allelic.	Pubmed	0.00254	1	0.006367	0.07128	1	1	BICC1
Pubmed	16019539	Natural killer cell lymphoma/leukemia with homozygous loss of p27/kip1.	Pubmed	0.00254	1	0.006367	0.07128	1	1	CDKN1B
Pubmed	15252846	Dietary calcium, vitamin D, VDR genotypes and colorectal cancer.	Pubmed	0.00254	1	0.006367	0.07128	1	1	VDR
Pubmed	28093232	Phospholipase C? deficiency delays the early stage of cutaneous wound healing and attenuates scar formation in mice.	Pubmed	0.00254	1	0.006367	0.07128	1	1	PLCE1
Pubmed	19318685	Structural and functional consequences of the Milano mutation (R173C) in human apolipoprotein A-I.	Pubmed	0.00254	1	0.006367	0.07128	1	1	APOA1
Pubmed	15528369	Genetic manipulation of telomerase in HIV-specific CD8+ T cells: enhanced antiviral functions accompany the increased proliferative potential and telomere length stabilization.	Pubmed	0.00254	1	0.006367	0.07128	1	1	TERT
Pubmed	30890582	Associations between	Pubmed	0.00254	1	0.006367	0.07128	1	1	H19
Pubmed	30780128	H19 regulates trophoblastic spheroid adhesion by competitively binding to let-7.	Pubmed	0.00254	1	0.006367	0.07128	1	1	H19
Pubmed	11208755	Interactive Effect of Ethnicity and ACE Insertion/Deletion Polymorphism on Vascular Reactivity.	Pubmed	0.00254	1	0.006367	0.07128	1	1	ACE
Pubmed	8513978	Glycosylation of Asn397 or Asn418 is required for normal insulin receptor biosynthesis and processing.	Pubmed	0.00254	1	0.006367	0.07128	1	1	INSR
Pubmed	29595036	Association between lncRNA H19 (rs217727, rs2735971 and rs3024270) polymorphisms and the risk of bladder cancer in Chinese population.	Pubmed	0.00254	1	0.006367	0.07128	1	1	H19
Pubmed	29463156	Vitamin D receptor gene TaqI single nucleotide polymorphism is not associated with lead levels in maternal and umbilical cord blood.	Pubmed	0.00254	1	0.006367	0.07128	1	1	VDR
Pubmed	10862794	Redistribution of substrates to adipose tissue promotes obesity in mice with selective insulin resistance in muscle.	Pubmed	0.00254	1	0.006367	0.07128	1	1	INSR
Pubmed	26096452	Overexpression of insulin receptor partially improves obese and diabetic phenotypes in db/db mice.	Pubmed	0.00254	1	0.006367	0.07128	1	1	INSR
Pubmed	2846041	Catalysis of angiotensin I hydrolysis by human angiotensin-converting enzyme: effect of chloride and pH.	Pubmed	0.00254	1	0.006367	0.07128	1	1	ACE
Pubmed	24691970	An updated meta-analysis on association between angiotensin I-converting enzyme gene insertion/deletion polymorphism and cancer risk.	Pubmed	0.00254	1	0.006367	0.07128	1	1	ACE
Pubmed	29923443	Preliminary study about the relationship between estimated training status and RAS polymorphisms on blood pressure and ACE activity in the elderly.	Pubmed	0.00254	1	0.006367	0.07128	1	1	ACE
Pubmed	30033086	The AMPK/p27	Pubmed	0.00254	1	0.006367	0.07128	1	1	CDKN1B
Pubmed	36434267	Vitamin D status modulates mitochondrial oxidative capacities in skeletal muscle: role in sarcopenia.	Pubmed	0.00254	1	0.006367	0.07128	1	1	VDR
Pubmed	17237771	The energy sensing LKB1-AMPK pathway regulates p27(kip1) phosphorylation mediating the decision to enter autophagy or apoptosis.	Pubmed	0.00254	1	0.006367	0.07128	1	1	CDKN1B
Pubmed	26503474	Serum apolipoprotein A-I is a novel prognostic indicator for non-metastatic nasopharyngeal carcinoma.	Pubmed	0.00254	1	0.006367	0.07128	1	1	APOA1
Pubmed	23409032	Silencing mutated ?-catenin inhibits cell proliferation and stimulates apoptosis in the adrenocortical cancer cell line H295R.	Pubmed	0.00254	1	0.006367	0.07128	1	1	CTNNB1
Pubmed	12461078	Telomerase activation and rejuvenation of telomere length in stimulated T cells derived from serially transplanted hematopoietic stem cells.	Pubmed	0.00254	1	0.006367	0.07128	1	1	TERT
Pubmed	36108165	TaqI polymorphism T/t genotypes at the vitamin D receptor gene (VDR) are associated with increased serum vitamin D levels in mild and moderate psoriasis vulgaris: A pilot study.	Pubmed	0.00254	1	0.006367	0.07128	1	1	VDR
Pubmed	23400686	Cyclin D1, EGFR, and Akt/mTOR pathway. Potential prognostic markers in localized laryngeal squamous cell carcinoma.	Pubmed	0.00254	1	0.006367	0.07128	1	1	CCND1
Pubmed	34449772	Infecting mosquitoes alters DENV-2 characteristics and enhances hemorrhage-induction potential in Stat1-/- mice.	Pubmed	0.00254	1	0.006367	0.07128	1	1	STAT1
Pubmed	23786008	[I/D angiotensin-converting enzyme gene polymorphism: structural changes in the myocardium and predictive value in chronic heart failure].	Pubmed	0.00254	1	0.006367	0.07128	1	1	ACE
Pubmed	11847186	Blood pressure and NaCl-sensitive hypertension are influenced by angiotensin-converting enzyme gene expression in transgenic mice.	Pubmed	0.00254	1	0.006367	0.07128	1	1	ACE
Pubmed	30358196	Polymorphism RAD51 172G > T in Serbian patients with colorectal cancer.	Pubmed	0.00254	1	0.006367	0.07128	1	1	RAD51
Pubmed	17235107	The effect of ACE gene polymorphisms on Doppler blood flow parameters of carotid and brachial arteries in patients with myocardial infarction.	Pubmed	0.00254	1	0.006367	0.07128	1	1	ACE
Pubmed	17512407	Structural basis for the inhibition of tyrosine kinase activity of ZAP-70.	Pubmed	0.00254	1	0.006367	0.07128	1	1	ZAP70
Pubmed	12145205	Role of zeta PKC in B-cell signaling and function.	Pubmed	0.00254	1	0.006367	0.07128	1	1	PRKCZ
Pubmed	27019450	Angiotensin-converting enzyme insertion/deletion gene polymorphism in cystic fibrosis patients.	Pubmed	0.00254	1	0.006367	0.07128	1	1	ACE
Pubmed	23409054	Overexpression of apolipoprotein A1 in the lung abrogates fibrosis in experimental silicosis.	Pubmed	0.00254	1	0.006367	0.07128	1	1	APOA1
Pubmed	21645645	Coding and non-coding polymorphisms in VDR gene and susceptibility to pulmonary tuberculosis in tribes, castes and Muslims of Central India.	Pubmed	0.00254	1	0.006367	0.07128	1	1	VDR
Pubmed	22546549	Correlation between secosteroid-induced vitamin D receptor activity in melanoma cells and computer-modeled receptor binding strength.	Pubmed	0.00254	1	0.006367	0.07128	1	1	VDR
Pubmed	22971532	Pitfalls and limitations of ZAP-70 detection in chronic lymphocytic leukemia.	Pubmed	0.00254	1	0.006367	0.07128	1	1	ZAP70
Pubmed	11159198	A compound heterozygous one amino-acid insertion/nonsense mutation in the plectin gene causes epidermolysis bullosa simplex with plectin deficiency.	Pubmed	0.00254	1	0.006367	0.07128	1	1	PLEC
Pubmed	29512712	Identification of COL4A1 as a potential gene conferring trastuzumab resistance in gastric cancer based on bioinformatics analysis.	Pubmed	0.00254	1	0.006367	0.07128	1	1	COL4A1
Pubmed	22971535	Status of 25-hydroxyvitamin D deficiency and effect of vitamin D receptor gene polymorphisms on bone mineral density in thalassemia patients of North India.	Pubmed	0.00254	1	0.006367	0.07128	1	1	VDR
Pubmed	26336879	Angiotensin-converting enzyme insertion/deletion polymorphism, 24-h blood pressure profile and left ventricular hypertrophy in hypertensive individuals: a cross-sectional study.	Pubmed	0.00254	1	0.006367	0.07128	1	1	ACE
Pubmed	18813352	Quantification of hTERT splice variants in melanoma by SYBR green real-time polymerase chain reaction indicates a negative regulatory role for the beta deletion variant.	Pubmed	0.00254	1	0.006367	0.07128	1	1	TERT
Pubmed	22017506	DD genotype of ACE gene in boys: may it be a risk factor for minimal change nephrotic syndrome?	Pubmed	0.00254	1	0.006367	0.07128	1	1	ACE
Pubmed	23656730	The level of residual disease based on mutant NPM1 is an independent prognostic factor for relapse and survival in AML.	Pubmed	0.00254	1	0.006367	0.07128	1	1	NPM1
Pubmed	34459121	Pro-inflammatory immunity supports fibrosis advancement in epidermolysis bullosa: intervention with Ang-(1-7).	Pubmed	0.00254	1	0.006367	0.07128	1	1	COL7A1
Pubmed	15925353	Relationship between plasma HDL subclasses distribution and apoA-I gene polymorphisms.	Pubmed	0.00254	1	0.006367	0.07128	1	1	APOA1
Pubmed	17962719	Inhibition of the tyrosine phosphatase SHP-2 suppresses angiogenesis in vitro and in vivo.	Pubmed	0.00254	1	0.006367	0.07128	1	1	PTPN11
Pubmed	26373808	Frequent activation of the ?-catenin gene in sporadic colorectal carcinomas: A mutational & expression analysis.	Pubmed	0.00254	1	0.006367	0.07128	1	1	CTNNB1
Pubmed	19124718	Sustained expression of pre-TCR induced beta-catenin in post-beta-selection thymocytes blocks T cell development.	Pubmed	0.00254	1	0.006367	0.07128	1	1	CTNNB1
Pubmed	24759126	KCNJ5 gene somatic mutations affect cardiac remodelling but do not preclude cure of high blood pressure and regression of left ventricular hypertrophy in primary aldosteronism.	Pubmed	0.00254	1	0.006367	0.07128	1	1	KCNJ5
Pubmed	24270863	Angiotensin-converting enzyme genetic polymorphism: its impact on cardiac remodeling.	Pubmed	0.00254	1	0.006367	0.07128	1	1	ACE
Pubmed	22245237	Angiotensin-converting enzyme insertion/deletion polymorphism is a risk factor for thoracic aortic aneurysm in patients with bicuspid or tricuspid aortic valves.	Pubmed	0.00254	1	0.006367	0.07128	1	1	ACE
Pubmed	22475572	Canonical Wnt/?-catenin signaling in epicardial fibrosis of failed pediatric heart allografts with diastolic dysfunction.	Pubmed	0.00254	1	0.006367	0.07128	1	1	CTNNB1
Pubmed	12145244	Assessment of asymptomatic coronary artery disease in apparently uncomplicated type 2 diabetic patients: a role for lipoprotein(a) and apolipoprotein(a) polymorphism.	Pubmed	0.00254	1	0.006367	0.07128	1	1	APOA1
Pubmed	26373819	Divergent Roles of PAX2 in the Etiology and Progression of Ovarian Cancer.	Pubmed	0.00254	1	0.006367	0.07128	1	1	PAX2
Pubmed	18208333	TERT promotes epithelial proliferation through transcriptional control of a Myc- and Wnt-related developmental program.	Pubmed	0.00254	1	0.006367	0.07128	1	1	TERT
Pubmed	26662187	ALK1 expression in oral lichen planus: a possible relation to microvessel density.	Pubmed	0.00254	1	0.006367	0.07128	1	1	ACVRL1
Pubmed	8224878	The cDNA sequence encoding human protein kinase C-zeta.	Pubmed	0.00254	1	0.006367	0.07128	1	1	PRKCZ
Pubmed	22306846	Vitamin D receptor and Alzheimer's disease: a genetic and functional study.	Pubmed	0.00254	1	0.006367	0.07128	1	1	VDR
Pubmed	17950741	A novel mutation of the apolipoprotein A-I gene in a family with familial combined hyperlipidemia.	Pubmed	0.00254	1	0.006367	0.07128	1	1	APOA1
Pubmed	31082618	Metformin inhibits ?-catenin phosphorylation on Ser-552 through an AMPK/PI3K/Akt pathway in colorectal cancer cells.	Pubmed	0.00254	1	0.006367	0.07128	1	1	CTNNB1
Pubmed	12546691	Glycogen storage disease as a unifying mechanism of disease in the PRKAG2 cardiac syndrome.	Pubmed	0.00254	1	0.006367	0.07128	1	1	PRKAG2
Pubmed	27420410	Evaluation of the correlation between serum levels of vitamin D and vitamin D receptor gene polymorphisms in an Egyptian population.	Pubmed	0.00254	1	0.006367	0.07128	1	1	VDR
Pubmed	35763633	Sun Exposure Makes no Discrimination based on Vitamin D Status and VDR-Foki Polymorphisms for Non-Melanoma Skin Cancers Risk in Iranian Subjects: A Case-Control Study.	Pubmed	0.00254	1	0.006367	0.07128	1	1	VDR
Pubmed	19509251	Expression levels of p18INK4C modify the cellular efficacy of cyclin-dependent kinase inhibitors via regulation of Mcl-1 expression in tumor cell lines.	Pubmed	0.00254	1	0.006367	0.07128	1	1	CDKN2C
Pubmed	36904774	The Loss-Function of	Pubmed	0.00254	1	0.006367	0.07128	1	1	KNL1
Pubmed	27420401	A splicing variant of TERT identified by GWAS interacts with menopausal estrogen therapy in risk of ovarian cancer.	Pubmed	0.00254	1	0.006367	0.07128	1	1	TERT
Pubmed	18188985	Possible association of ACE gene I/D polymorphism with blood pressure--lowering response to hydrochlorothiazide.	Pubmed	0.00254	1	0.006367	0.07128	1	1	ACE
Pubmed	34680966	Gene Polymorphism and Phenotypic Expression of COVID-19 Symptoms.	Pubmed	0.00254	1	0.006367	0.07128	1	1	ACE
Pubmed	20430254	Association between FokI polymorphism in vitamin D receptor gene and susceptibility to spinal tuberculosis in Chinese Han population.	Pubmed	0.00254	1	0.006367	0.07128	1	1	VDR
Pubmed	24497541	Associations between vitamin D receptor gene polymorphisms and osteoarthritis: an updated meta-analysis.	Pubmed	0.00254	1	0.006367	0.07128	1	1	VDR
Pubmed	17056523	Conditional deletion of Shp2 tyrosine phosphatase in thymocytes suppresses both pre-TCR and TCR signals.	Pubmed	0.00254	1	0.006367	0.07128	1	1	PTPN11
Pubmed	11522714	The insertion/deletion polymorphism of the ACE gene is related to insulin sensitivity in overweight women.	Pubmed	0.00254	1	0.006367	0.07128	1	1	ACE
Pubmed	16142313	Immunohistochemical and mutational analyses of Wnt signaling components and target genes in intrahepatic cholangiocarcinomas.	Pubmed	0.00254	1	0.006367	0.07128	1	1	CCND1
Pubmed	35243752	Long non-coding RNA H19 as a biomarker for hepatocellular carcinoma.	Pubmed	0.00254	1	0.006367	0.07128	1	1	H19
Pubmed	12811821	Human-derived vascular smooth muscle cells produce angiotensin II by changing to the synthetic phenotype.	Pubmed	0.00254	1	0.006367	0.07128	1	1	AGT
Pubmed	24304668	Evidence for the presence of lipid-free monomolecular apolipoprotein A-1 in plasma.	Pubmed	0.00254	1	0.006367	0.07128	1	1	APOA1
Pubmed	25326669	De novo mutations in beta-catenin (CTNNB1) appear to be a frequent cause of intellectual disability: expanding the mutational and clinical spectrum.	Pubmed	0.00254	1	0.006367	0.07128	1	1	CTNNB1
Pubmed	21606015	Cyclin D1 (CCND1) G870A gene polymorphism is an ethnicity-dependent risk factor for digestive tract cancers: a meta-analysis comprising 20,271 subjects.	Pubmed	0.00254	1	0.006367	0.07128	1	1	CCND1
Pubmed	14652492	ACE I/D polymorphism and cardiac adaptations in adolescent athletes.	Pubmed	0.00254	1	0.006367	0.07128	1	1	ACE
Pubmed	29101032	p.Q511L mutation of HNF1? in hepatocellular carcinoma suppresses the transcriptional activity and the anti-tumor effect of HNF1?.	Pubmed	0.00254	1	0.006367	0.07128	1	1	HNF1A
Pubmed	9016526	Marfan Database (second edition): software and database for the analysis of mutations in the human FBN1 gene.	Pubmed	0.00254	1	0.006367	0.07128	1	1	FBN1
Pubmed	1730625	An Arg for Gly substitution at position 31 in the insulin receptor, linked to insulin resistance, inhibits receptor processing and transport.	Pubmed	0.00254	1	0.006367	0.07128	1	1	INSR
Pubmed	19933992	Evaluation of serum 1,5 anhydroglucitol levels as a clinical test to differentiate subtypes of diabetes.	Pubmed	0.00254	1	0.006367	0.07128	1	1	HNF1A
Pubmed	28597070	The KISS1 metastasis suppressor appears to reverse the Warburg effect by shifting from glycolysis to mitochondrial beta-oxidation.	Pubmed	0.00254	1	0.006367	0.07128	1	1	KISS1
Pubmed	23884424	Induction of a tumor-associated activating mutation in protein tyrosine phosphatase Ptpn11 (Shp2) enhances mitochondrial metabolism, leading to oxidative stress and senescence.	Pubmed	0.00254	1	0.006367	0.07128	1	1	PTPN11
Pubmed	23884427	Human telomerase reverse transcriptase regulates MMP expression independently of telomerase activity via NF-?B-dependent transcription.	Pubmed	0.00254	1	0.006367	0.07128	1	1	TERT
Pubmed	11896165	Lack of the cell-cycle inhibitor p27Kip1 results in selective increase of transit-amplifying cells for adult neurogenesis.	Pubmed	0.00254	1	0.006367	0.07128	1	1	CDKN1B
Pubmed	27044474	Suppression of the SWI/SNF Component Arid1a Promotes Mammalian Regeneration.	Pubmed	0.00254	1	0.006367	0.07128	1	1	ARID1A
Pubmed	24603167	Functional closure of the ductus arteriosus at birth: evidence against an intermediary role of angiotensin II.	Pubmed	0.00254	1	0.006367	0.07128	1	1	AGT
Pubmed	22863749	KCNJ5 mutations in aldosterone- and cortisol-co-secreting adrenal adenomas.	Pubmed	0.00254	1	0.006367	0.07128	1	1	KCNJ5
Pubmed	15382044	Expression of p270 (ARID1A), a component of human SWI/SNF complexes, in human tumors.	Pubmed	0.00254	1	0.006367	0.07128	1	1	ARID1A
Pubmed	28815877	New intragenic rearrangements in non-Finnish mulibrey nanism.	Pubmed	0.00254	1	0.006367	0.07128	1	1	TRIM37
Pubmed	15213319	The relationship of 3' vitamin D receptor haplotypes to urinary supersaturation of calcium oxalate salts and to age at onset and familial prevalence of nephrolithiasis.	Pubmed	0.00254	1	0.006367	0.07128	1	1	VDR
Pubmed	20877721	NPM1 deletion is associated with gross chromosomal rearrangements in leukemia.	Pubmed	0.00254	1	0.006367	0.07128	1	1	NPM1
Pubmed	21464277	The RecA/RAD51 protein drives migration of Holliday junctions via polymerization on DNA.	Pubmed	0.00254	1	0.006367	0.07128	1	1	RAD51
Pubmed	16117314	Deletion/Deletion genotype of angiotensin-I converting enzyme gene is not associated with coronary artery disease in caucasians with type 2 diabetes.	Pubmed	0.00254	1	0.006367	0.07128	1	1	ACE
Pubmed	11412303	Specific immunoglobulin E responses in ZAP-70-deficient patients are mediated by Syk-dependent T-cell receptor signalling.	Pubmed	0.00254	1	0.006367	0.07128	1	1	ZAP70
Pubmed	4048170	Mast cells and their degranulation in the Tsk mouse model of scleroderma.	Pubmed	0.00254	1	0.006367	0.07128	1	1	FBN1
Pubmed	26385851	Compound heterozygous PKHD1 variants cause a wide spectrum of ductal plate malformations.	Pubmed	0.00254	1	0.006367	0.07128	1	1	PKHD1
Pubmed	22629383	Soluble and cell-associated insulin receptor dysfunction correlates with severity of HAND in HIV-infected women.	Pubmed	0.00254	1	0.006367	0.07128	1	1	INSR
Pubmed	36473871	The dynamic clustering of insulin receptor underlies its signaling and is disrupted in insulin resistance.	Pubmed	0.00254	1	0.006367	0.07128	1	1	INSR
Pubmed	22812184	Cyclin D1 G870A polymorphism and breast cancer risk: a meta-analysis involving 23,998 subjects.	Pubmed	0.00254	1	0.006367	0.07128	1	1	CCND1
Pubmed	21704403	ALK1 heterozygosity delays development of late normal tissue damage in the irradiated mouse kidney.	Pubmed	0.00254	1	0.006367	0.07128	1	1	ACVRL1
Pubmed	28347991	Patients with gout have short telomeres compared with healthy participants: association of telomere length with flare frequency and cardiovascular disease in gout.	Pubmed	0.00254	1	0.006367	0.07128	1	1	TERT
Pubmed	26676755	Injury-Driven Stiffening of the Dermis Expedites Skin Carcinoma Progression.	Pubmed	0.00254	1	0.006367	0.07128	1	1	COL7A1
Pubmed	28514764	TRIM32 affects the recovery of motor function following spinal cord injury through regulating proliferation of glia.	Pubmed	0.00254	1	0.006367	0.07128	1	1	TRIM32
Pubmed	22739727	Small interfering RNA-mediated downregulation of beta-catenin inhibits invasion and migration of colon cancer cells in vitro.	Pubmed	0.00254	1	0.006367	0.07128	1	1	CTNNB1
Pubmed	21076051	Vitamin D receptor genotypes, ultraviolet radiation exposure, and risk of non-Hodgkin lymphoma.	Pubmed	0.00254	1	0.006367	0.07128	1	1	VDR
Pubmed	16418492	Additional genetic high-risk features such as 11q deletion, 17p deletion, and V3-21 usage characterize discordance of ZAP-70 and VH mutation status in chronic lymphocytic leukemia.	Pubmed	0.00254	1	0.006367	0.07128	1	1	ZAP70
Pubmed	20175115	Independent regulation of short and long forms of latent TGF-beta binding protein (LTBP)-4 in cultured fibroblasts and human tissues.	Pubmed	0.00254	1	0.006367	0.07128	1	1	LTBP4
Pubmed	23597922	STAT1 requirement for PKR-induced cell cycle arrest in vascular smooth muscle cells in response to heparin.	Pubmed	0.00254	1	0.006367	0.07128	1	1	STAT1
Pubmed	28849204	Comprehensive bioinformatics analysis of the mRNA profile of PLCE1 knockdown in esophageal squamous cell carcinoma.	Pubmed	0.00254	1	0.006367	0.07128	1	1	PLCE1
Pubmed	18548202	Cyclin D1 (G870A) polymorphism and risk of cervix cancer: a case control study in north Indian population.	Pubmed	0.00254	1	0.006367	0.07128	1	1	CCND1
Pubmed	28514754	A hydrophobic residue in the TALE homeodomain of PBX1 promotes epithelial-to-mesenchymal transition of gastric carcinoma.	Pubmed	0.00254	1	0.006367	0.07128	1	1	PBX1
Pubmed	15805548	Cysteine mutants of human apolipoprotein A-I: a study of secondary structural and functional properties.	Pubmed	0.00254	1	0.006367	0.07128	1	1	APOA1
Pubmed	10801839	Binding of high density lipoprotein (HDL) and discoidal reconstituted HDL to the HDL receptor scavenger receptor class B type I. Effect of lipid association and APOA-I mutations on receptor binding.	Pubmed	0.00254	1	0.006367	0.07128	1	1	APOA1
Pubmed	30853600	Asprosin impairs insulin secretion in response to glucose and viability through TLR4/JNK-mediated inflammation.	Pubmed	0.00254	1	0.006367	0.07128	1	1	FBN1
Pubmed	1996998	Translocation of the yeast dolichol-phosphate-mannose synthase into microsomal membranes.	Pubmed	0.00254	1	0.006367	0.07128	1	1	FGFR1
Pubmed	20515654	Nucleophosmin is overexpressed in thyroid tumors.	Pubmed	0.00254	1	0.006367	0.07128	1	1	NPM1
Pubmed	17201797	Functional characterization of a novel insulin receptor mutation contributing to Rabson-Mendenhall syndrome.	Pubmed	0.00254	1	0.006367	0.07128	1	1	INSR
Pubmed	14990555	Human ACE I/D polymorphism is associated with individual differences in exercise heat tolerance.	Pubmed	0.00254	1	0.006367	0.07128	1	1	ACE
Pubmed	35098380	The association of telomere maintenance and TERT expression with susceptibility to human papillomavirus infection in cervical epithelium.	Pubmed	0.00254	1	0.006367	0.07128	1	1	TERT
Pubmed	19211708	Genetic variation in exon 17 of INSR is associated with insulin resistance and hyperandrogenemia among lean Indian women with polycystic ovary syndrome.	Pubmed	0.00254	1	0.006367	0.07128	1	1	INSR
Pubmed	33440610	Vitamin D Receptor (	Pubmed	0.00254	1	0.006367	0.07128	1	1	VDR
Pubmed	25784711	Assessment of the relationship between ACE I/D gene polymorphism and renal allograft survival.	Pubmed	0.00254	1	0.006367	0.07128	1	1	ACE
Pubmed	19847428	Angiotensin converting enzyme DD genotype is associated with development of rheumatic heart disease in Egyptian children.	Pubmed	0.00254	1	0.006367	0.07128	1	1	ACE
Pubmed	33413027	Apolipoprotein A1 and Low-Density Lipoprotein as Risk Factors for Intraocular Metastases in Postmenopausal Breast Cancer.	Pubmed	0.00254	1	0.006367	0.07128	1	1	APOA1
Pubmed	31393284	High-grade Adenocarcinoma of the Prostate Mimicking Urothelial Carcinoma is Negative for TERT Mutations.	Pubmed	0.00254	1	0.006367	0.07128	1	1	TERT
Pubmed	34570572	Linkage of blood pressure, obesity and diabetes mellitus with angiotensinogen gene (AGT 704T>C/rs699) polymorphism in hypertensive patients.	Pubmed	0.00254	1	0.006367	0.07128	1	1	AGT
Pubmed	29705233	Association of Vitamin D Receptor Gene TaqI, BsmI, FokI, and ApaI Polymorphisms and Susceptibility to Hallux Valgus in the Chinese Population.	Pubmed	0.00254	1	0.006367	0.07128	1	1	VDR
Pubmed	18260877	[Endothelial function and I/D polymorphism of angiotensin converting enzyme gene in patients with essential hypertension].	Pubmed	0.00254	1	0.006367	0.07128	1	1	ACE
Pubmed	14713838	Angiotensin converting enzyme gene polymorphism in Asian Indian children with congenital uropathies.	Pubmed	0.00254	1	0.006367	0.07128	1	1	ACE
Pubmed	21163063	[Effects of vinorelbine on apoptosis and expression of telomerase activity in human lung adenocarcinoma cells in vitro].	Pubmed	0.00254	1	0.006367	0.07128	1	1	TERT
Pubmed	19379554	[Analysis of NPM1 gene mutations in acute myeloid leukemia].	Pubmed	0.00254	1	0.006367	0.07128	1	1	NPM1
Pubmed	19884492	Direct observation of twisting steps during Rad51 polymerization on DNA.	Pubmed	0.00254	1	0.006367	0.07128	1	1	RAD51
Pubmed	25977257	Nucleophosmin contains amyloidogenic regions that are able to form toxic aggregates under physiological conditions.	Pubmed	0.00254	1	0.006367	0.07128	1	1	NPM1
Pubmed	11703283	beta-catenin expression in pilomatrixomas. Relationship with beta-catenin gene mutations and comparison with beta-catenin expression in normal hair follicles.	Pubmed	0.00254	1	0.006367	0.07128	1	1	CTNNB1
Pubmed	26904920	Vitamin D Receptor Polymorphisms Relate to Risk of Adenomatous Polyps in a Sex-Specific Manner.	Pubmed	0.00254	1	0.006367	0.07128	1	1	VDR
Pubmed	21190656	Determination of the Na(+)/glucose cotransporter (SGLT1) turnover rate using the ion-trap technique.	Pubmed	0.00254	1	0.006367	0.07128	1	1	SLC5A1
Pubmed	22681964	PTPN11-associated mutations in the heart: has LEOPARD changed Its RASpots?	Pubmed	0.00254	1	0.006367	0.07128	1	1	PTPN11
Pubmed	23512992	RAD51C-deficient cancer cells are highly sensitive to the PARP inhibitor olaparib.	Pubmed	0.00254	1	0.006367	0.07128	1	1	RAD51C
Pubmed	18957201	RTEL1 maintains genomic stability by suppressing homologous recombination.	Pubmed	0.00254	1	0.006367	0.07128	1	1	RTEL1
Pubmed	12727929	The role of endothelial insulin signaling in the regulation of vascular tone and insulin resistance.	Pubmed	0.00254	1	0.006367	0.07128	1	1	INSR
Pubmed	15577288	Associations between BMI, energy intake, energy expenditure, VDR genotype and colon and rectal cancers (United States).	Pubmed	0.00254	1	0.006367	0.07128	1	1	VDR
Pubmed	24882549	DNA methylation of human telomerase reverse transcriptase associated with leukocyte telomere length shortening in hyperhomocysteinemia-type hypertension in humans and in a rat model.	Pubmed	0.00254	1	0.006367	0.07128	1	1	TERT
Pubmed	28394320	Angiotensin-converting enzyme affects the presentation of MHC class II antigens.	Pubmed	0.00254	1	0.006367	0.07128	1	1	ACE
Pubmed	22848100	Genetic variation of CTNNB1 gene is associated with susceptibility and prognosis of gastric cancer in a Chinese population.	Pubmed	0.00254	1	0.006367	0.07128	1	1	CTNNB1
Pubmed	20153828	Identification and characterization of an androgen-responsive Kap promoter enhancer located in the intron II region of human angiotensinogen gene.	Pubmed	0.00254	1	0.006367	0.07128	1	1	AGT
Pubmed	26192461	A case report: Autosomal recessive microcephaly caused by a novel mutation in MCPH1 gene.	Pubmed	0.00254	1	0.006367	0.07128	1	1	MCPH1
Pubmed	29522136	Human RTEL1 stabilizes long G-overhangs allowing telomerase-dependent over-extension.	Pubmed	0.00254	1	0.006367	0.07128	1	1	RTEL1
Pubmed	30287318	The role of TERT promoter mutations in differentiating recurrent nevi from recurrent melanomas: A retrospective, case-control study.	Pubmed	0.00254	1	0.006367	0.07128	1	1	TERT
Pubmed	17620288	Spontaneous calcium oscillations and nuclear PLC-beta1 in human GV oocytes.	Pubmed	0.00254	1	0.006367	0.07128	1	1	PLCB1
Pubmed	28418873	Combined inhibition of GLI and FLT3 signaling leads to effective anti-leukemic effects in human acute myeloid leukemia.	Pubmed	0.00254	1	0.006367	0.07128	1	1	GLI1
Pubmed	29103775	Cyclin D1 promoter -56 and -54bp CpG un-methylation predicts invasive progression in arsenic-induced Bowen's disease.	Pubmed	0.00254	1	0.006367	0.07128	1	1	CCND1
Pubmed	33858033	Telomerase reverse transcriptase promoter mutation in tumorigenesis of bladder cancer: Evolutionary trajectory by algorithmic inference from cross-sectional data.	Pubmed	0.00254	1	0.006367	0.07128	1	1	TERT
Pubmed	24169550	Lactational anovulation in mice results from a selective loss of kisspeptin input to GnRH neurons.	Pubmed	0.00254	1	0.006367	0.07128	1	1	KISS1
Pubmed	22814767	Quantitative assessment of the associations between four polymorphisms (FokI, ApaI, BsmI, TaqI) of vitamin D receptor gene and risk of diabetes mellitus.	Pubmed	0.00254	1	0.006367	0.07128	1	1	VDR
Pubmed	15817495	NPHS2 (Podocin) mutations in nephrotic syndrome. Clinical spectrum and fine mechanisms.	Pubmed	0.00254	1	0.006367	0.07128	1	1	NPHS2
Pubmed	28418878	The TERT rs2736100 polymorphism increases cancer risk: A meta-analysis.	Pubmed	0.00254	1	0.006367	0.07128	1	1	TERT
Pubmed	31865530	Crosstalk of estrogen receptors and Wnt/?-catenin signaling in endometrial cancer.	Pubmed	0.00254	1	0.006367	0.07128	1	1	CTNNB1
Pubmed	21464209	Phenotypes in mTERT?/? and mTERT?/? mice are due to short telomeres, not telomere-independent functions of telomerase reverse transcriptase.	Pubmed	0.00254	1	0.006367	0.07128	1	1	TERT
Pubmed	34460091	Expression of SGLT1 in the Mouse Endometrial Epithelium and its Role in Early Embryonic Development and Implantation.	Pubmed	0.00254	1	0.006367	0.07128	1	1	SLC5A1
Pubmed	24390616	Association between TERT rs2736100 polymorphism and lung cancer susceptibility: evidence from 22 case-control studies.	Pubmed	0.00254	1	0.006367	0.07128	1	1	TERT
Pubmed	21478866	DNA binding alters coactivator interaction surfaces of the intact VDR-RXR complex.	Pubmed	0.00254	1	0.006367	0.07128	1	1	VDR
Pubmed	24182564	Frequent ?-catenin gene mutations in atypical polypoid adenomyoma of the uterus.	Pubmed	0.00254	1	0.006367	0.07128	1	1	CTNNB1
Pubmed	22392736	Regulation of the DLG tumor suppressor by ?-catenin.	Pubmed	0.00254	1	0.006367	0.07128	1	1	CTNNB1
Pubmed	22681928	Vitamin D deficiency in girls from South Brazil: a cross-sectional study on prevalence and association with vitamin D receptor gene variants.	Pubmed	0.00254	1	0.006367	0.07128	1	1	VDR
Pubmed	22838736	Stat1 activation attenuates IL-6 induced Stat3 activity but does not alter apoptosis sensitivity in multiple myeloma.	Pubmed	0.00254	1	0.006367	0.07128	1	1	STAT1
Pubmed	9618169	Genetic heterogeneity in familial hyperinsulinism.	Pubmed	0.00254	1	0.006367	0.07128	1	1	ABCC8
Pubmed	8995216	Geranylgeranylated rho small GTPase(s) are essential for the degradation of p27Kip1 and facilitate the progression from G1 to S phase in growth-stimulated rat FRTL-5 cells.	Pubmed	0.00254	1	0.006367	0.07128	1	1	CDKN1B
Pubmed	28418898	PLCE1 polymorphisms and expression combined with serum AFP level predicts survival of HBV-related hepatocellular carcinoma patients after hepatectomy.	Pubmed	0.00254	1	0.006367	0.07128	1	1	PLCE1
Pubmed	32743775	An updated review of the H19 lncRNA in human cancer: molecular mechanism and diagnostic and therapeutic importance.	Pubmed	0.00254	1	0.006367	0.07128	1	1	H19
Pubmed	16288728	Differential effects of TGF-beta1 on telomerase activity in thyroid carcinoma cell lines.	Pubmed	0.00254	1	0.006367	0.07128	1	1	TERT
Pubmed	30794807	?-Catenin and Yes-Associated Protein 1 Cooperate in Hepatoblastoma Pathogenesis.	Pubmed	0.00254	1	0.006367	0.07128	1	1	CTNNB1
Pubmed	23208948	Immunohistochemical analysis of angiotensin converting enzyme in Sardinian pterygium.	Pubmed	0.00254	1	0.006367	0.07128	1	1	ACE
Pubmed	28551672	CTNNB1 Mutations in Ovarian Microcystic Stromal Tumors: Identification of a Novel Deletion Mutation and the Use of Pyrosequencing to Identify Reported Point Mutation.	Pubmed	0.00254	1	0.006367	0.07128	1	1	CTNNB1
Pubmed	11208681	Left ventricular hypertrophy with exercise and ACE gene insertion/deletion polymorphism: a randomized controlled trial with losartan.	Pubmed	0.00254	1	0.006367	0.07128	1	1	ACE
Pubmed	30241959	Nephrotic Syndrome With Mutations in NPHS2: The Role of R229Q and Implications for Genetic Counseling.	Pubmed	0.00254	1	0.006367	0.07128	1	1	NPHS2
Pubmed	19148706	PBX1 is dispensable for neural commitment of RA-treated murine ES cells.	Pubmed	0.00254	1	0.006367	0.07128	1	1	PBX1
Pubmed	23434054	Frequency of fibroblast growth factor receptor 1 gene amplification in oral tongue squamous cell carcinomas and associations with clinical features and patient outcome.	Pubmed	0.00254	1	0.006367	0.07128	1	1	FGFR1
Pubmed	2775293	The nucleotide sequence of a human cDNA encoding the highly conserved nucleolar phosphoprotein B23.	Pubmed	0.00254	1	0.006367	0.07128	1	1	NPM1
Pubmed	22367780	Prognostic role of KiSS-1 and possibility of therapeutic modality of metastin, the final peptide of the KiSS-1 gene, in urothelial carcinoma.	Pubmed	0.00254	1	0.006367	0.07128	1	1	KISS1
Pubmed	11532108	Angiotensin-converting enzyme (ACE) I/D genotype and renal ACE gene expression.	Pubmed	0.00254	1	0.006367	0.07128	1	1	ACE
Pubmed	8755527	Expression of cyclin D1 in epithelial tissues of transgenic mice results in epidermal hyperproliferation and severe thymic hyperplasia.	Pubmed	0.00254	1	0.006367	0.07128	1	1	CCND1
Pubmed	20018354	Vitamin D receptor gene Alw I, Fok I, Apa I, and Taq I polymorphisms in patients with urinary stone.	Pubmed	0.00254	1	0.006367	0.07128	1	1	VDR
Pubmed	23666149	The angiotensinogen gene M235T polymorphism and acute myocardial infarction risk: a meta-analysis of 22 studies.	Pubmed	0.00254	1	0.006367	0.07128	1	1	AGT
Pubmed	2547653	The testicular transcript of the angiotensin I-converting enzyme encodes for the ancestral, non-duplicated form of the enzyme.	Pubmed	0.00254	1	0.006367	0.07128	1	1	ACE
Pubmed	25530448	Evidence of ERBB3 gene association with rheumatoid arthritis predisposition.	Pubmed	0.00254	1	0.006367	0.07128	1	1	ERBB3
Pubmed	30635405	Oxidation of methionine residues in human apolipoprotein A-I generates a potent pro-inflammatory molecule.	Pubmed	0.00254	1	0.006367	0.07128	1	1	APOA1
Pubmed	25784778	The influence of vitamin D receptor genetic variants on bone mineral density and osteoporosis in Chinese postmenopausal women.	Pubmed	0.00254	1	0.006367	0.07128	1	1	VDR
Pubmed	18042547	Carbohydrate-response element-binding protein deletion alters substrate utilization producing an energy-deficient liver.	Pubmed	0.00254	1	0.006367	0.07128	1	1	MLXIPL
Pubmed	22666390	Novel mechanism of action on Hedgehog signaling by a suppressor of fused carboxy terminal variant.	Pubmed	0.00254	1	0.006367	0.07128	1	1	SUFU
Pubmed	18282277	Correlation between beta-catenin mutations and expression of Wnt-signaling target genes in hepatocellular carcinoma.	Pubmed	0.00254	1	0.006367	0.07128	1	1	CTNNB1
Pubmed	34897495	Vitamin D receptor expression in SLE peripheral blood CD4+T cells is associated with disease activity and cell apoptosis.	Pubmed	0.00254	1	0.006367	0.07128	1	1	VDR
Pubmed	18030569	Adenovirus expressing mutant p27kip1 enhanced apoptosis and inhibited the growth of xenografted human breast cancer.	Pubmed	0.00254	1	0.006367	0.07128	1	1	CDKN1B
Pubmed	1850412	Vitamin D receptor expression in human lymphocytes. Signal requirements and characterization by western blots and DNA sequencing.	Pubmed	0.00254	1	0.006367	0.07128	1	1	VDR
Pubmed	14636241	Fibroblast growth factor receptor-1 interacts with the T-cell receptor signalling pathway.	Pubmed	0.00254	1	0.006367	0.07128	1	1	FGFR1
Pubmed	28575650	Defects in the Cell Signaling Mediator ?-Catenin Cause the Retinal Vascular Condition FEVR.	Pubmed	0.00254	1	0.006367	0.07128	1	1	CTNNB1
Pubmed	12475773	Decreased glibenclamide uptake in hepatocytes of hepatocyte nuclear factor-1alpha-deficient mice: a mechanism for hypersensitivity to sulfonylurea therapy in patients with maturity-onset diabetes of the young, type 3 (MODY3).	Pubmed	0.00254	1	0.006367	0.07128	1	1	HNF1A
Pubmed	12475776	The common single nucleotide polymorphism E23K in K(IR)6.2 sensitizes pancreatic beta-cell ATP-sensitive potassium channels toward activation through nucleoside diphosphates.	Pubmed	0.00254	1	0.006367	0.07128	1	1	ABCC8
Pubmed	12172760	ACE gene polymorphism and renal scar in children with acute pyelonephritis.	Pubmed	0.00254	1	0.006367	0.07128	1	1	ACE
Pubmed	12172761	Angiotensin-converting enzyme genotype and outcome in pediatric IgA nephropathy.	Pubmed	0.00254	1	0.006367	0.07128	1	1	ACE
Pubmed	24375044	Association between polymorphisms of the DNA repair gene RAD51 and ovarian cancer.	Pubmed	0.00254	1	0.006367	0.07128	1	1	RAD51
Pubmed	27259009	Distinctive Patterns of CTNNB1 (?-Catenin) Alterations in Salivary Gland Basal Cell Adenoma and Basal Cell Adenocarcinoma.	Pubmed	0.00254	1	0.006367	0.07128	1	1	CTNNB1
Pubmed	19270068	Differential repression of human and mouse TERT genes during cell differentiation.	Pubmed	0.00254	1	0.006367	0.07128	1	1	TERT
Pubmed	9738017	Cloning and characterization of the human PAX2 promoter.	Pubmed	0.00254	1	0.006367	0.07128	1	1	PAX2
Pubmed	33753848	A hierarchical regulatory network analysis of the vitamin D induced transcriptome reveals novel regulators and complete VDR dependency in monocytes.	Pubmed	0.00254	1	0.006367	0.07128	1	1	VDR
Pubmed	20828816	Dynamics of telomere's length and telomerase activity in Philadelphia chromosome negative myeloproliferative neoplasms.	Pubmed	0.00254	1	0.006367	0.07128	1	1	TERT
Pubmed	15009617	Association of bone mineral density with vitamin D and estrogen receptor gene polymorphisms during GnRH agonist treatment.	Pubmed	0.00254	1	0.006367	0.07128	1	1	VDR
Pubmed	31080037	Association of rs670 variant of APOA1 gene with lipid profile and insulin resistance after 9 months of a high protein/low carbohydrate vs a standard hypocaloric diet.	Pubmed	0.00254	1	0.006367	0.07128	1	1	APOA1
Pubmed	26454021	Activation of cerebral sodium-glucose transporter type 1 function mediated by post-ischemic hyperglycemia exacerbates the development of cerebral ischemia.	Pubmed	0.00254	1	0.006367	0.07128	1	1	SLC5A1
Pubmed	21670504	Absence of Stat1 in donor CD4? T cells promotes the expansion of Tregs and reduces graft-versus-host disease in mice.	Pubmed	0.00254	1	0.006367	0.07128	1	1	STAT1
Pubmed	21454805	Nuclear ?-catenin is increased in systemic sclerosis pulmonary fibrosis and promotes lung fibroblast migration and proliferation.	Pubmed	0.00254	1	0.006367	0.07128	1	1	CTNNB1
Pubmed	28587656	The correlations between DNA methylation and polymorphisms in the promoter region of the human telomerase reverse transcriptase (hTERT) gene with postoperative recurrence in patients with thyroid carcinoma (TC).	Pubmed	0.00254	1	0.006367	0.07128	1	1	TERT
Pubmed	22451668	Two neonatal diabetes mutations on transmembrane helix 15 of SUR1 increase affinity for ATP and ADP at nucleotide binding domain 2.	Pubmed	0.00254	1	0.006367	0.07128	1	1	ABCC8
Pubmed	8633055	Human plectin: organization of the gene, sequence analysis, and chromosome localization (8q24).	Pubmed	0.00254	1	0.006367	0.07128	1	1	PLEC
Pubmed	23088652	Myeloperoxidase-derived oxidants modify apolipoprotein A-I and generate dysfunctional high-density lipoproteins: comparison of hypothiocyanous acid (HOSCN) with hypochlorous acid (HOCl).	Pubmed	0.00254	1	0.006367	0.07128	1	1	APOA1
Pubmed	11791802	Lower mortality in patients with the DD genotype of the angiotensin-converting enzyme gene after acute myocardial infarction.	Pubmed	0.00254	1	0.006367	0.07128	1	1	ACE
Pubmed	33728841	Polymorphism of the angiotensin converting enzyme gene (ACE-I/D) differentiates the aerobic and speed performance of football players.	Pubmed	0.00254	1	0.006367	0.07128	1	1	ACE
Pubmed	29707886	Telomerase reverse transcriptase suppression inhibits cell proliferation and promotes cell apoptosis in hepatocellular cancer.	Pubmed	0.00254	1	0.006367	0.07128	1	1	TERT
Pubmed	22475628	Down-regulation of PKC? in renal cell carcinoma and its clinicopathological implications.	Pubmed	0.00254	1	0.006367	0.07128	1	1	PRKCZ
Pubmed	23656785	K562 cell proliferation is modulated by PLC?1 through a PKC?-mediated pathway.	Pubmed	0.00254	1	0.006367	0.07128	1	1	PLCB1
Pubmed	15624175	Genotyping the -6A/G functional polymorphism in the core promoter region of angiotensinogen gene by microchip electrophoresis.	Pubmed	0.00254	1	0.006367	0.07128	1	1	AGT
Pubmed	29174093	Novel GNB1 de novo mutation in a patient with neurodevelopmental disorder and cutaneous mastocytosis: Clinical report and literature review.	Pubmed	0.00254	1	0.006367	0.07128	1	1	GNB1
Pubmed	12461178	STAT1 deficiency unexpectedly and markedly exacerbates the pathophysiological actions of IFN-alpha in the central nervous system.	Pubmed	0.00254	1	0.006367	0.07128	1	1	STAT1
Pubmed	17164384	Vitamin D receptor genotypes/haplotypes and prostate cancer risk.	Pubmed	0.00254	1	0.006367	0.07128	1	1	VDR
Pubmed	25977289	An increased expression of PI-PLC?1 is associated with myeloid differentiation and a longer response to azacitidine in myelodysplastic syndromes.	Pubmed	0.00254	1	0.006367	0.07128	1	1	PLCB1
Pubmed	18343791	A subset of CD5- diffuse large B-cell lymphomas expresses nuclear cyclin D1 with aberrations at the CCND1 locus.	Pubmed	0.00254	1	0.006367	0.07128	1	1	CCND1
Pubmed	24096034	Green tea polyphenol, (-)-epigallocatechin-3-gallate, induces toxicity in human skin cancer cells by targeting ?-catenin signaling.	Pubmed	0.00254	1	0.006367	0.07128	1	1	CTNNB1
Pubmed	24098690	Genetic polymorphism of angiotensin converting enzyme and risk of coronary restenosis after percutaneous transluminal coronary angioplasties: evidence from 33 cohort studies.	Pubmed	0.00254	1	0.006367	0.07128	1	1	ACE
Pubmed	21454826	Association of genetic polymorphisms in cell-cycle control genes and susceptibility to endometrial cancer among Chinese women.	Pubmed	0.00254	1	0.006367	0.07128	1	1	CDKN1B
Pubmed	12204015	Angiotensin-converting enzyme gene polymorphism is associated with vulnerability to alcoholic cardiomyopathy.	Pubmed	0.00254	1	0.006367	0.07128	1	1	ACE
Pubmed	19122145	Direct imaging of human Rad51 nucleoprotein dynamics on individual DNA molecules.	Pubmed	0.00254	1	0.006367	0.07128	1	1	RAD51
Pubmed	27247022	Long noncoding RNA H19 is up-regulated in esophageal squamous cell carcinoma and promotes cell proliferation and metastasis.	Pubmed	0.00254	1	0.006367	0.07128	1	1	H19
Pubmed	12473160	Silent coronary artery disease in type 2 diabetes mellitus: the role of Lipoprotein(a), homocysteine and apo(a) polymorphism.	Pubmed	0.00254	1	0.006367	0.07128	1	1	APOA1
Pubmed	9092506	Modulation of interferon action by retinoids. Induction of murine STAT1 gene expression by retinoic acid.	Pubmed	0.00254	1	0.006367	0.07128	1	1	STAT1
Pubmed	21062413	The human and canine TERT promoters function equivalently in human and canine cells.	Pubmed	0.00254	1	0.006367	0.07128	1	1	TERT
Pubmed	17007294	[The G/C polymorphism of RAD51 gene in breast cancer].	Pubmed	0.00254	1	0.006367	0.07128	1	1	RAD51
Pubmed	28196338	Telomerase and telomere biology in hematological diseases: A new therapeutic target.	Pubmed	0.00254	1	0.006367	0.07128	1	1	TERT
Pubmed	11489753	Vitamin D receptor polymorphism and the risk of colorectal adenomas: evidence of interaction with dietary vitamin D and calcium.	Pubmed	0.00254	1	0.006367	0.07128	1	1	VDR
Pubmed	25519492	Telomerase expression confers cardioprotection in the adult mouse heart after acute myocardial infarction.	Pubmed	0.00254	1	0.006367	0.07128	1	1	TERT
Pubmed	16455950	Both carboxy-terminus NES motif and mutated tryptophan(s) are crucial for aberrant nuclear export of nucleophosmin leukemic mutants in NPMc+ AML.	Pubmed	0.00254	1	0.006367	0.07128	1	1	NPM1
Pubmed	26556853	TERT promoter mutations and long telomere length predict poor survival and radiotherapy resistance in gliomas.	Pubmed	0.00254	1	0.006367	0.07128	1	1	TERT
Pubmed	27808400	New and recurrent STAT1 mutations in seven Chinese patients with chronic mucocutaneous candidiasis.	Pubmed	0.00254	1	0.006367	0.07128	1	1	STAT1
Pubmed	16455956	Prevalence and prognostic impact of NPM1 mutations in 1485 adult patients with acute myeloid leukemia (AML).	Pubmed	0.00254	1	0.006367	0.07128	1	1	NPM1
Pubmed	19864201	PTPN11 mutations in LEOPARD syndrome: report of four cases in Taiwan.	Pubmed	0.00254	1	0.006367	0.07128	1	1	PTPN11
Pubmed	21975338	Change of telomerase activity in peripheral whole blood of head and neck squamous cell carcinoma patients before and after surgery: a pilot study.	Pubmed	0.00254	1	0.006367	0.07128	1	1	TERT
Pubmed	28147304	PLCE1 Promotes Esophageal Cancer Cell Progression by Maintaining the Transcriptional Activity of Snail.	Pubmed	0.00254	1	0.006367	0.07128	1	1	PLCE1
Pubmed	22853430	HER3 signalling is regulated through a multitude of redundant mechanisms in HER2-driven tumour cells.	Pubmed	0.00254	1	0.006367	0.07128	1	1	ERBB3
Pubmed	18996369	beta-Catenin stabilization imparts crypt progenitor phenotype to hyperproliferating colonic epithelia.	Pubmed	0.00254	1	0.006367	0.07128	1	1	CTNNB1
Pubmed	16370560	The vitamin D receptor fokI start codon polymorphism and bone mineral density in male hypogonadotrophic hypogonadism.	Pubmed	0.00254	1	0.006367	0.07128	1	1	VDR
Pubmed	20478107	Variation at the TERT locus and predisposition for cancer.	Pubmed	0.00254	1	0.006367	0.07128	1	1	TERT
Pubmed	29750573	The source of ACE during scar formation is from both bone marrow and skin tissue.	Pubmed	0.00254	1	0.006367	0.07128	1	1	ACE
Pubmed	32401071	Angiotensin-converting enzyme gene insertion/deletion polymorphism and hypertension disease.	Pubmed	0.00254	1	0.006367	0.07128	1	1	ACE
Pubmed	18288545	Ethanol may suppress Wnt/beta-catenin signaling on human bone marrow stroma cells: a preliminary study.	Pubmed	0.00254	1	0.006367	0.07128	1	1	CTNNB1
Pubmed	19950604	[Autophosphorylation of erythrocyte insulin receptors in patients with polycystic ovary syndrome].	Pubmed	0.00254	1	0.006367	0.07128	1	1	INSR
Pubmed	164450	The primary structure of human plasma high density apolipoprotein glutamine I (ApoA-I). II. The amino acid sequence and alignment of cyanogen bromide fragments IV, III, and I.	Pubmed	0.00254	1	0.006367	0.07128	1	1	APOA1
Pubmed	12620703	Relationship between bone mineral density and angiotensin converting enzyme polymorphism in hypertensive postmenopausal women.	Pubmed	0.00254	1	0.006367	0.07128	1	1	ACE
Pubmed	15007267	Lack of an association between angiotensin-converting enzyme gene insertion/deletion polymorphism and ischaemic stroke.	Pubmed	0.00254	1	0.006367	0.07128	1	1	ACE
Pubmed	23159773	Cav1.3 and Cav1.2 channels of adrenal chromaffin cells: emerging views on cAMP/cGMP-mediated phosphorylation and role in pacemaking.	Pubmed	0.00254	1	0.006367	0.07128	1	1	CACNA1D
Pubmed	31537649	Genome-Wide Association Study of Diabetic Kidney Disease Highlights Biology Involved in Glomerular Basement Membrane Collagen.	Pubmed	0.00254	1	0.006367	0.07128	1	1	COL4A1
Pubmed	12955078	Catalytic-dependent and -independent roles of SHP-2 tyrosine phosphatase in interleukin-3 signaling.	Pubmed	0.00254	1	0.006367	0.07128	1	1	PTPN11
Pubmed	21784848	Classical and neonatal Marfan syndrome mutations in fibrillin-1 cause differential protease susceptibilities and protein function.	Pubmed	0.00254	1	0.006367	0.07128	1	1	FBN1
Pubmed	34310645	The influence of LncRNA H19 polymorphic variants on susceptibility to cancer: A systematic review and updated meta-analysis of 28 case-control studies.	Pubmed	0.00254	1	0.006367	0.07128	1	1	H19
Pubmed	29259981	Association between Single Nucleotide Polymorphisms in Vitamin D Receptor Gene Polymorphisms and Permanent Tooth Caries Susceptibility to Permanent Tooth Caries in Chinese Adolescent.	Pubmed	0.00254	1	0.006367	0.07128	1	1	VDR
Pubmed	11788902	Telomerase activity in needle biopsied uterine myoma-like tumors: differential diagnosis between uterine sarcomas and leiomyomas.	Pubmed	0.00254	1	0.006367	0.07128	1	1	TERT
Pubmed	12752577	Exclusion of PTPN11 mutations in Costello syndrome: further evidence for distinct genetic etiologies for Noonan, cardio-facio-cutaneous and Costello syndromes.	Pubmed	0.00254	1	0.006367	0.07128	1	1	PTPN11
Pubmed	29223982	Pazopanib Sensitivity in a Patient With Breast Cancer and	Pubmed	0.00254	1	0.006367	0.07128	1	1	FGFR1
Pubmed	12068637	[Ribosomal protein binding with the first intron of the human ribosomal protein S26 pre-mRNA stimulates its interaction with proteins extracted from Hela cells].	Pubmed	0.00254	1	0.006367	0.07128	1	1	RPS26
Pubmed	19443569	Circadian regulation of Kiss1 neurons: implications for timing the preovulatory gonadotropin-releasing hormone/luteinizing hormone surge.	Pubmed	0.00254	1	0.006367	0.07128	1	1	KISS1
Pubmed	19119484	The ACE gene I/D polymorphism does not affect the susceptibility to or prognosis of PBC.	Pubmed	0.00254	1	0.006367	0.07128	1	1	ACE
Pubmed	31043570	Oxytocin antagonism prevents pregnancy-associated aortic dissection in a mouse model of Marfan syndrome.	Pubmed	0.00254	1	0.006367	0.07128	1	1	FBN1
Pubmed	16825089	ACE gene polymorphism in Turkish children with nephrotic syndrome.	Pubmed	0.00254	1	0.006367	0.07128	1	1	ACE
Pubmed	12955092	Cyclin D1 gene (CCND1) mutations in endometrial cancer.	Pubmed	0.00254	1	0.006367	0.07128	1	1	CCND1
Pubmed	8751851	Inactivation of the first nucleotide-binding fold of the sulfonylurea receptor, and familial persistent hyperinsulinemic hypoglycemia of infancy.	Pubmed	0.00254	1	0.006367	0.07128	1	1	ABCC8
Pubmed	16874006	No observable relationship between the ACE gene insertion/deletion polymorphism and psychometric IQ and psychomotor ability in Chinese children.	Pubmed	0.00254	1	0.006367	0.07128	1	1	ACE
Pubmed	26400282	Relationship between vitamin D receptor (VDR) polymorphisms and the efficacy of recombinant human growth hormone (rhGH) treatment in children with idiopathic short stature.	Pubmed	0.00254	1	0.006367	0.07128	1	1	VDR
Pubmed	25400733	Increased susceptibility of sepsis associated with CD143 deletion/insertion polymorphism in Caucasians: a meta analysis.	Pubmed	0.00254	1	0.006367	0.07128	1	1	ACE
Pubmed	26245723	Genetic polymorphism of 3' untranslated region of zeta-chain associated protein kinase 70 kDa in southern Taiwanese patients with rheumatoid arthritis.	Pubmed	0.00254	1	0.006367	0.07128	1	1	ZAP70
Pubmed	20145667	Effect of age, gender and calciotropic hormones on the relationship between vitamin D receptor gene polymorphisms and bone mineral density.	Pubmed	0.00254	1	0.006367	0.07128	1	1	VDR
Pubmed	19891767	STAT1-dependent expression of energy metabolic pathways links tumour growth and radioresistance to the Warburg effect.	Pubmed	0.00254	1	0.006367	0.07128	1	1	STAT1
Pubmed	28811597	Vitamin D Receptor Gene Polymorphisms Modify Cardiometabolic Response to Vitamin D Supplementation in T2DM Patients.	Pubmed	0.00254	1	0.006367	0.07128	1	1	VDR
Pubmed	15311863	Influence of ACE I/D genotypes on left ventricular hypertrophy in aortic stenosis: gender-related differences.	Pubmed	0.00254	1	0.006367	0.07128	1	1	ACE
Pubmed	24338723	Frequent somatic mutations of the telomerase reverse transcriptase promoter in ovarian clear cell carcinoma but not in other major types of gynaecological malignancy.	Pubmed	0.00254	1	0.006367	0.07128	1	1	TERT
Pubmed	31618627	Activation of Oncogenic Super-Enhancers Is Coupled with DNA Repair by RAD51.	Pubmed	0.00254	1	0.006367	0.07128	1	1	RAD51
Pubmed	23375376	Liver-derived systemic factors drive ? cell hyperplasia in insulin-resistant states.	Pubmed	0.00254	1	0.006367	0.07128	1	1	INSR
Pubmed	23436734	Nucleophosmin mutations in acute myeloid leukemia: a tale of protein unfolding and mislocalization.	Pubmed	0.00254	1	0.006367	0.07128	1	1	NPM1
Pubmed	22877430	Extraskeletal effects of vitamin D.	Pubmed	0.00254	1	0.006367	0.07128	1	1	VDR
Pubmed	22096122	Epigenetic regulation of the ACE gene might be more relevant to endurance physiology than the I/D polymorphism.	Pubmed	0.00254	1	0.006367	0.07128	1	1	ACE
Pubmed	18587672	Vitamin D receptor variants and breast cancer risk in the Polish population.	Pubmed	0.00254	1	0.006367	0.07128	1	1	VDR
Pubmed	18372317	Diverse driving forces underlie the invariant occurrence of the T42A, E139D, I282V and T468M SHP2 amino acid substitutions causing Noonan and LEOPARD syndromes.	Pubmed	0.00254	1	0.006367	0.07128	1	1	PTPN11
Pubmed	14656722	Progressive dysregulation of transcription factors NF-kappa B and STAT1 in prostate cancer cells causes proangiogenic production of CXC chemokines.	Pubmed	0.00254	1	0.006367	0.07128	1	1	STAT1
Pubmed	25640200	Rescue of the mucocutaneous manifestations by human cord blood derived nonhematopoietic stem cells in a mouse model of recessive dystrophic epidermolysis bullosa.	Pubmed	0.00254	1	0.006367	0.07128	1	1	COL7A1
Pubmed	26593863	Genetic susceptibility to autoimmune thyroid diseases in a Chinese Han population: Role of vitamin D receptor gene polymorphisms.	Pubmed	0.00254	1	0.006367	0.07128	1	1	VDR
Pubmed	20515555	Angiotensin-converting enzyme insertion/deletion polymorphism associated with acute respiratory distress syndrome among caucasians.	Pubmed	0.00254	1	0.006367	0.07128	1	1	ACE
Pubmed	12595313	ZAP-70 expression identifies a chronic lymphocytic leukemia subtype with unmutated immunoglobulin genes, inferior clinical outcome, and distinct gene expression profile.	Pubmed	0.00254	1	0.006367	0.07128	1	1	ZAP70
Pubmed	22108635	Hypomethylated CpG around the transcription start site enables TERT expression and HPV16 E6 regulates TERT methylation in cervical cancer cells.	Pubmed	0.00254	1	0.006367	0.07128	1	1	TERT
Pubmed	32202925	The	Pubmed	0.00254	1	0.006367	0.07128	1	1	TERT
Pubmed	22902867	The isoprenoid perillyl alcohol inhibits telomerase activity in prostate cancer cells.	Pubmed	0.00254	1	0.006367	0.07128	1	1	TERT
Pubmed	30863943	A systematic review and meta-analysis of the associations of vitamin D receptor genetic variants with two types of most common neurodegenerative disorders.	Pubmed	0.00254	1	0.006367	0.07128	1	1	VDR
Pubmed	26316524	Intracellular Na+ Concentration ([Na+]i) Is Elevated in Diabetic Hearts Due to Enhanced Na+-Glucose Cotransport.	Pubmed	0.00254	1	0.006367	0.07128	1	1	SLC5A1
Pubmed	33067526	Study of vitamin D status and vitamin D receptor polymorphisms in a cohort of Italian patients with juvenile idiopathic arthritis.	Pubmed	0.00254	1	0.006367	0.07128	1	1	VDR
Pubmed	29629833	Aerobic exercise training differentially affects ACE C- and N-domain activities in humans: Interactions with ACE I/D polymorphism and association with vascular reactivity.	Pubmed	0.00254	1	0.006367	0.07128	1	1	ACE
Pubmed	25990959	The catalytic activity of the kinase ZAP-70 mediates basal signaling and negative feedback of the T cell receptor pathway.	Pubmed	0.00254	1	0.006367	0.07128	1	1	ZAP70
Pubmed	26965579	High prevalence of TERT promoter mutations in primary squamous cell carcinoma of the urinary bladder.	Pubmed	0.00254	1	0.006367	0.07128	1	1	TERT
Pubmed	26593852	Comprehensive Characterization of Glycosylation and Hydroxylation of Basement Membrane Collagen IV by High-Resolution Mass Spectrometry.	Pubmed	0.00254	1	0.006367	0.07128	1	1	COL4A1
Pubmed	18492944	Clinical application of 1,5-anhydroglucitol measurements in patients with hepatocyte nuclear factor-1alpha maturity-onset diabetes of the young.	Pubmed	0.00254	1	0.006367	0.07128	1	1	HNF1A
Pubmed	18840682	A chemical compound that stimulates the human homologous recombination protein RAD51.	Pubmed	0.00254	1	0.006367	0.07128	1	1	RAD51
Pubmed	16176418	Hypertension and ace gene insertion/deletion polymorphism in pediatric renal transplant patients.	Pubmed	0.00254	1	0.006367	0.07128	1	1	ACE
Pubmed	19048603	Evaluation of lipid-binding properties of the N-terminal helical segments in human apolipoprotein A-I using fragment peptides.	Pubmed	0.00254	1	0.006367	0.07128	1	1	APOA1
Pubmed	22108646	The association between vitamin D receptor expression and prolonged overall survival in breast cancer.	Pubmed	0.00254	1	0.006367	0.07128	1	1	VDR
Pubmed	29548858	ACE insertion/deletion polymorphism is positively associated with resistant hypertension in Morocco.	Pubmed	0.00254	1	0.006367	0.07128	1	1	ACE
Pubmed	21975377	Vitamin D receptor gene polymorphisms and sex steroid secretion in girls with precocious pubarche in Southern Brazil: a pilot study.	Pubmed	0.00254	1	0.006367	0.07128	1	1	VDR
Pubmed	23806608	Mutation mapping of apolipoprotein A-I structure assisted with the putative cholesterol recognition regions.	Pubmed	0.00254	1	0.006367	0.07128	1	1	APOA1
Pubmed	6413973	Isolation and characterization of the human apolipoprotein A-I gene.	Pubmed	0.00254	1	0.006367	0.07128	1	1	APOA1
Pubmed	25556444	The RTEL1 rs6010620 polymorphism and glioma risk: a meta-analysis based on 12 case-control studies.	Pubmed	0.00254	1	0.006367	0.07128	1	1	RTEL1
Pubmed	16115488	The association between angiotensin-converting enzyme gene polymorphism and coronary calcification. The Rotterdam Coronary Calcification Study.	Pubmed	0.00254	1	0.006367	0.07128	1	1	ACE
Pubmed	31883110	Three novel patients with epileptic encephalopathy due to biallelic mutations in the PLCB1 gene.	Pubmed	0.00254	1	0.006367	0.07128	1	1	PLCB1
Pubmed	11691520	Predictors of coronary in-stent restenosis: importance of angiotensin-converting enzyme gene polymorphism and treatment with angiotensin-converting enzyme inhibitors.	Pubmed	0.00254	1	0.006367	0.07128	1	1	ACE
Pubmed	19357124	Clinical features of pulmonary arterial hypertension in young people with an ALK1 mutation and hereditary haemorrhagic telangiectasia.	Pubmed	0.00254	1	0.006367	0.07128	1	1	ACVRL1
Pubmed	34055102	HDL-C/apoA-I Ratio Is Associated with the Severity of Coronary Artery Stenosis in Diabetic Patients with Acute Coronary Syndrome.	Pubmed	0.00254	1	0.006367	0.07128	1	1	APOA1
Pubmed	27040161	The SKG Mutation in ZAP-70 also Confers Arthritis Susceptibility in C57 Black Mouse Strains.	Pubmed	0.00254	1	0.006367	0.07128	1	1	ZAP70
Pubmed	8187765	Cyclin D1 transgene impedes lymphocyte maturation and collaborates in lymphomagenesis with the myc gene.	Pubmed	0.00254	1	0.006367	0.07128	1	1	CCND1
Pubmed	35767701	STAT1 is essential for HSC function and maintains MHCIIhi stem cells that resist myeloablation and neoplastic expansion.	Pubmed	0.00254	1	0.006367	0.07128	1	1	STAT1
Pubmed	26198911	Cerebrospinal fluid angiotensin-converting enzyme for diagnosis of neurosarcoidosis.	Pubmed	0.00254	1	0.006367	0.07128	1	1	ACE
Pubmed	29054766	Rethinking genotype-phenotype correlations in papillorenal syndrome: a case report on an unusual congenital camptodactyly and skeletal deformity with a heterogeneous PAX2 mutation of hexanucleotide duplication.	Pubmed	0.00254	1	0.006367	0.07128	1	1	PAX2
Pubmed	26855178	Hepatocyte nuclear factor 1 coordinates multiple processes in a model of intestinal epithelial cell function.	Pubmed	0.00254	1	0.006367	0.07128	1	1	HNF1A
Pubmed	12571380	The role of ACE gene polymorphism in rapidity of progression of focal segmental glomerulosclerosis.	Pubmed	0.00254	1	0.006367	0.07128	1	1	ACE
Pubmed	26556891	Plasma-derived and synthetic high-density lipoprotein inhibit tissue factor in endothelial cells and monocytes.	Pubmed	0.00254	1	0.006367	0.07128	1	1	APOA1
Pubmed	28544013	(-)-Epigallocatechin-3-gallate inhibits human angiotensin-converting enzyme activity through an autoxidation-dependent mechanism.	Pubmed	0.00254	1	0.006367	0.07128	1	1	ACE
Pubmed	29066743	Cytoplasmic cyclin D1 controls the migration and invasiveness of mantle lymphoma cells.	Pubmed	0.00254	1	0.006367	0.07128	1	1	CCND1
Pubmed	27461695	Polymorphisms in the telomerase reverse transcriptase promoter are associated with risk of breast cancer: A meta-analysis.	Pubmed	0.00254	1	0.006367	0.07128	1	1	TERT
Pubmed	16247204	Angiotensin-converting enzyme genotype is not associated with exercise capacity or the training effect of cardiac rehabilitation in patients after acute myocardial infarction.	Pubmed	0.00254	1	0.006367	0.07128	1	1	ACE
Pubmed	17032288	Polymorphisms in the angiotensin converting enzyme gene and growth in the first year of life.	Pubmed	0.00254	1	0.006367	0.07128	1	1	ACE
Pubmed	29509234	The mechanisms of ?-catenin on keloid fibroblast cells proliferation and apoptosis.	Pubmed	0.00254	1	0.006367	0.07128	1	1	CTNNB1
Pubmed	19541933	Complex integration of matrix, oxidative stress, and apoptosis in genetic emphysema.	Pubmed	0.00254	1	0.006367	0.07128	1	1	FBN1
Pubmed	14634546	Association between vitamin D receptor gene haplotypes and bone mass in postmenopausal Korean women.	Pubmed	0.00254	1	0.006367	0.07128	1	1	VDR
Pubmed	30354297	Loss-of-Function ABCC8 Mutations in Pulmonary Arterial Hypertension.	Pubmed	0.00254	1	0.006367	0.07128	1	1	ABCC8
Pubmed	12957667	Role of Vitamin D receptor gene in radiation-induced neoplastic transformation of human breast epithelial cell.	Pubmed	0.00254	1	0.006367	0.07128	1	1	VDR
Pubmed	23326372	Mitochondrial telomerase protects cancer cells from nuclear DNA damage and apoptosis.	Pubmed	0.00254	1	0.006367	0.07128	1	1	TERT
Pubmed	30307988	Domain architecture of BAF250a reveals the ARID and ARM-repeat domains with implication in function and assembly of the BAF remodeling complex.	Pubmed	0.00254	1	0.006367	0.07128	1	1	ARID1A
Pubmed	31210146	The role of tyrosine phosphatase Shp2 in spermatogonial differentiation and spermatocyte meiosis.	Pubmed	0.00254	1	0.006367	0.07128	1	1	PTPN11
Pubmed	30836427	DNA damage corrects the aberrant cytoplasmic localisation of nucleophosmin in NPM1 mutated acute myeloid leukaemia.	Pubmed	0.00254	1	0.006367	0.07128	1	1	NPM1
Pubmed	27174575	The vitamin D receptor gene ApaI polymorphism is associated with increased risk of renal cell carcinoma in Chinese population.	Pubmed	0.00254	1	0.006367	0.07128	1	1	VDR
Pubmed	25025452	Intranodal palisaded myofibroblastoma: another mesenchymal neoplasm with CTNNB1 (?-catenin gene) mutations: clinicopathologic, immunohistochemical, and molecular genetic study of 18 cases.	Pubmed	0.00254	1	0.006367	0.07128	1	1	CTNNB1
Pubmed	28328534	Clinical presentation and treatment response to diazoxide in two siblings with congenital hyperinsulinism as a result of a novel compound heterozygous ABCC8 missense mutation.	Pubmed	0.00254	1	0.006367	0.07128	1	1	ABCC8
Pubmed	24867265	PLCE1 mRNA and protein expression and survival of patients with esophageal squamous cell carcinoma and gastric adenocarcinoma.	Pubmed	0.00254	1	0.006367	0.07128	1	1	PLCE1
Pubmed	24796387	Relationship between angiotensin-converting enzyme gene polymorphism and respiratory distress syndrome in premature neonates.	Pubmed	0.00254	1	0.006367	0.07128	1	1	ACE
Pubmed	31442828	Renin-angiotensin system gene variants and risk of early- and late-onset preeclampsia: A single center case-control study.	Pubmed	0.00254	1	0.006367	0.07128	1	1	AGT
Pubmed	16127425	Analysis of the tight skin (Tsk1/+) mouse as a model for testing antifibrotic agents.	Pubmed	0.00254	1	0.006367	0.07128	1	1	FBN1
Pubmed	33777053	Clinical Relevance of Gain- and Loss-of-Function Germline Mutations in STAT1: A Systematic Review.	Pubmed	0.00254	1	0.006367	0.07128	1	1	STAT1
Pubmed	25556515	Diffuse and strong cyclin D1 immunoreactivity in clear cell sarcoma of the kidney.	Pubmed	0.00254	1	0.006367	0.07128	1	1	CCND1
Pubmed	34995673	Cyclin D1 expression in Rosai-Dorfman disease: a near-constant finding that is not invariably associated with mitogen-activated protein kinase/extracellular signal-regulated kinase pathway activation.	Pubmed	0.00254	1	0.006367	0.07128	1	1	CCND1
Pubmed	12898814	Angiotensin-converting enzyme gene insertion/deletion polymorphism in Polish patients with myocardial infarction.	Pubmed	0.00254	1	0.006367	0.07128	1	1	ACE
Pubmed	31871049	ACE overexpression in myeloid cells increases oxidative metabolism and cellular ATP.	Pubmed	0.00254	1	0.006367	0.07128	1	1	ACE
Pubmed	30929318	Vitamin D receptor (VDR) TaqI polymorphism, vitamin D and bone mineral density in patients with inflammatory bowel diseases.	Pubmed	0.00254	1	0.006367	0.07128	1	1	VDR
Pubmed	24637107	Angiotensin-converting enzyme gene insertion/deletion polymorphisms and the susceptibility to allergic rhinitis.	Pubmed	0.00254	1	0.006367	0.07128	1	1	ACE
Pubmed	31919521	The TERT copy number gain is sensitive to telomerase inhibitors in human melanoma.	Pubmed	0.00254	1	0.006367	0.07128	1	1	TERT
Pubmed	29282249	Phosphate-dependent luminal ATP metabolism regulates transcellular calcium transport in intestinal epithelial cells.	Pubmed	0.00254	1	0.006367	0.07128	1	1	VDR
Pubmed	21216847	Hepatomas with activating Ctnnb1 mutations in 'Ctnnb1-deficient' livers: a tricky aspect of a conditional knockout mouse model.	Pubmed	0.00254	1	0.006367	0.07128	1	1	CTNNB1
Pubmed	25267585	Frequency of TERT promoter mutations in primary tumors of the liver.	Pubmed	0.00254	1	0.006367	0.07128	1	1	TERT
Pubmed	33320482	Transcription factor ChREBP ? the coordinator of carbohydrate and lipid metabolism	Pubmed	0.00254	1	0.006367	0.07128	1	1	MLXIPL
Pubmed	35584004	Telomere length and Wnt/?-catenin pathway in adamantinomatous craniopharyngiomas.	Pubmed	0.00254	1	0.006367	0.07128	1	1	CTNNB1
Pubmed	18756878	Association of angiotensin-converting enzyme insertion-deletion polymorphism with preeclampsia.	Pubmed	0.00254	1	0.006367	0.07128	1	1	ACE
Pubmed	12918139	Expression of telomerase activity and oxidative stress in human hepatocellular carcinoma with cirrhosis.	Pubmed	0.00254	1	0.006367	0.07128	1	1	TERT
Pubmed	28510621	miR-290 contributes to the low abundance of cyclin D1 protein in mouse embryonic stem cells.	Pubmed	0.00254	1	0.006367	0.07128	1	1	CCND1
Pubmed	24615782	Association between the angiotensin-converting enzyme gene insertion/deletion polymorphism and first-episode patients with schizophrenia in a Chinese Han population.	Pubmed	0.00254	1	0.006367	0.07128	1	1	ACE
Pubmed	31163209	FBN1 gene mutations in 26 Hungarian patients with suspected Marfan syndrome or related fibrillinopathies.	Pubmed	0.00254	1	0.006367	0.07128	1	1	FBN1
Pubmed	2842328	Characterization of the promoter for the alpha 1 (IV) collagen gene. DNA sequences within the first intron enhance transcription.	Pubmed	0.00254	1	0.006367	0.07128	1	1	COL4A1
Pubmed	23037322	High-density cholesterol and apolipoprotein AI as modifiers of plasma fibrin clot properties in apparently healthy individuals.	Pubmed	0.00254	1	0.006367	0.07128	1	1	APOA1
Pubmed	11522087	Influence of Bsml vitamin D receptor gene polymorphism on the response to a single bolus of calcitrol in hemodialysis patients.	Pubmed	0.00254	1	0.006367	0.07128	1	1	VDR
Pubmed	20338844	The actual ionic nature of the leak current through the Na+/glucose cotransporter SGLT1.	Pubmed	0.00254	1	0.006367	0.07128	1	1	SLC5A1
Pubmed	33080474	The impact of ARID1A mutation on molecular characteristics in colorectal cancer.	Pubmed	0.00254	1	0.006367	0.07128	1	1	ARID1A
Pubmed	16815628	Prostate cancer susceptibility is mediated by interactions between exposure to ultraviolet radiation and polymorphisms in the 5' haplotype block of the vitamin D receptor gene.	Pubmed	0.00254	1	0.006367	0.07128	1	1	VDR
Pubmed	25170076	Definition of human apolipoprotein A-I epitopes recognized by autoantibodies present in patients with cardiovascular diseases.	Pubmed	0.00254	1	0.006367	0.07128	1	1	APOA1
Pubmed	15972827	Intermolecular contact between globular N-terminal fold and C-terminal domain of ApoA-I stabilizes its lipid-bound conformation: studies employing chemical cross-linking and mass spectrometry.	Pubmed	0.00254	1	0.006367	0.07128	1	1	APOA1
Pubmed	15370248	Expression of ZAP-70 protein correlates with disease stage in chronic lymphocytic leukemia and is associated with, but not generally restricted to, non-mutated Ig VH status.	Pubmed	0.00254	1	0.006367	0.07128	1	1	ZAP70
Pubmed	15477760	Genomic instability is associated with lack of telomerase activation in ovarian cancer.	Pubmed	0.00254	1	0.006367	0.07128	1	1	TERT
Pubmed	35790137	PAX2/Renal Coloboma Syndrome Expresses Extreme Intrafamilial Phenotypic Variability.	Pubmed	0.00254	1	0.006367	0.07128	1	1	PAX2
Pubmed	14599770	Homologous recombination and cell cycle checkpoints: Rad51 in tumour progression and therapy resistance.	Pubmed	0.00254	1	0.006367	0.07128	1	1	RAD51
Pubmed	26485279	Vitamin D Receptor Gene FOKI Polymorphism Contributes to Increasing the Risk of HIV-Negative Tuberculosis: Evidence from a Meta-Analysis.	Pubmed	0.00254	1	0.006367	0.07128	1	1	VDR
Pubmed	18923387	Apocynin attenuates tubular apoptosis and tubulointerstitial fibrosis in transgenic mice independent of hypertension.	Pubmed	0.00254	1	0.006367	0.07128	1	1	AGT
Pubmed	17103020	Angiotensin-converting enzyme gene polymorphism and allele frequencies in the Lebanese population: prevalence and review of the literature.	Pubmed	0.00254	1	0.006367	0.07128	1	1	ACE
Pubmed	10691037	Partial cloning and sequencing of chick fibrillin-1 cDNA.	Pubmed	0.00254	1	0.006367	0.07128	1	1	FBN1
Pubmed	26037065	Apoptosis associated with Wnt/?-catenin pathway leads to steroid-induced avascular necrosis of femoral head.	Pubmed	0.00254	1	0.006367	0.07128	1	1	CTNNB1
Pubmed	30366344	Association between angiotensin-converting enzyme gene insertion/deletion polymorphism and susceptibility to preterm birth: A case-control study and meta-analysis.	Pubmed	0.00254	1	0.006367	0.07128	1	1	ACE
Pubmed	26279144	p27(Kip1) signaling: Transcriptional and post-translational regulation.	Pubmed	0.00254	1	0.006367	0.07128	1	1	CDKN1B
Pubmed	20841510	A novel form of human STAT1 deficiency impairing early but not late responses to interferons.	Pubmed	0.00254	1	0.006367	0.07128	1	1	STAT1
Pubmed	16465394	Expression of telomerase (hTERT) in aldosterone-producing adrenocortical tumors.	Pubmed	0.00254	1	0.006367	0.07128	1	1	TERT
Pubmed	28270648	Relationship of Serum Klotho Level With ACE Gene Polymorphism in Stable Kidney Allograft Recipients.	Pubmed	0.00254	1	0.006367	0.07128	1	1	ACE
Pubmed	32006244	Effects of the Fertility Drugs Clomiphene Citrate and Letrozole on Kiss-1 Expression in Hypothalamic Kiss-1-Expressing Cell Models.	Pubmed	0.00254	1	0.006367	0.07128	1	1	KISS1
Pubmed	16960460	Antiproteinuric effect of losartan in non-diabetic renal disease is not dependent on ACE insertion/deletion polymorphism.	Pubmed	0.00254	1	0.006367	0.07128	1	1	ACE
Pubmed	11331306	Delta N89 beta-catenin induces precocious development, differentiation, and neoplasia in mammary gland.	Pubmed	0.00254	1	0.006367	0.07128	1	1	CTNNB1
Pubmed	23341935	Down-regulation of vitamin D receptor in mammospheres: implications for vitamin D resistance in breast cancer and potential for combination therapy.	Pubmed	0.00254	1	0.006367	0.07128	1	1	VDR
Pubmed	16538662	Inhibition of phospholipase C-beta1-mediated signaling by O-GlcNAc modification.	Pubmed	0.00254	1	0.006367	0.07128	1	1	PLCB1
Pubmed	19744493	Differential K(ATP) channel pharmacology in intact mouse heart.	Pubmed	0.00254	1	0.006367	0.07128	1	1	ABCC8
Pubmed	32753679	Alk1 haploinsufficiency causes glomerular dysfunction and microalbuminuria in diabetic mice.	Pubmed	0.00254	1	0.006367	0.07128	1	1	ACVRL1
Pubmed	23757189	ATP-dependent nucleosome unwrapping catalyzed by human RAD51.	Pubmed	0.00254	1	0.006367	0.07128	1	1	RAD51
Pubmed	23292432	Identification of PCAG1 as a novel prostate cancer-associated gene.	Pubmed	0.00254	1	0.006367	0.07128	1	1	COX14
Pubmed	22253415	Brown fat lipoatrophy and increased visceral adiposity through a concerted adipocytokines overexpression induces vascular insulin resistance and dysfunction.	Pubmed	0.00254	1	0.006367	0.07128	1	1	INSR
Pubmed	10463573	Intestinal dysplasia and adenoma in transgenic mice after overexpression of an activated beta-catenin.	Pubmed	0.00254	1	0.006367	0.07128	1	1	CTNNB1
Pubmed	14872319	Oscillations of membrane potential and cytosolic Ca(2+) concentration in SUR1(-/-) beta cells.	Pubmed	0.00254	1	0.006367	0.07128	1	1	ABCC8
Pubmed	35106810	A study of Telomerase Reverse Transcriptase rare variants in myeloid neoplasia.	Pubmed	0.00254	1	0.006367	0.07128	1	1	TERT
Pubmed	21182953	Hepatic adenomas caused by somatic HNF1A mutations in children with biallelic mismatch repair gene mutations.	Pubmed	0.00254	1	0.006367	0.07128	1	1	HNF1A
Pubmed	15644278	Association of the insertion/deletion polymorphism of the angiotensin I-converting enzyme gene in patients of migraine with aura.	Pubmed	0.00254	1	0.006367	0.07128	1	1	ACE
Pubmed	8381803	A new point mutation in the deoxyribonucleic acid-binding domain of the vitamin D receptor in a kindred with hereditary 1,25-dihydroxyvitamin D-resistant rickets.	Pubmed	0.00254	1	0.006367	0.07128	1	1	VDR
Pubmed	22711529	Counteracting effects operating on Src homology 2 domain-containing protein-tyrosine phosphatase 2 (SHP2) function drive selection of the recurrent Y62D and Y63C substitutions in Noonan syndrome.	Pubmed	0.00254	1	0.006367	0.07128	1	1	PTPN11
Pubmed	8476712	Renal and biliary abnormalities in a new murine model of autosomal recessive polycystic kidney disease.	Pubmed	0.00254	1	0.006367	0.07128	1	1	BICC1
Pubmed	32631162	Human Amniotic Epithelial Cells Promote the Proliferation of Human Corneal Endothelial Cells by Regulating Telomerase Activity via the Wnt/?-catenin Pathway.	Pubmed	0.00254	1	0.006367	0.07128	1	1	CTNNB1
Pubmed	32248331	The Fibroblast-Like Synoviocyte Derived Exosomal Long Non-coding RNA H19 Alleviates Osteoarthritis Progression Through the miR-106b-5p/TIMP2 Axis.	Pubmed	0.00254	1	0.006367	0.07128	1	1	H19
Pubmed	1986371	A model for the quaternary structure of human placental insulin receptor deduced from electron microscopy.	Pubmed	0.00254	1	0.006367	0.07128	1	1	INSR
Pubmed	22228437	Evidence that NPHS2-R229Q predisposes to proteinuria and renal failure in familial hematuria.	Pubmed	0.00254	1	0.006367	0.07128	1	1	NPHS2
Pubmed	24216315	Expression of cell cycle regulatory proteins in eyelid sebaceous gland carcinoma: low p27 expression predicts poor prognosis.	Pubmed	0.00254	1	0.006367	0.07128	1	1	CDKN1B
Pubmed	35082348	VDR regulates simulated microgravity-induced atrophy in C2C12 myotubes.	Pubmed	0.00254	1	0.006367	0.07128	1	1	VDR
Pubmed	20951797	Neonatal exposure to genistein adversely impacts the ontogeny of hypothalamic kisspeptin signaling pathways and ovarian development in the peripubertal female rat.	Pubmed	0.00254	1	0.006367	0.07128	1	1	KISS1
Pubmed	8702915	Insulin signaling in mice expressing reduced levels of Syp.	Pubmed	0.00254	1	0.006367	0.07128	1	1	PTPN11
Pubmed	9271198	Sequence and expression of a novel member (LTBP-4) of the family of latent transforming growth factor-beta binding proteins.	Pubmed	0.00254	1	0.006367	0.07128	1	1	LTBP4
Pubmed	27422127	The role of AKT isoforms in glioblastoma: AKT3 delays tumor progression.	Pubmed	0.00254	1	0.006367	0.07128	1	1	AKT3
Pubmed	6604585	Delayed-type hypersensitivity to elastase-soluble lung peptides in the tight-skin (Tsk) mouse.	Pubmed	0.00254	1	0.006367	0.07128	1	1	FBN1
Pubmed	15994230	Telomerase can act as a template- and RNA-independent terminal transferase.	Pubmed	0.00254	1	0.006367	0.07128	1	1	TERT
Pubmed	34190511	RAD51-UTR haplotype genetic polymorphisms and susceptibility to breast cancer in women from Jordanian population.	Pubmed	0.00254	1	0.006367	0.07128	1	1	RAD51
Pubmed	21914494	hTERT promoter methylation and telomere length in childhood acute lymphoblastic leukemia: associations with immunophenotype and cytogenetic subgroup.	Pubmed	0.00254	1	0.006367	0.07128	1	1	TERT
Pubmed	14599788	The C-terminal half-fragment of the Sendai virus C protein prevents the gamma-activated factor from binding to a gamma-activated sequence site.	Pubmed	0.00254	1	0.006367	0.07128	1	1	STAT1
Pubmed	8100142	Dpbx, a new homeobox gene closely related to the human proto-oncogene pbx1 molecular structure and developmental expression.	Pubmed	0.00254	1	0.006367	0.07128	1	1	PBX1
Pubmed	15034923	Cell cycle regulatory protein p27KIP1 is a substrate and interacts with the protein kinase CK2.	Pubmed	0.00254	1	0.006367	0.07128	1	1	CDKN1B
Pubmed	7883979	Premature termination codons on both alleles of the type VII collagen gene (COL7A1) in three brothers with recessive dystrophic epidermolysis bullosa.	Pubmed	0.00254	1	0.006367	0.07128	1	1	COL7A1
Pubmed	29331751	Comprehensive genomic profiling of head and neck squamous cell carcinoma reveals FGFR1 amplifications and tumour genomic alterations burden as prognostic biomarkers of survival.	Pubmed	0.00254	1	0.006367	0.07128	1	1	FGFR1
Pubmed	17022831	Relevance of cyclin D1b expression and CCND1 polymorphism in the pathogenesis of multiple myeloma and mantle cell lymphoma.	Pubmed	0.00254	1	0.006367	0.07128	1	1	CCND1
Pubmed	23375298	The incidence of posttransplantation diabetes mellitus during follow-up in kidney transplant recipients and relationship to Fok1 vitamin D receptor polymorphism.	Pubmed	0.00254	1	0.006367	0.07128	1	1	VDR
Pubmed	11872630	Cyclin D1 gene polymorphism is associated with an increased risk of urinary bladder cancer.	Pubmed	0.00254	1	0.006367	0.07128	1	1	CCND1
Pubmed	17333108	The relationship between ACE genotype and risk of severe hypoglycaemia in a large population-based cohort of children and adolescents with type 1 diabetes.	Pubmed	0.00254	1	0.006367	0.07128	1	1	ACE
Pubmed	28279069	Brain and Organ Uptake in the Rhesus Monkey in Vivo of Recombinant Iduronidase Compared to an Insulin Receptor Antibody-Iduronidase Fusion Protein.	Pubmed	0.00254	1	0.006367	0.07128	1	1	INSR
Pubmed	34944080	Localization and Distribution of Testicular Angiotensin I Converting Enzyme (ACE) in Neck and Mid-Piece of Spermatozoa from Infertile Men in Relation to Sperm Motility.	Pubmed	0.00254	1	0.006367	0.07128	1	1	ACE
Pubmed	19492423	Intragenic deletion of TRIM32 in compound heterozygotes with sarcotubular myopathy/LGMD2H.	Pubmed	0.00254	1	0.006367	0.07128	1	1	TRIM32
Pubmed	27520411	High prevalence of TERT promoter mutations in micropapillary urothelial carcinoma.	Pubmed	0.00254	1	0.006367	0.07128	1	1	TERT
Pubmed	14654078	Oral fludarabine has significant activity in patients with previously untreated chronic lymphocytic leukemia, and leads to increased STAT1 levels in vivo.	Pubmed	0.00254	1	0.006367	0.07128	1	1	STAT1
Pubmed	32586982	Status Determines Sensitivity to SHP2 Inhibitor Combination Therapies Targeting the RAS-MAPK Pathway in Neuroblastoma.	Pubmed	0.00254	1	0.006367	0.07128	1	1	PTPN11
Pubmed	29257282	Loss of Shp2 within radial glia is associated with cerebral cortical dysplasia, glial defects of cerebellum and impaired sensory?motor development in newborn mice.	Pubmed	0.00254	1	0.006367	0.07128	1	1	PTPN11
Pubmed	32165496	Long noncoding RNA	Pubmed	0.00254	1	0.006367	0.07128	1	1	CCND1
Pubmed	22948213	The vitamin D analog ED-71 is a potent regulator of intestinal phosphate absorption and NaPi-IIb.	Pubmed	0.00254	1	0.006367	0.07128	1	1	VDR
Pubmed	24796332	NPM1 silencing reduces tumour growth and MAPK signalling in prostate cancer cells.	Pubmed	0.00254	1	0.006367	0.07128	1	1	NPM1
Pubmed	10931876	New insights into the assembly of extracellular microfibrils from the analysis of the fibrillin 1 mutation in the tight skin mouse.	Pubmed	0.00254	1	0.006367	0.07128	1	1	FBN1
Pubmed	24796371	Association of vitamin D receptor gene polymorphisms and bronchopulmonary dysplasia.	Pubmed	0.00254	1	0.006367	0.07128	1	1	VDR
Pubmed	23625599	RAD51 genotype and triple-negative breast cancer (TNBC) risk in Polish women.	Pubmed	0.00254	1	0.006367	0.07128	1	1	RAD51
Pubmed	25843513	Recurrent TERT promoter mutations identified in a large-scale study of multiple tumour types are associated with increased TERT expression and telomerase activation.	Pubmed	0.00254	1	0.006367	0.07128	1	1	TERT
Pubmed	23389957	Vitamin D receptor in osteoblasts is a negative regulator of bone mass control.	Pubmed	0.00254	1	0.006367	0.07128	1	1	VDR
Pubmed	32317288	Telomerase Reverse Transcriptase Promoter Mutations Identify a Genomically Defined and Highly Aggressive Human Pleural Mesothelioma Subgroup.	Pubmed	0.00254	1	0.006367	0.07128	1	1	TERT
Pubmed	34635637	Reduced cue-induced reinstatement of cocaine-seeking behavior in Plcb1?+/-?mice.	Pubmed	0.00254	1	0.006367	0.07128	1	1	PLCB1
Pubmed	27808388	Assessment of the link between Vitamin D receptor TaqI gene polymorphism and periodontitis: a meta-analysis in a Chinese population.	Pubmed	0.00254	1	0.006367	0.07128	1	1	VDR
Pubmed	25951319	Preoperative Assessment of TERT Promoter Mutation on Thyroid Core Needle Biopsies Supports Diagnosis of Malignancy and Addresses Surgical Strategy.	Pubmed	0.00254	1	0.006367	0.07128	1	1	TERT
Pubmed	19455482	The angiotensin converting enzyme gene I/D polymorphism in Polish rowers.	Pubmed	0.00254	1	0.006367	0.07128	1	1	ACE
Pubmed	33562516	Promoter Mutation Analysis of Whole-Organ Mapping Bladder Cancers.	Pubmed	0.00254	1	0.006367	0.07128	1	1	TERT
Pubmed	20951705	Expression and roles of Cav1.3 (?1D) L-type Ca²+ channel in atrioventricular node automaticity.	Pubmed	0.00254	1	0.006367	0.07128	1	1	CACNA1D
Pubmed	14514878	Cav1.3 (alpha1D) Ca2+ currents in neonatal outer hair cells of mice.	Pubmed	0.00254	1	0.006367	0.07128	1	1	CACNA1D
Pubmed	19587375	Minimal residual disease levels assessed by NPM1 mutation-specific RQ-PCR provide important prognostic information in AML.	Pubmed	0.00254	1	0.006367	0.07128	1	1	NPM1
Pubmed	33731877	Clinical relevance of genotype-phenotype correlations beyond vascular events in a cohort study of 1500 Marfan syndrome patients with FBN1 pathogenic variants.	Pubmed	0.00254	1	0.006367	0.07128	1	1	FBN1
Pubmed	30692241	Maternal and Newborn Vitamin D-Binding Protein, Vitamin D Levels, Vitamin D Receptor Genotype, and Childhood Type 1 Diabetes.	Pubmed	0.00254	1	0.006367	0.07128	1	1	VDR
Pubmed	27941077	Posttranslational modification of ?-catenin is associated with pathogenic fibroblastic changes in bronchopulmonary dysplasia.	Pubmed	0.00254	1	0.006367	0.07128	1	1	CTNNB1
Pubmed	11054622	ACE/DD genotype is associated with hemostasis balance disturbances reflecting hypercoagulability and endothelial dysfunction in patients with untreated hypertension.	Pubmed	0.00254	1	0.006367	0.07128	1	1	ACE
Pubmed	30004304	High Level of APOA1 in Blood and Maternal Fetal Interface Is Associated With Early Miscarriage.	Pubmed	0.00254	1	0.006367	0.07128	1	1	APOA1
Pubmed	19132532	Increased expression of beta-catenin in brain microvessels of a segmentally trisomic (Ts65Dn) mouse model of Down syndrome.	Pubmed	0.00254	1	0.006367	0.07128	1	1	CTNNB1
Pubmed	9092633	Isolation and characterization of the human nucleophosmin/B23 (NPM) gene: identification of the YY1 binding site at the 5' enhancer region.	Pubmed	0.00254	1	0.006367	0.07128	1	1	NPM1
Pubmed	22399638	Association of cyclin D1 genotypes with nasopharyngeal carcinoma risk.	Pubmed	0.00254	1	0.006367	0.07128	1	1	CCND1
Pubmed	19734942	RNA aptamers interfering with nucleophosmin oligomerization induce apoptosis of cancer cells.	Pubmed	0.00254	1	0.006367	0.07128	1	1	NPM1
Pubmed	20865567	Evaluating the role of vitamin D receptor polymorphisms on susceptibility to tuberculosis among iranian patients: a case-control study.	Pubmed	0.00254	1	0.006367	0.07128	1	1	VDR
Pubmed	33199157	Familial periodic paralysis associated with a rare KCNJ5 variant that supposed to have incomplete penetrance.	Pubmed	0.00254	1	0.006367	0.07128	1	1	KCNJ5
Pubmed	23529640	Urinary angiotensinogen as a marker of intrarenal angiotensin II activity in adolescents with primary hypertension.	Pubmed	0.00254	1	0.006367	0.07128	1	1	AGT
Pubmed	18250061	[Expression of human telomerase reverse transcriptase in renal cell carcinoma and its clinical significance].	Pubmed	0.00254	1	0.006367	0.07128	1	1	TERT
Pubmed	31043675	Prognostic role of ARID1A negative expression in gastric cancer.	Pubmed	0.00254	1	0.006367	0.07128	1	1	ARID1A
Pubmed	14967168	The association between preeclampsia and angiotensin-converting enzyme insertion/deletion polymorphism.	Pubmed	0.00254	1	0.006367	0.07128	1	1	ACE
Pubmed	18599572	Characterization of a transient TCF/LEF-responsive progenitor population in the embryonic mouse retina.	Pubmed	0.00254	1	0.006367	0.07128	1	1	CTNNB1
Pubmed	15117739	Angiotensin converting enzyme genotype and strength in chronic obstructive pulmonary disease.	Pubmed	0.00254	1	0.006367	0.07128	1	1	ACE
Pubmed	32141698	Paternal mosaicism for a novel PBX1 mutation associated with recurrent perinatal death: Phenotypic expansion of the PBX1-related syndrome.	Pubmed	0.00254	1	0.006367	0.07128	1	1	PBX1
Pubmed	33755803	TERT promoter mutation and chromosome 6 loss define a high-risk subtype of ependymoma evolving from posterior fossa subependymoma.	Pubmed	0.00254	1	0.006367	0.07128	1	1	TERT
Pubmed	19734935	Exogenous p27KIP1 expression induces anti-tumour effects and inhibits the EGFR/PI3K/Akt signalling pathway in PC3 cells.	Pubmed	0.00254	1	0.006367	0.07128	1	1	CDKN1B
Pubmed	12713075	Angiotensin-converting enzyme gene polymorphism and erythropoietin requirement.	Pubmed	0.00254	1	0.006367	0.07128	1	1	ACE
Pubmed	16465411	Diagnostic and prognostic impact of beta-catenin alterations in pediatric liver tumors.	Pubmed	0.00254	1	0.006367	0.07128	1	1	CTNNB1
Pubmed	12081721	Angiotensinogen genotype, plasma protein and mRNA concentration in isolated systolic hypertension.	Pubmed	0.00254	1	0.006367	0.07128	1	1	AGT
Pubmed	20385216	Expression and functional activity of four myocardin isoforms.	Pubmed	0.00254	1	0.006367	0.07128	1	1	MYOCD
Pubmed	27270431	Identification of CASZ1 NES reveals potential mechanisms for loss of CASZ1 tumor suppressor activity in neuroblastoma.	Pubmed	0.00254	1	0.006367	0.07128	1	1	CASZ1
Pubmed	36309776	Significant association between	Pubmed	0.00254	1	0.006367	0.07128	1	1	VDR
Pubmed	28208810	Shp2 Plays a Critical Role in IL-6-Induced EMT in Breast Cancer Cells.	Pubmed	0.00254	1	0.006367	0.07128	1	1	PTPN11
Pubmed	31549748	Heterozygous pathogenic variants in GLI1 are a common finding in isolated postaxial polydactyly A/B.	Pubmed	0.00254	1	0.006367	0.07128	1	1	GLI1
Pubmed	23889083	Mutations in SETBP1 are recurrent in myelodysplastic syndromes and often coexist with cytogenetic markers associated with disease progression.	Pubmed	0.00254	1	0.006367	0.07128	1	1	SETBP1
Pubmed	16178979	Frequency of angiotensin-converting enzyme gene polymorphism in Turkish type 2 diabetic patients.	Pubmed	0.00254	1	0.006367	0.07128	1	1	ACE
Pubmed	11489829	AKT-1, -2, and -3 are expressed in both normal and tumor tissues of the lung, breast, prostate, and colon.	Pubmed	0.00254	1	0.006367	0.07128	1	1	AKT3
Pubmed	20660328	Apolipoprotein A1 gene polymorphism (G-75A and C+83T) in patients with myocardial infarction: a pilot study in a north Indian population.	Pubmed	0.00254	1	0.006367	0.07128	1	1	APOA1
Pubmed	29737472	SNP rs2071095 in LincRNA H19 is associated with breast cancer risk.	Pubmed	0.00254	1	0.006367	0.07128	1	1	H19
Pubmed	27003297	Early Impairment of Lung Mechanics in a Murine Model of Marfan Syndrome.	Pubmed	0.00254	1	0.006367	0.07128	1	1	FBN1
Pubmed	20672328	Expression, localization, and regulation of the neuregulin receptor ErbB3 in mouse heart.	Pubmed	0.00254	1	0.006367	0.07128	1	1	ERBB3
Pubmed	23686327	Papillorenal syndrome in a family with unusual complications.	Pubmed	0.00254	1	0.006367	0.07128	1	1	PAX2
Pubmed	8464749	S26 ribosomal protein RNA: an invariant control for gene regulation experiments in eucaryotic cells and tissues.	Pubmed	0.00254	1	0.006367	0.07128	1	1	RPS26
Pubmed	18599530	Ser1369Ala variant in sulfonylurea receptor gene ABCC8 is associated with antidiabetic efficacy of gliclazide in Chinese type 2 diabetic patients.	Pubmed	0.00254	1	0.006367	0.07128	1	1	ABCC8
Pubmed	25556389	Report of a patient with limb-girdle muscular dystrophy, ptosis and ophthalmoparesis caused by plectinopathy.	Pubmed	0.00254	1	0.006367	0.07128	1	1	PLEC
Pubmed	23145030	Elevated expression of KiSS-1 in placenta of Chinese women with early-onset preeclampsia.	Pubmed	0.00254	1	0.006367	0.07128	1	1	KISS1
Pubmed	22106158	Relative expression of a dominant mutated ABCC8 allele determines the clinical manifestation of congenital hyperinsulinism.	Pubmed	0.00254	1	0.006367	0.07128	1	1	ABCC8
Pubmed	31285550	Mechanisms underlying the activation of TERT transcription and telomerase activity in human cancer: old actors and new players.	Pubmed	0.00254	1	0.006367	0.07128	1	1	TERT
Pubmed	11713218	Angiotensinogen-deficient mice exhibit impairment of diet-induced weight gain with alteration in adipose tissue development and increased locomotor activity.	Pubmed	0.00254	1	0.006367	0.07128	1	1	AGT
Pubmed	34261187	Vitamin D level, lipid profile, and vitamin D receptor and transporter gene variants in sickle cell disease patients from Kurdistan of Iraq.	Pubmed	0.00254	1	0.006367	0.07128	1	1	VDR
Pubmed	25556380	Insight into the serum kisspeptin levels in infertile males.	Pubmed	0.00254	1	0.006367	0.07128	1	1	KISS1
Pubmed	18840760	Fasting-induced suppression of LH secretion does not require activation of ATP-sensitive potassium channels.	Pubmed	0.00254	1	0.006367	0.07128	1	1	ABCC8
Pubmed	25593328	Macrophage apoAI protects against dyslipidemia-induced dermatitis and atherosclerosis without affecting HDL.	Pubmed	0.00254	1	0.006367	0.07128	1	1	APOA1
Pubmed	34346503	Clinical variability of neurofibromatosis 1: A modifying role of cooccurring PTPN11 variants and atypical brain MRI findings.	Pubmed	0.00254	1	0.006367	0.07128	1	1	PTPN11
Pubmed	30219045	Polymorphisms in the H19 gene and the risk of lung Cancer among female never smokers in Shenyang, China.	Pubmed	0.00254	1	0.006367	0.07128	1	1	H19
Pubmed	16392042	Plectin rodless isoform expression and its detection in mouse brain.	Pubmed	0.00254	1	0.006367	0.07128	1	1	PLEC
Pubmed	23686308	Targeting Gli transcription activation by small molecule suppresses tumor growth.	Pubmed	0.00254	1	0.006367	0.07128	1	1	GLI1
Pubmed	24003731	[The connection of polymorphism I/D of the gene angiotensin-converting ferment and D442G gene of protein-carrier of cholesterol ethers with atherosclerosis risk factors in patients of elderly and senile age with coronary heart disease in the Republic Sakha (Yakutia)].	Pubmed	0.00254	1	0.006367	0.07128	1	1	ACE
Pubmed	23326460	ES micro-environment enhances stemness and inhibits apoptosis in human limbal stem cells via the maintenance of telomerase activity.	Pubmed	0.00254	1	0.006367	0.07128	1	1	TERT
Pubmed	34672678	Mitochondrial Telomerase Reverse Transcriptase Protects From Myocardial Ischemia/Reperfusion Injury by Improving Complex I Composition and Function.	Pubmed	0.00254	1	0.006367	0.07128	1	1	TERT
Pubmed	28786260	Vitamin D and Autoimmune Diseases: Is Vitamin D Receptor (VDR) Polymorphism the Culprit?	Pubmed	0.00254	1	0.006367	0.07128	1	1	VDR
Pubmed	28546535	A novel PRKAG2 mutation in a Chinese family with cardiac hypertrophy and ventricular pre-excitation.	Pubmed	0.00254	1	0.006367	0.07128	1	1	PRKAG2
Pubmed	33765222	Interlaboratory evaluation of plasma N-glycan antennary fucosylation as a clinical biomarker for HNF1A-MODY using liquid chromatography methods.	Pubmed	0.00254	1	0.006367	0.07128	1	1	HNF1A
Pubmed	25194236	Analysis of telomerase activity based on a spired DNA tetrahedron TS primer.	Pubmed	0.00254	1	0.006367	0.07128	1	1	TERT
Pubmed	30523342	Pathogenic TERT promoter variants in telomere diseases.	Pubmed	0.00254	1	0.006367	0.07128	1	1	TERT
Pubmed	20049737	Human colon cancer epithelial cells harbour active HEDGEHOG-GLI signalling that is essential for tumour growth, recurrence, metastasis and stem cell survival and expansion.	Pubmed	0.00254	1	0.006367	0.07128	1	1	GLI1
Pubmed	28703918	Association between the vitamin D receptor gene polymorphisms and diabetic nephropathy risk: A meta-analysis.	Pubmed	0.00254	1	0.006367	0.07128	1	1	VDR
Pubmed	4063527	t(1;3)(p36;q21) in acute nonlymphocytic leukemia: a new cytogenetic-clinicopathologic association.	Pubmed	0.00254	1	0.006367	0.07128	1	1	PRDM16
Pubmed	20363893	Transgenic mice expressing an intracellular fluorescent fusion of angiotensin II demonstrate renal thrombotic microangiopathy and elevated blood pressure.	Pubmed	0.00254	1	0.006367	0.07128	1	1	AGT
Pubmed	24951052	Vitamin D receptor is highly expressed in precancerous lesions and esophageal adenocarcinoma with significant sex difference.	Pubmed	0.00254	1	0.006367	0.07128	1	1	VDR
Pubmed	35322382	Vitamin D Receptor and Binding Protein Gene Variants in Patients with Essential Tremor.	Pubmed	0.00254	1	0.006367	0.07128	1	1	VDR
Pubmed	29845260	Two rare missense mutations in the fibrillin?1 gene associated with atypical cardiovascular manifestations in a Chinese patient affected by Marfan syndrome.	Pubmed	0.00254	1	0.006367	0.07128	1	1	FBN1
Pubmed	11713240	Targeting expression of the human vitamin D receptor to the keratinocytes of vitamin D receptor null mice prevents alopecia.	Pubmed	0.00254	1	0.006367	0.07128	1	1	VDR
Pubmed	21371013	SETBP1 mutations in two Thai patients with Schinzel-Giedion syndrome.	Pubmed	0.00254	1	0.006367	0.07128	1	1	SETBP1
Pubmed	15201544	Angiotensinogen promoter haplotypes are associated with blood pressure in untreated hypertensives.	Pubmed	0.00254	1	0.006367	0.07128	1	1	AGT
Pubmed	15201545	Arterial stiffness and angiotensinogen gene in hypertensive patients and mutant mice.	Pubmed	0.00254	1	0.006367	0.07128	1	1	AGT
Pubmed	14563838	Activation of the canonical beta-catenin pathway by histamine.	Pubmed	0.00254	1	0.006367	0.07128	1	1	CTNNB1
Pubmed	8594563	Software and database for the analysis of mutations in the human FBN1 gene.	Pubmed	0.00254	1	0.006367	0.07128	1	1	FBN1
Pubmed	25568318	Dexamethasone promotes hypertension by allele-specific regulation of the human angiotensinogen gene.	Pubmed	0.00254	1	0.006367	0.07128	1	1	AGT
Pubmed	32789692	Downregulation of ARID1A in gastric cancer cells: a putative protective molecular mechanism against the Harakiri-mediated apoptosis pathway.	Pubmed	0.00254	1	0.006367	0.07128	1	1	ARID1A
Pubmed	16154999	Amyloid beta-protein is degraded by cellular angiotensin-converting enzyme (ACE) and elevated by an ACE inhibitor.	Pubmed	0.00254	1	0.006367	0.07128	1	1	ACE
Pubmed	31126249	Association of newly identified genetic variant rs2853677 of TERT with non-small cell lung cancer and leukemia in population of Jammu and Kashmir, India.	Pubmed	0.00254	1	0.006367	0.07128	1	1	TERT
Pubmed	33851617	Fibroblast growth factor receptor 1 protein (FGFR1) as potential prognostic and predictive marker in patients with luminal B breast cancers overexpressing human epidermal receptor 2 protein (HER2).	Pubmed	0.00254	1	0.006367	0.07128	1	1	FGFR1
Pubmed	30065261	hTERT promoter mutations in chondrosarcomas associate with progression and disease-related mortality.	Pubmed	0.00254	1	0.006367	0.07128	1	1	TERT
Pubmed	24990612	PKC? and PKM? are overexpressed in TCF3-rearranged paediatric acute lymphoblastic leukaemia and are associated with increased thiopurine sensitivity.	Pubmed	0.00254	1	0.006367	0.07128	1	1	PRKCZ
Pubmed	30488553	Telomere length and telomerase activity in T cells are biomarkers of high-performing centenarians.	Pubmed	0.00254	1	0.006367	0.07128	1	1	TERT
Pubmed	17384665	beta-Catenin activity negatively regulates bacteria-induced inflammation.	Pubmed	0.00254	1	0.006367	0.07128	1	1	CTNNB1
Pubmed	33427398	Genotype-phenotype correlation in GNB1-related neurodevelopmental disorder: Potential association of p.Leu95Pro with cleft palate.	Pubmed	0.00254	1	0.006367	0.07128	1	1	GNB1
Pubmed	25975202	Decreased expression of ARID1A associates with poor prognosis and promotes metastases of hepatocellular carcinoma.	Pubmed	0.00254	1	0.006367	0.07128	1	1	ARID1A
Pubmed	12176567	Impact of ACE polymorphism on renal allograft function, blood pressure, and proteinuria under ACE inhibition.	Pubmed	0.00254	1	0.006367	0.07128	1	1	ACE
Pubmed	17071967	Ratio determination of plasma wild-type and L159R apoA-I using mass spectrometry: tools for studying apoA-IFin.	Pubmed	0.00254	1	0.006367	0.07128	1	1	APOA1
Pubmed	30079889	Estrogenic-dependent glutamatergic neurotransmission from kisspeptin neurons governs feeding circuits in females.	Pubmed	0.00254	1	0.006367	0.07128	1	1	KISS1
Pubmed	17849321	JAK-STAT signaling pathways are activated in the brain following reovirus infection.	Pubmed	0.00254	1	0.006367	0.07128	1	1	STAT1
Pubmed	30079884	Sulfonylurea receptor 1 expression is variable in adult and pediatric brain tumors.	Pubmed	0.00254	1	0.006367	0.07128	1	1	ABCC8
Pubmed	26566104	KCNJ5 Mutations: Sex, Salt and Selection.	Pubmed	0.00254	1	0.006367	0.07128	1	1	KCNJ5
Pubmed	23975234	Vitamin D receptor (VDR) gene polymorphism influences the risk of osteoporosis in postmenopausal women of Northwest India.	Pubmed	0.00254	1	0.006367	0.07128	1	1	VDR
Pubmed	8187639	Pax-2 is required for mesenchyme-to-epithelium conversion during kidney development.	Pubmed	0.00254	1	0.006367	0.07128	1	1	PAX2
Pubmed	31822280	Association of vitamin D receptor TaqI and ApaI genetic polymorphisms with nephrolithiasis and end stage renal disease: a meta-analysis.	Pubmed	0.00254	1	0.006367	0.07128	1	1	VDR
Pubmed	15129790	Angiotensin-converting enzyme gene polymorphism in coronary artery disease in north India.	Pubmed	0.00254	1	0.006367	0.07128	1	1	ACE
Pubmed	11402328	The SV40 small t-antigen prevents mammary gland differentiation and induces breast cancer formation in transgenic mice; truncated large T-antigen molecules harboring the intact p53 and pRb binding region do not have this effect.	Pubmed	0.00254	1	0.006367	0.07128	1	1	CCND1
Pubmed	30476589	Variations in the vitamin D receptor gene are not associated with measures of muscle strength, physical performance, or falls in elderly men. Data from MrOS Sweden.	Pubmed	0.00254	1	0.006367	0.07128	1	1	VDR
Pubmed	16237755	Upregulation of human telomerase reverse transcriptase mRNA expression by in vitro transfection of hepatitis B virus X gene into human hepatocarcinoma and cholangiocarcinoma cells.	Pubmed	0.00254	1	0.006367	0.07128	1	1	TERT
Pubmed	15644411	Human somatic PTPN11 mutations induce hematopoietic-cell hypersensitivity to granulocyte-macrophage colony-stimulating factor.	Pubmed	0.00254	1	0.006367	0.07128	1	1	PTPN11
Pubmed	21108975	ACE I/D polymorphism affects cognitive function and gray-matter volume in amnestic mild cognitive impairment.	Pubmed	0.00254	1	0.006367	0.07128	1	1	ACE
Pubmed	25583906	TERT promoter mutations are associated with distant metastases in papillary thyroid carcinoma.	Pubmed	0.00254	1	0.006367	0.07128	1	1	TERT
Pubmed	16083553	[Association of vitamin D receptor gene Apa I polymorphism with vitamin D deficiency rickets].	Pubmed	0.00254	1	0.006367	0.07128	1	1	VDR
Pubmed	11992568	No association between DCP1 genotype and late-onset Alzheimer disease.	Pubmed	0.00254	1	0.006367	0.07128	1	1	ACE
Pubmed	25652356	Decreased frequency of FBN1 missense variants in Ghent criteria-positive Marfan syndrome and characterization of novel FBN1 variants.	Pubmed	0.00254	1	0.006367	0.07128	1	1	FBN1
Pubmed	24324055	Expression of cyclin d1 and its association with disease characteristics in bladder cancer.	Pubmed	0.00254	1	0.006367	0.07128	1	1	CCND1
Pubmed	34562292	Arid1a regulates neural stem/progenitor cell proliferation and differentiation during cortical development.	Pubmed	0.00254	1	0.006367	0.07128	1	1	ARID1A
Pubmed	14563824	Regulation of apoA-I gene expression: mechanism of action of estrogen and genistein.	Pubmed	0.00254	1	0.006367	0.07128	1	1	APOA1
Pubmed	22049788	[Relationship between vitamin D receptor gene Fok I polymorphisms and benign prostatic hyperplasia complicated by histological prostatitis].	Pubmed	0.00254	1	0.006367	0.07128	1	1	VDR
Pubmed	35525525	Elevated TGF? signaling contributes to ocular anterior segment dysgenesis in Col4a1 mutant mice.	Pubmed	0.00254	1	0.006367	0.07128	1	1	COL4A1
Pubmed	25546976	Polymorphism of angiotensin converting enzyme in hemodialysis patients--association with cardiovascular morbidity.	Pubmed	0.00254	1	0.006367	0.07128	1	1	ACE
Pubmed	22050763	PRDM16 (1p36) translocations define a distinct entity of myeloid malignancies with poor prognosis but may also occur in lymphoid malignancies.	Pubmed	0.00254	1	0.006367	0.07128	1	1	PRDM16
Pubmed	21818768	Inhibition of ?-catenin signaling in chondrocytes induces delayed fracture healing in mice.	Pubmed	0.00254	1	0.006367	0.07128	1	1	CTNNB1
Pubmed	22985061	Telomerase activity and telomere length distribution in vascular endothelial cells in a short-term culture under the presence of hydrogen peroxide.	Pubmed	0.00254	1	0.006367	0.07128	1	1	TERT
Pubmed	34907231	The distinct effects of P18 overexpression on different stages of hematopoiesis involve TGF-? and NF-?B signaling.	Pubmed	0.00254	1	0.006367	0.07128	1	1	CDKN2C
Pubmed	29066872	Association of vitamin D receptor gene polymorphisms with diabetic dyslipidemia in the elderly male population in North China.	Pubmed	0.00254	1	0.006367	0.07128	1	1	VDR
Pubmed	24375641	The absence of insulin signaling in the heart induces changes in potassium channel expression and ventricular repolarization.	Pubmed	0.00254	1	0.006367	0.07128	1	1	INSR
Pubmed	17431505	Aberrant activation of AMP-activated protein kinase remodels metabolic network in favor of cardiac glycogen storage.	Pubmed	0.00254	1	0.006367	0.07128	1	1	PRKAG2
Pubmed	15465635	ACE genotype and cognitive decline in an African-Caribbean population.	Pubmed	0.00254	1	0.006367	0.07128	1	1	ACE
Pubmed	19793310	Copy number changes of the microcephalin 1 gene (MCPH1) in patients with autism spectrum disorders.	Pubmed	0.00254	1	0.006367	0.07128	1	1	MCPH1
Pubmed	23111742	Vitamin D receptor gene polymorphisms and haplotypes (Apa I, Bsm I, Fok I, Taq I) in Turkish psoriasis patients.	Pubmed	0.00254	1	0.006367	0.07128	1	1	VDR
Pubmed	35417722	The hepatocyte insulin receptor is required to program the liver clock and rhythmic gene expression.	Pubmed	0.00254	1	0.006367	0.07128	1	1	INSR
Pubmed	15886235	Vitamin D receptor gene polymorphisms are associated with the risk of fractures in postmenopausal women, independently of bone mineral density.	Pubmed	0.00254	1	0.006367	0.07128	1	1	VDR
Pubmed	34008880	Association of vitamin D receptor polymorphisms with metabolic syndrome-related components: A cross-sectional study.	Pubmed	0.00254	1	0.006367	0.07128	1	1	VDR
Pubmed	25290010	?-Catenin is required for maintaining hippocampal morphology during the perinatal period.	Pubmed	0.00254	1	0.006367	0.07128	1	1	CTNNB1
Pubmed	16010690	Upstream stimulatory factor (USF) as a transcriptional suppressor of human telomerase reverse transcriptase (hTERT) in oral cancer cells.	Pubmed	0.00254	1	0.006367	0.07128	1	1	TERT
Pubmed	12933641	Thyroid hormone regulates the cell cycle inhibitor p27Kip1 in postnatal murine Sertoli cells.	Pubmed	0.00254	1	0.006367	0.07128	1	1	CDKN1B
Pubmed	21121899	Involvement of the PLC?/PKC? pathway in human BIU-87 bladder cancer cell proliferation.	Pubmed	0.00254	1	0.006367	0.07128	1	1	PLCE1
Pubmed	20718194	A mother and son with Noonan syndrome resulting from a PTPN11 mutation: first report of molecularly proven cases from Turkey.	Pubmed	0.00254	1	0.006367	0.07128	1	1	PTPN11
Pubmed	20625943	Knockdown of Rad51 expression induces radiation- and chemo-sensitivity in osteosarcoma cells.	Pubmed	0.00254	1	0.006367	0.07128	1	1	RAD51
Pubmed	30317461	Novel STAT1 Gain-of-Function Mutation Presenting as Combined Immunodeficiency.	Pubmed	0.00254	1	0.006367	0.07128	1	1	STAT1
Pubmed	15010825	Human telomerase reverse transcriptase mRNA is highly expressed in normal breast tissues and down-regulated in ductal carcinoma in situ.	Pubmed	0.00254	1	0.006367	0.07128	1	1	TERT
Pubmed	21664963	Vitamin D receptor (VDR) gene SNPs influence VDR expression and modulate protection from multiple sclerosis in HLA-DRB1*15-positive individuals.	Pubmed	0.00254	1	0.006367	0.07128	1	1	VDR
Pubmed	28990310	The interaction between vitamin D receptor polymorphisms and sun exposure around time of diagnosis influences melanoma survival.	Pubmed	0.00254	1	0.006367	0.07128	1	1	VDR
Pubmed	12127563	Anticancer-drug-induced apoptotic cell death in leukemia cells is associated with proteolysis of beta-catenin.	Pubmed	0.00254	1	0.006367	0.07128	1	1	CTNNB1
Pubmed	9437433	Crystal structure of the CDK4/6 inhibitory protein p18INK4c provides insights into ankyrin-like repeat structure/function and tumor-derived p16INK4 mutations.	Pubmed	0.00254	1	0.006367	0.07128	1	1	CDKN2C
Pubmed	18406360	Cholesterol is a determinant of the structures of discoidal high density lipoproteins formed by the solubilization of phospholipid membranes by apolipoprotein A-I.	Pubmed	0.00254	1	0.006367	0.07128	1	1	APOA1
Pubmed	31932695	ARID1A determines luminal identity and therapeutic response in estrogen-receptor-positive breast cancer.	Pubmed	0.00254	1	0.006367	0.07128	1	1	ARID1A
Pubmed	11857108	Premature chromosome condensation in humans associated with microcephaly and mental retardation: a novel autosomal recessive condition.	Pubmed	0.00254	1	0.006367	0.07128	1	1	MCPH1
Pubmed	28811707	Myo-inositol reduces ?-catenin activation in colitis.	Pubmed	0.00254	1	0.006367	0.07128	1	1	CTNNB1
Pubmed	23757299	Role of GLI-1 in epidermal growth factor-induced invasiveness of ARCaPE prostate cancer cells.	Pubmed	0.00254	1	0.006367	0.07128	1	1	GLI1
Pubmed	31753927	Cryptic insertions of the immunoglobulin light chain enhancer region near	Pubmed	0.00254	1	0.006367	0.07128	1	1	CCND1
Pubmed	18203678	Forced myocardin expression enhances the therapeutic effect of human mesenchymal stem cells after transplantation in ischemic mouse hearts.	Pubmed	0.00254	1	0.006367	0.07128	1	1	MYOCD
Pubmed	24870765	The CCND1 G870A gene polymorphism and brain tumor risk: a meta-analysis.	Pubmed	0.00254	1	0.006367	0.07128	1	1	CCND1
Pubmed	25228067	Next generation sequencing uncovers a missense mutation in COL4A1 as the cause of familial retinal arteriolar tortuosity.	Pubmed	0.00254	1	0.006367	0.07128	1	1	COL4A1
Pubmed	30089263	Noonan Syndrome-Associated SHP2 Dephosphorylates GluN2B to Regulate NMDA Receptor Function.	Pubmed	0.00254	1	0.006367	0.07128	1	1	PTPN11
Pubmed	30559346	Oncofoetal insulin receptor isoform A marks the tumour endothelium; an underestimated pathway during tumour angiogenesis and angiostatic treatment.	Pubmed	0.00254	1	0.006367	0.07128	1	1	INSR
Pubmed	18203676	A key role for telomerase reverse transcriptase unit in modulating human embryonic stem cell proliferation, cell cycle dynamics, and in vitro differentiation.	Pubmed	0.00254	1	0.006367	0.07128	1	1	TERT
Pubmed	23613410	Association of cyclin D1 A870G polymorphism with two malignancies: acute lymphoblastic leukemia and breast cancer.	Pubmed	0.00254	1	0.006367	0.07128	1	1	CCND1
Pubmed	20338923	Cyclin D1 regulates hepatic estrogen and androgen metabolism.	Pubmed	0.00254	1	0.006367	0.07128	1	1	CCND1
Pubmed	23806793	Fibroblast growth factor receptor 1 (FGFR1) copy number is an independent prognostic factor in non-small cell lung cancer.	Pubmed	0.00254	1	0.006367	0.07128	1	1	FGFR1
Pubmed	10678179	The crystal structure of the nuclear receptor for vitamin D bound to its natural ligand.	Pubmed	0.00254	1	0.006367	0.07128	1	1	VDR
Pubmed	21880628	Integrative nucleophosmin mutation-associated microRNA and gene expression pattern analysis identifies novel microRNA - target gene interactions in acute myeloid leukemia.	Pubmed	0.00254	1	0.006367	0.07128	1	1	NPM1
Pubmed	16022660	p27(kip1) functional regulation in human cancer: a potential target for therapeutic designs.	Pubmed	0.00254	1	0.006367	0.07128	1	1	CDKN1B
Pubmed	17178726	Epac-mediated activation of phospholipase C(epsilon) plays a critical role in beta-adrenergic receptor-dependent enhancement of Ca2+ mobilization in cardiac myocytes.	Pubmed	0.00254	1	0.006367	0.07128	1	1	PLCE1
Pubmed	36096698	[Analysis of FBN1 genemutations in a pedigree with Marfan syndrome].	Pubmed	0.00254	1	0.006367	0.07128	1	1	FBN1
Pubmed	24361068	KI motifs of human Knl1 enhance assembly of comprehensive spindle checkpoint complexes around MELT repeats.	Pubmed	0.00254	1	0.006367	0.07128	1	1	KNL1
Pubmed	26049118	Chameleon 'aggregation-prone' segments of apoA-I: A model of amyloid fibrils formed in apoA-I amyloidosis.	Pubmed	0.00254	1	0.006367	0.07128	1	1	APOA1
Pubmed	26125816	Vitamin D receptor FokI gene polymorphism and tuberculosis susceptibility: a meta-analysis.	Pubmed	0.00254	1	0.006367	0.07128	1	1	VDR
Pubmed	20659312	Short rare hTERT-VNTR2-2nd alleles are associated with prostate cancer susceptibility and influence gene expression.	Pubmed	0.00254	1	0.006367	0.07128	1	1	TERT
Pubmed	25399420	The H19/let-7 double-negative feedback loop contributes to glucose metabolism in muscle cells.	Pubmed	0.00254	1	0.006367	0.07128	1	1	H19
Pubmed	21552260	Nemo kinase phosphorylates ?-catenin to promote ommatidial rotation and connects core PCP factors to E-cadherin-?-catenin.	Pubmed	0.00254	1	0.006367	0.07128	1	1	CTNNB1
Pubmed	36853791	ARID1A Regulates Progesterone Receptor Expression in Early Endometrial Endometrioid Carcinoma Pathogenesis.	Pubmed	0.00254	1	0.006367	0.07128	1	1	ARID1A
Pubmed	10896949	alpha-catenin inhibits beta-catenin signaling by preventing formation of a beta-catenin*T-cell factor*DNA complex.	Pubmed	0.00254	1	0.006367	0.07128	1	1	CTNNB1
Pubmed	15188057	Role of apolipoprotein A-I in protecting against endotoxin toxicity.	Pubmed	0.00254	1	0.006367	0.07128	1	1	APOA1
Pubmed	18622495	The association of ACE gene D/I polymorphism with cardiovascular risk factors in a population from Rio de Janeiro.	Pubmed	0.00254	1	0.006367	0.07128	1	1	ACE
Pubmed	30004263	Epitope Mapping of Anti-Telomerase Reverse Transcriptase Monoclonal Antibodies.	Pubmed	0.00254	1	0.006367	0.07128	1	1	TERT
Pubmed	25772106	Association of polymorphisms in long non-coding RNA H19 with coronary artery disease risk in a Chinese population.	Pubmed	0.00254	1	0.006367	0.07128	1	1	H19
Pubmed	24013099	Combined deletion of two Condensin II system genes (NCAPG2 and MCPH1) in a case of severe microcephaly and mental deficiency.	Pubmed	0.00254	1	0.006367	0.07128	1	1	MCPH1
Pubmed	11860752	[A case control study on the distribution of apolipoprotein AI gene polymorphisms in the survivors of atherosclerosis cerebral infarction].	Pubmed	0.00254	1	0.006367	0.07128	1	1	APOA1
Pubmed	12791946	Pentanucleotide TTTTA repeat polymorphism of apolipoprotein(a) gene and plasma lipoprotein(a) are associated with ischemic and hemorrhagic stroke in Chinese: a multicenter case-control study in China.	Pubmed	0.00254	1	0.006367	0.07128	1	1	APOA1
Pubmed	23794269	Duplication of AKT3 as a cause of macrocephaly in duplication 1q43q44.	Pubmed	0.00254	1	0.006367	0.07128	1	1	AKT3
Pubmed	34309628	Extracellular vesicles from neurons promote neural induction of stem cells through cyclin D1.	Pubmed	0.00254	1	0.006367	0.07128	1	1	CCND1
Pubmed	32330121	Mitochondrial nucleoid remodeling and biogenesis are regulated by the p53-p21	Pubmed	0.00254	1	0.006367	0.07128	1	1	PRKCZ
Pubmed	20647328	Combinatorial chemoprevention reveals a novel smoothened-independent role of GLI1 in esophageal carcinogenesis.	Pubmed	0.00254	1	0.006367	0.07128	1	1	GLI1
Pubmed	31258001	Investigating the reason for loss-of-function of Src homology 2 domain-containing protein tyrosine phosphatase 2 (SHP2) caused by Y279C mutation through molecular dynamics simulation.	Pubmed	0.00254	1	0.006367	0.07128	1	1	PTPN11
Pubmed	32190537	Expression of RAD51 and Its Clinical Impact in Oral Squamous Cell Carcinoma.	Pubmed	0.00254	1	0.006367	0.07128	1	1	RAD51
Pubmed	17563351	Hypogonadotropic hypogonadism in mice lacking a functional Kiss1 gene.	Pubmed	0.00254	1	0.006367	0.07128	1	1	KISS1
Pubmed	11860787	[The relationship between angiotensin converting enzyme gene polymorphism and risk factors for coronary heart disease].	Pubmed	0.00254	1	0.006367	0.07128	1	1	ACE
Pubmed	14740347	Angiotensin-converting enzyme genotype, albuminuria and plasma fibrinogen in type 2 diabetes mellitus.	Pubmed	0.00254	1	0.006367	0.07128	1	1	ACE
Pubmed	16514903	[Angiotensinogen gene T174M polymorphism: opposite relationships with essential hypertension and obesity in a homogeneous population from Majorca (Baleric Islands, Spain)].	Pubmed	0.00254	1	0.006367	0.07128	1	1	AGT
Pubmed	19225232	High ambient glucose augments angiotensin II-induced proinflammatory gene mRNA expression in human mesangial cells: effects of valsartan and simvastatin.	Pubmed	0.00254	1	0.006367	0.07128	1	1	AGT
Pubmed	28351026	Common Variants of Vitamin D Receptor Gene Polymorphisms and Susceptibility to Coronary Artery Disease: A Systematic Review and Meta-Analysis.	Pubmed	0.00254	1	0.006367	0.07128	1	1	VDR
Pubmed	26436404	Analysis of the association between polymorphisms in the vitamin D receptor (VDR) gene and dental caries in a Chinese population.	Pubmed	0.00254	1	0.006367	0.07128	1	1	VDR
Pubmed	30765613	Association between ACE gene I/D polymorphism and knee osteoarthritis in a Chinese population.	Pubmed	0.00254	1	0.006367	0.07128	1	1	ACE
Pubmed	26845840	Influence of single nucleotide polymorphisms of vitamin D receptor-gene on the level of osteoassociated hormones linkage with postmenopausal osteoporosis.	Pubmed	0.00254	1	0.006367	0.07128	1	1	VDR
Pubmed	10390347	The N-terminal domain of the human Rad51 protein binds DNA: structure and a DNA binding surface as revealed by NMR.	Pubmed	0.00254	1	0.006367	0.07128	1	1	RAD51
Pubmed	22471458	KISS1 expression in osteosarcoma: high in chinese clinical cases, but lower in cell lines.	Pubmed	0.00254	1	0.006367	0.07128	1	1	KISS1
Pubmed	14727381	[Analysis of Bsm I polymorphism of the vitamin D receptor (VDR) gene in Venezuelan female patients living in the state of Zulia with osteoporosis].	Pubmed	0.00254	1	0.006367	0.07128	1	1	VDR
Pubmed	15188025	Significantly decreased P27 expression in endometrial carcinoma compared to complex hyperplasia with atypia (correlation with p53 expression).	Pubmed	0.00254	1	0.006367	0.07128	1	1	CDKN1B
Pubmed	15766830	Adenosine monophosphate-activated protein kinase disease mimicks hypertrophic cardiomyopathy and Wolff-Parkinson-White syndrome: natural history.	Pubmed	0.00254	1	0.006367	0.07128	1	1	PRKAG2
Pubmed	33621399	A synthetic mRNA cell reprogramming method using CYCLIN D1 promotes DNA repair, generating improved genetically stable human induced pluripotent stem cells.	Pubmed	0.00254	1	0.006367	0.07128	1	1	CCND1
Pubmed	32958661	Vitamin D3 receptor polymorphisms regulate T cells and T cell-dependent inflammatory diseases.	Pubmed	0.00254	1	0.006367	0.07128	1	1	VDR
Pubmed	15500545	Central and peripheral administration of kisspeptin-10 stimulates the hypothalamic-pituitary-gonadal axis.	Pubmed	0.00254	1	0.006367	0.07128	1	1	KISS1
Pubmed	25519456	Recurrent spontaneous coronary dissections in a patient with a de novo fibrillin-1 mutation without Marfan syndrome.	Pubmed	0.00254	1	0.006367	0.07128	1	1	FBN1
Pubmed	10980707	Nuclear-cytoplasmic shuttling of APC regulates beta-catenin subcellular localization and turnover.	Pubmed	0.00254	1	0.006367	0.07128	1	1	CTNNB1
Pubmed	20924036	Absence of NPM1 promoter hypermethylation in human myelodysplastic syndrome.	Pubmed	0.00254	1	0.006367	0.07128	1	1	NPM1
Pubmed	27282482	Expression of inflammation-related genes in aldosterone-producing adenomas with KCNJ5 mutation.	Pubmed	0.00254	1	0.006367	0.07128	1	1	KCNJ5
Pubmed	16720834	Immunohistochemistry predicts nucleophosmin (NPM) mutations in acute myeloid leukemia.	Pubmed	0.00254	1	0.006367	0.07128	1	1	NPM1
Pubmed	26025130	A homozygous mutation of RTEL1 in a child presenting with an apparently isolated natural killer cell deficiency.	Pubmed	0.00254	1	0.006367	0.07128	1	1	RTEL1
Pubmed	25605937	Osteocytes mediate the anabolic actions of canonical Wnt/?-catenin signaling in bone.	Pubmed	0.00254	1	0.006367	0.07128	1	1	CTNNB1
Pubmed	18575631	The M235T polymorphism in the AGT gene and CHD risk: evidence of a Hardy-Weinberg equilibrium violation and publication bias in a meta-analysis.	Pubmed	0.00254	1	0.006367	0.07128	1	1	AGT
Pubmed	17551331	A novel mutation in TRIM37 is associated with mulibrey nanism in a Turkish boy.	Pubmed	0.00254	1	0.006367	0.07128	1	1	TRIM37
Pubmed	16671337	T1198C polymorphism of the angiotensinogen gene and antihypertensive response to angiotensin-converting enzyme inhibitors.	Pubmed	0.00254	1	0.006367	0.07128	1	1	AGT
Pubmed	10510345	Cutting edge: differentiation of antitumor CTL in vivo requires host expression of Stat1.	Pubmed	0.00254	1	0.006367	0.07128	1	1	STAT1
Pubmed	24818138	Urinary angiotensinogen is elevated in patients with nephrolithiasis.	Pubmed	0.00254	1	0.006367	0.07128	1	1	AGT
Pubmed	18609495	Bilateral macular detachment caused by bilateral optic nerve malformation in a papillorenal syndrome due to a new PAX2 mutation.	Pubmed	0.00254	1	0.006367	0.07128	1	1	PAX2
Pubmed	24833766	Lung transplantation in telomerase mutation carriers with pulmonary fibrosis.	Pubmed	0.00254	1	0.006367	0.07128	1	1	TERT
Pubmed	26928778	Association of TERT promoter mutations with telomerase expression in melanoma.	Pubmed	0.00254	1	0.006367	0.07128	1	1	TERT
Pubmed	28377607	Loss of p27	Pubmed	0.00254	1	0.006367	0.07128	1	1	CDKN1B
Pubmed	22086851	GLI1 inhibition promotes epithelial-to-mesenchymal transition in pancreatic cancer cells.	Pubmed	0.00254	1	0.006367	0.07128	1	1	GLI1
Pubmed	31090060	Association study of M235T and A-6G polymorphisms in angiotensinogen gene with risk of developing preeclampsia in Iranian population.	Pubmed	0.00254	1	0.006367	0.07128	1	1	AGT
Pubmed	29808339	TERT promoter mutation is associated with worse prognosis in WHO grade II and III meningiomas.	Pubmed	0.00254	1	0.006367	0.07128	1	1	TERT
Pubmed	31210049	Associations between vitamin D receptor genetic variations and lung cancer: a meta-analysis.	Pubmed	0.00254	1	0.006367	0.07128	1	1	VDR
Pubmed	15010858	Cloning of the Cav 1.3 (alpha1D) L-type Ca2+ channel from mouse and its expression in the liver.	Pubmed	0.00254	1	0.006367	0.07128	1	1	CACNA1D
Pubmed	20731109	[Effect of TT genotype of the vitamin D receptor gene on bone mineral density in dialysis patients].	Pubmed	0.00254	1	0.006367	0.07128	1	1	VDR
Pubmed	11776869	[Type IV collagen and C-erbB-2 expression in oral candidal leukoplakia].	Pubmed	0.00254	1	0.006367	0.07128	1	1	COL4A1
Pubmed	22086840	Angiotensin converting enzyme insertion/deletion polymorphism and risk of pregnancy hypertensive disorders: a meta-analysis.	Pubmed	0.00254	1	0.006367	0.07128	1	1	ACE
Pubmed	22890240	Protein tyrosine phosphatase Shp2 (Ptpn11) plays an important role in maintenance of chromosome stability.	Pubmed	0.00254	1	0.006367	0.07128	1	1	PTPN11
Pubmed	25111846	Advanced glycation end products increase carbohydrate responsive element binding protein expression and promote cancer cell proliferation.	Pubmed	0.00254	1	0.006367	0.07128	1	1	MLXIPL
Pubmed	23867793	The TaqI gene polymorphisms of VDR and the circulating 1,25-dihydroxyvitamin D levels confer the risk for the keloid scarring in Chinese cohorts.	Pubmed	0.00254	1	0.006367	0.07128	1	1	VDR
Pubmed	20623332	RAD51 135G>C polymorphism and breast cancer risk: a meta-analysis.	Pubmed	0.00254	1	0.006367	0.07128	1	1	RAD51
Pubmed	27338176	ApaI, BsmI and TaqI VDR gene polymorphisms in association with multiple sclerosis in Slovaks.	Pubmed	0.00254	1	0.006367	0.07128	1	1	VDR
Pubmed	8391328	Regulated expression of testis angiotensin-converting enzyme during spermatogenesis in mice.	Pubmed	0.00254	1	0.006367	0.07128	1	1	ACE
Pubmed	11524736	Detection of six novel FBN1 mutations in British patients affected by Marfan syndrome.	Pubmed	0.00254	1	0.006367	0.07128	1	1	FBN1
Pubmed	8929543	Human Rad51 protein promotes ATP-dependent homologous pairing and strand transfer reactions in vitro.	Pubmed	0.00254	1	0.006367	0.07128	1	1	RAD51
Pubmed	28882160	Intrinsic fluorescence of the clinically approved multikinase inhibitor nintedanib reveals lysosomal sequestration as resistance mechanism in FGFR-driven lung cancer.	Pubmed	0.00254	1	0.006367	0.07128	1	1	FGFR1
Pubmed	25424989	Phenotypes of AKT3 deletion: a case report and literature review.	Pubmed	0.00254	1	0.006367	0.07128	1	1	AKT3
Pubmed	32439420	LncRNA H19 downregulation confers erlotinib resistance through upregulation of PKM2 and phosphorylation of AKT in EGFR-mutant lung cancers.	Pubmed	0.00254	1	0.006367	0.07128	1	1	H19
Pubmed	32910913	Unsupervised Clustering of Missense Variants in HNF1A Using Multidimensional Functional Data Aids Clinical Interpretation.	Pubmed	0.00254	1	0.006367	0.07128	1	1	HNF1A
Pubmed	18249172	Hepatic insulin resistance is sufficient to produce dyslipidemia and susceptibility to atherosclerosis.	Pubmed	0.00254	1	0.006367	0.07128	1	1	INSR
Pubmed	19036807	Beta-catenin is a mediator of the response of fibroblasts to irradiation.	Pubmed	0.00254	1	0.006367	0.07128	1	1	CTNNB1
Pubmed	28916337	Angiotensin II induces calcium-mediated autophagy in podocytes through enhancing reactive oxygen species levels.	Pubmed	0.00254	1	0.006367	0.07128	1	1	AGT
Pubmed	31836539	Angiotensin peptide synthesis and cyclic nucleotide modulation in sympathetic stellate ganglia.	Pubmed	0.00254	1	0.006367	0.07128	1	1	AGT
Pubmed	17492758	Genomic and functional evidence for an ARID1A tumor suppressor role.	Pubmed	0.00254	1	0.006367	0.07128	1	1	ARID1A
Pubmed	25341748	Prognostic value of CTNNB1 gene mutation in primary sporadic aggressive fibromatosis.	Pubmed	0.00254	1	0.006367	0.07128	1	1	CTNNB1
Pubmed	17215865	ZAP-70 kinase regulates HIV cell-to-cell spread and virological synapse formation.	Pubmed	0.00254	1	0.006367	0.07128	1	1	ZAP70
Pubmed	18276798	Multistep regulation of telomerase during differentiation of HL60 cells.	Pubmed	0.00254	1	0.006367	0.07128	1	1	TERT
Pubmed	18276799	Gli1 induces G2/M arrest and apoptosis in hippocampal but not tumor-derived neural stem cells.	Pubmed	0.00254	1	0.006367	0.07128	1	1	GLI1
Pubmed	25434319	Phospholipase C epsilon 1 (PLCE1) haplotypes are associated with increased risk of gastric cancer in Kashmir Valley.	Pubmed	0.00254	1	0.006367	0.07128	1	1	PLCE1
Pubmed	34777372	CTNNB1 Alternation Is a Potential Biomarker for Immunotherapy Prognosis in Patients With Hepatocellular Carcinoma.	Pubmed	0.00254	1	0.006367	0.07128	1	1	CTNNB1
Pubmed	18154415	Association of angiotensin-converting enzyme gene insertion/deletion polymorphism with metabolic syndrome in Iranians with type 2 diabetes mellitus.	Pubmed	0.00254	1	0.006367	0.07128	1	1	ACE
Pubmed	21277558	[Study of the intronic polymorphism of the angiotensin 1 converting enzyme among coronary Tunisians].	Pubmed	0.00254	1	0.006367	0.07128	1	1	ACE
Pubmed	656131	Hydrolysis of enkephalin by cultured human endothelial cells and by purified peptidyl dipeptidase.	Pubmed	0.00254	1	0.006367	0.07128	1	1	ACE
Pubmed	33045911	The genetic polymorphisms of angiotensin converting enzyme insertion/deletion and glioma susceptibility: A meta-analysis.	Pubmed	0.00254	1	0.006367	0.07128	1	1	ACE
Pubmed	27571882	Human TERT promoter mutation enables survival advantage from MGMT promoter methylation in IDH1 wild-type primary glioblastoma treated by standard chemoradiotherapy.	Pubmed	0.00254	1	0.006367	0.07128	1	1	TERT
Pubmed	19120689	Up-regulation of reverse cholesterol transport key players and rescue from global inflammation by ApoA-I(Milano).	Pubmed	0.00254	1	0.006367	0.07128	1	1	APOA1
Pubmed	12742997	Long-term stable expression of human apolipoprotein A-I mediated by helper-dependent adenovirus gene transfer inhibits atherosclerosis progression and remodels atherosclerotic plaques in a mouse model of familial hypercholesterolemia.	Pubmed	0.00254	1	0.006367	0.07128	1	1	APOA1
Pubmed	18249196	Chronic oxidative stress induces a tissue-specific reduction in telomere length in CAST/Ei mice.	Pubmed	0.00254	1	0.006367	0.07128	1	1	TERT
Pubmed	30498240	Identification of CACNA1D variants associated with sinoatrial node dysfunction and deafness in additional Pakistani families reveals a clinical significance.	Pubmed	0.00254	1	0.006367	0.07128	1	1	CACNA1D
Pubmed	23363598	Intermediate filament-associated cytolinker plectin 1c destabilizes microtubules in keratinocytes.	Pubmed	0.00254	1	0.006367	0.07128	1	1	PLEC
Pubmed	10656974	Biochemical interactions in the wnt pathway.	Pubmed	0.00254	1	0.006367	0.07128	1	1	CTNNB1
Pubmed	33236528	Association between lncRNA-H19 polymorphisms and hepatoblastoma risk in an ethic Chinese population.	Pubmed	0.00254	1	0.006367	0.07128	1	1	H19
Pubmed	32909971	Corded and Hyalinized Endometrioid Adenocarcinoma (CHEC) of the Uterine Corpus are Characterized by CTNNB1 Mutations and Can Show Adverse Clinical Outcomes.	Pubmed	0.00254	1	0.006367	0.07128	1	1	CTNNB1
Pubmed	31562829	Phenotype, genotype and glycaemic variability in people with activating mutations in the ABCC8 gene: response to appropriate therapy.	Pubmed	0.00254	1	0.006367	0.07128	1	1	ABCC8
Pubmed	11174470	ApaI polymorphisms of the vitamin D receptor predict bone density of the lumbar spine and not racial difference in bone density in young men.	Pubmed	0.00254	1	0.006367	0.07128	1	1	VDR
Pubmed	15129811	Analysis of the vitamin D receptor Fokl polymorphism.	Pubmed	0.00254	1	0.006367	0.07128	1	1	VDR
Pubmed	22769053	Metastin levels in pregnancies complicated by pre-eclampsia and their relation with disease severity.	Pubmed	0.00254	1	0.006367	0.07128	1	1	KISS1
Pubmed	28833137	Telomerase reverse transcriptase (TERT) - enhancer of zeste homolog 2 (EZH2) network regulates lipid metabolism and DNA damage responses in glioblastoma.	Pubmed	0.00254	1	0.006367	0.07128	1	1	TERT
Pubmed	31344716	Assessment of Polymorphism of the VDR Gene and Serum Vitamin D Values in Gestational Diabetes Mellitus.	Pubmed	0.00254	1	0.006367	0.07128	1	1	VDR
Pubmed	17453145	How do Shp2 mutations that oppositely influence its biochemical activity result in syndromes with overlapping symptoms?	Pubmed	0.00254	1	0.006367	0.07128	1	1	PTPN11
Pubmed	24302556	Cell-autonomous and non-cell-autonomous mechanisms of transformation by amplified FGFR1 in lung cancer.	Pubmed	0.00254	1	0.006367	0.07128	1	1	FGFR1
Pubmed	2842060	Mutation of the insulin receptor at tyrosine 960 inhibits signal transmission but does not affect its tyrosine kinase activity.	Pubmed	0.00254	1	0.006367	0.07128	1	1	INSR
Pubmed	33454666	THE ASSOCIASON OF VITAMIN D RECEPTOR GENE (VDR) POLYMORPHISMS WITH HIGH BLOOD PRESSURE IN STROKE PATIENTS OF UKRAINIAN POPULATION.	Pubmed	0.00254	1	0.006367	0.07128	1	1	VDR
Pubmed	26894582	Association of Vitamin D Receptor Polymorphism with Susceptibility to Symptomatic Pertussis.	Pubmed	0.00254	1	0.006367	0.07128	1	1	VDR
Pubmed	22769061	Extended JAK activation and delayed STAT1 dephosphorylation contribute to the distinct signaling profile of CNS neurons exposed to interferon-gamma.	Pubmed	0.00254	1	0.006367	0.07128	1	1	STAT1
Pubmed	17213281	Vitamin D receptor gene haplotype is associated with body height and bone size.	Pubmed	0.00254	1	0.006367	0.07128	1	1	VDR
Pubmed	19142023	Arteriovenous fistula patency associated with angiotensin-converting enzyme I/D polymorphism and ACE inhibition or AT1 receptor blockade.	Pubmed	0.00254	1	0.006367	0.07128	1	1	ACE
Pubmed	25867352	Traditional risk factors and angiotensin-converting enzyme insertion/deletion gene polymorphism in coronary artery disease.	Pubmed	0.00254	1	0.006367	0.07128	1	1	ACE
Pubmed	34322882	Preoperative detection of the TERT promoter mutations in papillary thyroid carcinomas.	Pubmed	0.00254	1	0.006367	0.07128	1	1	TERT
Pubmed	20662656	The expression of STAT-1 and phosphorylated STAT-1 in conjunctival granulomas.	Pubmed	0.00254	1	0.006367	0.07128	1	1	STAT1
Pubmed	24088816	Loss of SHP-2 activity in CD4+ T cells promotes melanoma progression and metastasis.	Pubmed	0.00254	1	0.006367	0.07128	1	1	PTPN11
Pubmed	22361322	Polymorphisms in the vitamin D receptor gene and type 1 diabetes mellitus risk: an update by meta-analysis.	Pubmed	0.00254	1	0.006367	0.07128	1	1	VDR
Pubmed	15117826	Chronic production of angiotensin IV in the brain leads to hypertension that is reversible with an angiotensin II AT1 receptor antagonist.	Pubmed	0.00254	1	0.006367	0.07128	1	1	AGT
Pubmed	24088803	Matrine promotes G0/G1 arrest and down-regulates cyclin D1 expression in human rhabdomyosarcoma cells.	Pubmed	0.00254	1	0.006367	0.07128	1	1	CCND1
Pubmed	26509912	Oncogenic Activation of the Wnt/?-Catenin Signaling Pathway in Signet Ring Stromal Cell Tumor of the Ovary.	Pubmed	0.00254	1	0.006367	0.07128	1	1	CTNNB1
Pubmed	32946930	Understanding the role of apolipoproteinA-I in atherosclerosis. Post-translational modifications synergize dysfunction?	Pubmed	0.00254	1	0.006367	0.07128	1	1	APOA1
Pubmed	33728347	A New Mutation of the INSR Gene in a 13-Year-Old Girl with Severe Insulin Resistance Syndrome in China.	Pubmed	0.00254	1	0.006367	0.07128	1	1	INSR
Pubmed	11713104	Bleomycin upregulates gene expression of angiotensin-converting enzyme via mitogen-activated protein kinase and early growth response 1 transcription factor.	Pubmed	0.00254	1	0.006367	0.07128	1	1	ACE
Pubmed	34549366	TERT Copy Number Alterations, Promoter Mutations and Rearrangements in Adrenocortical Carcinomas.	Pubmed	0.00254	1	0.006367	0.07128	1	1	TERT
Pubmed	28123172	Knockdown of TCTN1 Strongly Decreases Growth of Human Colon Cancer Cells.	Pubmed	0.00254	1	0.006367	0.07128	1	1	TCTN1
Pubmed	36983024	Investigating Vitamin D Receptor Genetic Markers in a Cluster Headache Meta-Analysis.	Pubmed	0.00254	1	0.006367	0.07128	1	1	VDR
Pubmed	26894557	Simultaneous detection of mutations and copy number variation of NPM1 in the acute myeloid leukemia using multiplex ligation-dependent probe amplification.	Pubmed	0.00254	1	0.006367	0.07128	1	1	NPM1
Pubmed	31069993	Bioinformatics analysis suggests that COL4A1 may play an important role in gastric carcinoma recurrence.	Pubmed	0.00254	1	0.006367	0.07128	1	1	COL4A1
Pubmed	15872011	Polyamine depletion induces nucleophosmin modulating stability and transcriptional activity of p53 in intestinal epithelial cells.	Pubmed	0.00254	1	0.006367	0.07128	1	1	NPM1
Pubmed	27160103	Fibrillin-1 Gene Mutations in Left Ventricular Non-compaction Cardiomyopathy.	Pubmed	0.00254	1	0.006367	0.07128	1	1	FBN1
Pubmed	19768645	LEOPARD syndrome with recurrent PTPN11 mutation Y279C and different cutaneous manifestations: two case reports and a review of the literature.	Pubmed	0.00254	1	0.006367	0.07128	1	1	PTPN11
Pubmed	25652400	The clinical presentation of Marfan syndrome is modulated by expression of wild-type FBN1 allele.	Pubmed	0.00254	1	0.006367	0.07128	1	1	FBN1
Pubmed	14872014	Alzheimer disease risk and genetic variation in ACE: a meta-analysis.	Pubmed	0.00254	1	0.006367	0.07128	1	1	ACE
Pubmed	17044048	Neuroblastoma tumors with favorable and unfavorable outcomes: Significant differences in mRNA expression of genes mapped at 1p36.2.	Pubmed	0.00254	1	0.006367	0.07128	1	1	CASZ1
Pubmed	26967979	CTNNB1 mutation associated with familial exudative vitreoretinopathy (FEVR) phenotype.	Pubmed	0.00254	1	0.006367	0.07128	1	1	CTNNB1
Pubmed	30474246	Vitamin D receptor ApaI, TaqI, BsmI, and FokI polymorphisms and psoriasis susceptibility: an updated meta-analysis.	Pubmed	0.00254	1	0.006367	0.07128	1	1	VDR
Pubmed	19925808	A pocket on the surface of the N-terminal BRCT domain of Mcph1 is required to prevent abnormal chromosome condensation.	Pubmed	0.00254	1	0.006367	0.07128	1	1	MCPH1
Pubmed	27316748	Identification of multiple ACVRL1 mutations in patients with pulmonary arterial hypertension by targeted exome capture.	Pubmed	0.00254	1	0.006367	0.07128	1	1	ACVRL1
Pubmed	30930113	Clinically Relevant Correction of Recessive Dystrophic Epidermolysis Bullosa by Dual sgRNA CRISPR/Cas9-Mediated Gene Editing.	Pubmed	0.00254	1	0.006367	0.07128	1	1	COL7A1
Pubmed	21828232	Prognostic significance of cytoplasmic p27 expression in human melanoma.	Pubmed	0.00254	1	0.006367	0.07128	1	1	CDKN1B
Pubmed	29869118	Genetic diagnosis of steroid-resistant nephrotic syndrome in a longitudinal collection of Czech and Slovak patients: a high proportion of causative variants in NUP93.	Pubmed	0.00254	1	0.006367	0.07128	1	1	NUP93
Pubmed	11257222	Inducible and reversible enhancement of learning, memory, and long-term potentiation by genetic inhibition of calcineurin.	Pubmed	0.00254	1	0.006367	0.07128	1	1	PPP3CA
Pubmed	18729084	Differential regulation of human and mouse telomerase reverse transcriptase (TERT) promoter activity during testis development.	Pubmed	0.00254	1	0.006367	0.07128	1	1	TERT
Pubmed	20059402	p27KIP1 expression in gastric cancer: differential pathways in the histological subtypes associated with Helicobacter pylori infection.	Pubmed	0.00254	1	0.006367	0.07128	1	1	CDKN1B
Pubmed	21106241	Germline PTPN11 mutation affecting exon 8 in a case of syndromic juvenile myelomonocytic leukemia.	Pubmed	0.00254	1	0.006367	0.07128	1	1	PTPN11
Pubmed	15225657	ErbB3/HER3 does not homodimerize upon neuregulin binding at the cell surface.	Pubmed	0.00254	1	0.006367	0.07128	1	1	ERBB3
Pubmed	31562818	Early-stage endometrial cancer, CTNNB1 mutations, and the relation between lymphovascular space invasion and recurrence.	Pubmed	0.00254	1	0.006367	0.07128	1	1	CTNNB1
Pubmed	20361340	Polymorphism in vitamin D receptor is associated with bone mineral density in patients with adolescent idiopathic scoliosis.	Pubmed	0.00254	1	0.006367	0.07128	1	1	VDR
Pubmed	31163545	[Analysis on correlation between single nucleotide polymorphisms of vitamin D receptor gene with susceptibility to allergic rhinitis?].	Pubmed	0.00254	1	0.006367	0.07128	1	1	VDR
Pubmed	11739785	TGFbeta and PTHrP control chondrocyte proliferation by activating cyclin D1 expression.	Pubmed	0.00254	1	0.006367	0.07128	1	1	CCND1
Pubmed	36261080	A functional variant in the RAD51 3' UTR is associated with survival of hepatocellular carcinoma patients.	Pubmed	0.00254	1	0.006367	0.07128	1	1	RAD51
Pubmed	19729047	Regulation of vitamin D receptor function in MEN1-related parathyroid adenomas.	Pubmed	0.00254	1	0.006367	0.07128	1	1	VDR
Pubmed	24280717	Repair of naphthalene-induced acute tracheal injury by basal cells depends on ?-catenin.	Pubmed	0.00254	1	0.006367	0.07128	1	1	CTNNB1
Pubmed	19119630	[The expression of fibrillin 1 in pathologic scars and its significance].	Pubmed	0.00254	1	0.006367	0.07128	1	1	FBN1
Pubmed	30535641	Correlation of human telomerase reverse transcriptase single nucleotide polymorphisms with in vitro fertilisation outcomes.	Pubmed	0.00254	1	0.006367	0.07128	1	1	TERT
Pubmed	11257269	Angiotensin-converting enzyme gene polymorphism in a cohort of coronary angiography patients.	Pubmed	0.00254	1	0.006367	0.07128	1	1	ACE
Pubmed	29140993	Prognostic significance of cyclin D1 protein expression and gene amplification in invasive breast carcinoma.	Pubmed	0.00254	1	0.006367	0.07128	1	1	CCND1
Pubmed	26279300	Apolipoprotein A-I inhibits experimental colitis and colitis-propelled carcinogenesis.	Pubmed	0.00254	1	0.006367	0.07128	1	1	APOA1
Pubmed	22745010	Quantitative proteomic analysis and functional studies reveal that nucleophosmin is involved in cell death in glioblastoma cell line transfected with siRNA.	Pubmed	0.00254	1	0.006367	0.07128	1	1	NPM1
Pubmed	22458737	Epigenetic inactivation of the E-cadherin gene in eyelid sebaceous gland carcinoma.	Pubmed	0.00254	1	0.006367	0.07128	1	1	CTNNB1
Pubmed	29066531	Extracellular matrix (ECM) activates ?-catenin signaling in uterine fibroids.	Pubmed	0.00254	1	0.006367	0.07128	1	1	CTNNB1
Pubmed	17852816	Angiotensin-converting enzyme gene polymorphism and coronary reactivity in young men.	Pubmed	0.00254	1	0.006367	0.07128	1	1	ACE
Pubmed	20133843	Methionine oxidation induces amyloid fibril formation by full-length apolipoprotein A-I.	Pubmed	0.00254	1	0.006367	0.07128	1	1	APOA1
Pubmed	12211444	Tryptophan missense mutation in the ligand-binding domain of the vitamin D receptor causes severe resistance to 1,25-dihydroxyvitamin D.	Pubmed	0.00254	1	0.006367	0.07128	1	1	VDR
Pubmed	24951116	Multivariate signaling regulation by SHP2 differentially controls proliferation and therapeutic response in glioma cells.	Pubmed	0.00254	1	0.006367	0.07128	1	1	PTPN11
Pubmed	32092318	Endogenous ApoA-I expression in macrophages: A potential target for protection against atherosclerosis.	Pubmed	0.00254	1	0.006367	0.07128	1	1	APOA1
Pubmed	16115225	Cyclin D1 overexpression in thyroid papillary microcarcinoma: its association with tumour size and aberrant beta-catenin expression.	Pubmed	0.00254	1	0.006367	0.07128	1	1	CCND1
Pubmed	16911698	Polymorphisms in the promoter region of the angiotensinogen gene are associated with liver cirrhosis in patients with chronic hepatitis B.	Pubmed	0.00254	1	0.006367	0.07128	1	1	AGT
Pubmed	6401735	Apolipoprotein A-IMilano. Detection of normal A-I in affected subjects and evidence for a cysteine for arginine substitution in the variant A-I.	Pubmed	0.00254	1	0.006367	0.07128	1	1	APOA1
Pubmed	11725160	Cardiovascular phenotype of young adults and angiotensinogen alleles.	Pubmed	0.00254	1	0.006367	0.07128	1	1	AGT
Pubmed	22410780	N-cadherin regulates mammary tumor cell migration through Akt3 suppression.	Pubmed	0.00254	1	0.006367	0.07128	1	1	AKT3
Pubmed	21806892	[Relationship of vitamin D receptor gene Fok I polymorphism with systemic lupus erythematosus].	Pubmed	0.00254	1	0.006367	0.07128	1	1	VDR
Pubmed	19729020	Selective activation of the "b" splice variant of phospholipase Cbeta1 in chronically dilated human and mouse atria.	Pubmed	0.00254	1	0.006367	0.07128	1	1	PLCB1
Pubmed	22035017	Impact of vitamin D receptor gene polymorphisms on clinical outcomes of HLA-matched sibling hematopoietic stem cell transplantation.	Pubmed	0.00254	1	0.006367	0.07128	1	1	VDR
Pubmed	21363930	Regulation of Kiss1 expression by sex steroids in the amygdala of the rat and mouse.	Pubmed	0.00254	1	0.006367	0.07128	1	1	KISS1
Pubmed	24951106	Telomerase reverse transcriptase promoter mutations in tumors originating from the adrenal gland and extra-adrenal paraganglia.	Pubmed	0.00254	1	0.006367	0.07128	1	1	TERT
Pubmed	26882544	Response to interferons and antibacterial innate immunity in the absence of tyrosine-phosphorylated STAT1.	Pubmed	0.00254	1	0.006367	0.07128	1	1	STAT1
Pubmed	20399916	Reduced plasma APOA1 level is associated with gastric tumor growth in MKN45 mouse xenograft model.	Pubmed	0.00254	1	0.006367	0.07128	1	1	APOA1
Pubmed	2805070	The human telomere terminal transferase enzyme is a ribonucleoprotein that synthesizes TTAGGG repeats.	Pubmed	0.00254	1	0.006367	0.07128	1	1	TERT
Pubmed	21145806	Proteomic analysis reveals that apolipoprotein A1 levels are decreased in patients with Budd-Chiari syndrome.	Pubmed	0.00254	1	0.006367	0.07128	1	1	APOA1
Pubmed	11029323	Deletion polymorphisms in the angiotensin converting enzyme gene are associated with pulmonary hypertension evoked by exercise challenge in patients with chronic obstructive pulmonary disease.	Pubmed	0.00254	1	0.006367	0.07128	1	1	ACE
Pubmed	15524410	[Vitamin D receptor polymorphism in the group of postmenopausal women with low bone mineral density].	Pubmed	0.00254	1	0.006367	0.07128	1	1	VDR
Pubmed	20348418	Structural resolution of a tandem hormone-binding element in the insulin receptor and its implications for design of peptide agonists.	Pubmed	0.00254	1	0.006367	0.07128	1	1	INSR
Pubmed	17526499	The structure of apolipoprotein A-I in high density lipoproteins.	Pubmed	0.00254	1	0.006367	0.07128	1	1	APOA1
Pubmed	26615419	Association of FokI polymorphism of vitamin D receptor with urothelial bladder cancer in Tunisians: role of tobacco smoking and plasma vitamin D concentration.	Pubmed	0.00254	1	0.006367	0.07128	1	1	VDR
Pubmed	15164145	Polymorphism of angiotensin-1 converting enzyme gene and Kawasaki disease.	Pubmed	0.00254	1	0.006367	0.07128	1	1	ACE
Pubmed	22505452	Satellite cell senescence underlies myopathy in a mouse model of limb-girdle muscular dystrophy 2H.	Pubmed	0.00254	1	0.006367	0.07128	1	1	TRIM32
Pubmed	15140193	Uptake and transport of high-density lipoprotein (HDL) and HDL-associated alpha-tocopherol by an in vitro blood-brain barrier model.	Pubmed	0.00254	1	0.006367	0.07128	1	1	APOA1
Pubmed	10980622	AF15q14, a novel partner gene fused to the MLL gene in an acute myeloid leukaemia with a t(11;15)(q23;q14).	Pubmed	0.00254	1	0.006367	0.07128	1	1	KNL1
Pubmed	22216295	A-6G and A-20C polymorphisms in the angiotensinogen promoter and hypertension risk in Chinese: a meta-analysis.	Pubmed	0.00254	1	0.006367	0.07128	1	1	AGT
Pubmed	8175972	Deletion of exon 3 of the insulin receptor gene in a kindred with a familial form of insulin resistance.	Pubmed	0.00254	1	0.006367	0.07128	1	1	INSR
Pubmed	8281141	Mutation screening of complete fibrillin-1 coding sequence: report of five new mutations, including two in 8-cysteine domains.	Pubmed	0.00254	1	0.006367	0.07128	1	1	FBN1
Pubmed	22420170	Deletion allele of the ACE gene is not a risk factor for asthma predisposition.	Pubmed	0.00254	1	0.006367	0.07128	1	1	ACE
Pubmed	1132082	Angiotensin III: (DES-Aspartic Acid-1)-Angiotensin II. Evidence and speculation for its role as an important agonist in the renin - angiotensin system.	Pubmed	0.00254	1	0.006367	0.07128	1	1	AGT
Pubmed	26796250	Impaired auditory evoked potentials and oscillations in frontal and auditory cortex of a schizophrenia mouse model.	Pubmed	0.00254	1	0.006367	0.07128	1	1	PLCB1
Pubmed	11835405	Lack of requirement of STAT1 for activation of nuclear factor-kappaB, c-Jun NH2-terminal protein kinase, and apoptosis by tumor necrosis factor-alpha.	Pubmed	0.00254	1	0.006367	0.07128	1	1	STAT1
Pubmed	30584660	Arid1a Loss Drives Nonalcoholic Steatohepatitis in Mice Through Epigenetic Dysregulation of Hepatic Lipogenesis and Fatty Acid Oxidation.	Pubmed	0.00254	1	0.006367	0.07128	1	1	ARID1A
Pubmed	24255716	Fibroblast growth factor receptor 1 amplification in non-small cell lung cancer by quantitative real-time PCR.	Pubmed	0.00254	1	0.006367	0.07128	1	1	FGFR1
Pubmed	14668415	Skeletal development is regulated by fibroblast growth factor receptor 1 signalling dynamics.	Pubmed	0.00254	1	0.006367	0.07128	1	1	FGFR1
Pubmed	21399863	Female patients with atrial fibrillation have increased oxidized and glycated lipoprotein properties and lower apolipoprotein A-I expression in HDL.	Pubmed	0.00254	1	0.006367	0.07128	1	1	APOA1
Pubmed	16754559	Angiotensin-converting enzyme DD genotype is preventive against circulatory failure in very-low-birthweight neonates.	Pubmed	0.00254	1	0.006367	0.07128	1	1	ACE
Pubmed	22973045	Double-stranded RNA induces biphasic STAT1 phosphorylation by both type I interferon (IFN)-dependent and type I IFN-independent pathways.	Pubmed	0.00254	1	0.006367	0.07128	1	1	STAT1
Pubmed	22228261	Common genetic variants in TERT contribute to risk of cervical cancer in a Chinese population.	Pubmed	0.00254	1	0.006367	0.07128	1	1	TERT
Pubmed	32549769	MiR-103 protects from recurrent spontaneous abortion via inhibiting STAT1 mediated M1 macrophage polarization.	Pubmed	0.00254	1	0.006367	0.07128	1	1	STAT1
Pubmed	15729525	Angiotensin I converting enzyme polymorphism effects in patients with normal pressure hydrocephalus syndrome before and after surgery.	Pubmed	0.00254	1	0.006367	0.07128	1	1	ACE
Pubmed	15370463	No relation between angiotensin-converting enzyme gene polymorphism and smoking dependence.	Pubmed	0.00254	1	0.006367	0.07128	1	1	ACE
Pubmed	9751523	Normalization of mineral ion homeostasis by dietary means prevents hyperparathyroidism, rickets, and osteomalacia, but not alopecia in vitamin D receptor-ablated mice.	Pubmed	0.00254	1	0.006367	0.07128	1	1	VDR
Pubmed	34454586	Functional significance of gain-of-function H19 lncRNA in skeletal muscle differentiation and anti-obesity effects.	Pubmed	0.00254	1	0.006367	0.07128	1	1	H19
Pubmed	28774347	microRNA dysregulation in polyglutamine toxicity of TATA-box binding protein is mediated through STAT1 in mouse neuronal cells.	Pubmed	0.00254	1	0.006367	0.07128	1	1	STAT1
Pubmed	29859847	Altered pancreatic islet morphology and function in SGLT1 knockout mice on a glucose-deficient, fat-enriched diet.	Pubmed	0.00254	1	0.006367	0.07128	1	1	SLC5A1
Pubmed	8628240	Cell cycle-dependent expression of the mouse Rad51 gene in proliferating cells.	Pubmed	0.00254	1	0.006367	0.07128	1	1	RAD51
Pubmed	27184112	Prognostic Significance of TERT Promoter Mutations in Papillary Thyroid Carcinomas in a BRAF(V600E) Mutation-Prevalent Population.	Pubmed	0.00254	1	0.006367	0.07128	1	1	TERT
Pubmed	33055278	Piezo2 Mediates Low-Threshold Mechanically Evoked Pain in the Cornea.	Pubmed	0.00254	1	0.006367	0.07128	1	1	PIEZO2
Pubmed	9199575	The Val985Met insulin-receptor variant in the Danish Caucasian population: lack of associations with non-insulin-dependent diabetes mellitus or insulin resistance.	Pubmed	0.00254	1	0.006367	0.07128	1	1	INSR
Pubmed	15178742	Accelerated mammary gland development during pregnancy and delayed postlactational involution in vitamin D3 receptor null mice.	Pubmed	0.00254	1	0.006367	0.07128	1	1	VDR
Pubmed	19636829	A complete backbone spectral assignment of human apolipoprotein AI on a 38 kDa prebetaHDL (Lp1-AI) particle.	Pubmed	0.00254	1	0.006367	0.07128	1	1	APOA1
Pubmed	35322553	Long non-coding RNA H19 promotes leukocyte inflammation in ischemic stroke by targeting the miR-29b/C1QTNF6 axis.	Pubmed	0.00254	1	0.006367	0.07128	1	1	H19
Pubmed	17624939	Is the influence of variation in the ACE gene on the prospective risk of Type 2 diabetes in middle-aged men modified by obesity?	Pubmed	0.00254	1	0.006367	0.07128	1	1	ACE
Pubmed	28040359	TERT Promoter Mutations Occur Frequently in Urothelial Papilloma and Papillary Urothelial Neoplasm of Low Malignant Potential.	Pubmed	0.00254	1	0.006367	0.07128	1	1	TERT
Pubmed	17166429	[Meta-analysis of association of deletion allele of angiotensin-converting enzyme gene with coronary heart disease in China].	Pubmed	0.00254	1	0.006367	0.07128	1	1	ACE
Pubmed	11992261	PTPN11 mutations in Noonan syndrome: molecular spectrum, genotype-phenotype correlation, and phenotypic heterogeneity.	Pubmed	0.00254	1	0.006367	0.07128	1	1	PTPN11
Pubmed	17129468	[Cyclin D1 and its association with airway remodeling in a murine model of asthma].	Pubmed	0.00254	1	0.006367	0.07128	1	1	CCND1
Pubmed	19541767	Autophagy-mediated insulin receptor down-regulation contributes to endoplasmic reticulum stress-induced insulin resistance.	Pubmed	0.00254	1	0.006367	0.07128	1	1	INSR
Pubmed	31932349	Suppressor of fused controls cerebellum granule cell proliferation by suppressing Fgf8 and spatially regulating Gli proteins.	Pubmed	0.00254	1	0.006367	0.07128	1	1	SUFU
Pubmed	12125099	Transcriptional activation of the human insulin receptor gene by 1,25-dihydroxyvitamin D(3).	Pubmed	0.00254	1	0.006367	0.07128	1	1	INSR
Pubmed	30570054	Polycystic ovarian syndrome: rs1799752 polymorphism of ACE gene.	Pubmed	0.00254	1	0.006367	0.07128	1	1	ACE
Pubmed	25218349	Early or late antibiotic intervention prevents Helicobacter pylori-induced gastric cancer in a mouse model.	Pubmed	0.00254	1	0.006367	0.07128	1	1	CDKN1B
Pubmed	34779913	GLI1-altered mesenchymal tumor: a clinicopathological and molecular analysis of ten additional cases of an emerging entity.	Pubmed	0.00254	1	0.006367	0.07128	1	1	GLI1
Pubmed	28270404	PBX1 haploinsufficiency leads to syndromic congenital anomalies of the kidney and urinary tract (CAKUT) in humans.	Pubmed	0.00254	1	0.006367	0.07128	1	1	PBX1
Pubmed	19073835	Association of ACE I/D gene polymorphism with vascular dementia: a meta-analysis.	Pubmed	0.00254	1	0.006367	0.07128	1	1	ACE
Pubmed	23759591	Inter-telomeric recombination is present in telomerase-positive human cells.	Pubmed	0.00254	1	0.006367	0.07128	1	1	TERT
Pubmed	34767927	Nucleoporin 93 mediates ?-catenin nuclear import to promote hepatocellular carcinoma progression and metastasis.	Pubmed	0.00254	1	0.006367	0.07128	1	1	NUP93
Pubmed	21363882	Rad51 inhibition is an effective means of targeting DNA repair in glioma models and CD133+ tumor-derived cells.	Pubmed	0.00254	1	0.006367	0.07128	1	1	RAD51
Pubmed	22948024	Genetic variant in the telomerase gene modifies cancer risk in Lynch syndrome.	Pubmed	0.00254	1	0.006367	0.07128	1	1	TERT
Pubmed	16019132	Start codon polymorphisms in the vitamin D receptor and colorectal cancer risk.	Pubmed	0.00254	1	0.006367	0.07128	1	1	VDR
Pubmed	12970910	Protein kinase C/zeta (PRKCZ) gene is associated with type 2 diabetes in Han population of North China and analysis of its haplotypes.	Pubmed	0.00254	1	0.006367	0.07128	1	1	PRKCZ
Pubmed	24519673	NPHS2 R229Q polymorphism in steroid resistant nephrotic syndrome: is it responsive to immunosuppressive therapy?	Pubmed	0.00254	1	0.006367	0.07128	1	1	NPHS2
Pubmed	18178469	Doxycycline delays aneurysm rupture in a mouse model of Marfan syndrome.	Pubmed	0.00254	1	0.006367	0.07128	1	1	FBN1
Pubmed	34718945	Immunogenicity and Safety of COVID-19 mRNA Vaccine in STAT1 GOF Patients.	Pubmed	0.00254	1	0.006367	0.07128	1	1	STAT1
Pubmed	1722683	cDNA cloning and expression of a human FGF receptor which binds acidic and basic FGF.	Pubmed	0.00254	1	0.006367	0.07128	1	1	FGFR1
Pubmed	16286645	Calcineurin regulates bone formation by the osteoblast.	Pubmed	0.00254	1	0.006367	0.07128	1	1	PPP3CA
Pubmed	17673929	Association between the insertion/deletion polymorphism of the angiotensin-converting enzyme gene and erectile dysfunction in patients with metabolic syndrome.	Pubmed	0.00254	1	0.006367	0.07128	1	1	ACE
Pubmed	24434283	Vitamin D receptor overexpression in osteoblasts and osteocytes prevents bone loss during vitamin D-deficiency.	Pubmed	0.00254	1	0.006367	0.07128	1	1	VDR
Pubmed	25208933	Relationship between polymorphism of angiotensin-converting enzyme gene insertion/deletion and risk of hepatocellular carcinoma in a Chinese Dai population.	Pubmed	0.00254	1	0.006367	0.07128	1	1	ACE
Pubmed	15333467	Vitamin D receptor status alters mammary gland morphology and tumorigenesis in MMTV-neu mice.	Pubmed	0.00254	1	0.006367	0.07128	1	1	VDR
Pubmed	15357422	Null mutation of alpha1D Ca2+ channel gene results in deafness but no vestibular defect in mice.	Pubmed	0.00254	1	0.006367	0.07128	1	1	CACNA1D
Pubmed	23566410	Cyclin D1-a prognostic marker in oropharyngeal squamous cell carcinoma that is tightly associated with high-risk human papillomavirus status.	Pubmed	0.00254	1	0.006367	0.07128	1	1	CCND1
Pubmed	23517481	The spectrum of HNF1A gene mutations in Greek patients with MODY3: relative frequency and identification of seven novel germline mutations.	Pubmed	0.00254	1	0.006367	0.07128	1	1	HNF1A
Pubmed	20493471	Association of insulin receptor genetic variants with polycystic ovary syndrome in a population of women from Central Europe.	Pubmed	0.00254	1	0.006367	0.07128	1	1	INSR
Pubmed	28367967	A G-quadruplex structure at the 5' end of the H19 coding region regulates H19 transcription.	Pubmed	0.00254	1	0.006367	0.07128	1	1	H19
Pubmed	22385293	Meta-analysis of the relationship between ACE I/D gene polymorphism and end-stage renal disease in patients with diabetic nephropathy.	Pubmed	0.00254	1	0.006367	0.07128	1	1	ACE
Pubmed	23902290	Apolipoprotein A1 as a potential biomarker in the ascitic fluid for the differentiation of advanced ovarian cancers.	Pubmed	0.00254	1	0.006367	0.07128	1	1	APOA1
Pubmed	25375122	Eribulin mesylate targets human telomerase reverse transcriptase in ovarian cancer cells.	Pubmed	0.00254	1	0.006367	0.07128	1	1	TERT
Pubmed	20564349	Deficiency of telomerase activity aggravates the blood-brain barrier disruption and neuroinflammatory responses in a model of experimental stroke.	Pubmed	0.00254	1	0.006367	0.07128	1	1	TERT
Pubmed	9041101	Familial persistent hyperinsulinemic hypoglycemia of infancy and mutations in the sulfonylurea receptor.	Pubmed	0.00254	1	0.006367	0.07128	1	1	ABCC8
Pubmed	32572156	ARID1A mutations and expression loss in non-small cell lung carcinomas: clinicopathologic and molecular analysis.	Pubmed	0.00254	1	0.006367	0.07128	1	1	ARID1A
Pubmed	22326919	Cytokine-induced human islet cell death in vitro correlates with a persistently high phosphorylation of STAT-1, but not with NF-?B activation.	Pubmed	0.00254	1	0.006367	0.07128	1	1	STAT1
Pubmed	23603989	Highly prevalent TERT promoter mutations in bladder cancer and glioblastoma.	Pubmed	0.00254	1	0.006367	0.07128	1	1	TERT
Pubmed	27338091	Cyclin D1 depletion induces DNA damage in mantle cell lymphoma lines.	Pubmed	0.00254	1	0.006367	0.07128	1	1	CCND1
Pubmed	30765726	In vivo characterization of doxycycline-mediated protection of aortic function and structure in a mouse model of Marfan syndrome-associated aortic aneurysm.	Pubmed	0.00254	1	0.006367	0.07128	1	1	FBN1
Pubmed	12921950	Relationship between cyclin D1 and p21(Waf1/Cip1) during differentiation of human myeloid leukemia cell lines.	Pubmed	0.00254	1	0.006367	0.07128	1	1	CCND1
Pubmed	29847808	Disease-Associated Mutations in CEP120 Destabilize the Protein and Impair Ciliogenesis.	Pubmed	0.00254	1	0.006367	0.07128	1	1	CEP120
Pubmed	24076775	Loss of ARID1A expression correlates with stages of tumor progression in uterine endometrioid carcinoma.	Pubmed	0.00254	1	0.006367	0.07128	1	1	ARID1A
Pubmed	17551469	Vitamin D receptor polymorphism in nutritional rickets.	Pubmed	0.00254	1	0.006367	0.07128	1	1	VDR
Pubmed	15671615	Influence of angiotensin-converting enzyme I/D gene polymorphism on the right ventricular myocardial performance index in patients with a first acute anterior myocardial infarction.	Pubmed	0.00254	1	0.006367	0.07128	1	1	ACE
Pubmed	9763551	The cryptic inv(2)(p23q35) defines a new molecular genetic subtype of ALK-positive anaplastic large-cell lymphoma.	Pubmed	0.00254	1	0.006367	0.07128	1	1	NPM1
Pubmed	22481164	Angiotensin II-mediated left ventricular abnormalities in chronic kidney disease.	Pubmed	0.00254	1	0.006367	0.07128	1	1	AGT
Pubmed	27353645	A FBN1 mutation association with different phenotypes of Marfan syndrome in a Chinese family.	Pubmed	0.00254	1	0.006367	0.07128	1	1	FBN1
Pubmed	26351076	STAT1 modification improves therapeutic effects of interferons on lung cancer cells.	Pubmed	0.00254	1	0.006367	0.07128	1	1	STAT1
Pubmed	26351078	Association of Telomerase Reverse Transcriptase Promoter Mutations with the Prognosis of Glioma Patients: a Meta-Analysis.	Pubmed	0.00254	1	0.006367	0.07128	1	1	TERT
Pubmed	19636841	A complete NMR spectral assignment of the lipid-free mouse apolipoprotein A-I (apoAI) C-terminal truncation mutant, apoAI(1-216).	Pubmed	0.00254	1	0.006367	0.07128	1	1	APOA1
Pubmed	17347974	Ramipril in post-renal transplant erythrocytosis.	Pubmed	0.00254	1	0.006367	0.07128	1	1	ACE
Pubmed	28331964	The hypomorphic TERT A1062T variant is associated with increased treatment-related toxicity in acute myeloid leukemia.	Pubmed	0.00254	1	0.006367	0.07128	1	1	TERT
Pubmed	25448848	Telomerase in differentiated thyroid cancer: promoter mutations, expression and localization.	Pubmed	0.00254	1	0.006367	0.07128	1	1	TERT
Pubmed	21182779	Chemical genetics approach to restoring p27Kip1 reveals novel compounds with antiproliferative activity in prostate cancer cells.	Pubmed	0.00254	1	0.006367	0.07128	1	1	CDKN1B
Pubmed	12933906	The cyclin-dependent kinase inhibitor p27 (Kip1) regulates both DNA synthesis and apoptosis in mammary epithelium but is not required for its functional development during pregnancy.	Pubmed	0.00254	1	0.006367	0.07128	1	1	CDKN1B
Pubmed	21625620	COL4A1 mutations cause ocular dysgenesis, neuronal localization defects, and myopathy in mice and Walker-Warburg syndrome in humans.	Pubmed	0.00254	1	0.006367	0.07128	1	1	COL4A1
Pubmed	25233928	Transcriptome analysis of pancreatic cancer reveals a tumor suppressor function for HNF1A.	Pubmed	0.00254	1	0.006367	0.07128	1	1	HNF1A
Pubmed	26027441	Beta-catenin in schizophrenia: Possibly deleterious novel mutation.	Pubmed	0.00254	1	0.006367	0.07128	1	1	CTNNB1
Pubmed	22938636	Association between insertion/deletion polymorphism in angiotensin-converting enzyme gene and acute lung injury/acute respiratory distress syndrome: a meta-analysis.	Pubmed	0.00254	1	0.006367	0.07128	1	1	ACE
Pubmed	24458211	Clinical impact of predicting CCND1 amplification using plasma DNA in superficial esophageal squamous cell carcinoma.	Pubmed	0.00254	1	0.006367	0.07128	1	1	CCND1
Pubmed	11162430	MODY associated with two novel hepatocyte nuclear factor-1alpha loss-of-function mutations (P112L and Q466X).	Pubmed	0.00254	1	0.006367	0.07128	1	1	HNF1A
Pubmed	11788723	A critical stem-loop structure in the CR4-CR5 domain of mammalian telomerase RNA.	Pubmed	0.00254	1	0.006367	0.07128	1	1	TERT
Pubmed	11463381	Selective insulin signaling through A and B insulin receptors regulates transcription of insulin and glucokinase genes in pancreatic beta cells.	Pubmed	0.00254	1	0.006367	0.07128	1	1	INSR
Pubmed	10211837	Nucleolar protein B23 has molecular chaperone activities.	Pubmed	0.00254	1	0.006367	0.07128	1	1	NPM1
Pubmed	27125758	Relationship between cardiometabolic profile, vitamin D status and BsmI polymorphism of the VDR gene in non-institutionalized elderly subjects: Cardiometabolic profile, vitamin D status and BsmI polymorphism of the VDR gene in non-institutionalized elderly subjects.	Pubmed	0.00254	1	0.006367	0.07128	1	1	VDR
Pubmed	3579322	Tissue specific hormonal regulation of the rat angiotensinogen gene expression.	Pubmed	0.00254	1	0.006367	0.07128	1	1	AGT
Pubmed	22326957	A microRNA-21 surge facilitates rapid cyclin D1 translation and cell cycle progression in mouse liver regeneration.	Pubmed	0.00254	1	0.006367	0.07128	1	1	CCND1
Pubmed	11306745	Lack of relationship between vitamin D receptor polymorphism and bone erosion in rheumatoid arthritis.	Pubmed	0.00254	1	0.006367	0.07128	1	1	VDR
Pubmed	29666556	Maturity onset diabetes of the young due to	Pubmed	0.00254	1	0.006367	0.07128	1	1	HNF1A
Pubmed	29473190	Seven novel COL7A1 mutations identified in patients with recessive dystrophic epidermolysis bullosa from Mexico.	Pubmed	0.00254	1	0.006367	0.07128	1	1	COL7A1
Pubmed	16619047	hTERT: a novel endogenous inhibitor of the mitochondrial cell death pathway.	Pubmed	0.00254	1	0.006367	0.07128	1	1	TERT
Pubmed	24052941	WNT3 is a biomarker capable of predicting the definitive endoderm differentiation potential of hESCs.	Pubmed	0.00254	1	0.006367	0.07128	1	1	WNT3
Pubmed	35647895	Definitive study shows no association between ARID1A mutation status and clinical outcome in endometriosis-related ovarian cancers	Pubmed	0.00254	1	0.006367	0.07128	1	1	ARID1A
Pubmed	22290287	Vitamin D receptor ApaI, TaqI, BsmI, and FokI polymorphisms and psoriasis susceptibility: a meta-analysis.	Pubmed	0.00254	1	0.006367	0.07128	1	1	VDR
Pubmed	14729861	Prebeta high density lipoprotein has two metabolic fates in human apolipoprotein A-I transgenic mice.	Pubmed	0.00254	1	0.006367	0.07128	1	1	APOA1
Pubmed	21194680	Mutations in the SPARC-related modular calcium-binding protein 1 gene, SMOC1, cause waardenburg anophthalmia syndrome.	Pubmed	0.00254	1	0.006367	0.07128	1	1	SMOC1
Pubmed	17022779	ACE I/D polymorphism in different etiologies of ischemic stroke.	Pubmed	0.00254	1	0.006367	0.07128	1	1	ACE
Pubmed	22867716	Vitamin D receptor polymorphisms and breast cancer risk in a high-incidence population: a pilot study.	Pubmed	0.00254	1	0.006367	0.07128	1	1	VDR
Pubmed	35660865	The critical role of the TB5 domain of fibrillin-1 in endochondral ossification.	Pubmed	0.00254	1	0.006367	0.07128	1	1	FBN1
Pubmed	19132786	Angiotensin-converting enzyme gene does not contribute to genetic susceptibility to systemic sclerosis in European Caucasians.	Pubmed	0.00254	1	0.006367	0.07128	1	1	ACE
Pubmed	11896565	High telomerase activity correlates with the stabilities of genome and DNA ploidy in renal cell carcinoma.	Pubmed	0.00254	1	0.006367	0.07128	1	1	TERT
Pubmed	26725771	Association of vitamin D receptor gene polymorphisms with response to peginterferon plus ribavirin in Asian patients with chronic hepatitis C.	Pubmed	0.00254	1	0.006367	0.07128	1	1	VDR
Pubmed	28017902	A severe pulmonary complication in a patient with COL4A1-related disorder: A case report.	Pubmed	0.00254	1	0.006367	0.07128	1	1	COL4A1
Pubmed	25603555	Polymorphisms in VDR gene in Tunisian postmenopausal women are associated with osteopenia phenotype.	Pubmed	0.00254	1	0.006367	0.07128	1	1	VDR
Pubmed	26015511	FGFR1 Expression Levels Predict BGJ398 Sensitivity of FGFR1-Dependent Head and Neck Squamous Cell Cancers.	Pubmed	0.00254	1	0.006367	0.07128	1	1	FGFR1
Pubmed	35094384	Phosphorylation of hTERT at threonine 249 is a novel tumor biomarker of aggressive cancer with poor prognosis in multiple organs.	Pubmed	0.00254	1	0.006367	0.07128	1	1	TERT
Pubmed	30425132	The T197A Knock-in Model of	Pubmed	0.00254	1	0.006367	0.07128	1	1	CDKN1B
Pubmed	26941407	Understanding TERT Promoter Mutations: A Common Path to Immortality.	Pubmed	0.00254	1	0.006367	0.07128	1	1	TERT
Pubmed	33189577	TERT promoter mutation in patients with second primary of tongue squamous cell carcinoma.	Pubmed	0.00254	1	0.006367	0.07128	1	1	TERT
Pubmed	33273558	Single nucleotide vitamin D receptor polymorphisms (FokI, BsmI, ApaI, and TaqI) in the pathogenesis of prematurity complications.	Pubmed	0.00254	1	0.006367	0.07128	1	1	VDR
Pubmed	20182709	Effects of a lipid environment on the fibrillogenic pathway of the N-terminal polypeptide of human apolipoprotein A-I, responsible for in vivo amyloid fibril formation.	Pubmed	0.00254	1	0.006367	0.07128	1	1	APOA1
Pubmed	30929091	Identification of a novel splice mutation in CTNNB1 gene in a Chinese family with both severe intellectual disability and serious visual defects.	Pubmed	0.00254	1	0.006367	0.07128	1	1	CTNNB1
Pubmed	23975423	Overexpression and promoter mutation of the TERT gene in malignant pleural mesothelioma.	Pubmed	0.00254	1	0.006367	0.07128	1	1	TERT
Pubmed	7557388	Mice lacking cyclin D1 are small and show defects in eye and mammary gland development.	Pubmed	0.00254	1	0.006367	0.07128	1	1	CCND1
Pubmed	22784784	Enrichment and characterization of human dermal stem/progenitor cells using collagen type IV.	Pubmed	0.00254	1	0.006367	0.07128	1	1	COL4A1
Pubmed	24747551	A calpain-cleaved fragment of ?-catenin promotes BCRABL1+ cell survival evoked by autophagy induction in response to imatinib.	Pubmed	0.00254	1	0.006367	0.07128	1	1	CTNNB1
Pubmed	27088431	Identification of cooperative genes for E2A-PBX1 to develop acute lymphoblastic leukemia.	Pubmed	0.00254	1	0.006367	0.07128	1	1	PBX1
Pubmed	28088268	Aberrant ?-catenin expression in urothelial carcinomas in blackfoot disease-endemic areas.	Pubmed	0.00254	1	0.006367	0.07128	1	1	CTNNB1
Pubmed	31765698	Apolipoprotein A-I primes beta cells to increase glucose stimulated insulin secretion.	Pubmed	0.00254	1	0.006367	0.07128	1	1	APOA1
Pubmed	15536282	The functional angiotensin converting enzyme gene I/D polymorphism does not alter susceptibility to chronic pancreatitis.	Pubmed	0.00254	1	0.006367	0.07128	1	1	ACE
Pubmed	17479647	ACE gene deletion/deletion polymorphism may be a protective factor for respiratory distress in preterm infants.	Pubmed	0.00254	1	0.006367	0.07128	1	1	ACE
Pubmed	29534502	ChREBP-Knockout Mice Show Sucrose Intolerance and Fructose Malabsorption.	Pubmed	0.00254	1	0.006367	0.07128	1	1	MLXIPL
Pubmed	15994285	Clinical characteristics and prognostic implications of NPM1 mutations in acute myeloid leukemia.	Pubmed	0.00254	1	0.006367	0.07128	1	1	NPM1
Pubmed	20419464	Effect of vitamin D receptor (VDR) genotypes on the risk for osteoporosis in type 1 Gaucher disease.	Pubmed	0.00254	1	0.006367	0.07128	1	1	VDR
Pubmed	16585190	Signal transducer and activator of transcription 1 activation in endothelial cells is a negative regulator of angiogenesis.	Pubmed	0.00254	1	0.006367	0.07128	1	1	STAT1
Pubmed	25314270	Differential regulation of GnRH secretion in the preoptic area (POA) and the median eminence (ME) in male mice.	Pubmed	0.00254	1	0.006367	0.07128	1	1	KISS1
Pubmed	16127195	Improved endothelium dependent vasodilation in endurance athletes and its relation with ACE I/D polymorphism.	Pubmed	0.00254	1	0.006367	0.07128	1	1	ACE
Pubmed	32645760	TERT promoter mutation analysis as a surrogate to morphology and immunohistochemistry in problematic spindle cell lesions of the urinary bladder.	Pubmed	0.00254	1	0.006367	0.07128	1	1	TERT
Pubmed	34790276	STAT1-Induced Upregulation lncRNA LINC00958 Accelerates the Epithelial Ovarian Cancer Tumorigenesis by Regulating Wnt/	Pubmed	0.00254	1	0.006367	0.07128	1	1	STAT1
Pubmed	33069812	Auditory function analysis in immunodeficient STAT1 knock-out mice: Considerations for viral infection models.	Pubmed	0.00254	1	0.006367	0.07128	1	1	STAT1
Pubmed	27760050	Insulin receptor Thr1160 phosphorylation mediates lipid-induced hepatic insulin resistance.	Pubmed	0.00254	1	0.006367	0.07128	1	1	INSR
Pubmed	8692798	Targeted disruption of the Rad51 gene leads to lethality in embryonic mice.	Pubmed	0.00254	1	0.006367	0.07128	1	1	RAD51
Pubmed	24806303	FGFR1 mutations in Rosette-forming glioneuronal tumors of the fourth ventricle.	Pubmed	0.00254	1	0.006367	0.07128	1	1	FGFR1
Pubmed	28341391	Mice lacking liver-specific ?-catenin develop steatohepatitis and fibrosis after iron overload.	Pubmed	0.00254	1	0.006367	0.07128	1	1	CTNNB1
Pubmed	26436572	Hepatocyte nuclear factor-? genetic mutation in a Chinese pedigree with maturity-onset diabetes of the young (MODY3).	Pubmed	0.00254	1	0.006367	0.07128	1	1	HNF1A
Pubmed	26880084	Attenuation of teratoma formation by p27 overexpression in induced pluripotent stem cells.	Pubmed	0.00254	1	0.006367	0.07128	1	1	CDKN1B
Pubmed	33006227	BRIT-1 expression and its relationship with PARP-1 and CAF-1/p60 in cutaneous melanoma.	Pubmed	0.00254	1	0.006367	0.07128	1	1	MCPH1
Pubmed	31809000	Long non-coding RNA (lncRNA) H19 induces hepatic steatosis through activating MLXIPL and mTORC1 networks in hepatocytes.	Pubmed	0.00254	1	0.006367	0.07128	1	1	MLXIPL
Pubmed	32454910	Relationship between Long Noncoding RNA H19 Polymorphisms and Risk of Coronary Artery Disease in a Chinese Population: A Case-Control Study.	Pubmed	0.00254	1	0.006367	0.07128	1	1	H19
Pubmed	23760703	Monogenic diabetes: old and new approaches to diagnosis.	Pubmed	0.00254	1	0.006367	0.07128	1	1	HNF1A
Pubmed	12668602	Vascular morphogenesis: tales of two syndromes.	Pubmed	0.00254	1	0.006367	0.07128	1	1	ACVRL1
Pubmed	33383970	Association between Gene Polymorphisms of Vitamin D Receptor and Gestational Diabetes Mellitus: A Systematic Review and Meta-Analysis.	Pubmed	0.00254	1	0.006367	0.07128	1	1	VDR
Pubmed	29436188	Peptide Nucleic Acid Clamping and Direct Sequencing in the Detection of Oncogenic Alterations in Lung Cancer: Systematic Review and Meta-Analysis.	Pubmed	0.00254	1	0.006367	0.07128	1	1	TERT
Pubmed	12668609	Haplotypes extending across ACE are associated with Alzheimer's disease.	Pubmed	0.00254	1	0.006367	0.07128	1	1	ACE
Pubmed	19073907	Regulation of T-cell function by endogenously produced angiotensin II.	Pubmed	0.00254	1	0.006367	0.07128	1	1	AGT
Pubmed	11306599	Metabolic and cellular analysis of alopecia in vitamin D receptor knockout mice.	Pubmed	0.00254	1	0.006367	0.07128	1	1	VDR
Pubmed	21458801	Methylation of H19 and its imprinted control region (H19 ICR1) in Müllerian aplasia.	Pubmed	0.00254	1	0.006367	0.07128	1	1	H19
Pubmed	8330635	Immunological characterization of hepatocyte nuclear factor 1 protein: appearance of hepatocyte nuclear factor 1 protein in developing mouse embryos.	Pubmed	0.00254	1	0.006367	0.07128	1	1	HNF1A
Pubmed	11994975	Relationship of venous thromboembolism and myocardial infarction with the renin-angiotensin system in African-Americans.	Pubmed	0.00254	1	0.006367	0.07128	1	1	ACE
Pubmed	16538872	Erythropoietin dose: determined by the genes?	Pubmed	0.00254	1	0.006367	0.07128	1	1	ACE
Pubmed	17130520	Conformational dynamics of hSGLT1 during Na+/glucose cotransport.	Pubmed	0.00254	1	0.006367	0.07128	1	1	SLC5A1
Pubmed	22277253	Meta-analysis of the association between the insertion/deletion polymorphism in ACE gene and coronary heart disease among the Chinese population.	Pubmed	0.00254	1	0.006367	0.07128	1	1	ACE
Pubmed	22277254	Serum angiotensin-converting enzyme level as a marker of fibrosis in patients with chronic hepatitis B.	Pubmed	0.00254	1	0.006367	0.07128	1	1	ACE
Pubmed	31621941	Novel heterozygous sequence variant in the GLI1 underlies postaxial polydactyly.	Pubmed	0.00254	1	0.006367	0.07128	1	1	GLI1
Pubmed	21407260	Cancer risk in patients with Noonan syndrome carrying a PTPN11 mutation.	Pubmed	0.00254	1	0.006367	0.07128	1	1	PTPN11
Pubmed	17609410	Association study of the polymorphisms in the KISS1 gene with central precocious puberty in Chinese girls.	Pubmed	0.00254	1	0.006367	0.07128	1	1	KISS1
Pubmed	16500083	Single cell PCR amplification of microsatellites flanking the COL7A1 gene and suitability for preimplantation genetic diagnosis of Hallopeau-Siemens recessive dystrophic epidermolysis bullosa.	Pubmed	0.00254	1	0.006367	0.07128	1	1	COL7A1
Pubmed	9415807	Repetitive elements in the third intron of murine apolipoprotein A-I gene.	Pubmed	0.00254	1	0.006367	0.07128	1	1	APOA1
Pubmed	15225773	Allele-frequency determination of BsmI and FokI polymorphisms of the VDR gene by quantitative real-time PCR (QRT-PCR) in pooled genomic DNA samples.	Pubmed	0.00254	1	0.006367	0.07128	1	1	VDR
Pubmed	16044138	Increased frequency of the angiotensin-converting enzyme gene D-allele is associated with noninfectious pulmonary dysfunction following allogeneic stem cell transplant.	Pubmed	0.00254	1	0.006367	0.07128	1	1	ACE
Pubmed	15225772	Association between AIDS disease progression rates and the Fok-I polymorphism of the VDR gene in a cohort of HIV-1 seropositive patients.	Pubmed	0.00254	1	0.006367	0.07128	1	1	VDR
Pubmed	16103155	Alpha/beta interferon differentially modulates the clearance of cytoplasmic encapsidated replication intermediates and nuclear covalently closed circular hepatitis B virus (HBV) DNA from the livers of hepatocyte nuclear factor 1alpha-null HBV transgenic mice.	Pubmed	0.00254	1	0.006367	0.07128	1	1	HNF1A
Pubmed	17130500	Differential effects of p27 in regulation of beta-cell mass during development, neonatal period, and adult life.	Pubmed	0.00254	1	0.006367	0.07128	1	1	CDKN1B
Pubmed	32491935	Serum apolipoprotein A-I concentration differs in coronary and peripheral artery disease.	Pubmed	0.00254	1	0.006367	0.07128	1	1	APOA1
Pubmed	14717849	Association of angiotensin converting enzyme gene I/D polymorphism of vitiligo in Korean population.	Pubmed	0.00254	1	0.006367	0.07128	1	1	ACE
Pubmed	26666953	NPM1 Mutation Detection in Acute Myeloid Leukemia: A Method Comparison Study.	Pubmed	0.00254	1	0.006367	0.07128	1	1	NPM1
Pubmed	16477235	ACE gene D/D genotype as a risk factor for chronic nephrotoxicity from calcineurin inhibitors in liver transplant recipients.	Pubmed	0.00254	1	0.006367	0.07128	1	1	ACE
Pubmed	25556568	Successful reprogramming of epiblast stem cells by blocking nuclear localization of ?-catenin.	Pubmed	0.00254	1	0.006367	0.07128	1	1	CTNNB1
Pubmed	32114208	Expression of telomerase reverse transcriptase positively correlates with duration of lithium treatment in bipolar disorder.	Pubmed	0.00254	1	0.006367	0.07128	1	1	TERT
Pubmed	30378152	Expression and the potential functions of TRIM32 in lung cancer tumorigenesis.	Pubmed	0.00254	1	0.006367	0.07128	1	1	TRIM32
Pubmed	16609680	PAX2 inactivation enhances cisplatin-induced apoptosis in renal carcinoma cells.	Pubmed	0.00254	1	0.006367	0.07128	1	1	PAX2
Pubmed	22745143	ACE gene polymorphism and atherosclerotic lesion of carotid artery among offsprings of type 2 diabetes mellitus.	Pubmed	0.00254	1	0.006367	0.07128	1	1	ACE
Pubmed	8596954	Translational control of p27Kip1 accumulation during the cell cycle.	Pubmed	0.00254	1	0.006367	0.07128	1	1	CDKN1B
Pubmed	19372457	Stimulation of cell surface F1-ATPase activity by apolipoprotein A-I inhibits endothelial cell apoptosis and promotes proliferation.	Pubmed	0.00254	1	0.006367	0.07128	1	1	APOA1
Pubmed	25808747	Vitamin D receptor gene polymorphisms and type 1 diabetes mellitus in a Korean population.	Pubmed	0.00254	1	0.006367	0.07128	1	1	VDR
Pubmed	20133753	Asymmetric receptor contact is required for tyrosine autophosphorylation of fibroblast growth factor receptor in living cells.	Pubmed	0.00254	1	0.006367	0.07128	1	1	FGFR1
Pubmed	15225798	Direct action of 1,25-dihydroxyvitamin D on bone: VDRKO bone shows excessive bone formation in normal mineral condition.	Pubmed	0.00254	1	0.006367	0.07128	1	1	VDR
Pubmed	23591384	Human Rad51 promotes mitochondrial DNA synthesis under conditions of increased replication stress.	Pubmed	0.00254	1	0.006367	0.07128	1	1	RAD51
Pubmed	20841350	Altered glucose homeostasis in mice with liver-specific deletion of Src homology phosphatase 2.	Pubmed	0.00254	1	0.006367	0.07128	1	1	PTPN11
Pubmed	21483807	Ancestral mutation in telomerase causes defects in repeat addition processivity and manifests as familial pulmonary fibrosis.	Pubmed	0.00254	1	0.006367	0.07128	1	1	TERT
Pubmed	9271425	A deletion mutation in the SH2-N domain of Shp-2 severely suppresses hematopoietic cell development.	Pubmed	0.00254	1	0.006367	0.07128	1	1	PTPN11
Pubmed	21108734	The Wnt/beta-catenin pathway is activated during advanced arterial aging in humans.	Pubmed	0.00254	1	0.006367	0.07128	1	1	CTNNB1
Pubmed	18729199	Gene silencing of beta-catenin in melanoma cells retards their growth but promotes the formation of pulmonary metastasis in mice.	Pubmed	0.00254	1	0.006367	0.07128	1	1	CTNNB1
Pubmed	16959766	Conditional deletion of Shp2 in the mammary gland leads to impaired lobulo-alveolar outgrowth and attenuated Stat5 activation.	Pubmed	0.00254	1	0.006367	0.07128	1	1	PTPN11
Pubmed	33442732	Frequent CTNNB1 p.S45 Mutations and Aggressive Clinical Behavior in Neuromuscular Choristoma-Associated Fibromatosis.	Pubmed	0.00254	1	0.006367	0.07128	1	1	CTNNB1
Pubmed	17239930	Cytoplasmic localization of p27 (cyclin-dependent kinase inhibitor 1B/KIP1) in colorectal cancer: inverse correlations with nuclear p27 loss, microsatellite instability, and CpG island methylator phenotype.	Pubmed	0.00254	1	0.006367	0.07128	1	1	CDKN1B
Pubmed	1469284	Noncollagenous (NC1) domain of collagen VII resembles multidomain adhesion proteins involved in tissue-specific organization of extracellular matrix.	Pubmed	0.00254	1	0.006367	0.07128	1	1	COL7A1
Pubmed	23409414	Hypertension subtypes and angiotensin converting enzyme (ACE) gene polymorphism in Indian population.	Pubmed	0.00254	1	0.006367	0.07128	1	1	ACE
Pubmed	12970747	Paired-Box genes are frequently expressed in cancer and often required for cancer cell survival.	Pubmed	0.00254	1	0.006367	0.07128	1	1	PAX2
Pubmed	17032168	A role for Stat1 in the regulation of lipopolysaccharide-induced interleukin-1beta expression.	Pubmed	0.00254	1	0.006367	0.07128	1	1	STAT1
Pubmed	12970740	Beta-catenin inhibits cell growth of a malignant mesothelioma cell line, NCI-H28, with a 3p21.3 homozygous deletion.	Pubmed	0.00254	1	0.006367	0.07128	1	1	CTNNB1
Pubmed	18396642	[Anti-tumor effects of chemotherapeutic drugs on human gastric cancer cells in vitro and the relationship with expression of hTERT mRNA].	Pubmed	0.00254	1	0.006367	0.07128	1	1	TERT
Pubmed	16791358	Are the angiotensin-converting enzyme gene and activity risk factors for stroke?	Pubmed	0.00254	1	0.006367	0.07128	1	1	ACE
Pubmed	15526842	[Angiotensin-converting enzyme gene polymorphism in patients with obstructive sleep apnea].	Pubmed	0.00254	1	0.006367	0.07128	1	1	ACE
Pubmed	23999432	ErbB3 downregulation enhances luminal breast tumor response to antiestrogens.	Pubmed	0.00254	1	0.006367	0.07128	1	1	ERBB3
Pubmed	22037554	Exome sequencing identifies frequent mutation of ARID1A in molecular subtypes of gastric cancer.	Pubmed	0.00254	1	0.006367	0.07128	1	1	ARID1A
Pubmed	23733133	Cyclin D1 harboring the T286I mutation promotes oncogenic activation in endometrial cancer.	Pubmed	0.00254	1	0.006367	0.07128	1	1	CCND1
Pubmed	15850579	ApaI polymorphism of vitamin D receptor gene is associated with susceptibility to HTLV-1-associated myelopathy/tropical spastic paraparesis in HTLV-1 infected individuals.	Pubmed	0.00254	1	0.006367	0.07128	1	1	VDR
Pubmed	33067210	The Prognostic Significance of TERT Locus Polymorphism (rs36115365) in Surgically Resected Non-Small Cell Lung Cancer.	Pubmed	0.00254	1	0.006367	0.07128	1	1	TERT
Pubmed	33126053	Targeting feed-forward signaling of TGF?/NOX4/DHFR/eNOS uncoupling/TGF? axis with anti-TGF? and folic acid attenuates formation of aortic aneurysms: Novel mechanisms and therapeutics.	Pubmed	0.00254	1	0.006367	0.07128	1	1	FBN1
Pubmed	18203891	Bone mass and breast milk calcium concentration are associated with vitamin D receptor gene polymorphisms in adolescent mothers.	Pubmed	0.00254	1	0.006367	0.07128	1	1	VDR
Pubmed	34922552	Characterization of novel CTNNB1 mutation in Craniopharyngioma by whole-genome sequencing.	Pubmed	0.00254	1	0.006367	0.07128	1	1	CTNNB1
Pubmed	21914797	Crystal structure of C-terminal truncated apolipoprotein A-I reveals the assembly of high density lipoprotein (HDL) by dimerization.	Pubmed	0.00254	1	0.006367	0.07128	1	1	APOA1
Pubmed	30393847	The powerful association of angiotensin-converting enzyme insertion/deletion polymorphism and idiopathic recurrent pregnancy loss.	Pubmed	0.00254	1	0.006367	0.07128	1	1	ACE
Pubmed	20179196	FGFR1 amplification drives endocrine therapy resistance and is a therapeutic target in breast cancer.	Pubmed	0.00254	1	0.006367	0.07128	1	1	FGFR1
Pubmed	25013124	Phase I safety and pharmacodynamic of inecalcitol, a novel VDR agonist with docetaxel in metastatic castration-resistant prostate cancer patients.	Pubmed	0.00254	1	0.006367	0.07128	1	1	VDR
Pubmed	34657342	The prognostic value of TCF1+CD8+T in primary small cell carcinoma of the esophagus.	Pubmed	0.00254	1	0.006367	0.07128	1	1	HNF1A
Pubmed	21880801	GnRH-deficient phenotypes in humans and mice with heterozygous variants in KISS1/Kiss1.	Pubmed	0.00254	1	0.006367	0.07128	1	1	KISS1
Pubmed	15996927	ZAP-70 tyrosine kinase is constitutively expressed and phosphorylated in B-lineage acute lymphoblastic leukemia cells.	Pubmed	0.00254	1	0.006367	0.07128	1	1	ZAP70
Pubmed	20059382	Angiotensin-converting enzyme insertion/deletion gene polymorphism in a Tunisian healthy and acute myocardial infarction population.	Pubmed	0.00254	1	0.006367	0.07128	1	1	ACE
Pubmed	25039748	Quantification of rare NPM1 mutation subtypes by digital PCR.	Pubmed	0.00254	1	0.006367	0.07128	1	1	NPM1
Pubmed	26519478	Plectin reinforces vascular integrity by mediating crosstalk between the vimentin and the actin networks.	Pubmed	0.00254	1	0.006367	0.07128	1	1	PLEC
Pubmed	19502257	Angiotensin-converting enzyme gene insertion/deletion polymorphism in Egyptian patients with myocardial infarction.	Pubmed	0.00254	1	0.006367	0.07128	1	1	ACE
Pubmed	19502258	Renin-angiotensin system polymorphisms and the association between use of angiotensin II receptor blockers or angiotensin-converting enzyme inhibitors and the risk of diabetes.	Pubmed	0.00254	1	0.006367	0.07128	1	1	ACE
Pubmed	19502259	The insertion/deletion polymorphism of the angiotensin-converting enzyme gene is associated with progression, but not development, of albuminuria in Iranian patients with type 2 diabetes.	Pubmed	0.00254	1	0.006367	0.07128	1	1	ACE
Pubmed	16286570	A population association study of angiotensinogen polymorphisms and haplotypes with left ventricular phenotypes.	Pubmed	0.00254	1	0.006367	0.07128	1	1	AGT
Pubmed	23867500	Collagen VII plays a dual role in wound healing.	Pubmed	0.00254	1	0.006367	0.07128	1	1	COL7A1
Pubmed	34716267	Serum apolipoprotein A-I depletion is causative to silica nanoparticles-induced cardiovascular damage.	Pubmed	0.00254	1	0.006367	0.07128	1	1	APOA1
Pubmed	26772150	Association Between VDR FokI Polymorphism and Intervertebral Disk Degeneration.	Pubmed	0.00254	1	0.006367	0.07128	1	1	VDR
Pubmed	19502260	Lack of genetic association between the angiotensin-converting enzyme gene insertion/deletion polymorphism and longevity in a Han Chinese population.	Pubmed	0.00254	1	0.006367	0.07128	1	1	ACE
Pubmed	22723835	Angiotensin-converting enzyme (ACE) gene insertion/deletion polymorphism and ACE inhibitor-related cough: a meta-analysis.	Pubmed	0.00254	1	0.006367	0.07128	1	1	ACE
Pubmed	24363448	A minimal number of MELT repeats supports all the functions of KNL1 in chromosome segregation.	Pubmed	0.00254	1	0.006367	0.07128	1	1	KNL1
Pubmed	24603699	Associations between two polymorphisms (FokI and BsmI) of vitamin D receptor gene and type 1 diabetes mellitus in Asian population: a meta-analysis.	Pubmed	0.00254	1	0.006367	0.07128	1	1	VDR
Pubmed	16249556	Renal malformations may be linked to mutations in the hepatocyte nuclear factor-1alpha (MODY3) gene.	Pubmed	0.00254	1	0.006367	0.07128	1	1	HNF1A
Pubmed	17406766	Polymorphisms in the vitamin D receptor gene are associated with muscle strength in men and women.	Pubmed	0.00254	1	0.006367	0.07128	1	1	VDR
Pubmed	31189998	GLI1-amplifications expand the spectrum of soft tissue neoplasms defined by GLI1 gene fusions.	Pubmed	0.00254	1	0.006367	0.07128	1	1	GLI1
Pubmed	17634445	Dipeptidase-inactivated tACE action in vivo: selective inhibition of sperm-zona pellucida binding in the mouse.	Pubmed	0.00254	1	0.006367	0.07128	1	1	ACE
Pubmed	17130574	Protection from type 1 diabetes by vitamin D receptor haplotypes.	Pubmed	0.00254	1	0.006367	0.07128	1	1	VDR
Pubmed	22723897	Quantification of alternative splicing variants of human telomerase reverse transcriptase and correlations with telomerase activity in lung cancer.	Pubmed	0.00254	1	0.006367	0.07128	1	1	TERT
Pubmed	30824760	A micropatterning platform for quantifying interaction kinetics between the T cell receptor and an intracellular binding protein.	Pubmed	0.00254	1	0.006367	0.07128	1	1	ZAP70
Pubmed	18201269	Downregulation of miR-138 is associated with overexpression of human telomerase reverse transcriptase protein in human anaplastic thyroid carcinoma cell lines.	Pubmed	0.00254	1	0.006367	0.07128	1	1	TERT
Pubmed	29064078	Defective Wnt3 expression by testicular Sertoli cells compromise male fertility.	Pubmed	0.00254	1	0.006367	0.07128	1	1	WNT3
Pubmed	23603844	Increased tissue angiotensin-converting enzyme activity impairs bradykinin-induced dilation of coronary arterioles in obesity.	Pubmed	0.00254	1	0.006367	0.07128	1	1	ACE
Pubmed	34873074	Serum apolipoprotein A1 rather than apolipoprotein B is associated with hypertension prevalence in Chinese people with coronary artery disease.	Pubmed	0.00254	1	0.006367	0.07128	1	1	APOA1
Pubmed	21108695	Telomerase activation without shortening of telomeric 3'-overhang is a poor prognostic factor in human colorectal cancer.	Pubmed	0.00254	1	0.006367	0.07128	1	1	TERT
Pubmed	18695204	Report of the National Heart, Lung, and Blood Institute and National Marfan Foundation Working Group on research in Marfan syndrome and related disorders.	Pubmed	0.00254	1	0.006367	0.07128	1	1	FBN1
Pubmed	26796135	Variable severity of cardiovascular phenotypes in patients with an early-onset form of Marfan syndrome harboring FBN1 mutations in exons 24-32.	Pubmed	0.00254	1	0.006367	0.07128	1	1	FBN1
Pubmed	17634423	Bone microenvironment and androgen status modulate subcellular localization of ErbB3 in prostate cancer cells.	Pubmed	0.00254	1	0.006367	0.07128	1	1	ERBB3
Pubmed	20578819	Monitoring bortezomib therapy in multiple myeloma: screening of cyclin D1, D2, and D3 via reliable real-time polymerase chain reaction and association with clinico-pathological features and outcome.	Pubmed	0.00254	1	0.006367	0.07128	1	1	CCND1
Pubmed	25990649	The relationship between angiotensin-converting enzyme gene insertion/deletion polymorphism and digestive cancer risk: Insights from a meta-analysis.	Pubmed	0.00254	1	0.006367	0.07128	1	1	ACE
Pubmed	3219912	DNA cloning and amino acid sequence determination of a major constituent protein of mammalian nucleoli. Correspondence of the nucleoplasmin-related protein NO38 to mammalian protein B23.	Pubmed	0.00254	1	0.006367	0.07128	1	1	NPM1
Pubmed	33165606	Vitamin D Receptor Gene Single Nucleotide Polymorphisms and Association With Vitamin D Levels and Endoscopic Disease Activity in Inflammatory Bowel Disease Patients: A Pilot Study.	Pubmed	0.00254	1	0.006367	0.07128	1	1	VDR
Pubmed	19298008	The intratumoral distribution of nuclear beta-catenin is a prognostic marker in colon cancer.	Pubmed	0.00254	1	0.006367	0.07128	1	1	CTNNB1
Pubmed	25735342	Lack of influence of the ACE1 gene I/D polymorphism on the formation and growth of benign uterine leiomyoma in Turkish patients.	Pubmed	0.00254	1	0.006367	0.07128	1	1	ACE
Pubmed	23300018	Vitamin D receptor genotype rs731236 (Taq1) and breast cancer prognosis.	Pubmed	0.00254	1	0.006367	0.07128	1	1	VDR
Pubmed	7761103	Fibroblast growth factor receptor-1 regulation of Src family kinases.	Pubmed	0.00254	1	0.006367	0.07128	1	1	FGFR1
Pubmed	19022373	MicroRNA expression changes during human leukemic HL-60 cell differentiation induced by 4-hydroxynonenal, a product of lipid peroxidation.	Pubmed	0.00254	1	0.006367	0.07128	1	1	SUFU
Pubmed	31391051	Apolipoprotein A1 is associated with SYNTAX score in patients with a non-ST segment elevation myocardial infarction.	Pubmed	0.00254	1	0.006367	0.07128	1	1	APOA1
Pubmed	22243966	Mutations in C12orf62, a factor that couples COX I synthesis with cytochrome c oxidase assembly, cause fatal neonatal lactic acidosis.	Pubmed	0.00254	1	0.006367	0.07128	1	1	COX14
Pubmed	24914206	Differential regulation of cyclin D1 expression by protein kinase C ? and ? signaling in intestinal epithelial cells.	Pubmed	0.00254	1	0.006367	0.07128	1	1	CCND1
Pubmed	28990111	MicroRNA?720 inhibits pancreatic cancer cell proliferation and invasion by directly targeting cyclin D1.	Pubmed	0.00254	1	0.006367	0.07128	1	1	CCND1
Pubmed	1722570	High-affinity binding and activation of a truncated FGF receptor by both aFGF and bFGF.	Pubmed	0.00254	1	0.006367	0.07128	1	1	FGFR1
Pubmed	32981207	The anti-STAT1 polyphenol myricetin inhibits M1 microglia activation and counteracts neuronal death.	Pubmed	0.00254	1	0.006367	0.07128	1	1	STAT1
Pubmed	22231956	Age dependent switching role of cyclin D1 in breast cancer.	Pubmed	0.00254	1	0.006367	0.07128	1	1	CCND1
Pubmed	24218614	Unexpected gain of function for the scaffolding protein plectin due to mislocalization in pancreatic cancer.	Pubmed	0.00254	1	0.006367	0.07128	1	1	PLEC
Pubmed	12453976	Determinants of the development of diabetes (maturity-onset diabetes of the young-3) in carriers of HNF-1alpha mutations: evidence for parent-of-origin effect.	Pubmed	0.00254	1	0.006367	0.07128	1	1	HNF1A
Pubmed	12453975	Intrauterine hyperglycemia is associated with an earlier diagnosis of diabetes in HNF-1alpha gene mutation carriers.	Pubmed	0.00254	1	0.006367	0.07128	1	1	HNF1A
Pubmed	29497099	Association of clinicopathological features and prognosis of TERT alterations in phyllodes tumor of breast.	Pubmed	0.00254	1	0.006367	0.07128	1	1	TERT
Pubmed	36167728	Kidney Organoids Generated Using an Allelic Series of NPHS2 Point Variants Reveal Distinct Intracellular Podocin Mistrafficking.	Pubmed	0.00254	1	0.006367	0.07128	1	1	NPHS2
Pubmed	25422186	PLCE1 rs2274223 polymorphism and susceptibility to esophageal cancer: a meta-analysis.	Pubmed	0.00254	1	0.006367	0.07128	1	1	PLCE1
Pubmed	31271204	Reduced PAX2 expression in murine fallopian tube cells enhances estrogen receptor signaling.	Pubmed	0.00254	1	0.006367	0.07128	1	1	PAX2
Pubmed	26759148	Phosphaturic Mesenchymal Tumor Involving the Head and Neck: A Report of Five Cases with FGFR1 Fluorescence In Situ Hybridization Analysis.	Pubmed	0.00254	1	0.006367	0.07128	1	1	FGFR1
Pubmed	18181977	Association of insertion/deletion polymorphism of the angiotensin-converting enzyme gene with angio-oedema accompanying chronic urticaria but not chronic urticaria without angio-oedema or the autologous serum skin test response.	Pubmed	0.00254	1	0.006367	0.07128	1	1	ACE
Pubmed	9464824	A dual participation of ZAP-70 and scr protein tyrosine kinases is required for TCR-induced tyrosine phosphorylation of Sam68 in Jurkat T cells.	Pubmed	0.00254	1	0.006367	0.07128	1	1	ZAP70
Pubmed	35202799	Novel insight into the role of the vitamin D receptor in the development and function of the immune system.	Pubmed	0.00254	1	0.006367	0.07128	1	1	VDR
Pubmed	12453961	The prevalence of the HNF-1alpha G319S mutation in Canadian aboriginal youth with type 2 diabetes.	Pubmed	0.00254	1	0.006367	0.07128	1	1	HNF1A
Pubmed	22231931	Tests of linkage and allelic association between markers in the 1p36 PRKCZ (protein kinase C zeta) gene region and bipolar affective disorder.	Pubmed	0.00254	1	0.006367	0.07128	1	1	PRKCZ
Pubmed	34224366	?-Catenin Attenuation Inhibits Tumor Growth and Promotes Differentiation in a BRAF	Pubmed	0.00254	1	0.006367	0.07128	1	1	CTNNB1
Pubmed	26688275	Bone marrow fibrosis with fibrocytic and immunoregulatory responses induced by ?-catenin activation in osteoprogenitors.	Pubmed	0.00254	1	0.006367	0.07128	1	1	CTNNB1
Pubmed	18587407	Hepatic insulin resistance directly promotes formation of cholesterol gallstones.	Pubmed	0.00254	1	0.006367	0.07128	1	1	INSR
Pubmed	12453999	The ACE insertion/deletion polymorphism is not associated with the metabolic syndrome (WHO Definition) in Brazilian type 2 diabetic patients.	Pubmed	0.00254	1	0.006367	0.07128	1	1	ACE
Pubmed	17335878	Nuclear inositide signaling: an appraisal of phospholipase C beta 1 behavior in myelodysplastic and leukemia cells.	Pubmed	0.00254	1	0.006367	0.07128	1	1	PLCB1
Pubmed	25409185	Cyclin D1 G870A polymorphism and risk of nasopharyngeal carcinoma: a case-control study and meta-analysis.	Pubmed	0.00254	1	0.006367	0.07128	1	1	CCND1
Pubmed	27027436	Association of genetic variants in lncRNA H19 with risk of colorectal cancer in a Chinese population.	Pubmed	0.00254	1	0.006367	0.07128	1	1	H19
Pubmed	19563249	No association between vitamin D receptor polymorphisms and coronary artery disease in a Chinese population.	Pubmed	0.00254	1	0.006367	0.07128	1	1	VDR
Pubmed	17308274	Cyclin D1 guanine/adenine 870 polymorphism with altered protein expression is associated with genomic instability and aggressive clinical biology of esophageal adenocarcinoma.	Pubmed	0.00254	1	0.006367	0.07128	1	1	CCND1
Pubmed	28282567	Partial dysfunction of STAT1 profoundly reduces host resistance to flaviviral infection.	Pubmed	0.00254	1	0.006367	0.07128	1	1	STAT1
Pubmed	29331875	The association between vitamin D receptor polymorphisms and multiple sclerosis in a Turkish population.	Pubmed	0.00254	1	0.006367	0.07128	1	1	VDR
Pubmed	11389055	Vitamin D receptor gene polymorphisms, insulin-like growth factors, and prostate cancer risk: a population-based case-control study in China.	Pubmed	0.00254	1	0.006367	0.07128	1	1	VDR
Pubmed	20182789	Insertion/deletion polymorphism and serum activity of the angiotensin-converting enzyme in Turkish patients with obstructive sleep apnea syndrome.	Pubmed	0.00254	1	0.006367	0.07128	1	1	ACE
Pubmed	20238048	Evaluation of retinal degeneration in P27KIP1 null mouse.	Pubmed	0.00254	1	0.006367	0.07128	1	1	CDKN1B
Pubmed	19589865	Increased mitogen-activated protein kinase kinase/extracellularly regulated kinase activity in human endometrial stromal fibroblasts of women with endometriosis reduces 3',5'-cyclic adenosine 5'-monophosphate inhibition of cyclin D1.	Pubmed	0.00254	1	0.006367	0.07128	1	1	CCND1
Pubmed	34550543	Endolysosome iron restricts Tat-mediated HIV-1 LTR transactivation by increasing HIV-1 Tat oligomerization and ?-catenin expression.	Pubmed	0.00254	1	0.006367	0.07128	1	1	CTNNB1
Pubmed	19589868	The protein-tyrosine phosphatase, SRC homology-2 domain containing protein tyrosine phosphatase-2, is a crucial mediator of exogenous insulin-like growth factor signaling to human trophoblast.	Pubmed	0.00254	1	0.006367	0.07128	1	1	PTPN11
Pubmed	26292220	Cellular interaction and cytotoxicity of the iowa mutation of apolipoprotein A-I (ApoA-IIowa) amyloid mediated by sulfate moieties of heparan sulfate.	Pubmed	0.00254	1	0.006367	0.07128	1	1	APOA1
Pubmed	18972447	Evaluation of previously nonscreened hereditary hemorrhagic telangiectasia patients shows frequent liver involvement and early cardiac consequences.	Pubmed	0.00254	1	0.006367	0.07128	1	1	ACVRL1
Pubmed	19622139	Association study between vitamin D receptor gene polymorphisms and asthma in the Chinese Han population: a case-control study.	Pubmed	0.00254	1	0.006367	0.07128	1	1	VDR
Pubmed	21300347	Replication of association of a novel insulin receptor gene polymorphism with polycystic ovary syndrome.	Pubmed	0.00254	1	0.006367	0.07128	1	1	INSR
Pubmed	34621381	25-OH Vitamin D blood serum linkage with VDR gene polymorphism (rs2228570) in thyroid pathology patients in the West-Ukrainian population.	Pubmed	0.00254	1	0.006367	0.07128	1	1	VDR
Pubmed	16671566	Apolipoprotein A-I possessing activity of defensin proteins modifies structure of plasma membranes.	Pubmed	0.00254	1	0.006367	0.07128	1	1	APOA1
Pubmed	29186568	Germline SUFU mutation carriers and medulloblastoma: clinical characteristics, cancer risk, and prognosis.	Pubmed	0.00254	1	0.006367	0.07128	1	1	SUFU
Pubmed	21900196	Low telomerase activity in CD4+ regulatory T cells in patients with severe chronic GVHD after hematopoietic stem cell transplantation.	Pubmed	0.00254	1	0.006367	0.07128	1	1	TERT
Pubmed	36481932	Prenatal stress modulates HPA axis homeostasis of offspring through dentate TERT independently of glucocorticoids receptor.	Pubmed	0.00254	1	0.006367	0.07128	1	1	TERT
Pubmed	24938229	Hypoxia-induced endothelial progenitor cell function is blunted in angiotensinogen knockout mice.	Pubmed	0.00254	1	0.006367	0.07128	1	1	AGT
Pubmed	11884529	Dual regulation of telomerase activity through c-Myc-dependent inhibition and alternative splicing of hTERT.	Pubmed	0.00254	1	0.006367	0.07128	1	1	TERT
Pubmed	20180146	Tumor-promoting role of signal transducer and activator of transcription (Stat)1 in late-stage melanoma growth.	Pubmed	0.00254	1	0.006367	0.07128	1	1	STAT1
Pubmed	21143098	Vitamin D receptor polymorphisms in liver transplant recipients.	Pubmed	0.00254	1	0.006367	0.07128	1	1	VDR
Pubmed	12139760	Protein kinase C-zeta overexpression induces erythroid phenotype in the monocytic leukaemia cell line U937.	Pubmed	0.00254	1	0.006367	0.07128	1	1	PRKCZ
Pubmed	28510715	Quantitative specificity of STAT1 and several variants.	Pubmed	0.00254	1	0.006367	0.07128	1	1	STAT1
Pubmed	30234384	Evaluation of Association of Vitamin D Receptor Genetic Polymorphism with Severe Chronic Periodontitis in an Ethnic Tamilian Population.	Pubmed	0.00254	1	0.006367	0.07128	1	1	VDR
Pubmed	18479585	Interaction effects between total energy and macronutrient intakes and angiotensin-converting enzyme 1 ( ACE) I/D polymorphism on adiposity-related phenotypes in toddlers and preschoolers: the Growth, Exercise and Nutrition Epidemiological Study in preSchoolers: the GENESIS study. [corrected].	Pubmed	0.00254	1	0.006367	0.07128	1	1	ACE
Pubmed	21216562	Variation of gene expression profile linked to p27 (Kip1) Ser(10) phosphorylation status in MCF-7 cell line.	Pubmed	0.00254	1	0.006367	0.07128	1	1	CDKN1B
Pubmed	32151180	Associations of four common	Pubmed	0.00254	1	0.006367	0.07128	1	1	VDR
Pubmed	22145479	Report of two unrelated patients with hereditary vitamin D resistant rickets due to the same novel mutation in the vitamin D receptor.	Pubmed	0.00254	1	0.006367	0.07128	1	1	VDR
Pubmed	23639864	Otosclerosis and vitamin D receptor gene polymorphism.	Pubmed	0.00254	1	0.006367	0.07128	1	1	VDR
Pubmed	15739035	BsmI vitamin D receptor genotypes influence the efficacy of antiresorptive treatments in postmenopausal osteoporotic women. A 1-year multicenter, randomized and controlled trial.	Pubmed	0.00254	1	0.006367	0.07128	1	1	VDR
Pubmed	19587234	Structure of human Rad51 protein filament from molecular modeling and site-specific linear dichroism spectroscopy.	Pubmed	0.00254	1	0.006367	0.07128	1	1	RAD51
Pubmed	15514966	Release of nucleophosmin from the nucleus: Involvement in aloe-emodin-induced human lung non small carcinoma cell apoptosis.	Pubmed	0.00254	1	0.006367	0.07128	1	1	NPM1
Pubmed	24204042	Role of SH2-containing tyrosine phosphatase Shp2 in mouse corneal epithelial stratification.	Pubmed	0.00254	1	0.006367	0.07128	1	1	PTPN11
Pubmed	9112026	Genetic variation in the hepatocyte nuclear factor-1 alpha gene in Danish Caucasians with late-onset NIDDM.	Pubmed	0.00254	1	0.006367	0.07128	1	1	HNF1A
Pubmed	24941889	Human pancreas endocrine cell populations and activating ABCC8 mutations.	Pubmed	0.00254	1	0.006367	0.07128	1	1	ABCC8
Pubmed	10583505	Presence of telomeric G-strand tails in the telomerase catalytic subunit TERT knockout mice.	Pubmed	0.00254	1	0.006367	0.07128	1	1	TERT
Pubmed	20591883	Mutational analysis of the PLCE1 gene in steroid resistant nephrotic syndrome.	Pubmed	0.00254	1	0.006367	0.07128	1	1	PLCE1
Pubmed	22365999	[Effect of 25-hydroxyvitamin D(3) on vitamin D receptor expression and distribution in human bronchial epithelial cells in vitro].	Pubmed	0.00254	1	0.006367	0.07128	1	1	VDR
Pubmed	18805838	An APOA1 promoter polymorphism is associated with cognitive performance in patients with multiple sclerosis.	Pubmed	0.00254	1	0.006367	0.07128	1	1	APOA1
Pubmed	3119665	In vivo metabolism of proapolipoprotein A-I in Tangier disease.	Pubmed	0.00254	1	0.006367	0.07128	1	1	APOA1
Pubmed	30236768	ACE I allele is associated with more severe portal hypertension in patients with liver cirrhosis: A pilot study.	Pubmed	0.00254	1	0.006367	0.07128	1	1	ACE
Pubmed	27336155	Serum Vitamin D and Vitamin D Receptor Gene Polymorphism in Mycosis Fungoides Patients: A Case Control Study.	Pubmed	0.00254	1	0.006367	0.07128	1	1	VDR
Pubmed	1281790	Molecular cloning of a novel protein-tyrosine phosphatase SH-PTP3 with sequence similarity to the src-homology region 2.	Pubmed	0.00254	1	0.006367	0.07128	1	1	PTPN11
Pubmed	35682747	Endometrial Epithelial ARID1A Is Required for Uterine Immune Homeostasis during Early Pregnancy.	Pubmed	0.00254	1	0.006367	0.07128	1	1	ARID1A
Pubmed	12754710	A novel splice site mutation in the TRIM37 gene causes mulibrey nanism in a Turkish family with phenotypic heterogeneity.	Pubmed	0.00254	1	0.006367	0.07128	1	1	TRIM37
Pubmed	16260652	SGLT-1-mediated glucose uptake protects intestinal epithelial cells against LPS-induced apoptosis and barrier defects: a novel cellular rescue mechanism?	Pubmed	0.00254	1	0.006367	0.07128	1	1	SLC5A1
Pubmed	23505306	The RPGRIP1-related retinal phenotype in children.	Pubmed	0.00254	1	0.006367	0.07128	1	1	RPGRIP1
Pubmed	11139471	Phenotypic alteration of vascular smooth muscle cells precedes elastolysis in a mouse model of Marfan syndrome.	Pubmed	0.00254	1	0.006367	0.07128	1	1	FBN1
Pubmed	28886748	ErbB3 drives mammary epithelial survival and differentiation during pregnancy and lactation.	Pubmed	0.00254	1	0.006367	0.07128	1	1	ERBB3
Pubmed	22483015	ApoA-1 infusion reduces arterial cholesterol and myocardial lesions in a rat model of cardiac dysfunction and insulin resistance.	Pubmed	0.00254	1	0.006367	0.07128	1	1	APOA1
Pubmed	16186275	A prevalent amino acid polymorphism at codon 98 (Ala98Val) of the hepatocyte nuclear factor-1alpha is associated with maturity-onset diabetes of the young and younger age at onset of type 2 diabetes in Asian Indians.	Pubmed	0.00254	1	0.006367	0.07128	1	1	HNF1A
Pubmed	35131266	The carboxyl-terminal region of SDCCAG8 comprises a functional module essential for cilia formation as well as organ development and homeostasis.	Pubmed	0.00254	1	0.006367	0.07128	1	1	SDCCAG8
Pubmed	16898483	[Polymorphism I/D of the angiotensin-converting enzyme gene and disturbance of blood pressure in type 1 diabetic children and adolescents].	Pubmed	0.00254	1	0.006367	0.07128	1	1	ACE
Pubmed	28801758	PRKAG2 mutations presenting in infancy.	Pubmed	0.00254	1	0.006367	0.07128	1	1	PRKAG2
Pubmed	20855646	Is the association of "cup-like" nuclei with mutation of the NPM1 gene in acute myeloid leukemia clinically useful?	Pubmed	0.00254	1	0.006367	0.07128	1	1	NPM1
Pubmed	15044674	Adipose angiotensinogen secretion, blood pressure, and AGT M235T polymorphism in obese patients.	Pubmed	0.00254	1	0.006367	0.07128	1	1	AGT
Pubmed	18609126	GG genotype of cyclin D1 G870A polymorphism is associated with non-cardiac gastric cancer in a high-risk region of China.	Pubmed	0.00254	1	0.006367	0.07128	1	1	CCND1
Pubmed	22725699	Germline RAD51C mutations in ovarian cancer susceptibility.	Pubmed	0.00254	1	0.006367	0.07128	1	1	RAD51C
Pubmed	23916604	Role of phospholipase C-? in RNA interference.	Pubmed	0.00254	1	0.006367	0.07128	1	1	PLCB1
Pubmed	15801025	Birthweight, vitamin D receptor gene polymorphism, and risk of lumbar spine osteoarthritis.	Pubmed	0.00254	1	0.006367	0.07128	1	1	VDR
Pubmed	12791646	A definitive role of Shp-2 tyrosine phosphatase in mediating embryonic stem cell differentiation and hematopoiesis.	Pubmed	0.00254	1	0.006367	0.07128	1	1	PTPN11
Pubmed	2602374	Characterization of the mouse insulin receptor gene promoter.	Pubmed	0.00254	1	0.006367	0.07128	1	1	INSR
Pubmed	12739139	Noonan syndrome with leukaemoid reaction and overproduction of catecholamines: a case report.	Pubmed	0.00254	1	0.006367	0.07128	1	1	PTPN11
Pubmed	27990595	Distribution of TERT promoter mutations in primary and metastatic melanomas in Austrian patients.	Pubmed	0.00254	1	0.006367	0.07128	1	1	TERT
Pubmed	28965964	Gli1 is a potential cancer stem cell marker and predicts poor prognosis in ductal breast carcinoma.	Pubmed	0.00254	1	0.006367	0.07128	1	1	GLI1
Pubmed	29039569	Baicalin inhibits the metastasis of highly aggressive breast cancer cells by reversing epithelial-to-mesenchymal transition by targeting ?-catenin signaling.	Pubmed	0.00254	1	0.006367	0.07128	1	1	CTNNB1
Pubmed	31102753	Long noncoding RNA H19 prevents neurogenesis in ischemic stroke through p53/Notch1 pathway.	Pubmed	0.00254	1	0.006367	0.07128	1	1	H19
Pubmed	11723129	The germinal isozyme of angiotensin-converting enzyme can substitute for the somatic isozyme in maintaining normal renal structure and functions.	Pubmed	0.00254	1	0.006367	0.07128	1	1	ACE
Pubmed	28186502	STAT1 mediates transmembrane TNF-alpha-induced formation of death-inducing signaling complex and apoptotic signaling via TNFR1.	Pubmed	0.00254	1	0.006367	0.07128	1	1	STAT1
Pubmed	19923420	Abnormalities in focal adhesion complex formation, regulation, and function in human autosomal recessive polycystic kidney disease epithelial cells.	Pubmed	0.00254	1	0.006367	0.07128	1	1	PKHD1
Pubmed	19404396	Domain swapping and different oligomeric States for the complex between calmodulin and the calmodulin-binding domain of calcineurin a.	Pubmed	0.00254	1	0.006367	0.07128	1	1	PPP3CA
Pubmed	34114373	GZD824 overcomes FGFR1-V561F/M mutant resistance in vitro and in vivo.	Pubmed	0.00254	1	0.006367	0.07128	1	1	FGFR1
Pubmed	11979895	[Polymorphisms of vitamin D receptor gene].	Pubmed	0.00254	1	0.006367	0.07128	1	1	VDR
Pubmed	22544453	Early life sun exposure, vitamin D-related gene variants, and risk of non-Hodgkin lymphoma.	Pubmed	0.00254	1	0.006367	0.07128	1	1	VDR
Pubmed	21987777	Assessment of rodents as animal models for Reston ebolavirus.	Pubmed	0.00254	1	0.006367	0.07128	1	1	STAT1
Pubmed	25924238	Mitogen-activated protein kinase binding protein 1 (MAPKBP1) is an unfavorable prognostic biomarker in cytogenetically normal acute myeloid leukemia.	Pubmed	0.00254	1	0.006367	0.07128	1	1	MAPKBP1
Pubmed	24975396	STAT of the union: dynamics of distinct tumor-associated macrophage subsets governed by STAT1.	Pubmed	0.00254	1	0.006367	0.07128	1	1	STAT1
Pubmed	28914367	No association of single nucleotide polymorphisms within H19 and HOX transcript antisense RNA (HOTAIR) with genetic susceptibility to systemic lupus erythematosus, rheumatoid arthritis, and primary Sjögren's syndrome in a Chinese Han population.	Pubmed	0.00254	1	0.006367	0.07128	1	1	H19
Pubmed	25520061	Association of vitamin D receptor gene polymorphisms with prostate cancer risk in the Pakistani population.	Pubmed	0.00254	1	0.006367	0.07128	1	1	VDR
Pubmed	20816095	Rescue of obesity-induced infertility in female mice due to a pituitary-specific knockout of the insulin receptor.	Pubmed	0.00254	1	0.006367	0.07128	1	1	INSR
Pubmed	21987780	Filovirus infection of STAT-1 knockout mice.	Pubmed	0.00254	1	0.006367	0.07128	1	1	STAT1
Pubmed	19097142	Nuclear matrix binding site in the Rad51 recombinase.	Pubmed	0.00254	1	0.006367	0.07128	1	1	RAD51
Pubmed	11941276	Atherosclerosis of carotid arteries and the ace insertion/deletion polymorphism in subjects with diabetes mellitus type 2.	Pubmed	0.00254	1	0.006367	0.07128	1	1	ACE
Pubmed	18829861	Remodeling retinal neovascularization by ALK1 gene transfection in vitro.	Pubmed	0.00254	1	0.006367	0.07128	1	1	ACVRL1
Pubmed	29174954	Cell milieu significantly affects the fate of AApoAI amyloidogenic variants: predestination or serendipity?	Pubmed	0.00254	1	0.006367	0.07128	1	1	APOA1
Pubmed	23688607	Novel functional variants locus in PLCE1 and susceptibility to esophageal squamous cell carcinoma: based on published genome-wide association studies in a central Chinese population.	Pubmed	0.00254	1	0.006367	0.07128	1	1	PLCE1
Pubmed	15766290	Combined N- and C-terminal truncation of human apolipoprotein A-I yields a folded, functional central domain.	Pubmed	0.00254	1	0.006367	0.07128	1	1	APOA1
Pubmed	35777530	Relationship between vitamin D receptor gene polymorphisms and second acid-fast bacilli smear-positive during treatment for tuberculosis patients.	Pubmed	0.00254	1	0.006367	0.07128	1	1	VDR
Pubmed	23348107	The action of kisspeptin-13 on passive avoidance learning in mice. Involvement of transmitters.	Pubmed	0.00254	1	0.006367	0.07128	1	1	KISS1
Pubmed	8244393	Assignment of the human Na+/glucose cotransporter gene SGLT1 to chromosome 22q13.1.	Pubmed	0.00254	1	0.006367	0.07128	1	1	SLC5A1
Pubmed	20818663	Novel COL4A1 mutations associated with HANAC syndrome: a role for the triple helical CB3[IV] domain.	Pubmed	0.00254	1	0.006367	0.07128	1	1	COL4A1
Pubmed	32106754	Angiotensin-converting enzyme gene insertion/deletion polymorphism and high-altitude pulmonary edema: An updated meta-analysis.	Pubmed	0.00254	1	0.006367	0.07128	1	1	ACE
Pubmed	25520085	Prognostic value of PLCE1 expression in upper gastrointestinal cancer: a systematic review and meta-analysis.	Pubmed	0.00254	1	0.006367	0.07128	1	1	PLCE1
Pubmed	17673255	Cardiac-specific haploinsufficiency of beta-catenin attenuates cardiac hypertrophy but enhances fetal gene expression in response to aortic constriction.	Pubmed	0.00254	1	0.006367	0.07128	1	1	CTNNB1
Pubmed	23723425	Deletion of the insulin receptor in the proximal tubule promotes hyperglycemia.	Pubmed	0.00254	1	0.006367	0.07128	1	1	INSR
Pubmed	17418144	Activation of intracellular signaling pathways is necessary for an increase in VDR expression and its nuclear translocation.	Pubmed	0.00254	1	0.006367	0.07128	1	1	VDR
Pubmed	1689490	Two forms of the basic fibroblast growth factor receptor-like mRNA are expressed in the developing mouse brain.	Pubmed	0.00254	1	0.006367	0.07128	1	1	FGFR1
Pubmed	12945221	[I/D gene polymorphism of the angiotensin-converting enzyme and left ventricular hypertrophy. Response to converting enzyme inhibitors].	Pubmed	0.00254	1	0.006367	0.07128	1	1	ACE
Pubmed	16935894	Influence of ACE I/D gene polymorphism in the progression of renal failure in autosomal dominant polycystic kidney disease: a meta-analysis.	Pubmed	0.00254	1	0.006367	0.07128	1	1	ACE
Pubmed	19492922	Vitamin D receptor genotype BB is associated with higher serum osteocalcin in first pregnancy.	Pubmed	0.00254	1	0.006367	0.07128	1	1	VDR
Pubmed	28938396	Transgenic Expression of the Vitamin D Receptor Restricted to the Ileum, Cecum, and Colon of Vitamin D Receptor Knockout Mice Rescues Vitamin D Receptor-Dependent Rickets.	Pubmed	0.00254	1	0.006367	0.07128	1	1	VDR
Pubmed	17898867	The gene polymorphism of the angiotensin I-converting enzyme correlates with tumor size and patient survival in colorectal cancer patients.	Pubmed	0.00254	1	0.006367	0.07128	1	1	ACE
Pubmed	26955777	Elevated placental expression at the maternal-fetal interface but diminished maternal circulatory kisspeptin in preeclamptic pregnancies.	Pubmed	0.00254	1	0.006367	0.07128	1	1	KISS1
Pubmed	20385548	Exchange of apolipoprotein A-I between lipid-associated and lipid-free states: a potential target for oxidative generation of dysfunctional high density lipoproteins.	Pubmed	0.00254	1	0.006367	0.07128	1	1	APOA1
Pubmed	23808822	Fibroblast growth factor receptor 1 gene amplification in pancreatic ductal adenocarcinoma.	Pubmed	0.00254	1	0.006367	0.07128	1	1	FGFR1
Pubmed	19213872	beta-Catenin is not necessary for maintenance or repair of the bronchiolar epithelium.	Pubmed	0.00254	1	0.006367	0.07128	1	1	CTNNB1
Pubmed	2460770	Detection of an alteration in the insulin-receptor gene in a patient with insulin resistance, acanthosis nigricans, and the polycystic ovary syndrome (type A insulin resistance).	Pubmed	0.00254	1	0.006367	0.07128	1	1	INSR
Pubmed	20530729	beta-Catenin initiates tooth neogenesis in adult rodent incisors.	Pubmed	0.00254	1	0.006367	0.07128	1	1	CTNNB1
Pubmed	26617880	TERT promoter mutated WHO grades II and III gliomas are located preferentially in the frontal lobe and avoid the midline.	Pubmed	0.00254	1	0.006367	0.07128	1	1	TERT
Pubmed	28259913	1,25(OH)2D3/VDR attenuates high glucose?induced epithelial?mesenchymal transition in human peritoneal mesothelial cells via the TGF?/Smad3 pathway.	Pubmed	0.00254	1	0.006367	0.07128	1	1	VDR
Pubmed	18298340	The D allele of angiotensin I-converting enzyme gene insertion/deletion polymorphism is associated with the severity of atherosclerosis.	Pubmed	0.00254	1	0.006367	0.07128	1	1	ACE
Pubmed	15492990	Expression of human telomerase reverse transcriptase in gastrointestinal stromal tumors occurs preferentially in malignant neoplasms.	Pubmed	0.00254	1	0.006367	0.07128	1	1	TERT
Pubmed	21167844	Heterogeneous distribution of angiotensin I-converting enzyme (CD143) in the human and rat vascular systems: vessel, organ and species specificity.	Pubmed	0.00254	1	0.006367	0.07128	1	1	ACE
Pubmed	27054330	Eosinophil differentiation in the bone marrow is promoted by protein tyrosine phosphatase SHP2.	Pubmed	0.00254	1	0.006367	0.07128	1	1	PTPN11
Pubmed	16176826	Electrophysiological and behavioral phenotype of insulin receptor defective mice.	Pubmed	0.00254	1	0.006367	0.07128	1	1	INSR
Pubmed	15610555	The Angiotensin Converting Enzyme Insertion/Deletion polymorphism is not associated with an increased risk of death or bronchopulmonary dysplasia in ventilated very low birth weight infants.	Pubmed	0.00254	1	0.006367	0.07128	1	1	ACE
Pubmed	11678976	The vitamin D receptor gene variant is associated with the prevalence of type 2 diabetes mellitus and coronary artery disease.	Pubmed	0.00254	1	0.006367	0.07128	1	1	VDR
Pubmed	36999649	Elevated Angiotensin-II Levels Contribute to the Pathogenesis of Open-Angle Glaucoma Via Inducing the Expression of Fibrosis-Related Genes in Trabecular Meshwork Cells Through a ROS/NOX4/SMAD3 Axis.	Pubmed	0.00254	1	0.006367	0.07128	1	1	AGT
Pubmed	10642587	Genetic control of fertility and embryonic waste in the mouse: A rolefor angiotensinogen.	Pubmed	0.00254	1	0.006367	0.07128	1	1	AGT
Pubmed	26617896	CCND1 G870A polymorphism is associated with toxicity of methotrexate in childhood acute lymphoblastic leukemia.	Pubmed	0.00254	1	0.006367	0.07128	1	1	CCND1
Pubmed	26617897	Polymorphism within the distal RAD51 gene promoter is associated with colorectal cancer in a Polish population.	Pubmed	0.00254	1	0.006367	0.07128	1	1	RAD51
Pubmed	12658909	Interaction between angiotensin-converting enzyme genotype and glycaemic control influences lipoprotein levels in type 2 diabetes mellitus.	Pubmed	0.00254	1	0.006367	0.07128	1	1	ACE
Pubmed	26979757	Association Between Polymorphism rs678653 in Human Cyclin D1 Gene (CCND1) and Susceptibility to Cancer: A Meta-Analysis.	Pubmed	0.00254	1	0.006367	0.07128	1	1	CCND1
Pubmed	15864617	Associations between the deletion polymorphism of the angiotensin 1-converting enzyme gene and ocular signs of primary open-angle glaucoma.	Pubmed	0.00254	1	0.006367	0.07128	1	1	ACE
Pubmed	30826568	Role of vitamin D and vitamin D receptor gene polymorphisms on residual beta cell function in children with type 1 diabetes mellitus.	Pubmed	0.00254	1	0.006367	0.07128	1	1	VDR
Pubmed	30126359	Poor prognosis of nucleophosmin overexpression in solid tumors: a meta-analysis.	Pubmed	0.00254	1	0.006367	0.07128	1	1	NPM1
Pubmed	28963373	Comprehensive assessment and meta-analysis of the association between CTNNB1 polymorphisms and cancer risk.	Pubmed	0.00254	1	0.006367	0.07128	1	1	CTNNB1
Pubmed	21131888	Cyclin D1 expression and facial function outcome after vestibular schwannoma surgery.	Pubmed	0.00254	1	0.006367	0.07128	1	1	CCND1
Pubmed	32809180	Association of RAD51C germline mutations with breast cancer among Bahamians.	Pubmed	0.00254	1	0.006367	0.07128	1	1	RAD51C
Pubmed	19575708	Insulin receptor signaling regulates actin cytoskeletal organization in developing photoreceptors.	Pubmed	0.00254	1	0.006367	0.07128	1	1	INSR
Pubmed	31511432	Wnt/?-catenin signaling as a useful therapeutic target in hepatoblastoma.	Pubmed	0.00254	1	0.006367	0.07128	1	1	CTNNB1
Pubmed	20456367	Establishment of functional telomerase immortalized human hepatocytes and a hepatic stellate cell line for telomere-targeting anticancer drug development.	Pubmed	0.00254	1	0.006367	0.07128	1	1	TERT
Pubmed	31863971	Structural and functional basis for increased HDL-cholesterol levels due to the naturally occurring V19L mutation in human apolipoprotein A-I.	Pubmed	0.00254	1	0.006367	0.07128	1	1	APOA1
Pubmed	23818232	Low frequency of TERT promoter somatic mutation in 313 sporadic esophageal squamous cell carcinomas.	Pubmed	0.00254	1	0.006367	0.07128	1	1	TERT
Pubmed	34550612	Correlation between FBN1 mutations and ocular features with ectopia lentis in the setting of Marfan syndrome and related fibrillinopathies.	Pubmed	0.00254	1	0.006367	0.07128	1	1	FBN1
Pubmed	22184756	The fibrillogenic L178H variant of apolipoprotein A-I forms helical fibrils.	Pubmed	0.00254	1	0.006367	0.07128	1	1	APOA1
Pubmed	11260230	Identification of novel C253Y missense and Y864X nonsense mutations in the insulin receptor gene in type A insulin-resistant patients.	Pubmed	0.00254	1	0.006367	0.07128	1	1	INSR
Pubmed	16306379	Insulin resistance syndrome in subjects with mutated RING finger protein TRIM37.	Pubmed	0.00254	1	0.006367	0.07128	1	1	TRIM37
Pubmed	25267113	Association of vitamin D receptor gene polymorphisms with asthma risk: systematic review and updated meta-analysis of case-control studies.	Pubmed	0.00254	1	0.006367	0.07128	1	1	VDR
Pubmed	27385097	ARHGAP24 inhibits cell cycle progression, induces apoptosis and suppresses invasion in renal cell carcinoma.	Pubmed	0.00254	1	0.006367	0.07128	1	1	ARHGAP24
Pubmed	7988572	Purification and characterization of the human Rad51 protein, an analogue of E. coli RecA.	Pubmed	0.00254	1	0.006367	0.07128	1	1	RAD51
Pubmed	22228034	The tumor suppressor role of Src homology phosphotyrosine phosphatase 2 in hepatocellular carcinoma.	Pubmed	0.00254	1	0.006367	0.07128	1	1	PTPN11
Pubmed	26798667	Indomethacin Prevents the Progression of Thoracic Aortic Aneurysm in Marfan Syndrome Mice.	Pubmed	0.00254	1	0.006367	0.07128	1	1	FBN1
Pubmed	24123033	The prognostic significance of WNT pathway in surgically-treated colorectal cancer: ?-catenin expression predicts for disease-free survival.	Pubmed	0.00254	1	0.006367	0.07128	1	1	CTNNB1
Pubmed	17083336	Angiotensin-converting enzyme I/D gene polymorphism and risk of multiple sclerosis.	Pubmed	0.00254	1	0.006367	0.07128	1	1	ACE
Pubmed	24150610	The insertion-deletion polymorphism of the ACE gene is associated with increased blood pressure in women at the end of pregnancy.	Pubmed	0.00254	1	0.006367	0.07128	1	1	ACE
Pubmed	24150611	Angiotensin-converting enzyme insertion/deletion polymorphism associated with allergic rhinitis susceptibility: evidence from 1410 subjects.	Pubmed	0.00254	1	0.006367	0.07128	1	1	ACE
Pubmed	16012758	Phosphorylation of p27(KIP1) in the developing retina and retinoblastoma.	Pubmed	0.00254	1	0.006367	0.07128	1	1	CDKN1B
Pubmed	21880956	Neutrophil transmigration triggers repair of the lung epithelium via beta-catenin signaling.	Pubmed	0.00254	1	0.006367	0.07128	1	1	CTNNB1
Pubmed	35535491	Inflammatory response in hematopoietic stem and progenitor cells triggered by activating SHP2 mutations evokes blood defects.	Pubmed	0.00254	1	0.006367	0.07128	1	1	PTPN11
Pubmed	35944095	HNF1A regulates the crosstalk between innate immune responses and MAFLD by mediating autophagic degradation of TBK1.	Pubmed	0.00254	1	0.006367	0.07128	1	1	HNF1A
Pubmed	28739347	Association of Vitamin D Receptor Gene Polymorphism in Adults With Type 2 Diabetes in the Kashmir Valley.	Pubmed	0.00254	1	0.006367	0.07128	1	1	VDR
Pubmed	17703433	Beneficial versus harmful effects of Angiotensin (1-7) on impulse propagation and cardiac arrhythmias in the failing heart.	Pubmed	0.00254	1	0.006367	0.07128	1	1	AGT
Pubmed	35011591	Levels of Angiotensin-Converting Enzyme and Apolipoproteins Are Associated with Alzheimer's Disease and Cardiovascular Diseases.	Pubmed	0.00254	1	0.006367	0.07128	1	1	ACE
Pubmed	30126426	NPM1 alternative transcripts are upregulated in acute myeloid and lymphoblastic leukemia and their expression level affects patient outcome.	Pubmed	0.00254	1	0.006367	0.07128	1	1	NPM1
Pubmed	19178954	Fok-I vitamin D receptor gene polymorphism (rs10735810) and vitamin D metabolism in multiple sclerosis.	Pubmed	0.00254	1	0.006367	0.07128	1	1	VDR
Pubmed	21647268	Identification of differentially expressed genes in uveal melanoma using suppressive subtractive hybridization.	Pubmed	0.00254	1	0.006367	0.07128	1	1	PPP3CA
Pubmed	17142213	Effects of ACE gene polymorphism on vitamin D therapy according to parathyroid hormone level in patients on hemodialysis.	Pubmed	0.00254	1	0.006367	0.07128	1	1	ACE
Pubmed	31655170	Loss of ARID1A expression is associated with DNA mismatch repair protein deficiency and favorable prognosis in advanced stage surgically resected esophageal adenocarcinoma.	Pubmed	0.00254	1	0.006367	0.07128	1	1	ARID1A
Pubmed	18034870	Diversity in fibroblast growth factor receptor 1 regulation: learning from the investigation of Kallmann syndrome.	Pubmed	0.00254	1	0.006367	0.07128	1	1	FGFR1
Pubmed	31682785	Apa1 (rs7975232) SNP in the vitamin D receptor is linked to hepatocellular carcinoma in hepatitis C virus cirrhosis.	Pubmed	0.00254	1	0.006367	0.07128	1	1	VDR
Pubmed	19996341	Vitamin D deficiency is highly prevalent in COPD and correlates with variants in the vitamin D-binding gene.	Pubmed	0.00254	1	0.006367	0.07128	1	1	VDR
Pubmed	27188722	Discovery of ERBB3 inhibitors for non-small cell lung cancer (NSCLC) via virtual screening.	Pubmed	0.00254	1	0.006367	0.07128	1	1	ERBB3
Pubmed	7657794	Familial Hypertrophic cardiomyopathy with Wolff-Parkinson-White syndrome maps to a locus on chromosome 7q3.	Pubmed	0.00254	1	0.006367	0.07128	1	1	PRKAG2
Pubmed	31679114	Association between vitamin D receptor (FokI) genetic variant rs2228570 and iron profile in hemodialysis patients.	Pubmed	0.00254	1	0.006367	0.07128	1	1	VDR
Pubmed	17577432	[Relationship between angiotensin converting enzyme gene and ischemic stroke].	Pubmed	0.00254	1	0.006367	0.07128	1	1	ACE
Pubmed	9094689	Protein B23 is an important human factor for the nucleolar localization of the human immunodeficiency virus protein Tat.	Pubmed	0.00254	1	0.006367	0.07128	1	1	NPM1
Pubmed	24216762	An investigation of the effects of the core protein telomerase reverse transcriptase on Wnt signaling in breast cancer cells.	Pubmed	0.00254	1	0.006367	0.07128	1	1	TERT
Pubmed	15225828	Association between Vitamin D receptor polymorphisms and the rate of bone loss in elderly women-importance of adjusting for dietary and lifestyle factors.	Pubmed	0.00254	1	0.006367	0.07128	1	1	VDR
Pubmed	22958082	?-Catenin and E-cadherin expression in stage I adult-type granulosa cell tumour of the ovary: correlation with tumour morphology and clinical outcome.	Pubmed	0.00254	1	0.006367	0.07128	1	1	CTNNB1
Pubmed	22701748	Hyaluronan export through plasma membranes depends on concurrent K+ efflux by K(ir) channels.	Pubmed	0.00254	1	0.006367	0.07128	1	1	KCNJ5
Pubmed	12164881	A(-20)C polymorphism of the angiotensinogen gene and progression of IgA nephropathy.	Pubmed	0.00254	1	0.006367	0.07128	1	1	AGT
Pubmed	22422157	Vitamin D receptor gene variability as a factor influencing bone mineral density in pediatric patients.	Pubmed	0.00254	1	0.006367	0.07128	1	1	VDR
Pubmed	27149110	BsmI, ApaI and TaqI Polymorphisms in the Vitamin D Receptor Gene (VDR) and Association with Lumbar Spine Pathologies: An Italian Case-Control Study.	Pubmed	0.00254	1	0.006367	0.07128	1	1	VDR
Pubmed	15683428	Genetic association of vitamin D receptor polymorphisms with autoimmune hepatitis and primary biliary cirrhosis in the Chinese.	Pubmed	0.00254	1	0.006367	0.07128	1	1	VDR
Pubmed	24880677	Vitamin D receptor TaqI and ApaI polymorphisms: a comparative study in patients with Beh祴's disease and Rheumatoid arthritis in Tunisian population.	Pubmed	0.00254	1	0.006367	0.07128	1	1	VDR
Pubmed	22701738	FGFR1-induced epithelial to mesenchymal transition through MAPK/PLC?/COX-2-mediated mechanisms.	Pubmed	0.00254	1	0.006367	0.07128	1	1	FGFR1
Pubmed	24150609	A meta-analysis of the association between angiotensin-converting enzyme insertion/ deletion gene polymorphism and the risk of overweight/obesity.	Pubmed	0.00254	1	0.006367	0.07128	1	1	ACE
Pubmed	16609939	Proteomic analysis of macrophages stimulated by lipopolysaccharide: Lipopolysaccharide inhibits the cleavage of nucleophosmin.	Pubmed	0.00254	1	0.006367	0.07128	1	1	NPM1
Pubmed	15225849	Dental alveolar bone defects related to Vitamin D and calcium status.	Pubmed	0.00254	1	0.006367	0.07128	1	1	VDR
Pubmed	12850462	Loss of p27(Kip1) accelerates DNA replication after partial hepatectomy in mice.	Pubmed	0.00254	1	0.006367	0.07128	1	1	CDKN1B
Pubmed	11093738	Induction of bile acid synthesis by cholesterol and cholestyramine feeding is unimpaired in mice deficient in apolipoprotein AI.	Pubmed	0.00254	1	0.006367	0.07128	1	1	APOA1
Pubmed	12874454	Milder presentation of recessive polycystic kidney disease requires presence of amino acid substitution mutations.	Pubmed	0.00254	1	0.006367	0.07128	1	1	PKHD1
Pubmed	32354638	Lithocholic acid increases intestinal phosphate and calcium absorption in a vitamin D receptor dependent but transcellular pathway independent manner.	Pubmed	0.00254	1	0.006367	0.07128	1	1	VDR
Pubmed	19536167	Angiotensinogen promoter variants influence gene expression in human kidney and visceral adipose tissue.	Pubmed	0.00254	1	0.006367	0.07128	1	1	AGT
Pubmed	26629831	A Common Genetic Variant in the Insulin Receptor Gene Is Associated with Eating Difficulties at 2 Years of Age in a Cohort of Preterm Infants.	Pubmed	0.00254	1	0.006367	0.07128	1	1	INSR
Pubmed	24101678	Autism traits in the RASopathies.	Pubmed	0.00254	1	0.006367	0.07128	1	1	ACE
Pubmed	35621728	Nucleophosmin 1: from its pathogenic role to a tantalizing therapeutic target in acute myeloid leukemia.	Pubmed	0.00254	1	0.006367	0.07128	1	1	NPM1
Pubmed	23530248	TERT promoter mutations occur frequently in gliomas and a subset of tumors derived from cells with low rates of self-renewal.	Pubmed	0.00254	1	0.006367	0.07128	1	1	TERT
Pubmed	18252956	Peripheral administration of kisspeptin-10 increases plasma concentrations of GH as well as LH in prepubertal Holstein heifers.	Pubmed	0.00254	1	0.006367	0.07128	1	1	KISS1
Pubmed	23108647	Adipocyte deficiency of angiotensinogen prevents obesity-induced hypertension in male mice.	Pubmed	0.00254	1	0.006367	0.07128	1	1	AGT
Pubmed	17602943	Physical and functional interaction between a nucleolar protein nucleophosmin/B23 and adenovirus basic core proteins.	Pubmed	0.00254	1	0.006367	0.07128	1	1	NPM1
Pubmed	23277283	BsmI but not FokI polymorphism of VDR gene is contributed in breast cancer.	Pubmed	0.00254	1	0.006367	0.07128	1	1	VDR
Pubmed	29860621	TERT promoter mutational screening as a tool to predict malignant behaviour in follicular thyroid tumours-three examples from the clinical routine.	Pubmed	0.00254	1	0.006367	0.07128	1	1	TERT
Pubmed	19099831	[Mutations in NPHS2 in familial steroid-resistant nephrotic syndrome in Southern Chinese Han ethnic group].	Pubmed	0.00254	1	0.006367	0.07128	1	1	NPHS2
Pubmed	17908703	Angiotensin-converting enzyme insertion/deletion polymorphism and risk and outcome of pneumonia.	Pubmed	0.00254	1	0.006367	0.07128	1	1	ACE
Pubmed	27798920	Pre-transplant Quantitative Determination of NPM1 Mutation Significantly Predicts Outcome of AIlogeneic Hematopoietic Stem Cell Transplantation in Patients with Normal Karyotype AML in Complete Remission.	Pubmed	0.00254	1	0.006367	0.07128	1	1	NPM1
Pubmed	36539406	Tubular ?-catenin alleviates mitochondrial dysfunction and cell death in acute kidney injury.	Pubmed	0.00254	1	0.006367	0.07128	1	1	CTNNB1
Pubmed	21310472	Nuclear P27 expression in benign, borderline (LMP) and invasive tumors of the ovary and its association with prognosis: a gynecologic oncology group study.	Pubmed	0.00254	1	0.006367	0.07128	1	1	CDKN1B
Pubmed	28042708	Structural stability and local dynamics in disease-causing mutants of human apolipoprotein a-I: what makes the protein amyloidogenic?	Pubmed	0.00254	1	0.006367	0.07128	1	1	APOA1
Pubmed	35704667	Evaluation of possible role of the h	Pubmed	0.00254	1	0.006367	0.07128	1	1	TERT
Pubmed	16270062	Angiotensin-converting enzyme as a GPIase: a critical reevaluation.	Pubmed	0.00254	1	0.006367	0.07128	1	1	ACE
Pubmed	16644292	Defining the salt effect on human RAD51 activities.	Pubmed	0.00254	1	0.006367	0.07128	1	1	RAD51
Pubmed	20011602	Angiotensin I-converting enzyme mutation (Trp1197Stop) causes a dramatic increase in blood ACE.	Pubmed	0.00254	1	0.006367	0.07128	1	1	ACE
Pubmed	16270063	Male fertility is dependent on dipeptidase activity of testis ACE.	Pubmed	0.00254	1	0.006367	0.07128	1	1	ACE
Pubmed	36429088	JMJD1C Regulates Megakaryopoiesis in In Vitro Models through the Actin Network.	Pubmed	0.00254	1	0.006367	0.07128	1	1	JMJD1C
Pubmed	25681990	Blood type gene locus has no influence on ACE association with Alzheimer's disease.	Pubmed	0.00254	1	0.006367	0.07128	1	1	ACE
Pubmed	26351277	STAT1 signaling within macrophages is required for antifungal activity against Cryptococcus neoformans.	Pubmed	0.00254	1	0.006367	0.07128	1	1	STAT1
Pubmed	24503098	The differential interferon responses of two strains of Stat1-deficient mice do not alter susceptibility to HSV-1 and VSV in vivo.	Pubmed	0.00254	1	0.006367	0.07128	1	1	STAT1
Pubmed	24853028	Association of vitamin D receptor gene polymorphism with the risk of systemic lupus erythematosus.	Pubmed	0.00254	1	0.006367	0.07128	1	1	VDR
Pubmed	19705233	Association between bone mineral density and lifestyle factors or vitamin D receptor gene polymorphism in adult male workers: a cross-sectional study.	Pubmed	0.00254	1	0.006367	0.07128	1	1	VDR
Pubmed	2109912	Functional domains of the HIV-1 rev gene required for trans-regulation and subcellular localization.	Pubmed	0.00254	1	0.006367	0.07128	1	1	NPM1
Pubmed	23397151	The angiotensin converting enzyme insertion/deletion polymorphism alters the response of muscle energy supply lines to exercise.	Pubmed	0.00254	1	0.006367	0.07128	1	1	ACE
Pubmed	12813461	Activation of beta-catenin in prostate epithelium induces hyperplasias and squamous transdifferentiation.	Pubmed	0.00254	1	0.006367	0.07128	1	1	CTNNB1
Pubmed	23615722	The association of maternal ACE A11860G with small for gestational age babies is modulated by the environment and by fetal sex: a multicentre prospective case-control study.	Pubmed	0.00254	1	0.006367	0.07128	1	1	ACE
Pubmed	24015188	HDL-apoA-I exchange: rapid detection and association with atherosclerosis.	Pubmed	0.00254	1	0.006367	0.07128	1	1	APOA1
Pubmed	32582194	Live Cell Imaging Demonstrates Multiple Routes Toward a STAT1 Gain-of-Function Phenotype.	Pubmed	0.00254	1	0.006367	0.07128	1	1	STAT1
Pubmed	12438220	Induction of medulloblastomas in mice by sonic hedgehog, independent of Gli1.	Pubmed	0.00254	1	0.006367	0.07128	1	1	GLI1
Pubmed	34209079	Distinct Patterns of HBV Integration and	Pubmed	0.00254	1	0.006367	0.07128	1	1	TERT
Pubmed	24030750	TERT promoter mutations are frequent in atypical fibroxanthomas and pleomorphic dermal sarcomas.	Pubmed	0.00254	1	0.006367	0.07128	1	1	TERT
Pubmed	24030752	Mutations of the TERT promoter are common in basal cell carcinoma and squamous cell carcinoma.	Pubmed	0.00254	1	0.006367	0.07128	1	1	TERT
Pubmed	22760075	Structural determinants of CaV1.3 L-type calcium channel gating.	Pubmed	0.00254	1	0.006367	0.07128	1	1	CACNA1D
Pubmed	28328117	Noonan syndrome, PTPN11 mutations, and brain tumors. A clinical report and review of the literature.	Pubmed	0.00254	1	0.006367	0.07128	1	1	PTPN11
Pubmed	25365545	Two-step mechanism involving active-site conformational changes regulates human telomerase DNA binding.	Pubmed	0.00254	1	0.006367	0.07128	1	1	TERT
Pubmed	12453878	Activin receptor-like kinase 1 is implicated in the maturation phase of angiogenesis.	Pubmed	0.00254	1	0.006367	0.07128	1	1	ACVRL1
Pubmed	27032938	Maintenance of Skin Epithelial Stem Cells by Wnt-3a In Vitro.	Pubmed	0.00254	1	0.006367	0.07128	1	1	WNT3
Pubmed	12127851	Does the angiotensin-converting enzyme (ACE) gene polymorphism affect rate of abdominal aortic aneurysm expansion?	Pubmed	0.00254	1	0.006367	0.07128	1	1	ACE
Pubmed	36601740	Role of SUMOylation of STAT1 in tubular epithelial?mesenchymal transition induced by high glucose.	Pubmed	0.00254	1	0.006367	0.07128	1	1	STAT1
Pubmed	18213391	The vitamin D receptor is a Wnt effector that controls hair follicle differentiation and specifies tumor type in adult epidermis.	Pubmed	0.00254	1	0.006367	0.07128	1	1	VDR
Pubmed	26123727	WDR73 Mutations Cause Infantile Neurodegeneration and Variable Glomerular Kidney Disease.	Pubmed	0.00254	1	0.006367	0.07128	1	1	WDR73
Pubmed	28402544	Angiotensin-(1-7) in human follicular fluid correlates with oocyte maturation.	Pubmed	0.00254	1	0.006367	0.07128	1	1	AGT
Pubmed	22473757	Differential response of the primate HPG axis to N-methyl-D, L-aspartate, but not to Kisspeptin challenge under euglycemic and hypoglycemic conditions.	Pubmed	0.00254	1	0.006367	0.07128	1	1	KISS1
Pubmed	12764141	Three-dimensional structural interactions of insulin and its receptor.	Pubmed	0.00254	1	0.006367	0.07128	1	1	INSR
Pubmed	22946055	NO-?-catenin crosstalk modulates primitive streak formation prior to embryonic stem cell osteogenic differentiation.	Pubmed	0.00254	1	0.006367	0.07128	1	1	CTNNB1
Pubmed	17154279	Novel FGFR1 sequence variants in Kallmann syndrome, and genetic evidence that the FGFR1c isoform is required in olfactory bulb and palate morphogenesis.	Pubmed	0.00254	1	0.006367	0.07128	1	1	FGFR1
Pubmed	29255036	promotes schistosomiasis-induced hepatic fibrosis by targeting the vitamin D receptor.	Pubmed	0.00254	1	0.006367	0.07128	1	1	VDR
Pubmed	26123729	Cytoplasmic nucleophosmin has elevated T199 phosphorylation upon which G2/M phase progression is dependent.	Pubmed	0.00254	1	0.006367	0.07128	1	1	NPM1
Pubmed	26086425	Attenuation of Cigarette Smoke-Induced Emphysema in Mice by Apolipoprotein A-1 Overexpression.	Pubmed	0.00254	1	0.006367	0.07128	1	1	APOA1
Pubmed	12970295	Identification and functional assessment of novel and known insulin receptor mutations in five patients with syndromes of severe insulin resistance.	Pubmed	0.00254	1	0.006367	0.07128	1	1	INSR
Pubmed	18852265	A rare human sequence variant reveals myocardin autoinhibition.	Pubmed	0.00254	1	0.006367	0.07128	1	1	MYOCD
Pubmed	31669704	Telomerase reverse transcriptase promoter mutations in cancers derived from multiple organ sites among middle eastern population.	Pubmed	0.00254	1	0.006367	0.07128	1	1	TERT
Pubmed	35216636	LncRNA CASC15 upregulates cyclin D1 by downregulating miR-365 in laryngeal squamous cell carcinoma to promote cell proliferation.	Pubmed	0.00254	1	0.006367	0.07128	1	1	CCND1
Pubmed	18950580	[Can the hyperactivity of lipogenesis cause hepatic steatosis? A role for ChREBP].	Pubmed	0.00254	1	0.006367	0.07128	1	1	MLXIPL
Pubmed	21076615	Loss of STAT1 from mouse mammary epithelium results in an increased Neu-induced tumor burden.	Pubmed	0.00254	1	0.006367	0.07128	1	1	STAT1
Pubmed	19609483	Evidence of association of vitamin D receptor Apa I gene polymorphism with bone mineral density in postmenopausal women with osteoporosis.	Pubmed	0.00254	1	0.006367	0.07128	1	1	VDR
Pubmed	12453898	cAMP-activated protein kinase-independent potentiation of insulin secretion by cAMP is impaired in SUR1 null islets.	Pubmed	0.00254	1	0.006367	0.07128	1	1	ABCC8
Pubmed	10208883	Identification of a human Akt3 (protein kinase B gamma) which contains the regulatory serine phosphorylation site.	Pubmed	0.00254	1	0.006367	0.07128	1	1	AKT3
Pubmed	14646192	Adenovirus-mediated suicide gene therapy using the human telomerase catalytic subunit (hTERT) gene promoter induced apoptosis of ovarian cancer cell line.	Pubmed	0.00254	1	0.006367	0.07128	1	1	TERT
Pubmed	18262338	Polymorphisms in the H19 gene and the risk of bladder cancer.	Pubmed	0.00254	1	0.006367	0.07128	1	1	H19
Pubmed	18286309	Kidney cysts, pancreatic cysts, and biliary disease in a mouse model of autosomal recessive polycystic kidney disease.	Pubmed	0.00254	1	0.006367	0.07128	1	1	PKHD1
Pubmed	19815716	Transient activation of Wnt/{beta}-catenin signaling induces abnormal growth plate closure and articular cartilage thickening in postnatal mice.	Pubmed	0.00254	1	0.006367	0.07128	1	1	CTNNB1
Pubmed	8244403	Molecular cloning and chromosomal localization to 17q21 of the human WNT3 gene.	Pubmed	0.00254	1	0.006367	0.07128	1	1	WNT3
Pubmed	35848285	Association of vitamin D receptor polymorphisms with vitamin D and calcium levels in Turkish multiple sclerosis patients.	Pubmed	0.00254	1	0.006367	0.07128	1	1	VDR
Pubmed	26390879	hTERT promoter methylation in pituitary adenomas.	Pubmed	0.00254	1	0.006367	0.07128	1	1	TERT
Pubmed	24914385	Telomerase and hTERT: can they serve as markers for gastric cancer diagnosis?	Pubmed	0.00254	1	0.006367	0.07128	1	1	TERT
Pubmed	16272677	Angiotensin converting enzyme gene polymorphism in Indian children with steroid sensitive nephrotic syndrome.	Pubmed	0.00254	1	0.006367	0.07128	1	1	ACE
Pubmed	27843126	Biallelic Loss of Proprioception-Related PIEZO2 Causes Muscular Atrophy with Perinatal Respiratory Distress, Arthrogryposis, and Scoliosis.	Pubmed	0.00254	1	0.006367	0.07128	1	1	PIEZO2
Pubmed	7523551	Tight-skin mouse an experimental model for scleroderma.	Pubmed	0.00254	1	0.006367	0.07128	1	1	FBN1
Pubmed	17600344	Hereditary amyloidosis with progressive peripheral neuropathy associated with apolipoprotein AI Gly26Arg: outcome of hepatorenal transplantation.	Pubmed	0.00254	1	0.006367	0.07128	1	1	APOA1
Pubmed	19960343	Influence of DNA repair RAD51 gene variants in overall survival of non-small cell lung cancer patients treated with first line chemotherapy.	Pubmed	0.00254	1	0.006367	0.07128	1	1	RAD51
Pubmed	36226529	Vitamin D receptor gene polymorphisms in chronic kidney disease Egyptian children: effect on biochemical markers of bone mineral disorders.	Pubmed	0.00254	1	0.006367	0.07128	1	1	VDR
Pubmed	19274792	Clinical characteristics and VPS33B mutations in patients with ARC syndrome.	Pubmed	0.00254	1	0.006367	0.07128	1	1	VPS33B
Pubmed	26507587	Interactions between RAD51 rs1801321 and maternal cigarette smoking as risk factor for nonsyndromic cleft lip with or without cleft palate.	Pubmed	0.00254	1	0.006367	0.07128	1	1	RAD51
Pubmed	23483572	Interactomic approach for evaluating nucleophosmin-binding proteins as biomarkers for Ewing's sarcoma.	Pubmed	0.00254	1	0.006367	0.07128	1	1	NPM1
Pubmed	19247180	Beta-catenin expression is altered in dysplastic and nondysplastic aberrant crypt foci of human colon.	Pubmed	0.00254	1	0.006367	0.07128	1	1	CTNNB1
Pubmed	36429014	Midpalatal Suture: Single-Cell RNA-Seq Reveals Intramembrane Ossification and	Pubmed	0.00254	1	0.006367	0.07128	1	1	PIEZO2
Pubmed	36429010	Targeting Wnt/?-Catenin Signaling Exacerbates Ferroptosis and Increases the Efficacy of Melanoma Immunotherapy via the Regulation of MITF.	Pubmed	0.00254	1	0.006367	0.07128	1	1	CTNNB1
Pubmed	17850737	Insertion/deletion polymorphism of the angiotensin I-converting enzyme gene in patients with breast cancer and effects on prognostic factors.	Pubmed	0.00254	1	0.006367	0.07128	1	1	ACE
Pubmed	26471116	The ocular phenotype of stiff-skin syndrome.	Pubmed	0.00254	1	0.006367	0.07128	1	1	FBN1
Pubmed	27798882	The Significant Role of Cyclin D1 in the Synergistic Growth-inhibitory Effect of Combined Therapy of Vandetanib with 5-Fluorouracil for Gastric Cancer.	Pubmed	0.00254	1	0.006367	0.07128	1	1	CCND1
Pubmed	25314060	TERT promoter mutations in gliomas, genetic associations and clinico-pathological correlations.	Pubmed	0.00254	1	0.006367	0.07128	1	1	TERT
Pubmed	31102683	Clinical characteristics in two patients with partial lipodystrophy and Type A insulin resistance syndrome due to a novel heterozygous missense mutation in the insulin receptor gene.	Pubmed	0.00254	1	0.006367	0.07128	1	1	INSR
Pubmed	22076926	Reproductive tissues maintain insulin sensitivity in diet-induced obesity.	Pubmed	0.00254	1	0.006367	0.07128	1	1	INSR
Pubmed	21299429	Mechanical loading activates ?-catenin signaling in periodontal ligament cells.	Pubmed	0.00254	1	0.006367	0.07128	1	1	CTNNB1
Pubmed	23519839	The association between the poly(A) polymorphism in the VDR gene and cancer risk: a meta-analysis.	Pubmed	0.00254	1	0.006367	0.07128	1	1	VDR
Pubmed	31332817	Kisspeptin and attributes of infertile males and females: A cross-sectional study in a subset of Pakistani population.	Pubmed	0.00254	1	0.006367	0.07128	1	1	KISS1
Pubmed	12730871	Frequent mutations of hepatocyte nuclear factor 1 in colorectal cancer with microsatellite instability.	Pubmed	0.00254	1	0.006367	0.07128	1	1	HNF1A
Pubmed	30403164	STAT1 regulates macrophage number and phenotype and prevents renal fibrosis after ischemia-reperfusion injury.	Pubmed	0.00254	1	0.006367	0.07128	1	1	STAT1
Pubmed	24300455	HER3 expression in patients with primary colorectal cancer and corresponding lymph node metastases related to clinical outcome.	Pubmed	0.00254	1	0.006367	0.07128	1	1	ERBB3
Pubmed	10402951	Brains and brawn: plectin as regulator and reinforcer of the cytoskeleton.	Pubmed	0.00254	1	0.006367	0.07128	1	1	PLEC
Pubmed	16380460	Role of fibrillin-1 in hypertensive and diabetic glomerular disease.	Pubmed	0.00254	1	0.006367	0.07128	1	1	FBN1
Pubmed	28595037	Plasma apolipoprotein A1 levels at diagnosis are independent prognostic factors in invasive ductal breast cancer.	Pubmed	0.00254	1	0.006367	0.07128	1	1	APOA1
Pubmed	23253410	Polymorphism of ACE gene as the genetic predisposition of coronary artery disease in Eastern India.	Pubmed	0.00254	1	0.006367	0.07128	1	1	ACE
Pubmed	35131383	ARID1A loss-of-function induces CpG island methylator phenotype.	Pubmed	0.00254	1	0.006367	0.07128	1	1	ARID1A
Pubmed	15781969	Phospho-beta-catenin accumulation in Alzheimer's disease and in aggresomes attributable to proteasome dysfunction.	Pubmed	0.00254	1	0.006367	0.07128	1	1	CTNNB1
Pubmed	29703757	Telomerase promoter mutations and copy number alterations in solitary fibrous tumours.	Pubmed	0.00254	1	0.006367	0.07128	1	1	TERT
Pubmed	14749209	Adipose depot-specific modulation of angiotensinogen gene expression in diet-induced obesity.	Pubmed	0.00254	1	0.006367	0.07128	1	1	AGT
Pubmed	26642792	Expression of B23/Nucleophosphamine Nonribosomal Nucleolar Protein in Smooth Muscle Tumors of the Corpus Uteri.	Pubmed	0.00254	1	0.006367	0.07128	1	1	NPM1
Pubmed	19502801	Stat1 is an inhibitor of Ras-MAPK signaling and Rho small GTPase expression with implications in the transcriptional signature of Ras transformed cells.	Pubmed	0.00254	1	0.006367	0.07128	1	1	STAT1
Pubmed	19864583	Beta-catenin signaling levels in progenitors influence the laminar cell fates of projection neurons.	Pubmed	0.00254	1	0.006367	0.07128	1	1	CTNNB1
Pubmed	34608506	WNT3 hypomethylation counteracts low activity of the Wnt signaling pathway in the placenta of preeclampsia.	Pubmed	0.00254	1	0.006367	0.07128	1	1	WNT3
Pubmed	12730885	Expression of hepatitis c virus proteins inhibits interferon alpha signaling in the liver of transgenic mice.	Pubmed	0.00254	1	0.006367	0.07128	1	1	STAT1
Pubmed	21948293	Vitamin d receptor gene variants and esophageal adenocarcinoma risk: a population-based case-control study.	Pubmed	0.00254	1	0.006367	0.07128	1	1	VDR
Pubmed	27030424	Angiotensin-converting enzyme gene I/D polymorphism increases the susceptibility to hypertension and additive diseases: A study on North Indian patients.	Pubmed	0.00254	1	0.006367	0.07128	1	1	ACE
Pubmed	28965853	Pharmacological targeting of GLI1 inhibits proliferation, tumor emboli formation and in vivo tumor growth of inflammatory breast cancer cells.	Pubmed	0.00254	1	0.006367	0.07128	1	1	GLI1
Pubmed	28965856	Pharmacological evidence for the bone-autonomous contribution of the NF?B/?-catenin axis to breast cancer related osteolysis.	Pubmed	0.00254	1	0.006367	0.07128	1	1	CTNNB1
Pubmed	25341696	Angiotensin-converting enzyme insertion/deletion polymorphism and susceptibility to allergic rhinitis in Chinese populations: a systematic review and meta-analysis.	Pubmed	0.00254	1	0.006367	0.07128	1	1	ACE
Pubmed	26725521	Telomerase reverse transcriptase acts in a feedback loop with NF-?B pathway to regulate macrophage polarization in alcoholic liver disease.	Pubmed	0.00254	1	0.006367	0.07128	1	1	TERT
Pubmed	17227796	Wnt/beta-catenin mediates radiation resistance of Sca1+ progenitors in an immortalized mammary gland cell line.	Pubmed	0.00254	1	0.006367	0.07128	1	1	CTNNB1
Pubmed	24348429	Rare Genomic Variants Link Bipolar Disorder with Anxiety Disorders to CREB-Regulated Intracellular Signaling Pathways.	Pubmed	0.00254	1	0.006367	0.07128	1	1	JMJD1C
Pubmed	25912128	Meta-analysis reveals no significant correlation between breast cancer survival and ErbB3 expression.	Pubmed	0.00254	1	0.006367	0.07128	1	1	ERBB3
Pubmed	34126463	The MNS16A VNTR polymorphism of the TERT gene and risk of dependency to heroin.	Pubmed	0.00254	1	0.006367	0.07128	1	1	TERT
Pubmed	25571529	Relationship between heart rate variability and angiotensinogen gene polymorphism in diabetic and control individuals.	Pubmed	0.00254	1	0.006367	0.07128	1	1	AGT
Pubmed	25902782	Loss of the insulin receptor in murine megakaryocytes/platelets causes thrombocytosis and alterations in IGF signalling.	Pubmed	0.00254	1	0.006367	0.07128	1	1	INSR
Pubmed	29654294	hTERT gene knockdown enhances response to radio- and chemotherapy in head and neck cancer cell lines through a DNA damage pathway modification.	Pubmed	0.00254	1	0.006367	0.07128	1	1	TERT
Pubmed	31102664	LncRNA H19 promotes epithelial mesenchymal transition and metastasis of esophageal cancer via STAT3/EZH2 axis.	Pubmed	0.00254	1	0.006367	0.07128	1	1	H19
Pubmed	23241407	Reduced mural cell coverage and impaired vessel integrity after angiogenic stimulation in the Alk1-deficient brain.	Pubmed	0.00254	1	0.006367	0.07128	1	1	ACVRL1
Pubmed	22326206	A novel ABCC8 mutation illustrates the variability of the diabetes phenotypes associated with a single mutation.	Pubmed	0.00254	1	0.006367	0.07128	1	1	ABCC8
Pubmed	32082243	Neuron-Specific Vitamin D Signaling Attenuates Microglia Activation and CNS Autoimmunity.	Pubmed	0.00254	1	0.006367	0.07128	1	1	VDR
Pubmed	22735182	Ascorbic acid rescues cardiomyocyte development in Fgfr1(-/-) murine embryonic stem cells.	Pubmed	0.00254	1	0.006367	0.07128	1	1	FGFR1
Pubmed	19465454	The TERT-CLPTM1L lung cancer susceptibility variant associates with higher DNA adduct formation in the lung.	Pubmed	0.00254	1	0.006367	0.07128	1	1	TERT
Pubmed	25292178	Enhanced non-homologous end joining contributes toward synthetic lethality of pathological RAD51C mutants with poly (ADP-ribose) polymerase.	Pubmed	0.00254	1	0.006367	0.07128	1	1	RAD51C
Pubmed	25365634	Vitamin D receptor activation protects against myocardial reperfusion injury through inhibition of apoptosis and modulation of autophagy.	Pubmed	0.00254	1	0.006367	0.07128	1	1	VDR
Pubmed	29750086	#NAME?	Pubmed	0.00254	1	0.006367	0.07128	1	1	CDKN1B
Pubmed	16490880	Inhibition of human telomerase reverse transcriptase in hep-2 cells using short hairpin RNA expression vectors.	Pubmed	0.00254	1	0.006367	0.07128	1	1	TERT
Pubmed	36192561	A cross-sectional study to find association of VDR gene polymorphism with non-syndromic congenital ichthyosis and with vitamin D deficiency.	Pubmed	0.00254	1	0.006367	0.07128	1	1	VDR
Pubmed	12174361	The expression of hTERT mRNA and cellular immunity in gastric cancer and precancerosis.	Pubmed	0.00254	1	0.006367	0.07128	1	1	TERT
Pubmed	22326224	Zfp423 expression identifies committed preadipocytes and localizes to adipose endothelial and perivascular cells.	Pubmed	0.00254	1	0.006367	0.07128	1	1	ZNF423
Pubmed	12729800	Disintegrin causes proteolysis of beta-catenin and apoptosis of endothelial cells. Involvement of cell-cell and cell-ECM interactions in regulating cell viability.	Pubmed	0.00254	1	0.006367	0.07128	1	1	CTNNB1
Pubmed	29749098	Essential roles of telomerase reverse transcriptase hTERT in cancer stemness and metastasis.	Pubmed	0.00254	1	0.006367	0.07128	1	1	TERT
Pubmed	24444405	Association between migraine and ACE gene (insertion/deletion) polymorphism: the BioBIM study.	Pubmed	0.00254	1	0.006367	0.07128	1	1	ACE
Pubmed	29691281	Loss of	Pubmed	0.00254	1	0.006367	0.07128	1	1	FGFR1
Pubmed	15492811	Expression of p27 and MAPK proteins involved in all-trans retinoic acid-induced apoptosis and cell cycle arrest in matched primary and metastatic melanoma cells.	Pubmed	0.00254	1	0.006367	0.07128	1	1	CDKN1B
Pubmed	27409400	Association of VDR ApaI and TaqI Gene Polymorphisms with the Risk of Scleroderma and Beh祴's Disease.	Pubmed	0.00254	1	0.006367	0.07128	1	1	VDR
Pubmed	35439551	The down-regulation of tyrosine phosphatase SHP2 activity is involved in the removal of surface AMPA receptors in long term depression.	Pubmed	0.00254	1	0.006367	0.07128	1	1	PTPN11
Pubmed	24963495	Loss of insulin receptor in osteoprogenitor cells impairs structural strength of bone.	Pubmed	0.00254	1	0.006367	0.07128	1	1	INSR
Pubmed	32572956	The emerging role of angiotensinogen in cardiovascular diseases.	Pubmed	0.00254	1	0.006367	0.07128	1	1	AGT
Pubmed	27113290	Serum phosphate modifies the vascular response to vitamin D receptor activation in chronic kidney disease (CKD) patients.	Pubmed	0.00254	1	0.006367	0.07128	1	1	VDR
Pubmed	16487207	Angiotensinogen gene variants and small-for-gestational-age infants.	Pubmed	0.00254	1	0.006367	0.07128	1	1	AGT
Pubmed	12705855	Unexpected requirement for ZAP-70 in pre-B cell development and allelic exclusion.	Pubmed	0.00254	1	0.006367	0.07128	1	1	ZAP70
Pubmed	30976006	Dynamic anticipation by Cdk2/Cyclin A-bound p27 mediates signal integration in cell cycle regulation.	Pubmed	0.00254	1	0.006367	0.07128	1	1	CDKN1B
Pubmed	23049705	Angiotensin-converting enzyme insertion/deletion polymorphism contributes to ischemic stroke risk: a meta-analysis of 50 case-control studies.	Pubmed	0.00254	1	0.006367	0.07128	1	1	ACE
Pubmed	11723093	ACE gene polymorphism as a prognostic indicator in patients with type 2 diabetes and established renal disease.	Pubmed	0.00254	1	0.006367	0.07128	1	1	ACE
Pubmed	8809305	Morphological and biochemical studies of the elastic fibres in the craniomandibular joint articular disc of the tight-skin mouse.	Pubmed	0.00254	1	0.006367	0.07128	1	1	FBN1
Pubmed	22064901	No association between ACE polymorphism and risk of nasopharyngeal carcinoma.	Pubmed	0.00254	1	0.006367	0.07128	1	1	ACE
Pubmed	34077009	Correlation between lncRNA H19 rs2839698 polymorphism and susceptibility to NK / T cell lymphoma in Chinese population.	Pubmed	0.00254	1	0.006367	0.07128	1	1	H19
Pubmed	36650688	Association between the Missense Variant of	Pubmed	0.00254	1	0.006367	0.07128	1	1	PLCE1
Pubmed	27601167	Suppression of GLI sensitizes medulloblastoma cells to mitochondria-mediated apoptosis.	Pubmed	0.00254	1	0.006367	0.07128	1	1	GLI1
Pubmed	31138664	Impaired Ribosomal Biogenesis by Noncanonical Degradation of ?-Catenin during Hyperammonemia.	Pubmed	0.00254	1	0.006367	0.07128	1	1	CTNNB1
Pubmed	26159695	Vitamin D receptor pathway is required for probiotic protection in colitis.	Pubmed	0.00254	1	0.006367	0.07128	1	1	VDR
Pubmed	11032829	Post-transcriptional regulation of the gli1 oncogene by the expression of alternative 5' untranslated regions.	Pubmed	0.00254	1	0.006367	0.07128	1	1	GLI1
Pubmed	24174629	Epstein-Barr virus latent membrane protein 2A enhances MYC-driven cell cycle progression in a mouse model of B lymphoma.	Pubmed	0.00254	1	0.006367	0.07128	1	1	CDKN1B
Pubmed	17850789	Prostaglandin E2 regulates melanocyte dendrite formation through activation of PKCzeta.	Pubmed	0.00254	1	0.006367	0.07128	1	1	PRKCZ
Pubmed	24290603	Malnutrition suppresses cell cycle progression of hematopoietic progenitor cells in mice via cyclin D1 down-regulation.	Pubmed	0.00254	1	0.006367	0.07128	1	1	CCND1
Pubmed	32604170	A Morphologic and Immunohistochemical Comparison of Nuclear ?-Catenin Expressing Testicular Sertoli Cell Tumors and Pancreatic Solid Pseudopapillary Neoplasms Supporting Their Continued Separate Classification.	Pubmed	0.00254	1	0.006367	0.07128	1	1	CTNNB1
Pubmed	15477229	The role of antigenic peptide in CD4+ T helper phenotype development in a T cell receptor transgenic model.	Pubmed	0.00254	1	0.006367	0.07128	1	1	STAT1
Pubmed	34440300	Novel	Pubmed	0.00254	1	0.006367	0.07128	1	1	FGFR1
Pubmed	34537762	MicroRNA-22 Level in Patients with Multiple Sclerosis and Its Relationship with Vitamin D and Vitamin D Receptor Levels.	Pubmed	0.00254	1	0.006367	0.07128	1	1	VDR
Pubmed	27581935	An angiotensin I-converting enzyme insertion/deletion polymorphism is associated with Pakistani asthmatic cases and controls.	Pubmed	0.00254	1	0.006367	0.07128	1	1	ACE
Pubmed	21481872	Statins exert differential effects on angiotensin II-induced atherosclerosis, but no benefit for abdominal aortic aneurysms.	Pubmed	0.00254	1	0.006367	0.07128	1	1	AGT
Pubmed	35714079	Metabolic changes in vitamin D receptor knockout mice.	Pubmed	0.00254	1	0.006367	0.07128	1	1	VDR
Pubmed	33574084	Data-Driven Computational Modeling Identifies Determinants of Glioblastoma Response to SHP2 Inhibition.	Pubmed	0.00254	1	0.006367	0.07128	1	1	PTPN11
Pubmed	30838674	NPM1 mutant variant allele frequency correlates with leukemia burden but does not provide prognostic information in NPM1-mutated acute myeloid leukemia.	Pubmed	0.00254	1	0.006367	0.07128	1	1	NPM1
Pubmed	24241693	Innate-like T cells straddle innate and adaptive immunity by altering antigen-receptor responsiveness.	Pubmed	0.00254	1	0.006367	0.07128	1	1	ZAP70
Pubmed	29086002	CTNNB1-mutated melanocytic lesions with DPN like features: a distinct subtype of melanocytic tumors? A report of two cases.	Pubmed	0.00254	1	0.006367	0.07128	1	1	CTNNB1
Pubmed	25101912	Increased frequency of FBN1 truncating and splicing variants in Marfan syndrome patients with aortic events.	Pubmed	0.00254	1	0.006367	0.07128	1	1	FBN1
Pubmed	27410430	Beta-Catenin Haplo Insufficient Male Mice Do Not Lose Bone in Response to Hindlimb Unloading.	Pubmed	0.00254	1	0.006367	0.07128	1	1	CTNNB1
Pubmed	24385431	The cysteine-rich region of type VII collagen is a cystine knot with a new topology.	Pubmed	0.00254	1	0.006367	0.07128	1	1	COL7A1
Pubmed	16791616	An angiotensin converting enzyme haplotype predicts survival in patients with end stage renal disease.	Pubmed	0.00254	1	0.006367	0.07128	1	1	ACE
Pubmed	31425146	Down-regulation of Cav1.3 in auditory pathway promotes age-related hearing loss by enhancing calcium-mediated oxidative stress in male mice.	Pubmed	0.00254	1	0.006367	0.07128	1	1	CACNA1D
Pubmed	31401190	Apolipoprotein A-I improves hepatic autophagy through the AMPK pathway.	Pubmed	0.00254	1	0.006367	0.07128	1	1	APOA1
Pubmed	18455362	Replication study of the insulin receptor gene in migraine with aura.	Pubmed	0.00254	1	0.006367	0.07128	1	1	INSR
Pubmed	28693532	Joint quantitative measurement of hTERT mRNA in both peripheral blood and circulating tumor cells of patients with nasopharyngeal carcinoma and its clinical significance.	Pubmed	0.00254	1	0.006367	0.07128	1	1	TERT
Pubmed	21432852	Fibrillin-1 genetic deficiency leads to pathological ageing of arteries in mice.	Pubmed	0.00254	1	0.006367	0.07128	1	1	FBN1
Pubmed	22688325	Association of angiotensin-converting enzyme (ACE) gene polymorphism with elevated serum ACE activity and major depression in an Iranian population.	Pubmed	0.00254	1	0.006367	0.07128	1	1	ACE
Pubmed	26147666	Local Augmented Angiotensinogen Secreted from Apoptotic Vascular Endothelial Cells Is a Vital Mediator of Vascular Remodelling.	Pubmed	0.00254	1	0.006367	0.07128	1	1	AGT
Pubmed	11551931	Use of a biological peptide pump to study chronic peptide hormone action in transgenic mice. Direct and indirect effects of angiotensin II on the heart.	Pubmed	0.00254	1	0.006367	0.07128	1	1	AGT
Pubmed	23047029	Association between the angiotensin-converting enzyme insertion/deletion polymorphism and susceptibility to systemic lupus erythematosus: a meta-analysis.	Pubmed	0.00254	1	0.006367	0.07128	1	1	ACE
Pubmed	18720549	Unexpected discovery of 2 cases of hepatocyte nuclear factor 1alpha-mutated infracentimetic adenomatosis.	Pubmed	0.00254	1	0.006367	0.07128	1	1	HNF1A
Pubmed	12911874	Relationship between ACE gene polymorphism and ischemic chronic heart failure in Turkish population.	Pubmed	0.00254	1	0.006367	0.07128	1	1	ACE
Pubmed	25961029	Coexpression Pattern Analysis of NPM1-Associated Genes in Chronic Myelogenous Leukemia.	Pubmed	0.00254	1	0.006367	0.07128	1	1	NPM1
Pubmed	24530824	Vitamin D receptor gene polymorphism as possible risk factor in rheumatoid arthritis and rheumatoid related osteoporosis.	Pubmed	0.00254	1	0.006367	0.07128	1	1	VDR
Pubmed	16115789	Glucose and lipid metabolism in relation to novel polymorphisms in the 5'-AMP-activated protein kinase gamma2 gene in Chinese.	Pubmed	0.00254	1	0.006367	0.07128	1	1	PRKAG2
Pubmed	22436610	The oncoprotein ErbB3 is endocytosed in the absence of added ligand in a clathrin-dependent manner.	Pubmed	0.00254	1	0.006367	0.07128	1	1	ERBB3
Pubmed	18482979	Modulation of voltage- and Ca2+-dependent gating of CaV1.3 L-type calcium channels by alternative splicing of a C-terminal regulatory domain.	Pubmed	0.00254	1	0.006367	0.07128	1	1	CACNA1D
Pubmed	19036347	Regulation of beta-catenin trafficking to the membrane in living cells.	Pubmed	0.00254	1	0.006367	0.07128	1	1	CTNNB1
Pubmed	9751630	Telomerase activity in human development is regulated by human telomerase reverse transcriptase (hTERT) transcription and by alternate splicing of hTERT transcripts.	Pubmed	0.00254	1	0.006367	0.07128	1	1	TERT
Pubmed	17311291	In vitro differentiation of HT-29 M6 mucus-secreting colon cancer cells involves a trychostatin A and p27(KIP1)-inducible transcriptional program of gene expression.	Pubmed	0.00254	1	0.006367	0.07128	1	1	CDKN1B
Pubmed	30942616	The Effect of Angiotensin-Converting Enzyme Gene Polymorphisms on the Clinical Efficacy of Perindopril Prescribed for Acute Myocardial Infarction in Chinese Han Patients.	Pubmed	0.00254	1	0.006367	0.07128	1	1	ACE
Pubmed	27139837	Vitamin D pathway gene polymorphisms as predictors of hepatitis C virus-related mixed cryoglobulinemia.	Pubmed	0.00254	1	0.006367	0.07128	1	1	VDR
Pubmed	22133292	The role of cyclin D1 expression and patient's survival in non-small-cell lung cancer: a systematic review with meta-analysis.	Pubmed	0.00254	1	0.006367	0.07128	1	1	CCND1
Pubmed	15695525	The interfacial properties of ApoA-I and an amphipathic alpha-helix consensus peptide of exchangeable apolipoproteins at the triolein/water interface.	Pubmed	0.00254	1	0.006367	0.07128	1	1	APOA1
Pubmed	12632490	Relationship between the expression of human telomerase reverse transcriptase gene and cell cycle regulators in gastric cancer and its significance.	Pubmed	0.00254	1	0.006367	0.07128	1	1	TERT
Pubmed	26750594	Prognostic significance of cytoplasmic p27 in oral squamous cell carcinoma.	Pubmed	0.00254	1	0.006367	0.07128	1	1	CDKN1B
Pubmed	14612904	Tissue microarray analyses of G1/S-regulatory proteins in ductal carcinoma in situ of the breast indicate that low cyclin D1 is associated with local recurrence.	Pubmed	0.00254	1	0.006367	0.07128	1	1	CCND1
Pubmed	24674236	NPHS2 mutation analysis and primary nephrotic syndrome in southern Indians.	Pubmed	0.00254	1	0.006367	0.07128	1	1	NPHS2
Pubmed	19575876	[Clinical significance of ZAP-70 protein expression in chronic lymphocytic leukemia/small lymphocytic lymphoma].	Pubmed	0.00254	1	0.006367	0.07128	1	1	ZAP70
Pubmed	30903019	??Cyclin D1 protein affecting global women's health by regulating HPV mediated adenocarcinoma of the uterine cervix.	Pubmed	0.00254	1	0.006367	0.07128	1	1	CCND1
Pubmed	34696790	Phenotypic spectrum and genetics of PAX2-related disorder in the Chinese cohort.	Pubmed	0.00254	1	0.006367	0.07128	1	1	PAX2
Pubmed	32238693	Angiotensin I Infusion Reveals Differential Effects of Angiotensin-Converting Enzyme in Aortic Resident Cells on Aneurysm Formation.	Pubmed	0.00254	1	0.006367	0.07128	1	1	ACE
Pubmed	25399071	Genetic association between cyclin D1 polymorphism and breast cancer susceptibility.	Pubmed	0.00254	1	0.006367	0.07128	1	1	CCND1
Pubmed	31910860	Future treatments for hereditary hemorrhagic telangiectasia.	Pubmed	0.00254	1	0.006367	0.07128	1	1	ACVRL1
Pubmed	32226648	Suppressor of Fused Inhibits Skin Wound Healing.	Pubmed	0.00254	1	0.006367	0.07128	1	1	SUFU
Pubmed	11904422	Preferential maintenance of critically short telomeres in mammalian cells heterozygous for mTert.	Pubmed	0.00254	1	0.006367	0.07128	1	1	TERT
Pubmed	30128913	Vitamin D receptor gene polymorphism influences lipid profile in patients with juvenile idiopathic arthritis.	Pubmed	0.00254	1	0.006367	0.07128	1	1	VDR
Pubmed	15201989	Combination of caspase transfer using the human telomerase reverse transcriptase promoter and conventional therapies for malignant glioma cells.	Pubmed	0.00254	1	0.006367	0.07128	1	1	TERT
Pubmed	15876428	Lipopolysaccharide negatively modulates vitamin D action by down-regulating expression of vitamin D-induced VDR in human monocytic THP-1 cells.	Pubmed	0.00254	1	0.006367	0.07128	1	1	VDR
Pubmed	15020600	Alpha-helix formation is required for high affinity binding of human apolipoprotein A-I to lipids.	Pubmed	0.00254	1	0.006367	0.07128	1	1	APOA1
Pubmed	20299221	Single-molecule imaging brings Rad51 nucleoprotein filaments into focus.	Pubmed	0.00254	1	0.006367	0.07128	1	1	RAD51
Pubmed	33285287	A Pan-Cancer Study of Somatic TERT Promoter Mutations and Amplification in 30,773 Tumors Profiled by Clinical Genomic Sequencing.	Pubmed	0.00254	1	0.006367	0.07128	1	1	TERT
Pubmed	22713837	Expression of interferon-induced antiviral genes is delayed in a STAT1 knockout mouse model of Crimean-Congo hemorrhagic fever.	Pubmed	0.00254	1	0.006367	0.07128	1	1	STAT1
Pubmed	29581158	Chymase released from hypoxia-activated cardiac mast cells cleaves human apoA-I at Tyr	Pubmed	0.00254	1	0.006367	0.07128	1	1	APOA1
Pubmed	21865469	Hippocampal telomerase is involved in the modulation of depressive behaviors.	Pubmed	0.00254	1	0.006367	0.07128	1	1	TERT
Pubmed	16764031	[Polymorphism of angiotensin converting enzyme in Han populations and its relevance to the severity of coronary atherosclerosis].	Pubmed	0.00254	1	0.006367	0.07128	1	1	ACE
Pubmed	26556238	SHP-2 Mediates Cryptosporidium parvum Infectivity in Human Intestinal Epithelial Cells.	Pubmed	0.00254	1	0.006367	0.07128	1	1	PTPN11
Pubmed	34731603	Acute depletion of the ARID1A subunit of SWI/SNF complexes reveals distinct pathways for activation and repression of transcription.	Pubmed	0.00254	1	0.006367	0.07128	1	1	ARID1A
Pubmed	24676865	Reduced hTERT protein levels are associated with DNA aneuploidy in the colonic mucosa of patients suffering from longstanding ulcerative colitis.	Pubmed	0.00254	1	0.006367	0.07128	1	1	TERT
Pubmed	19840616	COL4A1 mutation in preterm intraventricular hemorrhage.	Pubmed	0.00254	1	0.006367	0.07128	1	1	COL4A1
Pubmed	18431347	Influence of angiotensin-I-converting-enzyme insertion/deletion gene polymorphism on perioperative hemodynamics after coronary bypass graft surgery.	Pubmed	0.00254	1	0.006367	0.07128	1	1	ACE
Pubmed	21611163	ACE I/D gene polymorphism can't predict the steroid responsiveness in Asian children with idiopathic nephrotic syndrome: a meta-analysis.	Pubmed	0.00254	1	0.006367	0.07128	1	1	ACE
Pubmed	23784456	Meta-analysis of the relation between vitamin D receptor gene BsmI polymorphism and susceptibility to ovarian cancer.	Pubmed	0.00254	1	0.006367	0.07128	1	1	VDR
Pubmed	32179748	The CCND1 c.870G risk allele is enriched in individuals of African ancestry with plasma cell dyscrasias.	Pubmed	0.00254	1	0.006367	0.07128	1	1	CCND1
Pubmed	24796667	PLC?1: a potential target of RNA interference therapy for gastric cancer.	Pubmed	0.00254	1	0.006367	0.07128	1	1	PLCE1
Pubmed	31415762	Calcineurin controls gene transcription following stimulation of a G?q-coupled designer receptor.	Pubmed	0.00254	1	0.006367	0.07128	1	1	PPP3CA
Pubmed	15599691	Association of angiotensinogen haplotypes with angiotensinogen levels but not with blood pressure or coronary artery disease: the Ludwigshafen Risk and Cardiovascular Health Study.	Pubmed	0.00254	1	0.006367	0.07128	1	1	AGT
Pubmed	11500311	Effects of vitamin D receptor inactivation on the expression of calbindins and calcium metabolism.	Pubmed	0.00254	1	0.006367	0.07128	1	1	VDR
Pubmed	25377645	Polymorphisms in the vitamin D receptor and risk of gout in Chinese Han male population.	Pubmed	0.00254	1	0.006367	0.07128	1	1	VDR
Pubmed	15056608	Molecular evolution of microcephalin, a gene determining human brain size.	Pubmed	0.00254	1	0.006367	0.07128	1	1	MCPH1
Pubmed	26691664	First report on concordant monozygotic twins with Silver-Russell syndrome and ICR1 hypomethylation.	Pubmed	0.00254	1	0.006367	0.07128	1	1	H19
Pubmed	35560343	COL7A1 G2287R mutation with two clinical phenotypes in the same family: Bullous dermolysis of the newborn and dystrophic epidermolysis bullosa pruriginosa.	Pubmed	0.00254	1	0.006367	0.07128	1	1	COL7A1
Pubmed	25750310	Vitamin D receptor genetic polymorphisms are associated with PSA level, Gleason score and prostate cancer risk in African-American men.	Pubmed	0.00254	1	0.006367	0.07128	1	1	VDR
Pubmed	11272177	Endocrine pancreas in insulin receptor-deficient mouse pups.	Pubmed	0.00254	1	0.006367	0.07128	1	1	INSR
Pubmed	12839932	Photochemical internalization of a peptide nucleic acid targeting the catalytic subunit of human telomerase.	Pubmed	0.00254	1	0.006367	0.07128	1	1	TERT
Pubmed	29316495	VDR and GC gene polymorphisms modulate the risk of lumbar disc degeneration in Iran.	Pubmed	0.00254	1	0.006367	0.07128	1	1	VDR
Pubmed	25749370	Quantitative assessment of telomerase components in cancer cell lines.	Pubmed	0.00254	1	0.006367	0.07128	1	1	TERT
Pubmed	24782048	Polymorphisms of the vitamin D receptor gene and the risk of inflammatory bowel disease: a meta-analysis.	Pubmed	0.00254	1	0.006367	0.07128	1	1	VDR
Pubmed	33863283	Study of vitamin D receptor gene polymorphisms in a cohort of myocardial infarction patients with coronary artery disease.	Pubmed	0.00254	1	0.006367	0.07128	1	1	VDR
Pubmed	19073371	Vitamin D receptor TaqI, BsmI and ApaI polymorphisms and osteoarthritis susceptibility: a meta-analysis.	Pubmed	0.00254	1	0.006367	0.07128	1	1	VDR
Pubmed	26422250	The Role of ?-Catenin in Bcr/Abl Negative Myeloproliferative Neoplasms: An Immunohistochemical Study.	Pubmed	0.00254	1	0.006367	0.07128	1	1	CTNNB1
Pubmed	33647520	Vitamin D receptor expression in mature osteoclasts reduces bone loss due to low dietary calcium intake in male mice.	Pubmed	0.00254	1	0.006367	0.07128	1	1	VDR
Pubmed	10487826	The new apolipoprotein A-I variant leu(174) --> Ser causes hereditary cardiac amyloidosis, and the amyloid fibrils are constituted by the 93-residue N-terminal polypeptide.	Pubmed	0.00254	1	0.006367	0.07128	1	1	APOA1
Pubmed	22389749	Molecular and Pathophysiological Features of Angiotensinogen: A Mini Review.	Pubmed	0.00254	1	0.006367	0.07128	1	1	AGT
Pubmed	31403731	Nuclear expression of ?-catenin in endometrial hyperplasia as marker of premalignancy.	Pubmed	0.00254	1	0.006367	0.07128	1	1	CTNNB1
Pubmed	25400118	Regulation of ERBB3/HER3 signaling in cancer.	Pubmed	0.00254	1	0.006367	0.07128	1	1	ERBB3
Pubmed	23300200	Increased number of multi-oocyte follicles (MOFs) in juvenile p27Kip1 mutant mice: potential role of granulosa cells.	Pubmed	0.00254	1	0.006367	0.07128	1	1	CDKN1B
Pubmed	23098689	Epigenetic distortion to VDR transcriptional regulation in prostate cancer cells.	Pubmed	0.00254	1	0.006367	0.07128	1	1	VDR
Pubmed	16898497	[Heterozygotic mutation in NPHS2 gene as a cause of familial steroid resistant nephrotic syndrome in two siblings--case report].	Pubmed	0.00254	1	0.006367	0.07128	1	1	NPHS2
Pubmed	15284309	Angiotensin converting enzyme genotype and chronic allograft nephropathy in protocol biopsies.	Pubmed	0.00254	1	0.006367	0.07128	1	1	ACE
Pubmed	12839970	Glioblastoma induces vascular endothelial cells to express telomerase in vitro.	Pubmed	0.00254	1	0.006367	0.07128	1	1	TERT
Pubmed	21537090	Correlation of cyclin D1 expression with aggressive DNA pattern in patients with tobacco-related intraoral squamous cell carcinoma.	Pubmed	0.00254	1	0.006367	0.07128	1	1	CCND1
Pubmed	19286666	Chromosome end maintenance by telomerase.	Pubmed	0.00254	1	0.006367	0.07128	1	1	TERT
Pubmed	18406794	Insulin receptor knock-out mice.	Pubmed	0.00254	1	0.006367	0.07128	1	1	INSR
Pubmed	12369845	Evidence that phospholipids play a key role in pre-beta apoA-I formation and high-density lipoprotein remodeling.	Pubmed	0.00254	1	0.006367	0.07128	1	1	APOA1
Pubmed	18492342	Vitamin D-receptor polymorphisms and non-tuberculous mycobacterial lung disease in Korean patients.	Pubmed	0.00254	1	0.006367	0.07128	1	1	VDR
Pubmed	24623015	Her3 is associated with poor survival of gastric adenocarcinoma: Her3 promotes proliferation, survival and migration of human gastric cancer mediated by PI3K/AKT signaling pathway.	Pubmed	0.00254	1	0.006367	0.07128	1	1	ERBB3
Pubmed	35861117	VDR gene polymorphisms are associated with the increased susceptibility to COVID-19 among iranian population: A case-control study.	Pubmed	0.00254	1	0.006367	0.07128	1	1	VDR
Pubmed	15298953	Risk of early-onset prostate cancer in relation to germ line polymorphisms of the vitamin D receptor.	Pubmed	0.00254	1	0.006367	0.07128	1	1	VDR
Pubmed	10605626	Genetics of osteoporosis.	Pubmed	0.00254	1	0.006367	0.07128	1	1	VDR
Pubmed	18347926	ACE gene polymorphism and cardiac structure in patients with insulin resistance.	Pubmed	0.00254	1	0.006367	0.07128	1	1	ACE
Pubmed	23965746	Sulfonylurea receptor 1 expression in human cerebral infarcts.	Pubmed	0.00254	1	0.006367	0.07128	1	1	ABCC8
Pubmed	9858827	Identification of the WBSCR9 gene, encoding a novel transcriptional regulator, in the Williams-Beuren syndrome deletion at 7q11.23.	Pubmed	0.00254	1	0.006367	0.07128	1	1	BAZ1B
Pubmed	27505086	A novel insulin receptor mutation in an adolescent with acanthosis nigricans and hyperandrogenism.	Pubmed	0.00254	1	0.006367	0.07128	1	1	INSR
Pubmed	17565702	Mesenchymal stem cells with high telomerase expression do not actively restore their chromosome arm specific telomere length pattern after exposure to ionizing radiation.	Pubmed	0.00254	1	0.006367	0.07128	1	1	TERT
Pubmed	30670595	Overexpression of the C-domain of angiotensin-converting enzyme reduces melanoma growth by stimulating M1 macrophage polarization.	Pubmed	0.00254	1	0.006367	0.07128	1	1	ACE
Pubmed	18433912	A case of new mutation in maturity-onset diabetes of the young type 3 (MODY 3) responsive to a low dose of sulphonylurea.	Pubmed	0.00254	1	0.006367	0.07128	1	1	HNF1A
Pubmed	2602120	Nucleotide sequence of a cDNA clone representing a third allele of human protein B23.	Pubmed	0.00254	1	0.006367	0.07128	1	1	NPM1
Pubmed	11786523	Mice lacking endothelial angiotensin-converting enzyme have a normal blood pressure.	Pubmed	0.00254	1	0.006367	0.07128	1	1	ACE
Pubmed	16046299	Association of common variation in the HNF1alpha gene region with risk of type 2 diabetes.	Pubmed	0.00254	1	0.006367	0.07128	1	1	HNF1A
Pubmed	27615407	Marfan syndrome: Report of a complex phenotype due to a 15q21.1 contiguos gene deletion encompassing FBN1, and literature review.	Pubmed	0.00254	1	0.006367	0.07128	1	1	FBN1
Pubmed	21515375	The L-type channel antagonist isradipine is neuroprotective in a mouse model of Parkinson's disease.	Pubmed	0.00254	1	0.006367	0.07128	1	1	CACNA1D
Pubmed	31403942	Long non-coding RNA H19 may be a marker for prediction of prognosis in the follow-up of patients with papillary thyroid cancer.	Pubmed	0.00254	1	0.006367	0.07128	1	1	H19
Pubmed	15575510	[Analysis of the angiotensinogen gene T174M polymorphism in populations of the Volga-Ural region].	Pubmed	0.00254	1	0.006367	0.07128	1	1	AGT
Pubmed	36216889	The contribution of functional HNF1A variants and polygenic susceptibility to risk of type 2 diabetes in ancestrally diverse populations.	Pubmed	0.00254	1	0.006367	0.07128	1	1	HNF1A
Pubmed	30332298	Insulin receptor plays a central role in skin carcinogenesis by regulating cytoskeleton assembly.	Pubmed	0.00254	1	0.006367	0.07128	1	1	INSR
Pubmed	32440841	Long non-coding RNA H19 promotes osteogenic differentiation of renal interstitial fibroblasts through Wnt-?-catenin pathway.	Pubmed	0.00254	1	0.006367	0.07128	1	1	H19
Pubmed	31067750	Modulation of SUR1 K	Pubmed	0.00254	1	0.006367	0.07128	1	1	ABCC8
Pubmed	15849202	Nuclear phospholipase C beta1 (PLCbeta1) affects CD24 expression in murine erythroleukemia cells.	Pubmed	0.00254	1	0.006367	0.07128	1	1	PLCB1
Pubmed	11223438	Coronary artery disease in patients at low risk--apolipoprotein AI as an independent risk factor.	Pubmed	0.00254	1	0.006367	0.07128	1	1	APOA1
Pubmed	34767557	SUR1-E1506K mutation impairs glucose tolerance and promotes vulnerable atherosclerotic plaque phenotype in hypercholesterolemic mice.	Pubmed	0.00254	1	0.006367	0.07128	1	1	ABCC8
Pubmed	12536339	The M235T variant of the angiotensinogen gene and the body mass index are useful markers for prevention of hypertension in pregnancy: a tree-based analysis of gene-environment interaction.	Pubmed	0.00254	1	0.006367	0.07128	1	1	AGT
Pubmed	28630232	Long Noncoding RNA H19 Promotes Neuroinflammation in Ischemic Stroke by Driving Histone Deacetylase 1-Dependent M1 Microglial Polarization.	Pubmed	0.00254	1	0.006367	0.07128	1	1	H19
Pubmed	20688835	Enhancement of ultraviolet B-induced skin tumor development in phospholipase C?-knockout mice is associated with decreased cell death.	Pubmed	0.00254	1	0.006367	0.07128	1	1	PLCE1
Pubmed	1852208	Marfan syndrome caused by a recurrent de novo missense mutation in the fibrillin gene.	Pubmed	0.00254	1	0.006367	0.07128	1	1	FBN1
Pubmed	1852207	Partial sequence of a candidate gene for the Marfan syndrome.	Pubmed	0.00254	1	0.006367	0.07128	1	1	FBN1
Pubmed	29703621	[PKHD1 mutations in autosomal recessive polycystic kidney disease (ARPKD): Genotype-phenotype correlations from a series of 308 cases to improve prenatal counselling].	Pubmed	0.00254	1	0.006367	0.07128	1	1	PKHD1
Pubmed	25583878	FBN1 polymorphisms in patients with the dilatative pathology of the ascending thoracic aorta.	Pubmed	0.00254	1	0.006367	0.07128	1	1	FBN1
Pubmed	27529071	Overexpression of ?-Catenin Induces Cisplatin Resistance in Oral Squamous Cell Carcinoma.	Pubmed	0.00254	1	0.006367	0.07128	1	1	CTNNB1
Pubmed	23688405	The largest family of the Americas with dominant dystrophic epidermolysis bullosa pruriginosa: a 18-year longitudinal genotype-phenotype study.	Pubmed	0.00254	1	0.006367	0.07128	1	1	COL7A1
Pubmed	29040313	Premature aortic smooth muscle cell differentiation contributes to matrix dysregulation in Marfan Syndrome.	Pubmed	0.00254	1	0.006367	0.07128	1	1	FBN1
Pubmed	12551969	The amino-terminal extensions of the longer Sendai virus C proteins modulate pY701-Stat1 and bulk Stat1 levels independently of interferon signaling.	Pubmed	0.00254	1	0.006367	0.07128	1	1	STAT1
Pubmed	24816240	Molecular response assessment by quantitative real-time polymerase chain reaction after induction therapy in NPM1-mutated patients identifies those at high risk of relapse.	Pubmed	0.00254	1	0.006367	0.07128	1	1	NPM1
Pubmed	24289585	Association of a VDR gene polymorphism with risk of colorectal cancer in Kashmir.	Pubmed	0.00254	1	0.006367	0.07128	1	1	VDR
Pubmed	19119252	Hepatocyte nuclear factor 1-alpha mutation in normal glucose-tolerant subjects and early-onset type 2 diabetic patients.	Pubmed	0.00254	1	0.006367	0.07128	1	1	HNF1A
Pubmed	17969487	Low-responders to angiotensin II receptor blockers and genetic polymorphism in angiotensin-converting enzyme.	Pubmed	0.00254	1	0.006367	0.07128	1	1	ACE
Pubmed	21757895	VDR expression on circulating endothelial progenitor cells in dialysis patients is modulated by 25(OH)D serum levels and calcitriol therapy.	Pubmed	0.00254	1	0.006367	0.07128	1	1	VDR
Pubmed	17492313	Large genomic fibrillin-1 (FBN1) gene deletions provide evidence for true haploinsufficiency in Marfan syndrome.	Pubmed	0.00254	1	0.006367	0.07128	1	1	FBN1
Pubmed	14982869	Genetic evidence for lineage-related and differentiation stage-related contribution of somatic PTPN11 mutations to leukemogenesis in childhood acute leukemia.	Pubmed	0.00254	1	0.006367	0.07128	1	1	PTPN11
Pubmed	25091978	Focal dysplasia of the cerebral cortex and infantile spasms associated with somatic 1q21.1-q44 duplication including the AKT3 gene.	Pubmed	0.00254	1	0.006367	0.07128	1	1	AKT3
Pubmed	30439482	Distinct signaling programs associated with progression of FGFR1 driven leukemia in a mouse model of stem cell leukemia lymphoma syndrome.	Pubmed	0.00254	1	0.006367	0.07128	1	1	FGFR1
Pubmed	12477580	Vitamin D receptor gene allelic variants, bone density, and bone turnover in community-dwelling men.	Pubmed	0.00254	1	0.006367	0.07128	1	1	VDR
Pubmed	19237663	Contribution of impaired myocardial insulin signaling to mitochondrial dysfunction and oxidative stress in the heart.	Pubmed	0.00254	1	0.006367	0.07128	1	1	INSR
Pubmed	30381262	DNA mismatch repair deficiency but not ARID1A loss is associated with prognosis in small intestinal adenocarcinoma.	Pubmed	0.00254	1	0.006367	0.07128	1	1	ARID1A
Pubmed	33430253	Butyric Acid Added Apically to Intestinal Caco-2 Cells Elevates Hepatic ApoA-I Transcription and Rescues Lower ApoA-I Expression in Inflamed HepG2 Cells Co-Cultured in the Basolateral Compartment.	Pubmed	0.00254	1	0.006367	0.07128	1	1	APOA1
Pubmed	15781646	Reconstitution of human telomerase reverse transcriptase expression rescues colorectal carcinoma cells from in vitro senescence: evidence against immortality as a constitutive trait of tumor cells.	Pubmed	0.00254	1	0.006367	0.07128	1	1	TERT
Pubmed	19959638	Association of whirlin with Cav1.3 (alpha1D) channels in photoreceptors, defining a novel member of the usher protein network.	Pubmed	0.00254	1	0.006367	0.07128	1	1	CACNA1D
Pubmed	11402027	c-Myc-mediated regulation of telomerase activity is disabled in immortalized cells.	Pubmed	0.00254	1	0.006367	0.07128	1	1	TERT
Pubmed	35361685	Novel truncating variants in	Pubmed	0.00254	1	0.006367	0.07128	1	1	CTNNB1
Pubmed	29970717	CCND1 rs9344 polymorphism is associated with the risk of hepatocellular carcinoma in Caucasian population.	Pubmed	0.00254	1	0.006367	0.07128	1	1	CCND1
Pubmed	25113744	Altered phenotype and Stat1 expression in Toll-like receptor 7/8 stimulated monocyte-derived dendritic cells from patients with primary Sjögren's syndrome.	Pubmed	0.00254	1	0.006367	0.07128	1	1	STAT1
Pubmed	18551123	Adiposity gain during childhood, ACE I/D polymorphisms and metabolic outcomes.	Pubmed	0.00254	1	0.006367	0.07128	1	1	ACE
Pubmed	21804632	Elevated expression of KiSS-1 in placenta of preeclampsia and its effect on trophoblast.	Pubmed	0.00254	1	0.006367	0.07128	1	1	KISS1
Pubmed	14612944	Down-regulation of telomerase activity in malignant glioma cells by p27KIP1.	Pubmed	0.00254	1	0.006367	0.07128	1	1	CDKN1B
Pubmed	15308833	Investigations of vitamin D receptor polymorphism affecting workers' susceptibility to lead.	Pubmed	0.00254	1	0.006367	0.07128	1	1	VDR
Pubmed	21040803	Influence of N-terminal helix bundle stability on the lipid-binding properties of human apolipoprotein A-I.	Pubmed	0.00254	1	0.006367	0.07128	1	1	APOA1
Pubmed	34755542	Corticosteroid insensitivity persists in the absence of STAT1 signaling in severe allergic airway inflammation.	Pubmed	0.00254	1	0.006367	0.07128	1	1	STAT1
Pubmed	16512390	[The incidence of some angiotensin-1 converting enzyme gene alleles in patients with coronary heart disease].	Pubmed	0.00254	1	0.006367	0.07128	1	1	ACE
Pubmed	29257923	FGFR1 signaling potentiates tumor growth and predicts poor prognosis in esophageal squamous cell carcinoma patients.	Pubmed	0.00254	1	0.006367	0.07128	1	1	FGFR1
Pubmed	16524369	Fibroblast growth factor receptor signaling affects development and function of dopamine neurons - inhibition results in a schizophrenia-like syndrome in transgenic mice.	Pubmed	0.00254	1	0.006367	0.07128	1	1	FGFR1
Pubmed	22351525	TERT's role in colorectal carcinogenesis.	Pubmed	0.00254	1	0.006367	0.07128	1	1	TERT
Pubmed	28835357	Activation of ?2-AMPK Suppresses Ribosome Biogenesis and Protects Against Myocardial Ischemia/Reperfusion Injury.	Pubmed	0.00254	1	0.006367	0.07128	1	1	PRKAG2
Pubmed	18056486	PAX2 expression by HHV-8-infected endothelial cells induced a proangiogenic and proinvasive phenotype.	Pubmed	0.00254	1	0.006367	0.07128	1	1	PAX2
Pubmed	12874698	Vitamin D receptor gene polymorphism predicts height and bone size, rather than bone density in children and young adults.	Pubmed	0.00254	1	0.006367	0.07128	1	1	VDR
Pubmed	24698609	Results of fibrillin-1 gene analysis in children from inbred families with lens subluxation.	Pubmed	0.00254	1	0.006367	0.07128	1	1	FBN1
Pubmed	8195156	Structure of the human Na+/glucose cotransporter gene SGLT1.	Pubmed	0.00254	1	0.006367	0.07128	1	1	SLC5A1
Pubmed	18673462	Germline mutations in the CDKN1B gene encoding p27 Kip1 are a rare cause of multiple endocrine neoplasia type 1.	Pubmed	0.00254	1	0.006367	0.07128	1	1	CDKN1B
Pubmed	28951115	Characterization and Impact of TERT Promoter Region Mutations on Clinical Outcome in Renal Cell Carcinoma.	Pubmed	0.00254	1	0.006367	0.07128	1	1	TERT
Pubmed	20419129	Beta-catenin phosphorylated at serine 45 is spatially uncoupled from beta-catenin phosphorylated in the GSK3 domain: implications for signaling.	Pubmed	0.00254	1	0.006367	0.07128	1	1	CTNNB1
Pubmed	18758896	Hodgkin's lymphoma in a patient with Noonan syndrome with germ-line PTPN11 mutations.	Pubmed	0.00254	1	0.006367	0.07128	1	1	PTPN11
Pubmed	14970846	Angiotensin I-converting enzyme polymorphisms, ACE level and blood pressure among Nigerians, Jamaicans and African-Americans.	Pubmed	0.00254	1	0.006367	0.07128	1	1	ACE
Pubmed	29764586	[Relationship between FGFR1 Gene Regulation of Circulating Tumor Cells and Clinical Features of Non-small Cell Lung Cancer].	Pubmed	0.00254	1	0.006367	0.07128	1	1	FGFR1
Pubmed	24289551	Prognostic involvement of nucleophosmin mutations in acute myeloid leaukemia.	Pubmed	0.00254	1	0.006367	0.07128	1	1	NPM1
Pubmed	18827005	Vitamin D receptor genotype in hypophosphatemic rickets as a predictor of growth and response to treatment.	Pubmed	0.00254	1	0.006367	0.07128	1	1	VDR
Pubmed	26277103	Novel FGFR1 mutations in Kallmann syndrome and normosmic idiopathic hypogonadotropic hypogonadism: evidence for the involvement of an alternatively spliced isoform.	Pubmed	0.00254	1	0.006367	0.07128	1	1	FGFR1
Pubmed	14656927	Calcineurin/NFAT coupling participates in pathological, but not physiological, cardiac hypertrophy.	Pubmed	0.00254	1	0.006367	0.07128	1	1	PPP3CA
Pubmed	29282901	AKT3 drives adenoid cystic carcinoma development in salivary glands.	Pubmed	0.00254	1	0.006367	0.07128	1	1	AKT3
Pubmed	18541706	Plectin isoform 1b mediates mitochondrion-intermediate filament network linkage and controls organelle shape.	Pubmed	0.00254	1	0.006367	0.07128	1	1	PLEC
Pubmed	26884713	Nucleophosmin Mutants Promote Adhesion, Migration and Invasion of Human Leukemia THP-1 Cells through MMPs Up-regulation via Ras/ERK MAPK Signaling.	Pubmed	0.00254	1	0.006367	0.07128	1	1	NPM1
Pubmed	11835945	Deletion allele of the angiotensin-converting enzyme gene as a risk factor for pneumonia in elderly patients.	Pubmed	0.00254	1	0.006367	0.07128	1	1	ACE
Pubmed	15480770	Characterization of the renal phenotype in a mouse model of Marfan syndrome.	Pubmed	0.00254	1	0.006367	0.07128	1	1	FBN1
Pubmed	32275681	STAT1 as a potential prognosis marker for poor outcomes of early stage colorectal cancer with microsatellite instability.	Pubmed	0.00254	1	0.006367	0.07128	1	1	STAT1
Pubmed	33287648	CTNNB1 Knockdown Inhibits Cell Proliferation and Aldosterone Secretion Through Inhibiting Wnt/?-Catenin Signaling in H295R Cells.	Pubmed	0.00254	1	0.006367	0.07128	1	1	CTNNB1
Pubmed	27566071	Cell Pleomorphism and Cytoskeleton Disorganization in Human Liver Cancer.	Pubmed	0.00254	1	0.006367	0.07128	1	1	PLEC
Pubmed	23989729	Plasma lipids, genetic variants near APOA1, and the risk of infantile hypertrophic pyloric stenosis.	Pubmed	0.00254	1	0.006367	0.07128	1	1	APOA1
Pubmed	12198499	Subnuclear shuttling of human telomerase induced by transformation and DNA damage.	Pubmed	0.00254	1	0.006367	0.07128	1	1	TERT
Pubmed	11859923	Polymorphism of the angiotensin-converting enzyme gene in patients with cerebral infarction in Koreans.	Pubmed	0.00254	1	0.006367	0.07128	1	1	ACE
Pubmed	14609337	Lipid-binding studies of human apolipoprotein A-I and its terminally truncated mutants.	Pubmed	0.00254	1	0.006367	0.07128	1	1	APOA1
Pubmed	26629686	Wnt/?-catenin signaling plays a key role in the development of spondyloarthritis.	Pubmed	0.00254	1	0.006367	0.07128	1	1	CTNNB1
Pubmed	20179607	Pharmacogenetic interactions between Angiotensin-converting enzyme insertion/deletion polymorphism and response to cibenzoline in patients with hypertrophic obstructive cardiomyopathy.	Pubmed	0.00254	1	0.006367	0.07128	1	1	ACE
Pubmed	26605678	Kisspeptin as a therapeutic target in reproduction.	Pubmed	0.00254	1	0.006367	0.07128	1	1	KISS1
Pubmed	25890187	IgG anti-apolipoprotein A-1 antibodies in patients with systemic lupus erythematosus are associated with disease activity and corticosteroid therapy: an observational study.	Pubmed	0.00254	1	0.006367	0.07128	1	1	APOA1
Pubmed	23591014	Cytoplasmic expression of nucleophosmin 1 as a marker for diagnosing residual disease of acute myeloid leukemia.	Pubmed	0.00254	1	0.006367	0.07128	1	1	NPM1
Pubmed	35728355	A comprehensive look into the association of vitamin D levels and vitamin D receptor gene polymorphism with obesity in children.	Pubmed	0.00254	1	0.006367	0.07128	1	1	VDR
Pubmed	26169344	VDR gene polymorphisms are associated with the clinical response to calcipotriol in psoriatic patients.	Pubmed	0.00254	1	0.006367	0.07128	1	1	VDR
Pubmed	17575084	Congenital hyperinsulinism associated ABCC8 mutations that cause defective trafficking of ATP-sensitive K+ channels: identification and rescue.	Pubmed	0.00254	1	0.006367	0.07128	1	1	ABCC8
Pubmed	16140645	[Do left ventricular mass, diameters and long-axis systolic function differ according to angiotensin converting enzyme genotypes?].	Pubmed	0.00254	1	0.006367	0.07128	1	1	ACE
Pubmed	16164635	p27(Kip1) Knockout mice are protected from diabetic nephropathy: evidence for p27(Kip1) haplotype insufficiency.	Pubmed	0.00254	1	0.006367	0.07128	1	1	CDKN1B
Pubmed	17587059	Calcineurin differentially regulates fast myosin heavy chain genes in oxidative muscle fibre type conversion.	Pubmed	0.00254	1	0.006367	0.07128	1	1	PPP3CA
Pubmed	15849246	Interaction of human apolipoprotein A-I with model membranes exhibiting lipid domains.	Pubmed	0.00254	1	0.006367	0.07128	1	1	APOA1
Pubmed	16223497	Proteomic identification of activin receptor-like kinase-1 as a differentially expressed protein during hyaloid vascular system regression.	Pubmed	0.00254	1	0.006367	0.07128	1	1	ACVRL1
Pubmed	24336386	Vitamin D receptor gene polymorphisms and the risk of rickets among Asians: a meta-analysis.	Pubmed	0.00254	1	0.006367	0.07128	1	1	VDR
Pubmed	16247460	Expression of constitutively nuclear cyclin D1 in murine lymphocytes induces B-cell lymphoma.	Pubmed	0.00254	1	0.006367	0.07128	1	1	CCND1
Pubmed	21104028	The association between BsmI variant of vitamin D receptor gene and susceptibility to tuberculosis.	Pubmed	0.00254	1	0.006367	0.07128	1	1	VDR
Pubmed	19693091	Vitamin D receptor gene polymorphisms and distinct clinical phenotypes of hepatitis B carriers in Taiwan.	Pubmed	0.00254	1	0.006367	0.07128	1	1	VDR
Pubmed	31366499	Displacement of Vitamin D Receptor Is Related to Lower Histological Grade of Endometrioid Carcinoma.	Pubmed	0.00254	1	0.006367	0.07128	1	1	VDR
Pubmed	23530057	Structural basis for activation of ZAP-70 by phosphorylation of the SH2-kinase linker.	Pubmed	0.00254	1	0.006367	0.07128	1	1	ZAP70
Pubmed	17984934	Novel non-synonymous mutation in the transforming growth factor beta binding protein-like (TB) domain of the fibrillin-1 (FBN1) gene in a Han Chinese family with Marfan syndrome (MFS).	Pubmed	0.00254	1	0.006367	0.07128	1	1	FBN1
Pubmed	27941862	Cryo-EM structures of human RAD51 recombinase filaments during catalysis of DNA-strand exchange.	Pubmed	0.00254	1	0.006367	0.07128	1	1	RAD51
Pubmed	28030567	Tumor-Derived Suppressor of Fused Mutations Reveal Hedgehog Pathway Interactions.	Pubmed	0.00254	1	0.006367	0.07128	1	1	SUFU
Pubmed	25701497	p27(kip1) Knockout enhances collateralization in response to hindlimb ischemia.	Pubmed	0.00254	1	0.006367	0.07128	1	1	CDKN1B
Pubmed	16835013	Culture serum-induced conversion from agonist to antagonist of a Vitamin D analog, TEI-9647.	Pubmed	0.00254	1	0.006367	0.07128	1	1	VDR
Pubmed	35535227	Risk Factors for TERT Promoter Mutations with Papillary Thyroid Carcinoma Patients: A Meta-Analysis and Systematic Review.	Pubmed	0.00254	1	0.006367	0.07128	1	1	TERT
Pubmed	23530062	Epithelial tyrosine phosphatase SHP-2 protects against intestinal inflammation in mice.	Pubmed	0.00254	1	0.006367	0.07128	1	1	PTPN11
Pubmed	12874613	Relation between the angiotensinogen (AGT) M235T gene polymorphism and blood pressure in a large, homogeneous study population.	Pubmed	0.00254	1	0.006367	0.07128	1	1	AGT
Pubmed	32810393	TERT mutations correlate with higher TMB value and unique tumor microenvironment and may be a potential biomarker for anti-CTLA4 treatment.	Pubmed	0.00254	1	0.006367	0.07128	1	1	TERT
Pubmed	36106410	Secondary-type mutations do not impact prognosis in acute myelogenous leukemia AML with mutated NPM1.	Pubmed	0.00254	1	0.006367	0.07128	1	1	NPM1
Pubmed	18443281	Mice lacking angiotensin-converting enzyme have increased energy expenditure, with reduced fat mass and improved glucose clearance.	Pubmed	0.00254	1	0.006367	0.07128	1	1	ACE
Pubmed	6207999	Isolation and DNA sequence of full-length cDNA and of the entire gene for human apolipoprotein AI--discovery of a new genetic polymorphism in the apo AI gene.	Pubmed	0.00254	1	0.006367	0.07128	1	1	APOA1
Pubmed	11860821	[The relationship between polymorphism of angiotensinogen gene and essential hypertension].	Pubmed	0.00254	1	0.006367	0.07128	1	1	AGT
Pubmed	25003467	Brachyury regulates proliferation of cancer cells via a p27Kip1-dependent pathway.	Pubmed	0.00254	1	0.006367	0.07128	1	1	CDKN1B
Pubmed	21037274	Reduced expression by SETBP1 haploinsufficiency causes developmental and expressive language delay indicating a phenotype distinct from Schinzel-Giedion syndrome.	Pubmed	0.00254	1	0.006367	0.07128	1	1	SETBP1
Pubmed	24076353	Angiotensin converting enzyme insertion/deletion polymorphism is associated with increased adiposity and blood pressure in obese children and adolescents.	Pubmed	0.00254	1	0.006367	0.07128	1	1	ACE
Pubmed	24040396	Association between the RAD51 135 G>C polymorphism and risk of cancer: a meta-analysis of 19,068 cases and 22,630 controls.	Pubmed	0.00254	1	0.006367	0.07128	1	1	RAD51
Pubmed	1496401	Interferon-dependent tyrosine phosphorylation of a latent cytoplasmic transcription factor.	Pubmed	0.00254	1	0.006367	0.07128	1	1	STAT1
Pubmed	12150447	Association of vitamin D receptor gene polymorphism with sporadic breast cancer in Taiwanese patients.	Pubmed	0.00254	1	0.006367	0.07128	1	1	VDR
Pubmed	11918709	Targeted expression of human vitamin d receptor in the skin promotes the initiation of the postnatal hair follicle cycle and rescues the alopecia in vitamin D receptor null mice.	Pubmed	0.00254	1	0.006367	0.07128	1	1	VDR
Pubmed	17563065	Soluble insulin receptor ectodomain is elevated in the plasma of patients with diabetes.	Pubmed	0.00254	1	0.006367	0.07128	1	1	INSR
Pubmed	30356314	Serum 25-hydroxyvitamin D, serum calcium and vitamin D receptor (VDR) polymorphisms in a selected population with lumbar disc herniation-A case control study.	Pubmed	0.00254	1	0.006367	0.07128	1	1	VDR
Pubmed	30092343	Vitamin D Receptor polymorphisms and risk of enveloped virus infection: A meta-analysis.	Pubmed	0.00254	1	0.006367	0.07128	1	1	VDR
Pubmed	18225539	STAT-1 expression in human glioblastoma and peritumoral tissue.	Pubmed	0.00254	1	0.006367	0.07128	1	1	STAT1
Pubmed	31669589	VDR regulates energy metabolism by modulating remodeling in adipose tissue.	Pubmed	0.00254	1	0.006367	0.07128	1	1	VDR
Pubmed	34271222	Missense variant in insulin receptor (Y1355H) segregates in family with fatty liver disease.	Pubmed	0.00254	1	0.006367	0.07128	1	1	INSR
Pubmed	12150453	Overexpression of cyclin D1 enhances taxol induced mitotic death in MCF7 cells.	Pubmed	0.00254	1	0.006367	0.07128	1	1	CCND1
Pubmed	9187110	Essential role for nuclear phospholipase C beta1 in insulin-like growth factor I-induced mitogenesis.	Pubmed	0.00254	1	0.006367	0.07128	1	1	PLCB1
Pubmed	26133370	Reversibility of Defective Hematopoiesis Caused by Telomere Shortening in Telomerase Knockout Mice.	Pubmed	0.00254	1	0.006367	0.07128	1	1	TERT
Pubmed	12837699	Cell cycle-dependent translation of p27 involves a responsive element in its 5'-UTR that overlaps with a uORF.	Pubmed	0.00254	1	0.006367	0.07128	1	1	CDKN1B
Pubmed	31232113	Expression of long non-coding RNA	Pubmed	0.00254	1	0.006367	0.07128	1	1	H19
Pubmed	14656887	Aberrant expression of the MEL1S gene identified in association with hypomethylation in adult T-cell leukemia cells.	Pubmed	0.00254	1	0.006367	0.07128	1	1	PRDM16
Pubmed	30741391	Biallelic Variants in the Nuclear Pore Complex Protein NUP93 Are Associated with Non-progressive Congenital Ataxia.	Pubmed	0.00254	1	0.006367	0.07128	1	1	NUP93
Pubmed	15923611	Intramolecular regulatory switch in ZAP-70: analogy with receptor tyrosine kinases.	Pubmed	0.00254	1	0.006367	0.07128	1	1	ZAP70
Pubmed	23170821	The beneficial role of vitamin D in human immunodeficiency virus infection.	Pubmed	0.00254	1	0.006367	0.07128	1	1	VDR
Pubmed	15923620	Active Src elevates the expression of beta-catenin by enhancement of cap-dependent translation.	Pubmed	0.00254	1	0.006367	0.07128	1	1	CTNNB1
Pubmed	9177781	Plectin transcript diversity: identification and tissue distribution of variants with distinct first coding exons and rodless isoforms.	Pubmed	0.00254	1	0.006367	0.07128	1	1	PLEC
Pubmed	7738200	A mutation in FBN1 disrupts profibrillin processing and results in isolated skeletal features of the Marfan syndrome.	Pubmed	0.00254	1	0.006367	0.07128	1	1	FBN1
Pubmed	25701466	ACE I/D genotype-related increase in ACE plasma activity is a better predictor for schizophrenia diagnosis than the genotype alone.	Pubmed	0.00254	1	0.006367	0.07128	1	1	ACE
Pubmed	21659475	Vitamin D receptor (VDR) regulation of voltage-gated chloride channels by ligands preferring a VDR-alternative pocket (VDR-AP).	Pubmed	0.00254	1	0.006367	0.07128	1	1	VDR
Pubmed	31462227	NPM1 as a potential therapeutic target for atypical teratoid/rhabdoid tumors.	Pubmed	0.00254	1	0.006367	0.07128	1	1	NPM1
Pubmed	29123258	Prognostic impact and concordance of TERT promoter mutation and protein expression in matched primary and metastatic cutaneous melanoma.	Pubmed	0.00254	1	0.006367	0.07128	1	1	TERT
Pubmed	34440361	Mechanism of Human Telomerase Reverse Transcriptase (	Pubmed	0.00254	1	0.006367	0.07128	1	1	TERT
Pubmed	35547258	Functional Analysis of an Intronic FBN1 Pathogenic Gene Variant in a Family With Marfan Syndrome.	Pubmed	0.00254	1	0.006367	0.07128	1	1	FBN1
Pubmed	22399491	Increased urinary excretion of angiotensinogen is associated with risk of chronic kidney disease.	Pubmed	0.00254	1	0.006367	0.07128	1	1	AGT
Pubmed	15455736	Polymorphisms in the vitamin D receptor gene are associated with periodontal disease.	Pubmed	0.00254	1	0.006367	0.07128	1	1	VDR
Pubmed	24407029	Effects of native and myeloperoxidase-modified apolipoprotein a-I on reverse cholesterol transport and atherosclerosis in mice.	Pubmed	0.00254	1	0.006367	0.07128	1	1	APOA1
Pubmed	12573278	Alternatively spliced FGFR-1 isoform signaling differentially modulates endothelial cell responses to peroxynitrite.	Pubmed	0.00254	1	0.006367	0.07128	1	1	FGFR1
Pubmed	23505069	Telomerase suppresses formation of ALT-associated single-stranded telomeric C-circles.	Pubmed	0.00254	1	0.006367	0.07128	1	1	TERT
Pubmed	30789344	Activation mechanism of ATP-sensitive K	Pubmed	0.00254	1	0.006367	0.07128	1	1	ABCC8
Pubmed	26363436	Natural human apoA-I mutations L141RPisa and L159RFIN alter HDL structure and functionality and promote atherosclerosis development in mice.	Pubmed	0.00254	1	0.006367	0.07128	1	1	APOA1
Pubmed	8134134	Inducible regulatory elements in the human cyclin D1 promoter.	Pubmed	0.00254	1	0.006367	0.07128	1	1	CCND1
Pubmed	15849192	Human telomerase reverse transcriptase immortalizes bovine lens epithelial cells and suppresses differentiation through regulation of the ERK signaling pathway.	Pubmed	0.00254	1	0.006367	0.07128	1	1	TERT
Pubmed	31232112	Vitamin D receptor gene polymorphisms in ocular surface squamous cell neoplasms.	Pubmed	0.00254	1	0.006367	0.07128	1	1	VDR
Pubmed	18551010	Angiotensinogen genotype predicts abnormal renal hemodynamics in young hypertensive patients.	Pubmed	0.00254	1	0.006367	0.07128	1	1	AGT
Pubmed	27245183	Two Patients with Severe Short Stature due to a FBN1 Mutation (p.Ala1728Val) with a Mild Form of Acromicric Dysplasia.	Pubmed	0.00254	1	0.006367	0.07128	1	1	FBN1
Pubmed	18986708	Insertion/deletion polymorphism of the angiotensin-converting enzyme gene is associated with schizophrenia in a Spanish population.	Pubmed	0.00254	1	0.006367	0.07128	1	1	ACE
Pubmed	18250562	Genetic polymorphisms of angiotensinogen and essential hypertension in a Tibetan population.	Pubmed	0.00254	1	0.006367	0.07128	1	1	AGT
Pubmed	17227472	The impact of ACE genotype on serum ACE activity in a black South African male population.	Pubmed	0.00254	1	0.006367	0.07128	1	1	ACE
Pubmed	29970666	Expression level of long noncoding RNA H19 in plasma of patients with nonsmall cell lung cancer and its clinical significance.	Pubmed	0.00254	1	0.006367	0.07128	1	1	H19
Pubmed	12369780	The effects of vitamin D receptor polymorphism on secondary hyperparathyroidism and bone density after renal transplantation.	Pubmed	0.00254	1	0.006367	0.07128	1	1	VDR
Pubmed	33238771	STAT1 participates in the induction of substance P expression in airway epithelial cells by respiratory syncytial virus.	Pubmed	0.00254	1	0.006367	0.07128	1	1	STAT1
Pubmed	14599559	Hepatic expression of cytochrome P450s in hepatocyte nuclear factor 1-alpha (HNF1alpha)-deficient mice.	Pubmed	0.00254	1	0.006367	0.07128	1	1	HNF1A
Pubmed	12778851	[Influence of the vitamin D receptor gene polymorphism and 25-hydroxyvitamin D on arterial pressure in health individuals].	Pubmed	0.00254	1	0.006367	0.07128	1	1	VDR
Pubmed	29970659	Relationship between Vitamin D receptor gene polymorphism and renal cell carcinoma susceptibility.	Pubmed	0.00254	1	0.006367	0.07128	1	1	VDR
Pubmed	14764699	Dendritic cell maturation requires STAT1 and is under feedback regulation by suppressors of cytokine signaling.	Pubmed	0.00254	1	0.006367	0.07128	1	1	STAT1
Pubmed	20542566	Immunophenotype of acute myeloid leukemia with NPM mutations: prognostic impact of the leukemic compartment size.	Pubmed	0.00254	1	0.006367	0.07128	1	1	NPM1
Pubmed	32824919	Smooth Muscle ?-Actin Expression in Mitral Valve Interstitial Cells is Important for Mediating Extracellular Matrix Remodeling.	Pubmed	0.00254	1	0.006367	0.07128	1	1	FBN1
Pubmed	21076879	Angiotensin-converting enzyme (ACE) genotypes and disability in hospitalized older patients.	Pubmed	0.00254	1	0.006367	0.07128	1	1	ACE
Pubmed	31018864	Divergence in the activity of the N- and C- catalytic domains of ACE1 - implications for the role of the renin-angiotensin system in Alzheimer's disease.	Pubmed	0.00254	1	0.006367	0.07128	1	1	ACE
Pubmed	17715259	Elevated phosphorus modulates vitamin D receptor-mediated gene expression in human vascular smooth muscle cells.	Pubmed	0.00254	1	0.006367	0.07128	1	1	VDR
Pubmed	26458343	Association of vitamin D receptor gene polymorphisms with polycystic ovary syndrome among Indian women.	Pubmed	0.00254	1	0.006367	0.07128	1	1	VDR
Pubmed	15996662	Inducible expression of a degradation-resistant form of p27Kip1 causes growth arrest and apoptosis in breast cancer cells.	Pubmed	0.00254	1	0.006367	0.07128	1	1	CDKN1B
Pubmed	18577710	Relative value of ZAP-70, CD38, and immunoglobulin mutation status in predicting aggressive disease in chronic lymphocytic leukemia.	Pubmed	0.00254	1	0.006367	0.07128	1	1	ZAP70
Pubmed	23843024	Lapatinib and doxorubicin enhance the Stat1-dependent antitumor immune response.	Pubmed	0.00254	1	0.006367	0.07128	1	1	STAT1
Pubmed	10603124	Developmental stage-specific involvement of angiotensin in murine nephrogenesis.	Pubmed	0.00254	1	0.006367	0.07128	1	1	AGT
Pubmed	17264402	BsmI, TaqI, ApaI and FokI polymorphisms in the vitamin D receptor (VDR) gene and the risk of osteoporosis: a meta-analysis.	Pubmed	0.00254	1	0.006367	0.07128	1	1	VDR
Pubmed	31055806	[Analysis of FBN1 gene mutations in two pedigrees affected with Marfan syndrome].	Pubmed	0.00254	1	0.006367	0.07128	1	1	FBN1
Pubmed	9927029	Childhood hepatoblastomas frequently carry a mutated degradation targeting box of the beta-catenin gene.	Pubmed	0.00254	1	0.006367	0.07128	1	1	CTNNB1
Pubmed	17908501	[Study on the role of Wnt/beta-catenin signaling transduction pathway in hepatocellular carcinoma cell line HepG2 and L02 cell line].	Pubmed	0.00254	1	0.006367	0.07128	1	1	CTNNB1
Pubmed	21576370	STAT1 signaling is not regulated by a phosphorylation-acetylation switch.	Pubmed	0.00254	1	0.006367	0.07128	1	1	STAT1
Pubmed	28186330	Exploring the mechanism of inhibition of human telomerase by cysteine-reactive compounds.	Pubmed	0.00254	1	0.006367	0.07128	1	1	TERT
Pubmed	19717502	Association of angiotensin-converting enzyme intron 16 insertion/deletion polymorphism with history of foetal loss.	Pubmed	0.00254	1	0.006367	0.07128	1	1	ACE
Pubmed	32584541	Miclxin, a Novel MIC60 Inhibitor, Induces Apoptosis via Mitochondrial Stress in ?-Catenin Mutant Tumor Cells.	Pubmed	0.00254	1	0.006367	0.07128	1	1	CTNNB1
Pubmed	31557081	NOVEL	Pubmed	0.00254	1	0.006367	0.07128	1	1	VDR
Pubmed	23314967	Angiotensin-converting enzyme gene polymorphisms, blood pressure and pulse pressure in subjects with essential hypertension in a South Sulawesi Indonesian population.	Pubmed	0.00254	1	0.006367	0.07128	1	1	ACE
Pubmed	29970692	Relationship between angiotensin-converting enzyme insertion/deletion gene polymorphism and prostate cancer susceptibility.	Pubmed	0.00254	1	0.006367	0.07128	1	1	ACE
Pubmed	21769914	Mammary adipocytes bioactivate 25-hydroxyvitamin D? and signal via vitamin D? receptor, modulating mammary epithelial cell growth.	Pubmed	0.00254	1	0.006367	0.07128	1	1	VDR
Pubmed	11870238	Lack of association between polymorphisms in the testis-specific angiotensin converting enzyme gene and male infertility in an Asian population.	Pubmed	0.00254	1	0.006367	0.07128	1	1	ACE
Pubmed	10933814	Conformational changes in the PBX homeodomain and C-terminal extension upon binding DNA and HOX-derived YPWM peptides.	Pubmed	0.00254	1	0.006367	0.07128	1	1	PBX1
Pubmed	21757947	Angiotensin-converting enzyme gene polymorphism and N-Acetyl-?-D-glucosaminidase excretion in endemic nephropathy.	Pubmed	0.00254	1	0.006367	0.07128	1	1	ACE
Pubmed	32572587	Cytoplasmic VDR expression as an independent risk factor for ovarian cancer.	Pubmed	0.00254	1	0.006367	0.07128	1	1	VDR
Pubmed	19489023	Identification of a stroma-mediated Wnt/beta-catenin signal promoting self-renewal of hematopoietic stem cells in the stem cell niche.	Pubmed	0.00254	1	0.006367	0.07128	1	1	CTNNB1
Pubmed	28272680	TERT Expression in Pituitary Adenomas.	Pubmed	0.00254	1	0.006367	0.07128	1	1	TERT
Pubmed	19298520	p27(Kip1) as a prognostic factor in breast cancer: a systematic review and meta-analysis.	Pubmed	0.00254	1	0.006367	0.07128	1	1	CDKN1B
Pubmed	20554582	Polycystic kidney disease protein fibrocystin localizes to the mitotic spindle and regulates spindle bipolarity.	Pubmed	0.00254	1	0.006367	0.07128	1	1	PKHD1
Pubmed	25196087	Vitamin D receptor genetic polymorphism is significantly associated with decreased risk of hypertension in a Chinese Han population.	Pubmed	0.00254	1	0.006367	0.07128	1	1	VDR
Pubmed	18404250	An acidic environment changes cyclin D1 localization and alters colony forming ability in gliomas.	Pubmed	0.00254	1	0.006367	0.07128	1	1	CCND1
Pubmed	34934057	The long noncoding RNA H19 regulates tumor plasticity in neuroendocrine prostate cancer.	Pubmed	0.00254	1	0.006367	0.07128	1	1	H19
Pubmed	29859275	Role of rs670 variant of APOA1 gene on lipid profile, insulin resistance and adipokine levels in obese subjects after weight loss with a dietary intervention.	Pubmed	0.00254	1	0.006367	0.07128	1	1	APOA1
Pubmed	30332397	Epigenetic ageing is distinct from senescence-mediated ageing and is not prevented by telomerase expression.	Pubmed	0.00254	1	0.006367	0.07128	1	1	TERT
Pubmed	25890006	Association of Taq I, Fok I and Apa I polymorphisms in Vitamin D Receptor (VDR) gene with leprosy.	Pubmed	0.00254	1	0.006367	0.07128	1	1	VDR
Pubmed	11428725	The DD genotype of the ACE gene polymorphism is associated with diabetic nephropathy in the type-1 diabetics.	Pubmed	0.00254	1	0.006367	0.07128	1	1	ACE
Pubmed	11402126	The angiotensin I converting enzyme gene as a susceptibility factor for dementia.	Pubmed	0.00254	1	0.006367	0.07128	1	1	ACE
Pubmed	36745679	Comprehensive structural characterization of the human AAA+ disaggregase CLPB in the apo- and substrate-bound states reveals a unique mode of action driven by oligomerization.	Pubmed	0.00254	1	0.006367	0.07128	1	1	CLPB
Pubmed	32401182	Association of	Pubmed	0.00254	1	0.006367	0.07128	1	1	TERT
Pubmed	19122974	Involvement of amino acid 36 in TM1 in voltage sensitivity in mouse Na+/glucose cotransporter SGLT1.	Pubmed	0.00254	1	0.006367	0.07128	1	1	SLC5A1
Pubmed	11786407	Podocin localizes in the kidney to the slit diaphragm area.	Pubmed	0.00254	1	0.006367	0.07128	1	1	NPHS2
Pubmed	25568183	?-catenin promotes regulatory T-cell responses in tumors by inducing vitamin A metabolism in dendritic cells.	Pubmed	0.00254	1	0.006367	0.07128	1	1	CTNNB1
Pubmed	24228495	Evaluation of vitamin D receptor (VDR) gene polymorphisms (FokI, TaqI and ApaI) in a family with dentinogenesis imperfecta.	Pubmed	0.00254	1	0.006367	0.07128	1	1	VDR
Pubmed	33214606	Hepatocyte nuclear factor 1 alpha influences pancreatic cancer growth and metastasis.	Pubmed	0.00254	1	0.006367	0.07128	1	1	HNF1A
Pubmed	23444223	hTERT inhibition triggers Epstein-Barr virus lytic cycle and apoptosis in immortalized and transformed B cells: a basis for new therapies.	Pubmed	0.00254	1	0.006367	0.07128	1	1	TERT
Pubmed	12101669	[P27 expression and survival in NSCLC].	Pubmed	0.00254	1	0.006367	0.07128	1	1	CDKN1B
Pubmed	11980721	Structural basis of VDR-DNA interactions on direct repeat response elements.	Pubmed	0.00254	1	0.006367	0.07128	1	1	VDR
Pubmed	2895928	High recombination between two physically close human basement membrane collagen genes at the distal end of chromosome 13q.	Pubmed	0.00254	1	0.006367	0.07128	1	1	COL4A1
Pubmed	17673525	Beta-catenin signaling promotes proliferation of progenitor cells in the adult mouse subventricular zone.	Pubmed	0.00254	1	0.006367	0.07128	1	1	CTNNB1
Pubmed	25064221	The role of the rs1544410 polymorphism of vitamin D receptor gene in breast cancer susceptibility.	Pubmed	0.00254	1	0.006367	0.07128	1	1	VDR
Pubmed	34415564	A Novel Mutation in COL4A1 Gene in a Chinese Family with Pontine Autosomal Dominant Microangiopathy and Leukoencephalopathy.	Pubmed	0.00254	1	0.006367	0.07128	1	1	COL4A1
Pubmed	25617716	Functional histopathological markers of aldosterone producing adenoma and somatic KCNJ5 mutations.	Pubmed	0.00254	1	0.006367	0.07128	1	1	KCNJ5
Pubmed	1567409	Molecular cloning and characterization of type VII collagen cDNA.	Pubmed	0.00254	1	0.006367	0.07128	1	1	COL7A1
Pubmed	3120314	Similarity of cruzin, an inhibitor of Trypanosoma cruzi neuraminidase, to high-density lipoprotein.	Pubmed	0.00254	1	0.006367	0.07128	1	1	APOA1
Pubmed	23603342	Guanine nucleotide binding protein ? 1: a novel transduction protein with a possible role in human breast cancer.	Pubmed	0.00254	1	0.006367	0.07128	1	1	GNB1
Pubmed	30861254	Functional characterization of activating mutations in the sulfonylurea receptor 1 (ABCC8) causing neonatal diabetes mellitus in Asian Indian children.	Pubmed	0.00254	1	0.006367	0.07128	1	1	ABCC8
Pubmed	22135721	?-catenin expression in benign and malignant pleural disorders.	Pubmed	0.00254	1	0.006367	0.07128	1	1	CTNNB1
Pubmed	29522949	Overexpression of long non-coding RNA H19 promotes invasion and autophagy via the PI3K/AKT/mTOR pathways in trophoblast cells.	Pubmed	0.00254	1	0.006367	0.07128	1	1	H19
Pubmed	34877816	Systemic ablation of vitamin D receptor leads to skeletal muscle glycogen storage disorder in mice.	Pubmed	0.00254	1	0.006367	0.07128	1	1	VDR
Pubmed	27078622	Mitochondrial reactive oxygen species-mediated genomic instability in low-dose irradiated human cells through nuclear retention of cyclin D1.	Pubmed	0.00254	1	0.006367	0.07128	1	1	CCND1
Pubmed	31731884	Determination of the number of RAD51 molecules in different human cell lines.	Pubmed	0.00254	1	0.006367	0.07128	1	1	RAD51
Pubmed	24591530	Angiotensin-converting enzyme insertion/deletion gene polymorphism is associated with dermatomyositis.	Pubmed	0.00254	1	0.006367	0.07128	1	1	ACE
Pubmed	36202196	Cell-autonomous PLC?1 modulation of neural stem/progenitor cell proliferation during adult hippocampal neurogenesis.	Pubmed	0.00254	1	0.006367	0.07128	1	1	PLCB1
Pubmed	16355284	Large-scale population-based study shows no evidence of association between common polymorphism of the VDR gene and BMD in British women.	Pubmed	0.00254	1	0.006367	0.07128	1	1	VDR
Pubmed	23444211	Methylation of the hTERT promoter: a novel cancer biomarker for leptomeningeal metastasis detection in cerebrospinal fluids.	Pubmed	0.00254	1	0.006367	0.07128	1	1	TERT
Pubmed	24733392	Telomerase reverse transcriptase has an extratelomeric function in somatic cell reprogramming.	Pubmed	0.00254	1	0.006367	0.07128	1	1	TERT
Pubmed	34779498	Epsin 3 potentiates the NF??B signaling pathway to regulate apoptosis in breast cancer.	Pubmed	0.00254	1	0.006367	0.07128	1	1	ERBB3
Pubmed	15781745	Treatment of aortic disease in patients with Marfan syndrome.	Pubmed	0.00254	1	0.006367	0.07128	1	1	FBN1
Pubmed	18321488	P27Kip1 is down-regulated in the endometrium of women with endometriosis.	Pubmed	0.00254	1	0.006367	0.07128	1	1	CDKN1B
Pubmed	31089260	H19 lncRNA identified as a master regulator of genes that drive uterine leiomyomas.	Pubmed	0.00254	1	0.006367	0.07128	1	1	H19
Pubmed	20422622	Vitamin D receptor (VDR) gene polymorphism is associated with left ventricular (LV) mass and predicts left ventricular hypertrophy (LVH) progression in end-stage renal disease (ESRD) patients.	Pubmed	0.00254	1	0.006367	0.07128	1	1	VDR
Pubmed	29507312	Analysis of the oligomeric states of nucleophosmin using size exclusion chromatography.	Pubmed	0.00254	1	0.006367	0.07128	1	1	NPM1
Pubmed	12149601	Allelic variation in exon 18 of the sulfonylurea receptor 1 (SUR1) gene, insulin secretion and insulin sensitivity in nondiabetic relatives of type 2 diabetic subjects.	Pubmed	0.00254	1	0.006367	0.07128	1	1	ABCC8
Pubmed	24289455	Association of angiotensin converting enzyme gene insertion/deletion polymorphism and familial hypercholesterolemia in the Saudi population.	Pubmed	0.00254	1	0.006367	0.07128	1	1	ACE
Pubmed	25341451	Association between the ACE insertion/deletion polymorphism and pterygium in Sardinian patients: a population based case-control study.	Pubmed	0.00254	1	0.006367	0.07128	1	1	ACE
Pubmed	25595726	Bi-allelic CLPB mutations cause cataract, renal cysts, nephrocalcinosis and 3-methylglutaconic aciduria, a novel disorder of mitochondrial protein disaggregation.	Pubmed	0.00254	1	0.006367	0.07128	1	1	CLPB
Pubmed	33694017	TRIM32 inhibits the proliferation and migration of pulmonary artery smooth muscle cells through the inactivation of PI3K/Akt pathway in pulmonary arterial hypertension.	Pubmed	0.00254	1	0.006367	0.07128	1	1	TRIM32
Pubmed	12727020	Epidermal basement membrane zone components: ultrastructural distribution and molecular interactions.	Pubmed	0.00254	1	0.006367	0.07128	1	1	COL7A1
Pubmed	26654598	Nuclear phosphorylated Y142 ?-catenin accumulates in astrocytomas and glioblastomas and regulates cell invasion.	Pubmed	0.00254	1	0.006367	0.07128	1	1	CTNNB1
Pubmed	31767891	Kisspeptin-Activated Autophagy Independently Suppresses Non-Glucose-Stimulated Insulin Secretion from Pancreatic ?-Cells.	Pubmed	0.00254	1	0.006367	0.07128	1	1	KISS1
Pubmed	22495177	Vitamin D receptor mediates DNA repair and is UV inducible in intact epidermis but not in cultured keratinocytes.	Pubmed	0.00254	1	0.006367	0.07128	1	1	VDR
Pubmed	26446365	Genetic variations in vitamin D receptor were associated with the outcomes of hepatitis C virus infection among Chinese population.	Pubmed	0.00254	1	0.006367	0.07128	1	1	VDR
Pubmed	23880018	Association of vitamin D receptor gene polymorphisms and Parkinson's disease in Hungarians.	Pubmed	0.00254	1	0.006367	0.07128	1	1	VDR
Pubmed	25088204	Regulation of tumor cell migration and invasion by the H19/let-7 axis is antagonized by metformin-induced DNA methylation.	Pubmed	0.00254	1	0.006367	0.07128	1	1	H19
Pubmed	23603390	Mitochondrial dysfunction and nuclear-mitochondrial shuttling of TERT are involved in cell proliferation arrest induced by G-quadruplex ligands.	Pubmed	0.00254	1	0.006367	0.07128	1	1	TERT
Pubmed	28379521	Arterial aging mediates the effect of TNF-? and ACE polymorphisms on mental health in elderly individuals: insights from IKARIA study.	Pubmed	0.00254	1	0.006367	0.07128	1	1	ACE
Pubmed	29270870	FGFR1 gene amplification in squamous cell carcinomas of the lung: a potential favorable prognostic marker for women and for patients with advanced cancer.	Pubmed	0.00254	1	0.006367	0.07128	1	1	FGFR1
Pubmed	12801612	Apo A-I promoter polymorphism influences basal HDL-cholesterol and its response to pravastatin therapy.	Pubmed	0.00254	1	0.006367	0.07128	1	1	APOA1
Pubmed	23013956	NPHS2 gene mutation in an Iranian family with familial steroid-resistant nephrotic syndrome.	Pubmed	0.00254	1	0.006367	0.07128	1	1	NPHS2
Pubmed	27869819	A cycle of Zap70 kinase activation and release from the TCR amplifies and disperses antigenic stimuli.	Pubmed	0.00254	1	0.006367	0.07128	1	1	ZAP70
Pubmed	2168397	A naturally occurring mutation of insulin receptor alanine 1134 impairs tyrosine kinase function and is associated with dominantly inherited insulin resistance.	Pubmed	0.00254	1	0.006367	0.07128	1	1	INSR
Pubmed	20601385	Proteasome functional insufficiency activates the calcineurin-NFAT pathway in cardiomyocytes and promotes maladaptive remodelling of stressed mouse hearts.	Pubmed	0.00254	1	0.006367	0.07128	1	1	PPP3CA
Pubmed	31077238	Mutation profiles of follicular thyroid tumors by targeted sequencing.	Pubmed	0.00254	1	0.006367	0.07128	1	1	TERT
Pubmed	21430024	Genetic association and gene expression analysis identify FGFR1 as a new susceptibility gene for human obesity.	Pubmed	0.00254	1	0.006367	0.07128	1	1	FGFR1
Pubmed	29546999	Association of angiotensin-converting enzyme gene polymorphism with pulse pressure and its interaction with obesity status in Heilongjiang province.	Pubmed	0.00254	1	0.006367	0.07128	1	1	ACE
Pubmed	12634870	Spectrum of mutations in PTPN11 and genotype-phenotype correlation in 96 patients with Noonan syndrome and five patients with cardio-facio-cutaneous syndrome.	Pubmed	0.00254	1	0.006367	0.07128	1	1	PTPN11
Pubmed	30200646	Coexistence of	Pubmed	0.00254	1	0.006367	0.07128	1	1	TERT
Pubmed	22412849	Potentially functional variants of PLCE1 identified by GWASs contribute to gastric adenocarcinoma susceptibility in an eastern Chinese population.	Pubmed	0.00254	1	0.006367	0.07128	1	1	PLCE1
Pubmed	26884860	Elevated nuclear CCND1 expression confers an unfavorable prognosis for early stage lung adenocarcinoma patients.	Pubmed	0.00254	1	0.006367	0.07128	1	1	CCND1
Pubmed	12959989	Deletion of vitamin D receptor gene in mice results in abnormal skeletal muscle development with deregulated expression of myoregulatory transcription factors.	Pubmed	0.00254	1	0.006367	0.07128	1	1	VDR
Pubmed	18154709	[p27Kip1: tumor suppressor and oncogene?].	Pubmed	0.00254	1	0.006367	0.07128	1	1	CDKN1B
Pubmed	27208211	Mutations in CEP120 cause Joubert syndrome as well as complex ciliopathy phenotypes.	Pubmed	0.00254	1	0.006367	0.07128	1	1	CEP120
Pubmed	28965628	Cyclin D1 is significantly associated with stage of tumor and predicts poor survival in endometrial carcinoma patients.	Pubmed	0.00254	1	0.006367	0.07128	1	1	CCND1
Pubmed	20458603	Vitamin D receptor gene polymorphism and bone mineral density in 0-6-year-old Han children.	Pubmed	0.00254	1	0.006367	0.07128	1	1	VDR
Pubmed	19876907	Screening of DNA methylation at the H19 promoter or the distal region of its ICR1 ensures efficient detection of chromosome 11p15 epimutations in Russell-Silver syndrome.	Pubmed	0.00254	1	0.006367	0.07128	1	1	H19
Pubmed	23990662	Role of the hydrophobic and charged residues in the 218-226 region of apoA-I in the biogenesis of HDL.	Pubmed	0.00254	1	0.006367	0.07128	1	1	APOA1
Pubmed	15793787	[Influence of angiotensin-converting enzyme gene polymorphism on the anti-proteinuria efficacy of angiotensin-converting enzyme inhibitor in Han nationality of southern Sichuan province in China].	Pubmed	0.00254	1	0.006367	0.07128	1	1	ACE
Pubmed	17406273	Developmental changes in adiposity in toddlers and preschoolers in the GENESIS study and associations with the ACE I/D polymorphism.	Pubmed	0.00254	1	0.006367	0.07128	1	1	ACE
Pubmed	15793788	[Angiotensin converting enzyme gene and exercise-induced silent myocardial ischemia in type 2 diabetes mellitus].	Pubmed	0.00254	1	0.006367	0.07128	1	1	ACE
Pubmed	8327485	Pbx1 is converted into a transcriptional activator upon acquiring the N-terminal region of E2A in pre-B-cell acute lymphoblastoid leukemia.	Pubmed	0.00254	1	0.006367	0.07128	1	1	PBX1
Pubmed	17482806	Neophobia, sensory and cognitive functions, and hedonic responses in vitamin D receptor mutant mice.	Pubmed	0.00254	1	0.006367	0.07128	1	1	VDR
Pubmed	26253028	A Dominant Mutation in Human RAD51 Reveals Its Function in DNA Interstrand Crosslink Repair Independent of Homologous Recombination.	Pubmed	0.00254	1	0.006367	0.07128	1	1	RAD51
Pubmed	15479618	Association between the angiotensin-converting enzyme gene insertion/deletion polymorphism and essential hypertension in young Pakistani patients.	Pubmed	0.00254	1	0.006367	0.07128	1	1	ACE
Pubmed	16046319	A large-scale association analysis of common variation of the HNF1alpha gene with type 2 diabetes in the U.K. Caucasian population.	Pubmed	0.00254	1	0.006367	0.07128	1	1	HNF1A
Pubmed	24759932	Apolipoprotein A1 regulates coenzyme Q10 absorption, mitochondrial function, and infarct size in a mouse model of myocardial infarction.	Pubmed	0.00254	1	0.006367	0.07128	1	1	APOA1
Pubmed	19443866	PGP 9.5 and cyclin D1 coexpression in cutaneous squamous cell carcinomas.	Pubmed	0.00254	1	0.006367	0.07128	1	1	CCND1
Pubmed	36336768	Novel STAT1 Variants in Japanese Patients with Isolated Mendelian Susceptibility to Mycobacterial Diseases.	Pubmed	0.00254	1	0.006367	0.07128	1	1	STAT1
Pubmed	7728955	Early overexpression of cyclin D1 protein in mouse skin carcinogenesis.	Pubmed	0.00254	1	0.006367	0.07128	1	1	CCND1
Pubmed	17959935	Unaltered diabetes presentation in NOD mice lacking the vitamin D receptor.	Pubmed	0.00254	1	0.006367	0.07128	1	1	VDR
Pubmed	28860459	Association of the PLCB1 gene with drug dependence.	Pubmed	0.00254	1	0.006367	0.07128	1	1	PLCB1
Pubmed	16490688	Association between angiotensin-converting enzyme insertion/deletion polymorphism and treatment response in type 2 diabetic patients.	Pubmed	0.00254	1	0.006367	0.07128	1	1	ACE
Pubmed	30930452	M235T polymorphism in the angiotensinogen gene and cardiovascular disease: An updated meta-analysis of 39 case-control comparisons.	Pubmed	0.00254	1	0.006367	0.07128	1	1	AGT
Pubmed	12729609	Detection and quantification of transcripts for the catalytic subunit TERT and the RNA component of telomerase in rat tissue.	Pubmed	0.00254	1	0.006367	0.07128	1	1	TERT
Pubmed	18795940	Quantitative analysis of hTERT mRNA levels in cells microdissected from cytological specimens.	Pubmed	0.00254	1	0.006367	0.07128	1	1	TERT
Pubmed	31777264	LncRNA H19 promotes glioma angiogenesis through miR-138/HIF-1?/VEGF axis.	Pubmed	0.00254	1	0.006367	0.07128	1	1	H19
Pubmed	29556353	Genomic analysis of liver cancer unveils novel driver genes and distinct prognostic features.	Pubmed	0.00254	1	0.006367	0.07128	1	1	TERT
Pubmed	25159205	Prevalence and implications of TERT promoter mutation in uveal and conjunctival melanoma and in benign and premalignant conjunctival melanocytic lesions.	Pubmed	0.00254	1	0.006367	0.07128	1	1	TERT
Pubmed	33909215	Intron 4-5 hTERT DNA Hypermethylation in Merkel Cell Carcinoma: Frequency, Association with Other Clinico-pathological Features and Prognostic Relevance.	Pubmed	0.00254	1	0.006367	0.07128	1	1	TERT
Pubmed	31694436	Association between	Pubmed	0.00254	1	0.006367	0.07128	1	1	ACE
Pubmed	21877752	Secreted ERBB3 isoforms are serum markers for early hepatoma in patients with chronic hepatitis and cirrhosis.	Pubmed	0.00254	1	0.006367	0.07128	1	1	ERBB3
Pubmed	29874855	Vitamin D Receptor Is Necessary for Mitochondrial Function and Cell Health.	Pubmed	0.00254	1	0.006367	0.07128	1	1	VDR
Pubmed	20662348	The relationship between vitamin D receptor gene polymorphisms and bone density, osteocalcin level and growth in adolescents.	Pubmed	0.00254	1	0.006367	0.07128	1	1	VDR
Pubmed	26870219	Overexpression of MCPH1 inhibits uncontrolled cell growth by promoting cell apoptosis and arresting the cell cycle in S and G2/M phase in lung cancer cells.	Pubmed	0.00254	1	0.006367	0.07128	1	1	MCPH1
Pubmed	11250942	Glucocorticoid receptor-interacting protein-1 and receptor-associated coactivator-3 differentially interact with the vitamin D receptor (VDR) and regulate VDR-retinoid X receptor transcriptional cross-talk.	Pubmed	0.00254	1	0.006367	0.07128	1	1	VDR
Pubmed	16140554	Evaluation of sequence variants in the pre-B cell leukemia transcription factor 1 gene: a positional and functional candidate for type 2 diabetes and impaired insulin secretion.	Pubmed	0.00254	1	0.006367	0.07128	1	1	PBX1
Pubmed	21429061	Obesity and type 2 diabetes mellitus in a birth cohort of First Nation children born to mothers with pediatric-onset type 2 diabetes.	Pubmed	0.00254	1	0.006367	0.07128	1	1	HNF1A
Pubmed	21770707	Association of Angiotensin-converting enzyme insertion(I)/deletion (D) genotype in Alzheimer's disease patients of north Indian population.	Pubmed	0.00254	1	0.006367	0.07128	1	1	ACE
Pubmed	34031466	hTERT-immortalized gingival fibroblasts respond to cytokines but fail to mimic primary cell responses to Porphyromonas gingivalis.	Pubmed	0.00254	1	0.006367	0.07128	1	1	TERT
Pubmed	21468687	Latent transforming growth factor binding protein 4 (LTBP4) is downregulated in mouse and human DCIS and mammary carcinomas.	Pubmed	0.00254	1	0.006367	0.07128	1	1	LTBP4
Pubmed	24517634	Staphylococcus aureus nasal carriage might be associated with vitamin D receptor polymorphisms in type 2 diabetes.	Pubmed	0.00254	1	0.006367	0.07128	1	1	VDR
Pubmed	31682461	[Influence of rs670 variant of APOA1 gene on serum HDL response to an enriched-polyunsaturated vs. an enriched-monounsaturated fat hypocaloric diet].	Pubmed	0.00254	1	0.006367	0.07128	1	1	APOA1
Pubmed	33045433	Insulin-sensitizing effects of vitamin D repletion mediated by adipocyte vitamin D receptor: Studies in humans and mice.	Pubmed	0.00254	1	0.006367	0.07128	1	1	VDR
Pubmed	33417321	Polymorphic Variants in 5'-UTR Regions of the RAD51 Gene are Associated With RAD51 Expression and Triple-Negative Breast Cancer (TNBC): A Case-Control Study.	Pubmed	0.00254	1	0.006367	0.07128	1	1	RAD51
Pubmed	34985768	Crosstalk of FGFR1 signaling and choline metabolism promotes cell proliferation and survival in prostate cancer cells.	Pubmed	0.00254	1	0.006367	0.07128	1	1	FGFR1
Pubmed	18719360	Temporal-mediated FGFR1 independence: implications for targeting candidate molecules in prostate cancer.	Pubmed	0.00254	1	0.006367	0.07128	1	1	FGFR1
Pubmed	28953687	Association between regulator of telomere elongation helicase1 (RTEL1) gene and HAPE risk: A case-control study.	Pubmed	0.00254	1	0.006367	0.07128	1	1	RTEL1
Pubmed	23581552	Apolipoprotein (a) impairs endothelial progenitor cell-mediated angiogenesis.	Pubmed	0.00254	1	0.006367	0.07128	1	1	APOA1
Pubmed	14693728	Vitamin D receptor gene polymorphisms and risk of prostate cancer: a meta-analysis.	Pubmed	0.00254	1	0.006367	0.07128	1	1	VDR
Pubmed	31958633	VDR in salivary gland homeostasis and cancer.	Pubmed	0.00254	1	0.006367	0.07128	1	1	VDR
Pubmed	26086341	Identification of phlorizin binding domains in sodium-glucose cotransporter family: SGLT1 as a unique model system.	Pubmed	0.00254	1	0.006367	0.07128	1	1	SLC5A1
Pubmed	22169009	Beyond proteinuria: VDR activation reduces renal inflammation in experimental diabetic nephropathy.	Pubmed	0.00254	1	0.006367	0.07128	1	1	VDR
Pubmed	35033017	Vitamin D receptor gene polymorphism predicts left ventricular hypertrophy in maintenance hemodialysis.	Pubmed	0.00254	1	0.006367	0.07128	1	1	VDR
Pubmed	16837792	Shp2 is dispensable in the formation and maintenance of the neuromuscular junction.	Pubmed	0.00254	1	0.006367	0.07128	1	1	PTPN11
Pubmed	34559306	Loss of cancer cell STAT1 improves response to radiation therapy and promotes T cell activation in head and neck squamous cell carcinoma.	Pubmed	0.00254	1	0.006367	0.07128	1	1	STAT1
Pubmed	19286443	Prevalence of vitamin D receptor gene polymorphisms FokI and BsmI in Brazilian individuals with type 1 diabetes and their relation to beta-cell autoimmunity and to remaining beta-cell function.	Pubmed	0.00254	1	0.006367	0.07128	1	1	VDR
Pubmed	11331249	Human RERE is localized to nuclear promyelocytic leukemia oncogenic domains and enhances apoptosis.	Pubmed	0.00254	1	0.006367	0.07128	1	1	RERE
Pubmed	15367398	Cardiac hypertrophy in vitamin D receptor knockout mice: role of the systemic and cardiac renin-angiotensin systems.	Pubmed	0.00254	1	0.006367	0.07128	1	1	VDR
Pubmed	36169975	Interrogation of TERT promoter hotspot mutations in ameloblastoma and ameloblastic carcinoma.	Pubmed	0.00254	1	0.006367	0.07128	1	1	TERT
Pubmed	25558817	Fibroblast growth factor and canonical WNT/?-catenin signaling cooperate in suppression of chondrocyte differentiation in experimental models of FGFR signaling in cartilage.	Pubmed	0.00254	1	0.006367	0.07128	1	1	CTNNB1
Pubmed	20615910	Urinary angiotensinogen reflects the activity of intrarenal renin-angiotensin system in patients with IgA nephropathy.	Pubmed	0.00254	1	0.006367	0.07128	1	1	AGT
Pubmed	9498650	Lack of insulin receptors affects the formation of white adipose tissue in mice. A morphometric and ultrastructural analysis.	Pubmed	0.00254	1	0.006367	0.07128	1	1	INSR
Pubmed	17408964	Association between plasma angiotensin-converting enzyme level and radiation pneumonitis.	Pubmed	0.00254	1	0.006367	0.07128	1	1	ACE
Pubmed	14872406	Homozygous WNT3 mutation causes tetra-amelia in a large consanguineous family.	Pubmed	0.00254	1	0.006367	0.07128	1	1	WNT3
Pubmed	29544394	Association of vitamin D receptor gene TaqI, FokI and ApaI variants with arteriovenous fistula failure in hemodialysis patients.	Pubmed	0.00254	1	0.006367	0.07128	1	1	VDR
Pubmed	19609587	Effect of ID ACE gene polymorphism on dietary composition and obesity-related anthropometric parameters in the Czech adult population.	Pubmed	0.00254	1	0.006367	0.07128	1	1	ACE
Pubmed	31633405	Association Between the Angiotensin-Converting Enzyme Gene Insertion/Deletion Polymorphism and Avascular Necrosis of the Femoral Head.	Pubmed	0.00254	1	0.006367	0.07128	1	1	ACE
Pubmed	12208484	The angiotensin-converting-enzyme insertion/deletion polymorphism is not a risk factor for peripheral arterial disease.	Pubmed	0.00254	1	0.006367	0.07128	1	1	ACE
Pubmed	33033382	SHP2 is a multifunctional therapeutic target in drug resistant metastatic breast cancer.	Pubmed	0.00254	1	0.006367	0.07128	1	1	PTPN11
Pubmed	25737557	Genomically amplified Akt3 activates DNA repair pathway and promotes glioma progression.	Pubmed	0.00254	1	0.006367	0.07128	1	1	AKT3
Pubmed	21050342	Cardiomyocytes develop from anterior primitive streak cells induced by ?-catenin activation and the blockage of BMP signaling in hESCs.	Pubmed	0.00254	1	0.006367	0.07128	1	1	CTNNB1
Pubmed	36792024	The expression of p27 in the adult vestibular sensory organs and its possible roles.	Pubmed	0.00254	1	0.006367	0.07128	1	1	CDKN1B
Pubmed	20070157	Angiotensin-converting enzyme gene polymorphism in overweight and obese Turkish patients with insulin resistance.	Pubmed	0.00254	1	0.006367	0.07128	1	1	ACE
Pubmed	30092227	Lysine glycation of apolipoprotein A-I impairs its anti-inflammatory function in type 2 diabetes mellitus.	Pubmed	0.00254	1	0.006367	0.07128	1	1	APOA1
Pubmed	12355088	Bi-allelic inactivation of TCF1 in hepatic adenomas.	Pubmed	0.00254	1	0.006367	0.07128	1	1	HNF1A
Pubmed	19024596	Beta-catenin expression and mutation in adult and pediatric Wilms' tumors.	Pubmed	0.00254	1	0.006367	0.07128	1	1	CTNNB1
Pubmed	32236287	Association between vitamin D receptor gene polymorphisms (	Pubmed	0.00254	1	0.006367	0.07128	1	1	VDR
Pubmed	20385946	Ophthalmological features associated with COL4A1 mutations.	Pubmed	0.00254	1	0.006367	0.07128	1	1	COL4A1
Pubmed	25676004	Podocin is translocated to cytoplasm in puromycin aminonucleoside nephrosis rats and in poor-prognosis patients with IgA nephropathy.	Pubmed	0.00254	1	0.006367	0.07128	1	1	NPHS2
Pubmed	28739681	Vitamin D Receptor Polymorphism and Cancer: An Update.	Pubmed	0.00254	1	0.006367	0.07128	1	1	VDR
Pubmed	26595603	Marked intrafamilial phenotypic heterogeneity in dystrophic epidermolysis bullosa caused by inheritance of a mild dominant glycine substitution and a novel deep intronic recessive COL7A1 mutation.	Pubmed	0.00254	1	0.006367	0.07128	1	1	COL7A1
Pubmed	9200714	Structural analysis of apolipoprotein A-I: limited proteolysis of methionine-reduced and -oxidized lipid-free and lipid-bound human apo A-I.	Pubmed	0.00254	1	0.006367	0.07128	1	1	APOA1
Pubmed	28150292	Identification of biomarkers for ischemic cardiomyopathy based on microarray data analysis.	Pubmed	0.00254	1	0.006367	0.07128	1	1	STAT1
Pubmed	27941798	ARID1A loss impairs enhancer-mediated gene regulation and drives colon cancer in mice.	Pubmed	0.00254	1	0.006367	0.07128	1	1	ARID1A
Pubmed	17921420	Gene expression, fiber type, and strength are similar between left and right legs in older adults.	Pubmed	0.00254	1	0.006367	0.07128	1	1	JMJD1C
Pubmed	24123360	The transition from stem cell to progenitor spermatogonia and male fertility requires the SHP2 protein tyrosine phosphatase.	Pubmed	0.00254	1	0.006367	0.07128	1	1	PTPN11
Pubmed	34889890	Clinical Implications of	Pubmed	0.00254	1	0.006367	0.07128	1	1	ACE
Pubmed	31934629	?	Pubmed	0.00254	1	0.006367	0.07128	1	1	CTNNB1
Pubmed	24123354	Recurrent pre-existing and acquired DNA copy number alterations, including focal TERT gains, in neuroblastoma central nervous system metastases.	Pubmed	0.00254	1	0.006367	0.07128	1	1	TERT
Pubmed	26121239	Vitamin D Receptor Gene Ablation in the Conceptus Has Limited Effects on Placental Morphology, Function and Pregnancy Outcome.	Pubmed	0.00254	1	0.006367	0.07128	1	1	VDR
Pubmed	27149457	Vitamin D Receptor Polymorphism and Breast Cancer Risk: A Meta-Analysis.	Pubmed	0.00254	1	0.006367	0.07128	1	1	VDR
Pubmed	11857309	Increased expression of beta-catenin predicts better prognosis in nonsmall cell lung carcinomas.	Pubmed	0.00254	1	0.006367	0.07128	1	1	CTNNB1
Pubmed	31645462	The Origin of GnRH Pulse Generation: An Integrative Mathematical-Experimental Approach.	Pubmed	0.00254	1	0.006367	0.07128	1	1	KISS1
Pubmed	23072252	Adherent-invasive Escherichia coli blocks interferon-?-induced signal transducer and activator of transcription (STAT)-1 in human intestinal epithelial cells.	Pubmed	0.00254	1	0.006367	0.07128	1	1	STAT1
Pubmed	32212266	PTPN11 mutations in canine and human disseminated histiocytic sarcoma.	Pubmed	0.00254	1	0.006367	0.07128	1	1	PTPN11
Pubmed	26823833	Clinical implications of ?-catenin protein expression in breast cancer.	Pubmed	0.00254	1	0.006367	0.07128	1	1	CTNNB1
Pubmed	26823830	Expression of phosphorylated Akt and hTERT is associated with prognosis of epithelial ovarian carcinoma.	Pubmed	0.00254	1	0.006367	0.07128	1	1	TERT
Pubmed	30905418	Histologic differences between the ascending and descending aortas in young adults with fibrillin-1 mutations.	Pubmed	0.00254	1	0.006367	0.07128	1	1	FBN1
Pubmed	16103519	Influence of fibrillin-1 genotype on the aortic stiffness in men.	Pubmed	0.00254	1	0.006367	0.07128	1	1	FBN1
Pubmed	11487079	Angiotensin converting enzyme gene insertion/deletion polymorphism in idiopathic nephrotic syndrome in Kuwaiti Arab children.	Pubmed	0.00254	1	0.006367	0.07128	1	1	ACE
Pubmed	17577788	Is ZAP-70 expression stable over time in B chronic lymphocytic leukaemia?	Pubmed	0.00254	1	0.006367	0.07128	1	1	ZAP70
Pubmed	23784200	Loss of the metastasis suppressor gene KiSS1 is associated with lymph node metastasis and poor prognosis in human colorectal cancer.	Pubmed	0.00254	1	0.006367	0.07128	1	1	KISS1
Pubmed	33082336	Mechanisms of telomerase inhibition by oxidized and therapeutic dNTPs.	Pubmed	0.00254	1	0.006367	0.07128	1	1	TERT
Pubmed	30523160	Regulator of telomere length 1 (	Pubmed	0.00254	1	0.006367	0.07128	1	1	RTEL1
Pubmed	22507702	Deletion of PLCB1 gene in schizophrenia-affected patients.	Pubmed	0.00254	1	0.006367	0.07128	1	1	PLCB1
Pubmed	9449692	Two aberrant splicings caused by mutations in the insulin receptor gene in cultured lymphocytes from a patient with Rabson-Mendenhall's syndrome.	Pubmed	0.00254	1	0.006367	0.07128	1	1	INSR
Pubmed	26823847	Association of angiotensin-converting enzyme gene polymorphisms with Crohn's disease in a Chinese Han population.	Pubmed	0.00254	1	0.006367	0.07128	1	1	ACE
Pubmed	21863054	Beckwith-Wiedemann syndrome caused by maternally inherited mutation of an OCT-binding motif in the IGF2/H19-imprinting control region, ICR1.	Pubmed	0.00254	1	0.006367	0.07128	1	1	H19
Pubmed	17538188	Reactive oxygen species in the presence of high glucose alter ureteric bud morphogenesis.	Pubmed	0.00254	1	0.006367	0.07128	1	1	PAX2
Pubmed	36503370	Implications of TERT promoter mutations and telomerase activity in solid tumors with a focus on genitourinary cancers.	Pubmed	0.00254	1	0.006367	0.07128	1	1	TERT
Pubmed	22772377	Exon 47 skipping of fibrillin-1 leads preferentially to cardiovascular defects in patients with thoracic aortic aneurysms and dissections.	Pubmed	0.00254	1	0.006367	0.07128	1	1	FBN1
Pubmed	8834003	Functional characterization and localization of a cardiac-type inwardly rectifying K+ channel.	Pubmed	0.00254	1	0.006367	0.07128	1	1	KCNJ5
Pubmed	19250433	A novel glycine mutation in the COL7A1 gene leading to dominant dystrophic epidermolysis bullosa with intra-familial phenotypical heterogeneity.	Pubmed	0.00254	1	0.006367	0.07128	1	1	COL7A1
Pubmed	14691140	Isoform-specific insulin receptor signaling involves different plasma membrane domains.	Pubmed	0.00254	1	0.006367	0.07128	1	1	INSR
Pubmed	22133004	Temporal activation of ?-catenin signaling in the chondrogenic process of mesenchymal stem cells affects the phenotype of the cartilage generated.	Pubmed	0.00254	1	0.006367	0.07128	1	1	CTNNB1
Pubmed	17563120	Conformational adaptation of apolipoprotein A-I to discretely sized phospholipid complexes.	Pubmed	0.00254	1	0.006367	0.07128	1	1	APOA1
Pubmed	19323978	Enhanced interaction between focal adhesion and adherens junction proteins: involvement in sphingosine 1-phosphate-induced endothelial barrier enhancement.	Pubmed	0.00254	1	0.006367	0.07128	1	1	CTNNB1
Pubmed	32189309	High-Density Lipoproteins and Apolipoprotein A1.	Pubmed	0.00254	1	0.006367	0.07128	1	1	APOA1
Pubmed	8388389	Antibodies to the extracellular receptor domain restore the hormone-insensitive kinase and conformation of the mutant insulin receptor valine 382.	Pubmed	0.00254	1	0.006367	0.07128	1	1	INSR
Pubmed	19323983	Endogenous angiotensinergic system in neurons of rat and human trigeminal ganglia.	Pubmed	0.00254	1	0.006367	0.07128	1	1	AGT
Pubmed	17994444	Improved renal allograft survival with vitamin D receptor polymorphism.	Pubmed	0.00254	1	0.006367	0.07128	1	1	VDR
Pubmed	24853178	Prognostic role of FGFR1 amplification in early-stage non-small cell lung cancer.	Pubmed	0.00254	1	0.006367	0.07128	1	1	FGFR1
Pubmed	25267067	STAT1 drives tumor progression in serous papillary endometrial cancer.	Pubmed	0.00254	1	0.006367	0.07128	1	1	STAT1
Pubmed	15115711	Contribution of polymorphisms in the apolipoprotein AI-CIII-AIV cluster to hyperlipidaemia in patients with gout.	Pubmed	0.00254	1	0.006367	0.07128	1	1	APOA1
Pubmed	22108091	Human telomerase represses ROS-dependent cellular responses to Tumor Necrosis Factor-? without affecting NF-?B activation.	Pubmed	0.00254	1	0.006367	0.07128	1	1	TERT
Pubmed	21637996	VDR haploinsufficiency impacts body composition and skeletal acquisition in a gender-specific manner.	Pubmed	0.00254	1	0.006367	0.07128	1	1	VDR
Pubmed	15343353	Role of two angiotensinogen polymorphisms in blood pressure variation.	Pubmed	0.00254	1	0.006367	0.07128	1	1	AGT
Pubmed	35897355	Effects of Acute Aquatic High-Intensity Intermittent Exercise on Blood Pressure and Arterial Stiffness in Postmenopausal Women with Different ACE Genotypes.	Pubmed	0.00254	1	0.006367	0.07128	1	1	ACE
Pubmed	27390944	Novel long QT syndrome-associated missense mutation, L762F, in CACNA1C-encoded L-type calcium channel imparts a slower inactivation tau and increased sustained and window current.	Pubmed	0.00254	1	0.006367	0.07128	1	1	CACNA1D
Pubmed	17000927	Circulating activities of angiotensin-converting enzyme, its homolog, angiotensin-converting enzyme 2, and neprilysin in a family study.	Pubmed	0.00254	1	0.006367	0.07128	1	1	ACE
Pubmed	23519530	Vitamin D receptor gene polymorphism Fok I in the Polish population does not contribute to the risk of systemic lupus erythematosus.	Pubmed	0.00254	1	0.006367	0.07128	1	1	VDR
Pubmed	10233777	Dominant dystrophic epidermolysis bullosa (Pasini) caused by a novel glycine substitution mutation in the type VII collagen gene (COL7A1).	Pubmed	0.00254	1	0.006367	0.07128	1	1	COL7A1
Pubmed	21576418	Comparison of lipid profiles with APOA1 MspI polymorphism in obese children with hyperlipidemia.	Pubmed	0.00254	1	0.006367	0.07128	1	1	APOA1
Pubmed	32238860	PLCE1 regulates the migration, proliferation, and differentiation of podocytes.	Pubmed	0.00254	1	0.006367	0.07128	1	1	PLCE1
Pubmed	18235053	Influence of the ACE gene insertion/deletion polymorphism on insulin sensitivity and impaired glucose tolerance in healthy subjects.	Pubmed	0.00254	1	0.006367	0.07128	1	1	ACE
Pubmed	23001925	The role of CCND1 alterations during the progression of cutaneous malignant melanoma.	Pubmed	0.00254	1	0.006367	0.07128	1	1	CCND1
Pubmed	17551101	Vitamin D receptor signaling contributes to susceptibility to infection with Leishmania major.	Pubmed	0.00254	1	0.006367	0.07128	1	1	VDR
Pubmed	12764033	Cell output, cell cycle duration and neuronal specification: a model of integrated mechanisms of the neocortical proliferative process.	Pubmed	0.00254	1	0.006367	0.07128	1	1	CDKN1B
Pubmed	32366311	The telomerase gene polymorphisms, but not telomere length, increase susceptibility to primary glomerulonephritis/end stage renal diseases in females.	Pubmed	0.00254	1	0.006367	0.07128	1	1	TERT
Pubmed	30248540	Saikosaponin D from Radix Bupleuri suppresses triple-negative breast cancer cell growth by targeting ?-catenin signaling.	Pubmed	0.00254	1	0.006367	0.07128	1	1	CTNNB1
Pubmed	8051117	Cloning of human type VII collagen. Complete primary sequence of the alpha 1(VII) chain and identification of intragenic polymorphisms.	Pubmed	0.00254	1	0.006367	0.07128	1	1	COL7A1
Pubmed	26422470	Novel Vitamin D Receptor Mutations in Hereditary Vitamin D Resistant Rickets in Chinese.	Pubmed	0.00254	1	0.006367	0.07128	1	1	VDR
Pubmed	24493128	Absence of TERT promoter mutations in esophageal adenocarcinoma.	Pubmed	0.00254	1	0.006367	0.07128	1	1	TERT
Pubmed	12162507	Two polymorphisms in the vitamin D receptor gene--association with bone mass and 5-year change in bone mass with or without hormone-replacement therapy in postmenopausal women: the Danish Osteoporosis Prevention Study.	Pubmed	0.00254	1	0.006367	0.07128	1	1	VDR
Pubmed	26289024	Gene diagnosis and prenatal genetic diagnosis of a case of dystrophic epidermolysis bullosa family caused by gonadosomatic mosaicism for the COL7A1 mutation p.Gly2043Arg in the pregnant mother.	Pubmed	0.00254	1	0.006367	0.07128	1	1	COL7A1
Pubmed	30080282	Urinary angiotensinogen level is increased in renal transplant recipients with masked hypertension and is correlated with left ventricular mass index and albuminuria in these patients.	Pubmed	0.00254	1	0.006367	0.07128	1	1	AGT
Pubmed	16272304	The src homology 2 domain-containing tyrosine phosphatase 2 regulates primary T-dependent immune responses and Th cell differentiation.	Pubmed	0.00254	1	0.006367	0.07128	1	1	PTPN11
Pubmed	8738134	Characterization of an L-type calcium channel expressed by human retinal Müller (glial) cells.	Pubmed	0.00254	1	0.006367	0.07128	1	1	CACNA1D
Pubmed	15563471	Interdependent regulation of insulin receptor kinase activity by ADP and hydrogen peroxide.	Pubmed	0.00254	1	0.006367	0.07128	1	1	INSR
Pubmed	12477518	A C/T single nucleotide polymorphism at the tyrosine kinase domain of the insulin receptor gene is associated with polycystic ovary syndrome.	Pubmed	0.00254	1	0.006367	0.07128	1	1	INSR
Pubmed	20601302	BsmI, TaqI, ApaI and FokI polymorphisms in the vitamin D receptor (VDR) gene and risk of fracture in Caucasians: a meta-analysis.	Pubmed	0.00254	1	0.006367	0.07128	1	1	VDR
Pubmed	20008139	Nuclear beta-catenin induces an early liver progenitor phenotype in hepatocellular carcinoma and promotes tumor recurrence.	Pubmed	0.00254	1	0.006367	0.07128	1	1	CTNNB1
Pubmed	22159627	Overexpression of SGLT1 is correlated with tumor development and poor prognosis of ovarian carcinoma.	Pubmed	0.00254	1	0.006367	0.07128	1	1	SLC5A1
Pubmed	1723385	Lipoproteins of human peripheral lymph. Apolipoprotein AI-containing lipoprotein with alpha-2 electrophoretic mobility.	Pubmed	0.00254	1	0.006367	0.07128	1	1	APOA1
Pubmed	20819590	Angiotensin-converting enzyme gene I/D genotype affected metoprolol-induced reduction in 24-hour average heart rate.	Pubmed	0.00254	1	0.006367	0.07128	1	1	ACE
Pubmed	11748851	Erratum: Detection of six novel FBN1 mutations in British patients affected by Marfan syndrome.	Pubmed	0.00254	1	0.006367	0.07128	1	1	FBN1
Pubmed	34779331	Preeclampsia and gestational hypertension are associated to low maternal circulating kisspeptin levels: a systematic review and meta-analysis.	Pubmed	0.00254	1	0.006367	0.07128	1	1	KISS1
Pubmed	14533015	Identification and characterization of TRIP8 gene in silico.	Pubmed	0.00254	1	0.006367	0.07128	1	1	JMJD1C
Pubmed	30485527	Association of the study between LncRNA-H19 gene polymorphisms with the risk of breast cancer.	Pubmed	0.00254	1	0.006367	0.07128	1	1	H19
Pubmed	18756055	Cyclin-dependent kinase inhibitor p27Kip1 controls growth and cell cycle progression in human uterine leiomyoma.	Pubmed	0.00254	1	0.006367	0.07128	1	1	CDKN1B
Pubmed	30098229	Identification of novel GLI1 target genes and regulatory circuits in human cancer cells.	Pubmed	0.00254	1	0.006367	0.07128	1	1	GLI1
Pubmed	23985566	Modulation of ?-catenin function maintains mouse epiblast stem cell and human embryonic stem cell self-renewal.	Pubmed	0.00254	1	0.006367	0.07128	1	1	CTNNB1
Pubmed	29266233	Severity of arterial defects in the retina correlates with the burden of intracerebral haemorrhage in COL4A1-related stroke.	Pubmed	0.00254	1	0.006367	0.07128	1	1	COL4A1
Pubmed	35469904	Associations between TERT Promoter Mutations and Survival in Superficial Spreading and Nodular Melanomas in a Large Prospective Patient Cohort.	Pubmed	0.00254	1	0.006367	0.07128	1	1	TERT
Pubmed	22213340	25-hydroxyvitamin D, vitamin D receptor gene polymorphisms, and severity of Parkinson's disease.	Pubmed	0.00254	1	0.006367	0.07128	1	1	VDR
Pubmed	27413182	The Structure of the Plakin Domain of Plectin Reveals an Extended Rod-like Shape.	Pubmed	0.00254	1	0.006367	0.07128	1	1	PLEC
Pubmed	22213325	Expression and function of the vitamin D receptor in malignant germ cell tumour of the testis.	Pubmed	0.00254	1	0.006367	0.07128	1	1	VDR
Pubmed	22213323	Association of genetic variants of the vitamin D receptor (VDR) with cutaneous squamous cell carcinomas (SCC) and basal cell carcinomas (BCC): a pilot study in a German population.	Pubmed	0.00254	1	0.006367	0.07128	1	1	VDR
Pubmed	11191642	Nine polymorphisms of angiotensinogen gene in the susceptibility to essential hypertension.	Pubmed	0.00254	1	0.006367	0.07128	1	1	AGT
Pubmed	32214089	CDK1 dependent phosphorylation of hTERT contributes to cancer progression.	Pubmed	0.00254	1	0.006367	0.07128	1	1	TERT
Pubmed	21422114	CDKN1B, encoding the cyclin-dependent kinase inhibitor 1B (p27), is located in the minimally deleted region of 12p abnormalities in myeloid malignancies and its low expression is a favorable prognostic marker in acute myeloid leukemia.	Pubmed	0.00254	1	0.006367	0.07128	1	1	CDKN1B
Pubmed	33624437	Vitamin D Inhibits Adipokine Production and Inflammatory Signaling Through the Vitamin D Receptor in Human Adipocytes.	Pubmed	0.00254	1	0.006367	0.07128	1	1	VDR
Pubmed	32639175	Comprehensive analysis of multiple parameters associated with tumor immune microenvironment in	Pubmed	0.00254	1	0.006367	0.07128	1	1	ARID1A
Pubmed	24599132	Noncanonical functions of telomerase: implications in telomerase-targeted cancer therapies.	Pubmed	0.00254	1	0.006367	0.07128	1	1	TERT
Pubmed	22213317	Vitamin D receptor expression in patients with vulvar cancer.	Pubmed	0.00254	1	0.006367	0.07128	1	1	VDR
Pubmed	17407072	[The genetic and clinical characteristics of transcription factor 1 gene mutations in Chinese diabetes].	Pubmed	0.00254	1	0.006367	0.07128	1	1	HNF1A
Pubmed	24174165	TERT promoter mutations rather than methylation are the main mechanism for TERT upregulation in adult gliomas.	Pubmed	0.00254	1	0.006367	0.07128	1	1	TERT
Pubmed	15629534	Solution structure of a peptide derived from the oncogenic protein beta-Catenin in its phosphorylated and nonphosphorylated states.	Pubmed	0.00254	1	0.006367	0.07128	1	1	CTNNB1
Pubmed	24174164	TERT promoter mutations are highly recurrent in SHH subgroup medulloblastoma.	Pubmed	0.00254	1	0.006367	0.07128	1	1	TERT
Pubmed	15331425	Mice with cardiac-restricted angiotensin-converting enzyme (ACE) have atrial enlargement, cardiac arrhythmia, and sudden death.	Pubmed	0.00254	1	0.006367	0.07128	1	1	ACE
Pubmed	34312410	Knockout of Ca	Pubmed	0.00254	1	0.006367	0.07128	1	1	CACNA1D
Pubmed	17625112	Insulin signaling in mouse oocytes.	Pubmed	0.00254	1	0.006367	0.07128	1	1	INSR
Pubmed	11093271	PAX2 mutations in renal-coloboma syndrome: mutational hotspot and germline mosaicism.	Pubmed	0.00254	1	0.006367	0.07128	1	1	PAX2
Pubmed	18063807	Human ApoA-I transfer attenuates transplant arteriosclerosis via enhanced incorporation of bone marrow-derived endothelial progenitor cells.	Pubmed	0.00254	1	0.006367	0.07128	1	1	APOA1
Pubmed	25910066	Vitamin D Receptor Polymorphisms Are Associated with Reduced Esophageal Vitamin D Receptor Expression and Reduced Esophageal Adenocarcinoma Risk.	Pubmed	0.00254	1	0.006367	0.07128	1	1	VDR
Pubmed	12452048	[Detection of telomerase hTERT gene expression of exfoliated cell in broncho-alveolar lavage fluid].	Pubmed	0.00254	1	0.006367	0.07128	1	1	TERT
Pubmed	12452049	[Relationship between abnormal expression of beta-catenin in gastric carcinoma and survival].	Pubmed	0.00254	1	0.006367	0.07128	1	1	CTNNB1
Pubmed	27061010	Two novel polymorphisms in PLCE1 are associated with the susceptibility to esophageal squamous cell carcinoma in Chinese population.	Pubmed	0.00254	1	0.006367	0.07128	1	1	PLCE1
Pubmed	29795437	Nuclear ?-catenin localization and mutation of the CTNNB1 gene: a context-dependent association.	Pubmed	0.00254	1	0.006367	0.07128	1	1	CTNNB1
Pubmed	12899394	Polymorphism of angiotensin-converting enzyme gene and genetic susceptibility to asthma with familial aggregation.	Pubmed	0.00254	1	0.006367	0.07128	1	1	ACE
Pubmed	20423850	[Effect of hTERT antisense oligodeoxynucleotide on telomerase activity in bladder cancer cells in vitro].	Pubmed	0.00254	1	0.006367	0.07128	1	1	TERT
Pubmed	16971959	The effect of genetic variation in angiotensinogen on serum levels and blood pressure: a comparison of Nigerians and US blacks.	Pubmed	0.00254	1	0.006367	0.07128	1	1	AGT
Pubmed	26666421	Spatio-temporal genetic heterogeneity of CTNNB1 mutations in sporadic desmoid type fibromatosis lesions.	Pubmed	0.00254	1	0.006367	0.07128	1	1	CTNNB1
Pubmed	22820506	Down-regulation of estrogen receptor ? (ER?) transcriptional activity by p27 is mediated by inhibition of ER? nuclear localization and modulation of the ER? transcriptional complex.	Pubmed	0.00254	1	0.006367	0.07128	1	1	CDKN1B
Pubmed	25775002	Hedgehog signaling pathway is active in GBM with GLI1 mRNA expression showing a single continuous distribution rather than discrete high/low clusters.	Pubmed	0.00254	1	0.006367	0.07128	1	1	GLI1
Pubmed	26101160	Multilineage dysplasia as assessed by immunophenotype has no impact on clinical-biological features and outcome of NPM1-mutated acute myeloid leukemia.	Pubmed	0.00254	1	0.006367	0.07128	1	1	NPM1
Pubmed	18480052	Loss of neuroprotective survival signal in mice lacking insulin receptor gene in rod photoreceptor cells.	Pubmed	0.00254	1	0.006367	0.07128	1	1	INSR
Pubmed	11406650	Effect of p27 deficiency and rapamycin on intimal hyperplasia: in vivo and in vitro studies using a p27 knockout mouse model.	Pubmed	0.00254	1	0.006367	0.07128	1	1	CDKN1B
Pubmed	18719092	Vitamin D receptor polymorphisms (FokI, BsmI) and breast cancer risk: association replication in two case-control studies within French Canadian population.	Pubmed	0.00254	1	0.006367	0.07128	1	1	VDR
Pubmed	20378820	Vitamin D receptor attenuates renal fibrosis by suppressing the renin-angiotensin system.	Pubmed	0.00254	1	0.006367	0.07128	1	1	VDR
Pubmed	20303258	The KISS1 metastasis suppressor: a good night kiss for disseminated cancer cells.	Pubmed	0.00254	1	0.006367	0.07128	1	1	KISS1
Pubmed	16048257	Association of vitamin D receptor gene polymorphisms with hypercalcemia in peritoneal dialysis patients.	Pubmed	0.00254	1	0.006367	0.07128	1	1	VDR
Pubmed	16258756	Cyclin D1 gene (CCND1) polymorphism and the risk of squamous cell carcinoma of the larynx.	Pubmed	0.00254	1	0.006367	0.07128	1	1	CCND1
Pubmed	32894284	Hedgehog signaling enables repair of ribosomal DNA double-strand breaks.	Pubmed	0.00254	1	0.006367	0.07128	1	1	GLI1
Pubmed	32928023	Could angiotensin-converting enzyme 1	Pubmed	0.00254	1	0.006367	0.07128	1	1	ACE
Pubmed	11372768	Multivariate analysis of genetic and acquired factors; T235 variant of the angiotensinogen gene is a potent independent risk factor for preeclampsia.	Pubmed	0.00254	1	0.006367	0.07128	1	1	AGT
Pubmed	35575058	Crystallographic landscape of SHP2 provides molecular insights for SHP2 targeted drug discovery.	Pubmed	0.00254	1	0.006367	0.07128	1	1	PTPN11
Pubmed	28216333	Vitamin D receptor gene polymorphisms, smoking, and risk of sporadic Parkinson's disease in Japan.	Pubmed	0.00254	1	0.006367	0.07128	1	1	VDR
Pubmed	16885549	Activating mutations in the ABCC8 gene in neonatal diabetes mellitus.	Pubmed	0.00254	1	0.006367	0.07128	1	1	ABCC8
Pubmed	34253690	The dual distinct role of telomerase in repression of senescence and myofibroblast differentiation.	Pubmed	0.00254	1	0.006367	0.07128	1	1	TERT
Pubmed	29976636	Overexpression of	Pubmed	0.00254	1	0.006367	0.07128	1	1	FGFR1
Pubmed	16498234	A PTPN11 gene mutation (Y63C) causing Noonan syndrome is not associated with short stature in general population.	Pubmed	0.00254	1	0.006367	0.07128	1	1	PTPN11
Pubmed	31638247	Novel compound heterozygous PKHD1 mutations cause autosomal recessive polycystic kidney disease in a Han Chinese family.	Pubmed	0.00254	1	0.006367	0.07128	1	1	PKHD1
Pubmed	17967416	Characterizations of a loss-of-function mutation in the Kir3.4 channel subunit.	Pubmed	0.00254	1	0.006367	0.07128	1	1	KCNJ5
Pubmed	35421932	Role of APOA1 in the resistance to platinum-based chemotherapy in squamous cervical cancer.	Pubmed	0.00254	1	0.006367	0.07128	1	1	APOA1
Pubmed	22345093	Association between polymorphisms of the renin-angiotensin system and coronary artery disease in Chinese patients with type 2 diabetes.	Pubmed	0.00254	1	0.006367	0.07128	1	1	ACE
Pubmed	34973494	Postnatal deletion of ?-catenin in preosteoblasts regulates global energy metabolism through increasing bone resorption and adipose tissue fibrosis.	Pubmed	0.00254	1	0.006367	0.07128	1	1	CTNNB1
Pubmed	23826241	PLCE1 polymorphism and upper gastrointestinal cancer risk: a meta-analysis.	Pubmed	0.00254	1	0.006367	0.07128	1	1	PLCE1
Pubmed	22345095	Elevated serum angiotensin converting enzyme levels as a reflection of bone marrow renin-angiotensin system activation in multiple myeloma.	Pubmed	0.00254	1	0.006367	0.07128	1	1	ACE
Pubmed	24830723	Cyclin D1 integrates estrogen-mediated DNA damage repair signaling.	Pubmed	0.00254	1	0.006367	0.07128	1	1	CCND1
Pubmed	25787039	Genetic variations in the vitamin-D receptor (VDR) gene in preeclampsia patients in the Chinese Han population.	Pubmed	0.00254	1	0.006367	0.07128	1	1	VDR
Pubmed	17035339	VDR-dependent regulation of mast cell maturation mediated by 1,25-dihydroxyvitamin D3.	Pubmed	0.00254	1	0.006367	0.07128	1	1	VDR
Pubmed	18183598	Haplotype and genotypes of the VDR gene and cutaneous melanoma risk in non-Hispanic whites in Texas: a case-control study.	Pubmed	0.00254	1	0.006367	0.07128	1	1	VDR
Pubmed	30908459	ACE Gene Plays a Key Role in Reducing Blood Pressure in The Hyperintensive Elderly After Resistance Training.	Pubmed	0.00254	1	0.006367	0.07128	1	1	ACE
Pubmed	27464795	Clinical and biological significance of RAD51 expression in breast cancer: a key DNA damage response protein.	Pubmed	0.00254	1	0.006367	0.07128	1	1	RAD51
Pubmed	15882068	Combined interaction of phospholipase C and apolipoprotein A-I with small unilamellar lecithin-cholesterol vesicles: influence of apolipoprotein A-I concentration and vesicle composition.	Pubmed	0.00254	1	0.006367	0.07128	1	1	APOA1
Pubmed	2563581	An allelic polymorphism of the angiotensinogen gene in mice.	Pubmed	0.00254	1	0.006367	0.07128	1	1	AGT
Pubmed	26786159	L-type Cav1.3 channels regulate ryanodine receptor-dependent Ca2+ release during sino-atrial node pacemaker activity.	Pubmed	0.00254	1	0.006367	0.07128	1	1	CACNA1D
Pubmed	23900677	Associations between vitamin D receptor polymorphisms and breast cancer risk.	Pubmed	0.00254	1	0.006367	0.07128	1	1	VDR
Pubmed	16258726	Integrin-dependent signal transduction regulating cyclin D1 expression and G1 phase cell cycle progression.	Pubmed	0.00254	1	0.006367	0.07128	1	1	CCND1
Pubmed	29496308	Overexpression of CTNNB1: Clinical implication in Chinese de novo acute myeloid leukemia.	Pubmed	0.00254	1	0.006367	0.07128	1	1	CTNNB1
Pubmed	27391347	SCLLTargeting FGFR1 to suppress leukemogenesis in syndromic and de novo AML in murine models.	Pubmed	0.00254	1	0.006367	0.07128	1	1	FGFR1
Pubmed	23033009	?-catenin negatively regulates expression of the prostaglandin transporter PGT in the normal intestinal epithelium and colorectal tumour cells: a role in the chemopreventive efficacy of aspirin?	Pubmed	0.00254	1	0.006367	0.07128	1	1	CTNNB1
Pubmed	26211502	The amino acid mutations of the podocin in proteinuria: a meta-analysis.	Pubmed	0.00254	1	0.006367	0.07128	1	1	NPHS2
Pubmed	24357048	Phospholipase C ?-1 inhibits p53 expression in lung cancer.	Pubmed	0.00254	1	0.006367	0.07128	1	1	PLCE1
Pubmed	29496310	Wnt/?-catenin signal alteration and its diagnostic utility in basal cell adenoma and histologically similar tumors of the salivary gland.	Pubmed	0.00254	1	0.006367	0.07128	1	1	CTNNB1
Pubmed	23900657	Different therapeutic effects of distinct KISS1 fragments on breast cancer in vitro and in vivo.	Pubmed	0.00254	1	0.006367	0.07128	1	1	KISS1
Pubmed	16545013	Pathogenic significance of alpha-N-acetylgalactosaminidase activity found in the envelope glycoprotein gp160 of human immunodeficiency virus Type 1.	Pubmed	0.00254	1	0.006367	0.07128	1	1	VDR
Pubmed	19143971	Role of angiotensin-converting enzyme gene polymorphisms in children with sepsis and septic shock.	Pubmed	0.00254	1	0.006367	0.07128	1	1	ACE
Pubmed	17375875	Down-regulation of zeta chain and zeta-associated protein 70 (Zap 70) expression in circulating T lymphocytes in laryngeal squamous cell carcinoma.	Pubmed	0.00254	1	0.006367	0.07128	1	1	ZAP70
Pubmed	12060769	Targeted inactivation of CTNNB1 reveals unexpected effects of beta-catenin mutation.	Pubmed	0.00254	1	0.006367	0.07128	1	1	CTNNB1
Pubmed	29281820	Allele-Specific DNA Methylation and Its Interplay with Repressive Histone Marks at Promoter-Mutant TERT Genes.	Pubmed	0.00254	1	0.006367	0.07128	1	1	TERT
Pubmed	31560818	Variations of Wnt/?-catenin pathway-related genes in susceptibility to knee osteoarthritis: A three-centre case-control study.	Pubmed	0.00254	1	0.006367	0.07128	1	1	CTNNB1
Pubmed	25799059	The suture provides a niche for mesenchymal stem cells of craniofacial bones.	Pubmed	0.00254	1	0.006367	0.07128	1	1	GLI1
Pubmed	33288743	Cytosolic sequestration of the vitamin D receptor as a therapeutic option for vitamin D-induced hypercalcemia.	Pubmed	0.00254	1	0.006367	0.07128	1	1	VDR
Pubmed	24215939	Telomerase reverse transcriptase gene promoter mutations help discern the origin of urogenital tumors: a genomic and molecular study.	Pubmed	0.00254	1	0.006367	0.07128	1	1	TERT
Pubmed	25474136	TERT promoter mutations are associated with distant metastases in upper tract urothelial carcinomas and serve as urinary biomarkers detected by a sensitive castPCR.	Pubmed	0.00254	1	0.006367	0.07128	1	1	TERT
Pubmed	29462993	The Biased G-Protein-Coupled Receptor Agonism Bridges the Gap between the Insulin Receptor and the Metabolic Syndrome.	Pubmed	0.00254	1	0.006367	0.07128	1	1	INSR
Pubmed	26428673	Resveratrol attenuates norepinephrine-induced ovarian cancer invasiveness through downregulating hTERT expression.	Pubmed	0.00254	1	0.006367	0.07128	1	1	TERT
Pubmed	25924630	Nonlinear ionizing radiation-induced changes in eye lens cell proliferation, cyclin D1 expression and lens shape.	Pubmed	0.00254	1	0.006367	0.07128	1	1	CCND1
Pubmed	15666590	Ace Alu insertion polymorphism in Croatia and its isolates.	Pubmed	0.00254	1	0.006367	0.07128	1	1	ACE
Pubmed	1576433	Electron microscopic observations of elastic fibres in the lung and aorta of tight-skin and beta-aminopropionitrile-fed mice.	Pubmed	0.00254	1	0.006367	0.07128	1	1	FBN1
Pubmed	20604919	HER3 and downstream pathways are involved in colonization of brain metastases from breast cancer.	Pubmed	0.00254	1	0.006367	0.07128	1	1	ERBB3
Pubmed	21835924	Impact of self-association on function of apolipoprotein A-I.	Pubmed	0.00254	1	0.006367	0.07128	1	1	APOA1
Pubmed	29146547	A gene module associated with dysregulated TCR signaling pathways in CD4	Pubmed	0.00254	1	0.006367	0.07128	1	1	ZAP70
Pubmed	23670132	The impact of cyclin D1 overexpression on the prognosis of ER-positive breast cancers: a meta-analysis.	Pubmed	0.00254	1	0.006367	0.07128	1	1	CCND1
Pubmed	23348503	TERT promoter mutations in familial and sporadic melanoma.	Pubmed	0.00254	1	0.006367	0.07128	1	1	TERT
Pubmed	12070083	Vitamin D(3) receptor ablation alters mammary gland morphogenesis.	Pubmed	0.00254	1	0.006367	0.07128	1	1	VDR
Pubmed	26595522	HBx sensitizes hepatocellular carcinoma cells to lapatinib by up-regulating ErbB3.	Pubmed	0.00254	1	0.006367	0.07128	1	1	ERBB3
Pubmed	23348506	Highly recurrent TERT promoter mutations in human melanoma.	Pubmed	0.00254	1	0.006367	0.07128	1	1	TERT
Pubmed	17519956	A mouse model of autosomal recessive polycystic kidney disease with biliary duct and proximal tubule dilatation.	Pubmed	0.00254	1	0.006367	0.07128	1	1	PKHD1
Pubmed	12765058	[Detection of telomerase activity by semi-quantitative and in situ assays and quantification of hTERT expression in bladder carcinomas].	Pubmed	0.00254	1	0.006367	0.07128	1	1	TERT
Pubmed	23060569	Association between -276 C/T polymorphism of the ERBB3 gene and lung cancer risk in a Korean population.	Pubmed	0.00254	1	0.006367	0.07128	1	1	ERBB3
Pubmed	15571830	Angiotensin converting enzyme insertion/deletion polymorphism and the risk of heart failure in hypertensive subjects.	Pubmed	0.00254	1	0.006367	0.07128	1	1	ACE
Pubmed	27464833	Cellular response to alkylating agent MNNG is impaired in STAT1-deficients cells.	Pubmed	0.00254	1	0.006367	0.07128	1	1	STAT1
Pubmed	18829482	Deletions of CDKN2C in multiple myeloma: biological and clinical implications.	Pubmed	0.00254	1	0.006367	0.07128	1	1	CDKN2C
Pubmed	31173478	Sensitive detection of FGFR1 N546K mosaic mutation in patient with encephalocraniocutaneous lipomatosis and pilocytic astrocytoma.	Pubmed	0.00254	1	0.006367	0.07128	1	1	FGFR1
Pubmed	24081948	Aberrant ZNF423 impedes B cell differentiation and is linked to adverse outcome of ETV6-RUNX1 negative B precursor acute lymphoblastic leukemia.	Pubmed	0.00254	1	0.006367	0.07128	1	1	ZNF423
Pubmed	20146166	A novel missense mutation (C84R) in a patient with type II vitamin d-dependent rickets.	Pubmed	0.00254	1	0.006367	0.07128	1	1	VDR
Pubmed	17544928	Synergistic action of the Saccharomyces cerevisiae homologous recombination factors Rad54 and Rad51 in chromatin remodeling.	Pubmed	0.00254	1	0.006367	0.07128	1	1	RAD51
Pubmed	23084549	Circulating angiotensin-converting enzyme is associated with left ventricular dysfunction, but not with central aortic hemodynamics.	Pubmed	0.00254	1	0.006367	0.07128	1	1	ACE
Pubmed	21750680	Loss of the BMP antagonist, SMOC-1, causes Ophthalmo-acromelic (Waardenburg Anophthalmia) syndrome in humans and mice.	Pubmed	0.00254	1	0.006367	0.07128	1	1	SMOC1
Pubmed	16342411	B23 is a downstream target of polyamine-modulated CK2.	Pubmed	0.00254	1	0.006367	0.07128	1	1	NPM1
Pubmed	18709640	Modification of the inverse association between dietary vitamin D intake and colorectal cancer risk by a FokI variant supports a chemoprotective action of Vitamin D intake mediated through VDR binding.	Pubmed	0.00254	1	0.006367	0.07128	1	1	VDR
Pubmed	14767556	EGCG down-regulates telomerase in human breast carcinoma MCF-7 cells, leading to suppression of cell viability and induction of apoptosis.	Pubmed	0.00254	1	0.006367	0.07128	1	1	TERT
Pubmed	26776850	PET-avid hepatocellular adenomas: incidental findings associated with HNF1-? mutated lesions.	Pubmed	0.00254	1	0.006367	0.07128	1	1	HNF1A
Pubmed	22744421	Replication study of PLCE1 and C20orf54 polymorphism and risk of esophageal cancer in a Chinese population.	Pubmed	0.00254	1	0.006367	0.07128	1	1	PLCE1
Pubmed	16572591	Rare functional variants of podocin (NPHS2) promoter in patients with nephrotic syndrome.	Pubmed	0.00254	1	0.006367	0.07128	1	1	NPHS2
Pubmed	28096152	BclI Glucocorticoid Receptor Polymorphism in Relation to Arterial Stiffening and Cardiac Structure and Function: The Hoorn and CODAM Studies.	Pubmed	0.00254	1	0.006367	0.07128	1	1	CCND1
Pubmed	31173490	Role of ACE I/D polymorphism in pathological assessment of preeclampsia in Pakistan.	Pubmed	0.00254	1	0.006367	0.07128	1	1	ACE
Pubmed	21990120	Analysis of RAD51C germline mutations in high-risk breast and ovarian cancer families and ovarian cancer patients.	Pubmed	0.00254	1	0.006367	0.07128	1	1	RAD51C
Pubmed	32581267	Role of PKC in the Regulation of the Human Kidney Chloride Channel ClC-Ka.	Pubmed	0.00254	1	0.006367	0.07128	1	1	CLCNKA
Pubmed	2404140	Identification of sequences important in the nucleolar localization of human immunodeficiency virus Rev: relevance of nucleolar localization to function.	Pubmed	0.00254	1	0.006367	0.07128	1	1	NPM1
Pubmed	28108623	Tumor-induced Stromal STAT1 Accelerates Breast Cancer via Deregulating Tissue Homeostasis.	Pubmed	0.00254	1	0.006367	0.07128	1	1	STAT1
Pubmed	30896913	#NAME?	Pubmed	0.00254	1	0.006367	0.07128	1	1	RERE
Pubmed	35697349	Identification of mechanism of cancer-cell-specific reactivation of hTERT offers therapeutic opportunities for blocking telomerase specifically in human colorectal cancer.	Pubmed	0.00254	1	0.006367	0.07128	1	1	TERT
Pubmed	19674077	Erosion of telomeric single-stranded overhang in patients with aplastic anaemia carrying telomerase complex mutations.	Pubmed	0.00254	1	0.006367	0.07128	1	1	TERT
Pubmed	30982371	The Hedgehog target Gli1 is not required for bleomycin-induced lung fibrosis.	Pubmed	0.00254	1	0.006367	0.07128	1	1	GLI1
Pubmed	35988927	Low placental angiotensin-converting enzyme expression is related to fetal small for gestational age but not to metabolic control in type 1 diabetic pregnancies.	Pubmed	0.00254	1	0.006367	0.07128	1	1	ACE
Pubmed	23826288	Genetic Associations of Angiotensin-Converting Enzyme with Primary Intracerebral Hemorrhage: A Meta-analysis.	Pubmed	0.00254	1	0.006367	0.07128	1	1	ACE
Pubmed	21135753	Prognosis factors in probands with an FBN1 mutation diagnosed before the age of 1 year.	Pubmed	0.00254	1	0.006367	0.07128	1	1	FBN1
Pubmed	24127822	Anti-type VII collagen autoantibodies, detected by enzyme-linked immunosorbent assay, fluctuate in parallel with clinical severity in patients with epidermolysis bullosa acquisita.	Pubmed	0.00254	1	0.006367	0.07128	1	1	COL7A1
Pubmed	14767579	Association of angiotensin converting enzyme gene polymorphism with tachycardia cardiomyopathy.	Pubmed	0.00254	1	0.006367	0.07128	1	1	ACE
Pubmed	21747058	Iron overload decreases CaV1.3-dependent L-type Ca2+ currents leading to bradycardia, altered electrical conduction, and atrial fibrillation.	Pubmed	0.00254	1	0.006367	0.07128	1	1	CACNA1D
Pubmed	16403954	Polymorphisms at the ligand binding site of the vitamin D receptor gene and osteomalacia.	Pubmed	0.00254	1	0.006367	0.07128	1	1	VDR
Pubmed	16403951	APOA1-75 G to A substitution associated with severe forms of CAD, lower levels of HDL and apoA-I among northern Indians.	Pubmed	0.00254	1	0.006367	0.07128	1	1	APOA1
Pubmed	18431000	Haplotypes across ACE and the risk of Alzheimer's disease: the three-city study.	Pubmed	0.00254	1	0.006367	0.07128	1	1	ACE
Pubmed	18374125	Mesenchymal stem cells from Chinese Guizhou minipig by hTERT gene transfection.	Pubmed	0.00254	1	0.006367	0.07128	1	1	TERT
Pubmed	17517342	Association of low serum levels of apolipoprotein A-I with adverse outcomes in patients with nonischemic heart failure.	Pubmed	0.00254	1	0.006367	0.07128	1	1	APOA1
Pubmed	26284537	Quercetin Mediates ?-Catenin in Pancreatic Cancer Stem-Like Cells.	Pubmed	0.00254	1	0.006367	0.07128	1	1	CTNNB1
Pubmed	31810923	Nuclear Accumulation of ?-Catenin in Cancer Stem Cell Radioresistance and Stemness in Human Colon Cancer.	Pubmed	0.00254	1	0.006367	0.07128	1	1	CTNNB1
Pubmed	12611896	Evidence for a relief of repression mechanism for activation of the human telomerase reverse transcriptase promoter.	Pubmed	0.00254	1	0.006367	0.07128	1	1	TERT
Pubmed	12368233	Opposing regulatory roles of E2F in human telomerase reverse transcriptase (hTERT) gene expression in human tumor and normal somatic cells.	Pubmed	0.00254	1	0.006367	0.07128	1	1	TERT
Pubmed	27560494	SUR1-Associated Mechanisms Are Not Involved in Ischemic Optic Neuropathy 1 Day Post-Injury.	Pubmed	0.00254	1	0.006367	0.07128	1	1	ABCC8
Pubmed	32583875	Genetic risk factors for lumbar disc disease.	Pubmed	0.00254	1	0.006367	0.07128	1	1	VDR
Pubmed	8159685	Cyclin D1 expression is regulated by the retinoblastoma protein.	Pubmed	0.00254	1	0.006367	0.07128	1	1	CCND1
Pubmed	15725359	Does angiotensin-1 converting enzyme genotype influence motor or cognitive development after pre-term birth?	Pubmed	0.00254	1	0.006367	0.07128	1	1	ACE
Pubmed	28348106	Unphosphorylated STAT1 represses apoptosis in macrophages during	Pubmed	0.00254	1	0.006367	0.07128	1	1	STAT1
Pubmed	15546857	Reduced expression of the insulin receptor in mouse insulinoma (MIN6) cells reveals multiple roles of insulin signaling in gene expression, proliferation, insulin content, and secretion.	Pubmed	0.00254	1	0.006367	0.07128	1	1	INSR
Pubmed	10098522	Regulatory role of p27kip1 in the mouse and human testis.	Pubmed	0.00254	1	0.006367	0.07128	1	1	CDKN1B
Pubmed	31978797	Shp2 activation in bone marrow microenvironment mediates the drug resistance of B-cell acute lymphoblastic leukemia through enhancing the role of VCAM-1/VLA-4.	Pubmed	0.00254	1	0.006367	0.07128	1	1	PTPN11
Pubmed	1324934	Transcriptional regulation of the human insulin receptor promoter.	Pubmed	0.00254	1	0.006367	0.07128	1	1	INSR
Pubmed	27354364	A PBX1 transcriptional network controls dopaminergic neuron development and is impaired in Parkinson's disease.	Pubmed	0.00254	1	0.006367	0.07128	1	1	PBX1
Pubmed	12598334	Full-length telomerase reverse transcriptase messenger RNA is an independent prognostic factor in neuroblastoma.	Pubmed	0.00254	1	0.006367	0.07128	1	1	TERT
Pubmed	23659763	Overexpression of PLCE1 in Kazakh esophageal squamous cell carcinoma: implications in cancer metastasis and aggressiveness.	Pubmed	0.00254	1	0.006367	0.07128	1	1	PLCE1
Pubmed	12586357	Essential role of protein kinase C zeta in the impairment of insulin-induced glucose transport in IRS-2-deficient brown adipocytes.	Pubmed	0.00254	1	0.006367	0.07128	1	1	PRKCZ
Pubmed	30351297	Novel compound heterozygous mutations in MCPH1 gene causes primary microcephaly in Saudi family.	Pubmed	0.00254	1	0.006367	0.07128	1	1	MCPH1
Pubmed	31604805	Angiotensinogen in hepatocytes contributes to Western diet-induced liver steatosis.	Pubmed	0.00254	1	0.006367	0.07128	1	1	AGT
Pubmed	14983006	PKHD1 protein encoded by the gene for autosomal recessive polycystic kidney disease associates with basal bodies and primary cilia in renal epithelial cells.	Pubmed	0.00254	1	0.006367	0.07128	1	1	PKHD1
Pubmed	31327192	[Gene diagnosis and treatment of hereditary hemorrhagic telangiectasia with epistaxis as its main symptom].	Pubmed	0.00254	1	0.006367	0.07128	1	1	ACVRL1
Pubmed	30762425	Reciprocal Regulation Between O-GlcNAcylation and ?-Catenin Facilitates Cell Viability and Inhibits Apoptosis in Liver Cancer.	Pubmed	0.00254	1	0.006367	0.07128	1	1	CTNNB1
Pubmed	16753875	Over-expression of angiotensin-converting enzyme (CD 143) on leukemic blasts as a clue for the activated local bone marrow RAS in AML.	Pubmed	0.00254	1	0.006367	0.07128	1	1	ACE
Pubmed	20146105	Prognostic significance of telomerase activity and some tumor markers in non-small cell lung cancer.	Pubmed	0.00254	1	0.006367	0.07128	1	1	TERT
Pubmed	16450309	Lack of correlation between the vitamin D receptor Fokl start codon polymorphism and bone mineral density in patients with Crohn's disease.	Pubmed	0.00254	1	0.006367	0.07128	1	1	VDR
Pubmed	28747387	Molecular characteristics of the KCNJ5 mutated aldosterone-producing adenomas.	Pubmed	0.00254	1	0.006367	0.07128	1	1	KCNJ5
Pubmed	11359741	The vitamin D receptor genotype predisposes to the development of calcific aortic valve stenosis.	Pubmed	0.00254	1	0.006367	0.07128	1	1	VDR
Pubmed	11964401	Peptides identify the critical hotspots involved in the biological activation of the insulin receptor.	Pubmed	0.00254	1	0.006367	0.07128	1	1	INSR
Pubmed	21520587	[Insertion/deletion polymorphism of angiotensin converting enzyme seriously modulates anesthetic outcome].	Pubmed	0.00254	1	0.006367	0.07128	1	1	ACE
Pubmed	22274316	Frequent loss of tumor suppressor ARID1A protein expression in adenocarcinomas/adenosquamous carcinomas of the uterine cervix.	Pubmed	0.00254	1	0.006367	0.07128	1	1	ARID1A
Pubmed	12192493	Association between vitamin D receptor gene polymorphism and psoriasis among the Turkish population.	Pubmed	0.00254	1	0.006367	0.07128	1	1	VDR
Pubmed	10654945	Impaired germinal center reaction in mice with short telomeres.	Pubmed	0.00254	1	0.006367	0.07128	1	1	TERT
Pubmed	12669270	No association between the angiotensin-converting-enzyme gene insertion/deletion polymorphism and the occurrence of macroangiopathy in patients with diabetes mellitus type 2.	Pubmed	0.00254	1	0.006367	0.07128	1	1	ACE
Pubmed	15198189	Divergent expression changes of telomerase and E6/E7 mRNA, following integration of human papillomavirus type 33 in cultured epithelial cells.	Pubmed	0.00254	1	0.006367	0.07128	1	1	TERT
Pubmed	29795525	The association of VDR polymorphisms and type 2 diabetes in older people living in community in Santiago de Chile.	Pubmed	0.00254	1	0.006367	0.07128	1	1	VDR
Pubmed	20087307	The ACE I/D polymorphism in elite Greek track and field athletes.	Pubmed	0.00254	1	0.006367	0.07128	1	1	ACE
Pubmed	18374149	Immortalization of mesenchymal stem cells from bone marrow of rhesus monkey by transfection with human telomerase reverse transcriptase gene.	Pubmed	0.00254	1	0.006367	0.07128	1	1	TERT
Pubmed	12660889	Effects of high-fat diet, angiotensinogen (agt) gene inactivation, and targeted expression to adipose tissue on lipid metabolism and renal gene expression.	Pubmed	0.00254	1	0.006367	0.07128	1	1	AGT
Pubmed	22239999	Influences of the G2350A polymorphism in the ACE gene on cardiac structure and function of ball game players.	Pubmed	0.00254	1	0.006367	0.07128	1	1	ACE
Pubmed	15367486	A cladistic model of ACE sequence variation with implications for myocardial infarction, Alzheimer disease and obesity.	Pubmed	0.00254	1	0.006367	0.07128	1	1	ACE
Pubmed	31988176	TRIM32 Drives Pathogenesis in Streptococcal Toxic Shock-Like Syndrome and Streptococcus suis Meningitis by Regulating Innate Immune Responses.	Pubmed	0.00254	1	0.006367	0.07128	1	1	TRIM32
Pubmed	17786216	The H19 non-coding RNA is essential for human tumor growth.	Pubmed	0.00254	1	0.006367	0.07128	1	1	H19
Pubmed	25173192	H19 rs217727 genotype and IGF-1/intron -2 dinucleotide CT repeat polymorphism are independently associated with birth weight.	Pubmed	0.00254	1	0.006367	0.07128	1	1	H19
Pubmed	24323762	FGFR1 signaling is associated with the magnitude of morphological integration in human head shape.	Pubmed	0.00254	1	0.006367	0.07128	1	1	FGFR1
Pubmed	22020219	Mechanism of KATP hyperactivity and sulfonylurea tolerance due to a diabetogenic mutation in L0 helix of sulfonylurea receptor 1 (ABCC8).	Pubmed	0.00254	1	0.006367	0.07128	1	1	ABCC8
Pubmed	32691731	Prevalence of the	Pubmed	0.00254	1	0.006367	0.07128	1	1	NPHS2
Pubmed	21196708	COL7A1 Recessive mutations in two siblings with distinct subtypes of dystrophic epidermolysis bullosa: pruriginosa versus nails only.	Pubmed	0.00254	1	0.006367	0.07128	1	1	COL7A1
Pubmed	9930858	A partnership that delivers.	Pubmed	0.00254	1	0.006367	0.07128	1	1	CTNNB1
Pubmed	27038679	Multiple ?-catenin mutations in hepatocellular lesions arising in Abernethy malformation.	Pubmed	0.00254	1	0.006367	0.07128	1	1	CTNNB1
Pubmed	23887299	Fibroblast growth factor receptor 1 (FGFR1) amplification is a potential therapeutic target in small-cell lung cancer.	Pubmed	0.00254	1	0.006367	0.07128	1	1	FGFR1
Pubmed	9724727	Expression of mouse telomerase catalytic subunit in embryos and adult tissues.	Pubmed	0.00254	1	0.006367	0.07128	1	1	TERT
Pubmed	25342476	Angiotensin I-converting enzyme gene polymorphism enhances the effect of hypercholesterolemia on the risk of coronary heart disease in a general Japanese population: the hisayama study.	Pubmed	0.00254	1	0.006367	0.07128	1	1	ACE
Pubmed	23887292	CCND1/CyclinD1 status in metastasizing bladder cancer: a prognosticator and predictor of chemotherapeutic response.	Pubmed	0.00254	1	0.006367	0.07128	1	1	CCND1
Pubmed	9724737	Multiple promoters direct the tissue-specific expression of novel N-terminal variant human vitamin D receptor gene transcripts.	Pubmed	0.00254	1	0.006367	0.07128	1	1	VDR
Pubmed	31690771	Association of select vitamin D receptor gene polymorphisms with the risk of tobacco-related cancers - a meta-analysis.	Pubmed	0.00254	1	0.006367	0.07128	1	1	VDR
Pubmed	16210856	Association of angiotensinogen gene polymorphisms with essential hypertension in African-Americans and Caucasians.	Pubmed	0.00254	1	0.006367	0.07128	1	1	AGT
Pubmed	26345844	Vitamin D receptor gene FokI, TaqI, BsmI, and ApaI polymorphisms and susceptibility to pulmonary tuberculosis: a meta-analysis.	Pubmed	0.00254	1	0.006367	0.07128	1	1	VDR
Pubmed	20339297	Association between vitamin D receptor gene polymorphisms and idiopathic hypocitraturia in the Chinese population.	Pubmed	0.00254	1	0.006367	0.07128	1	1	VDR
Pubmed	22288914	Genotype and haplotype analysis of WNT genes in non-syndromic cleft lip with or without cleft palate.	Pubmed	0.00254	1	0.006367	0.07128	1	1	WNT3
Pubmed	21351264	p27Kip1 is a predictive factor for tamoxifen treatment response but not a prognostic marker in premenopausal breast cancer patients.	Pubmed	0.00254	1	0.006367	0.07128	1	1	CDKN1B
Pubmed	35469845	Elevation of phospholipase C-?1 expression by amyloid-? facilitates calcium overload in neuronal cells.	Pubmed	0.00254	1	0.006367	0.07128	1	1	PLCB1
Pubmed	21157123	p27(Kip1) negatively regulates the activation of murine primordial oocytes.	Pubmed	0.00254	1	0.006367	0.07128	1	1	CDKN1B
Pubmed	27753535	Estrogen induces RAD51C expression and localization to sites of DNA damage.	Pubmed	0.00254	1	0.006367	0.07128	1	1	RAD51C
Pubmed	11724780	Mechanism for fatty acid "sparing" effect on glucose-induced transcription: regulation of carbohydrate-responsive element-binding protein by AMP-activated protein kinase.	Pubmed	0.00254	1	0.006367	0.07128	1	1	MLXIPL
Pubmed	26727717	TERT Promoter Mutations and Tumor Persistence/Recurrence in Papillary Thyroid Cancer.	Pubmed	0.00254	1	0.006367	0.07128	1	1	TERT
Pubmed	33369052	Confirming the involvement of PIEZO2 in the etiology of Marden-Walker syndrome.	Pubmed	0.00254	1	0.006367	0.07128	1	1	PIEZO2
Pubmed	15149328	Expression of angiotensinogen in proximal tubule as a function of glomerular filtration rate.	Pubmed	0.00254	1	0.006367	0.07128	1	1	AGT
Pubmed	19818218	Vitamin D endocrine system and psoriasis vulgaris--review of the literature.	Pubmed	0.00254	1	0.006367	0.07128	1	1	VDR
Pubmed	20124605	Association analysis of vitamin D receptor gene polymorphisms in chinese population with asthma.	Pubmed	0.00254	1	0.006367	0.07128	1	1	VDR
Pubmed	27523609	Live Cell Imaging Reveals the Dynamics of Telomerase Recruitment to Telomeres.	Pubmed	0.00254	1	0.006367	0.07128	1	1	TERT
Pubmed	30025223	Contact-independent suppressive activity of regulatory T cells is associated with telomerase inhibition, telomere shortening and target lymphocyte apoptosis.	Pubmed	0.00254	1	0.006367	0.07128	1	1	TERT
Pubmed	16547504	Gain of 11q/cyclin D1 overexpression is an essential early step in skin cancer development and causes abnormal tissue organization and differentiation.	Pubmed	0.00254	1	0.006367	0.07128	1	1	CCND1
Pubmed	22213458	Novel anti-ErbB3 monoclonal antibodies show therapeutic efficacy in xenografted and spontaneous mouse tumors.	Pubmed	0.00254	1	0.006367	0.07128	1	1	ERBB3
Pubmed	28385183	Vitamin D receptor gene polymorphisms are associated with multiple sclerosis in Mexican adults.	Pubmed	0.00254	1	0.006367	0.07128	1	1	VDR
Pubmed	26642331	Longitudinal qPCR monitoring of nucleophosmin 1 mutations after allogeneic hematopoietic stem cell transplantation to predict AML relapse.	Pubmed	0.00254	1	0.006367	0.07128	1	1	NPM1
Pubmed	34289576	[Application of latent class model in genetic association between ARID1A low-frequency variants and primary liver cancer].	Pubmed	0.00254	1	0.006367	0.07128	1	1	ARID1A
Pubmed	14508190	An association study of angiotensinogen polymorphisms with serum level and hypertension in an African-American population.	Pubmed	0.00254	1	0.006367	0.07128	1	1	AGT
Pubmed	12743700	The polymorphism Gly574Ser in the transcription factor HNF-1alpha is not a marker of adult-onset ketosis-prone atypical diabetes in Afro-Caribbean patients.	Pubmed	0.00254	1	0.006367	0.07128	1	1	HNF1A
Pubmed	15149315	EGF-related growth factors in the pathogenesis of murine ARPKD.	Pubmed	0.00254	1	0.006367	0.07128	1	1	BICC1
Pubmed	12525539	In frame fibrillin-1 gene deletion in autosomal dominant Weill-Marchesani syndrome.	Pubmed	0.00254	1	0.006367	0.07128	1	1	FBN1
Pubmed	29099749	Regulation of Human Breast Cancer by the Long Non-Coding RNA H19.	Pubmed	0.00254	1	0.006367	0.07128	1	1	H19
Pubmed	1662973	Molecular cloning of a human basic fibroblast growth factor receptor cDNA and expression of a biologically active extracellular domain in a baculovirus system.	Pubmed	0.00254	1	0.006367	0.07128	1	1	FGFR1
Pubmed	30972946	CCDN1 rs603965 polymorphism may serve as a genetic biomarker of brain tumor: A meta-analysis of 5,769 subjects.	Pubmed	0.00254	1	0.006367	0.07128	1	1	CCND1
Pubmed	29036195	Mutational and large deletion study of genes implicated in hereditary forms of primary hyperparathyroidism and correlation with clinical features.	Pubmed	0.00254	1	0.006367	0.07128	1	1	CDKN1B
Pubmed	27511603	PRDM16 is associated with evasion of apoptosis by prostatic cancer cells according to RNA interference screening.	Pubmed	0.00254	1	0.006367	0.07128	1	1	PRDM16
Pubmed	24803075	Influence of ABO genotype and phenotype on angiotensin-converting enzyme plasma activity.	Pubmed	0.00254	1	0.006367	0.07128	1	1	ACE
Pubmed	21422235	MNS16A tandem repeats minisatellite of human telomerase gene: a risk factor for colorectal cancer.	Pubmed	0.00254	1	0.006367	0.07128	1	1	TERT
Pubmed	22406359	Role of cyclin D1 amplification and expression in vulvar carcinomas.	Pubmed	0.00254	1	0.006367	0.07128	1	1	CCND1
Pubmed	36598878	Inactivation of Sufu in cementoblasts accelerates external tooth root resorption.	Pubmed	0.00254	1	0.006367	0.07128	1	1	SUFU
Pubmed	33675908	TERT promoter mutations and melanoma survival: A comprehensive literature review and meta-analysis.	Pubmed	0.00254	1	0.006367	0.07128	1	1	TERT
Pubmed	9032114	Mutations in the hepatocyte nuclear factor-1alpha gene in MODY and early-onset NIDDM: evidence for a mutational hotspot in exon 4.	Pubmed	0.00254	1	0.006367	0.07128	1	1	HNF1A
Pubmed	12716108	Molecular genetic analysis of PRKAG2 in sporadic Wolff-Parkinson-White syndrome.	Pubmed	0.00254	1	0.006367	0.07128	1	1	PRKAG2
Pubmed	21422242	Quantitative proteomics identifies a beta-catenin network as an element of the signaling response to Frizzled-8 protein-related antiproliferative factor.	Pubmed	0.00254	1	0.006367	0.07128	1	1	CTNNB1
Pubmed	14684682	Molecular and functional analysis identifies ALK-1 as the predominant cause of pulmonary hypertension related to hereditary haemorrhagic telangiectasia.	Pubmed	0.00254	1	0.006367	0.07128	1	1	ACVRL1
Pubmed	16631378	Cloning, purification, and characterization of a non-collagenous anti-angiogenic protein domain from human alpha1 type IV collagen expressed in Sf9 cells.	Pubmed	0.00254	1	0.006367	0.07128	1	1	COL4A1
Pubmed	19808893	ATP-sensitive K+ channel mediates the zinc switch-off signal for glucagon response during glucose deprivation.	Pubmed	0.00254	1	0.006367	0.07128	1	1	ABCC8
Pubmed	19021639	Pseudoexon activation in the PKHD1 gene: a French founder intronic mutation IVS46+653A>G causing severe autosomal recessive polycystic kidney disease.	Pubmed	0.00254	1	0.006367	0.07128	1	1	PKHD1
Pubmed	27085160	Imatinib treatment attenuates growth and inflammation of angiotensin II induced abdominal aortic aneurysm.	Pubmed	0.00254	1	0.006367	0.07128	1	1	AGT
Pubmed	14657069	Association of the cyclin D1 A870G polymorphism with advanced colorectal cancer.	Pubmed	0.00254	1	0.006367	0.07128	1	1	CCND1
Pubmed	15331595	The functional consequences of cross-talk between the vitamin D receptor and ERK signaling pathways are cell-specific.	Pubmed	0.00254	1	0.006367	0.07128	1	1	VDR
Pubmed	9626345	Cyclin D1 and Cyclin E expression in malignant thyroid cells and in human thyroid carcinomas.	Pubmed	0.00254	1	0.006367	0.07128	1	1	CCND1
Pubmed	19021632	Mutations in the ABCC8 (SUR1 subunit of the K(ATP) channel) gene are associated with a variable clinical phenotype.	Pubmed	0.00254	1	0.006367	0.07128	1	1	ABCC8
Pubmed	25899017	Effects of vitamin D receptor gene polymorphism and clinical characteristics on risk of diabetic retinopathy in Han Chinese type 2 diabetes patients.	Pubmed	0.00254	1	0.006367	0.07128	1	1	VDR
Pubmed	34060658	Study on the domain selective inhibition of angiotensin-converting enzyme (ACE) by food-derived tyrosine-containing dipeptides.	Pubmed	0.00254	1	0.006367	0.07128	1	1	ACE
Pubmed	25354524	Angiotensin-converting enzyme insertion/deletion gene polymorphism and lung cancer risk: A meta-analysis.	Pubmed	0.00254	1	0.006367	0.07128	1	1	ACE
Pubmed	26367378	ERBB3 Positively Correlates with Intestinal Stem Cell Markers but Marks a Distinct Non Proliferative Cell Population in Colorectal Cancer.	Pubmed	0.00254	1	0.006367	0.07128	1	1	ERBB3
Pubmed	16222657	Identification of sixty-two novel and twelve known FBN1 mutations in eighty-one unrelated probands with Marfan syndrome and other fibrillinopathies.	Pubmed	0.00254	1	0.006367	0.07128	1	1	FBN1
Pubmed	27449097	Oleandrin induces DNA damage responses in cancer cells by suppressing the expression of Rad51.	Pubmed	0.00254	1	0.006367	0.07128	1	1	RAD51
Pubmed	1833629	Characterization of a candidate bcl-1 gene.	Pubmed	0.00254	1	0.006367	0.07128	1	1	CCND1
Pubmed	18516470	Association of urinary 90 kDa angiotensin- converting enzyme with family history of hypertension and endothelial function in normotensive individuals.	Pubmed	0.00254	1	0.006367	0.07128	1	1	ACE
Pubmed	20075119	Allelic variant at -79 (C>T) in CDKN1B (p27Kip1) confers an increased risk of thyroid cancer and alters mRNA levels.	Pubmed	0.00254	1	0.006367	0.07128	1	1	CDKN1B
Pubmed	23743566	Antibiotic treatment decreases microbial burden associated with pseudomyxoma peritonei and affects ?-catenin distribution.	Pubmed	0.00254	1	0.006367	0.07128	1	1	CTNNB1
Pubmed	18988671	Strain-specific differences in the mechanisms of progesterone regulation of murine mammary gland development.	Pubmed	0.00254	1	0.006367	0.07128	1	1	CCND1
Pubmed	26380312	Urinary Angiotensinogen Could Be a Prognostic Marker of Renoprotective Effects of Alogliptin in Patients with Type 2 Diabetes.	Pubmed	0.00254	1	0.006367	0.07128	1	1	AGT
Pubmed	36067217	Microglial STAT1-sufficiency is required for resistance to toxoplasmic encephalitis.	Pubmed	0.00254	1	0.006367	0.07128	1	1	STAT1
Pubmed	29268798	Impact of I/D polymorphism of angiotensin-converting enzyme (ACE) gene on myocardial infarction susceptibility among young Moroccan patients.	Pubmed	0.00254	1	0.006367	0.07128	1	1	ACE
Pubmed	26176610	Functional and splicing defect analysis of 23 ACVRL1 mutations in a cohort of patients affected by Hereditary Hemorrhagic Telangiectasia.	Pubmed	0.00254	1	0.006367	0.07128	1	1	ACVRL1
Pubmed	35408859	Autophagy Alteration in ApoA-I Related Systemic Amyloidosis.	Pubmed	0.00254	1	0.006367	0.07128	1	1	APOA1
Pubmed	15140960	Nipah virus V and W proteins have a common STAT1-binding domain yet inhibit STAT1 activation from the cytoplasmic and nuclear compartments, respectively.	Pubmed	0.00254	1	0.006367	0.07128	1	1	STAT1
Pubmed	14718516	Beta-catenin is dispensable for hematopoiesis and lymphopoiesis.	Pubmed	0.00254	1	0.006367	0.07128	1	1	CTNNB1
Pubmed	21047795	Structure of apolipoprotein A-I N terminus on nascent high density lipoproteins.	Pubmed	0.00254	1	0.006367	0.07128	1	1	APOA1
Pubmed	1808634	Familial nephropathic non-neuropathic amyloidosis: clinical features, immunohistochemistry and chemistry.	Pubmed	0.00254	1	0.006367	0.07128	1	1	APOA1
Pubmed	14559716	Decreased amiloride-sensitive Na+ absorption in collecting duct principal cells isolated from BPK ARPKD mice.	Pubmed	0.00254	1	0.006367	0.07128	1	1	BICC1
Pubmed	11526497	beta-catenin is a downstream effector of Wnt-mediated tumorigenesis in the mammary gland.	Pubmed	0.00254	1	0.006367	0.07128	1	1	CTNNB1
Pubmed	17106204	Vitamin D receptor polymorphisms in hypocalcemic vitamin D-resistant rickets carriers.	Pubmed	0.00254	1	0.006367	0.07128	1	1	VDR
Pubmed	12167603	Impaired urine concentration and absence of tissue ACE: involvement of medullary transport proteins.	Pubmed	0.00254	1	0.006367	0.07128	1	1	ACE
Pubmed	18805557	Genetic polymorphism of Angiotensin-Converting Enzyme is not associated with the development of Parkinson's disease and of L-dopa-induced adverse effects.	Pubmed	0.00254	1	0.006367	0.07128	1	1	ACE
Pubmed	31557325	Association of rs2651899 Polymorphism in the Positive Regulatory Domain 16 and Common Migraine Subtypes: A Meta-Analysis.	Pubmed	0.00254	1	0.006367	0.07128	1	1	PRDM16
Pubmed	18445609	Association of angiotensin-converting enzyme gene 2350G>A polymorphism with myocardial infarction in a Chinese population.	Pubmed	0.00254	1	0.006367	0.07128	1	1	ACE
Pubmed	12070247	An investigation of ACE as a risk factor for dementia and cognitive decline in the general population.	Pubmed	0.00254	1	0.006367	0.07128	1	1	ACE
Pubmed	28921867	Polymer Cancerostatics Targeted with an Antibody Fragment Bound via a Coiled Coil Motif: In Vivo Therapeutic Efficacy against Murine BCL1 Leukemia.	Pubmed	0.00254	1	0.006367	0.07128	1	1	CCND1
Pubmed	21045143	Telomerase-dependent oncolytic adenovirus sensitizes human cancer cells to ionizing radiation via inhibition of DNA repair machinery.	Pubmed	0.00254	1	0.006367	0.07128	1	1	TERT
Pubmed	25523477	Changes in urinary angiotensinogen posttreatment in pediatric IgA nephropathy patients.	Pubmed	0.00254	1	0.006367	0.07128	1	1	AGT
Pubmed	28894890	New prognostic factor telomerase reverse transcriptase promotor mutation presents without MR imaging biomarkers in primary glioblastoma.	Pubmed	0.00254	1	0.006367	0.07128	1	1	TERT
Pubmed	29976770	CRISPR-Cas9-Mediated Epitope Tagging Provides Accurate and Versatile Assessment of Myocardin-Brief Report.	Pubmed	0.00254	1	0.006367	0.07128	1	1	MYOCD
Pubmed	16873682	A conditional model reveals that induction of hepatocyte nuclear factor-1alpha in Hnf1alpha-null mutant beta-cells can activate silenced genes postnatally, whereas overexpression is deleterious.	Pubmed	0.00254	1	0.006367	0.07128	1	1	HNF1A
Pubmed	27789555	Altered DNA Methylation of Long Noncoding RNA H19 in Calcific Aortic Valve Disease Promotes Mineralization by Silencing NOTCH1.	Pubmed	0.00254	1	0.006367	0.07128	1	1	H19
Pubmed	30642871	Liver-specific insulin receptor isoform A expression enhances hepatic glucose uptake and ameliorates liver steatosis in a mouse model of diet-induced obesity.	Pubmed	0.00254	1	0.006367	0.07128	1	1	INSR
Pubmed	28096099	High-Saturated-Fat Diet Increases Circulating Angiotensin-Converting Enzyme, Which Is Enhanced by the rs4343 Polymorphism Defining Persons at Risk of Nutrient-Dependent Increases of Blood Pressure.	Pubmed	0.00254	1	0.006367	0.07128	1	1	ACE
Pubmed	24504995	Phenotype presentation for a novel mutation affecting a conserved cysteine residue in exon 63 of fibrillin-1 (Cys2633Arg).	Pubmed	0.00254	1	0.006367	0.07128	1	1	FBN1
Pubmed	19018094	Targeting PKC: a novel role for beta-catenin in ER stress and apoptotic signaling.	Pubmed	0.00254	1	0.006367	0.07128	1	1	CTNNB1
Pubmed	21182091	Overexpression of phospholipase C? in keratinocytes upregulates cytokine expression and causes dermatitis with acanthosis and T-cell infiltration.	Pubmed	0.00254	1	0.006367	0.07128	1	1	PLCE1
Pubmed	22528945	Cyclin D1 G870A polymorphism and lung cancer risk: a meta-analysis.	Pubmed	0.00254	1	0.006367	0.07128	1	1	CCND1
Pubmed	34650447	Contributions of Ca	Pubmed	0.00254	1	0.006367	0.07128	1	1	CACNA1D
Pubmed	25997473	Frequency of TERT Promoter Mutations in Prostate Cancer.	Pubmed	0.00254	1	0.006367	0.07128	1	1	TERT
Pubmed	29555202	Association of vitamin D receptor gene polymorphisms with serum 25(OH)D levels and metabolic syndrome in Thai population.	Pubmed	0.00254	1	0.006367	0.07128	1	1	VDR
Pubmed	15713466	Molecular effects of homocysteine on cbEGF domain structure: insights into the pathogenesis of homocystinuria.	Pubmed	0.00254	1	0.006367	0.07128	1	1	FBN1
Pubmed	27606438	Vitamin D Receptor (VDR) Polymorphisms in Pediatric Patients Presenting With Hodgkin's Lymphoma.	Pubmed	0.00254	1	0.006367	0.07128	1	1	VDR
Pubmed	20197769	High frequency of beta-catenin heterozygous mutations in extra-abdominal fibromatosis: a potential molecular tool for disease management.	Pubmed	0.00254	1	0.006367	0.07128	1	1	CTNNB1
Pubmed	27440697	The genetic polymorphisms in vitamin D receptor and the risk of type 2 diabetes mellitus: an updated meta-analysis.	Pubmed	0.00254	1	0.006367	0.07128	1	1	VDR
Pubmed	27824399	P27/CDKN1B Translational Regulators in Pituitary Tumorigenesis.	Pubmed	0.00254	1	0.006367	0.07128	1	1	CDKN1B
Pubmed	21666749	Inhibitor-sensitive FGFR1 amplification in human non-small cell lung cancer.	Pubmed	0.00254	1	0.006367	0.07128	1	1	FGFR1
Pubmed	16474376	Study of phospho-beta-catenin subcellular distribution in invasive breast carcinomas in relation to their phenotype and the clinical outcome.	Pubmed	0.00254	1	0.006367	0.07128	1	1	CTNNB1
Pubmed	14643574	Angiotensinogen Met235Thr polymorphism, angiotensin-converting enzyme inhibitor therapy, and the risk of nonfatal stroke or myocardial infarction in hypertensive patients.	Pubmed	0.00254	1	0.006367	0.07128	1	1	AGT
Pubmed	16474380	Expression of the CDK inhibitor p27kip1 and oxidative DNA damage in non-neoplastic and neoplastic vulvar epithelial lesions.	Pubmed	0.00254	1	0.006367	0.07128	1	1	CDKN1B
Pubmed	8698233	Loss of plectin causes epidermolysis bullosa with muscular dystrophy: cDNA cloning and genomic organization.	Pubmed	0.00254	1	0.006367	0.07128	1	1	PLEC
Pubmed	19351769	Nucleophosmin as a candidate prognostic biomarker of Ewing's sarcoma revealed by proteomics.	Pubmed	0.00254	1	0.006367	0.07128	1	1	NPM1
Pubmed	32287103	Vitamin D Insufficiency is Not Associated With Pediatric and Adolescent Immune Thrombocytopenia: A Study in Conjunction With its Receptor Genetic Polymorphisms.	Pubmed	0.00254	1	0.006367	0.07128	1	1	VDR
Pubmed	26438159	ERK Signal Suppression and Sensitivity to CH5183284/Debio 1347, a Selective FGFR Inhibitor.	Pubmed	0.00254	1	0.006367	0.07128	1	1	FGFR1
Pubmed	31954878	Jumonji domain containing 1C (JMJD1C) sequence variants in seven patients with autism spectrum disorder, intellectual disability and seizures.	Pubmed	0.00254	1	0.006367	0.07128	1	1	JMJD1C
Pubmed	21654730	Analysis of H19 methylation in control and abnormal human embryos, sperm and oocytes.	Pubmed	0.00254	1	0.006367	0.07128	1	1	H19
Pubmed	32615283	GLP-1 promotes osteogenic differentiation of human ADSCs via the Wnt/GSK-3?/?-catenin pathway.	Pubmed	0.00254	1	0.006367	0.07128	1	1	CTNNB1
Pubmed	8390949	A mutation (Trp1193-->Leu1193) in the tyrosine kinase domain of the insulin receptor associated with type A syndrome of insulin resistance.	Pubmed	0.00254	1	0.006367	0.07128	1	1	INSR
Pubmed	30280518	Influence of CTNNB1 rs2953 polymorphism on schizophrenia susceptibility in Chinese Han population through modifying miR-485 binding to CTNNB1.	Pubmed	0.00254	1	0.006367	0.07128	1	1	CTNNB1
Pubmed	23059533	Altered expression and localization of insulin receptor in proximal tubule cells from human and rat diabetic kidney.	Pubmed	0.00254	1	0.006367	0.07128	1	1	INSR
Pubmed	30532252	The ACE I/D polymorphism does not explain heterogeneity of natural course and response to enzyme replacement therapy in Pompe disease.	Pubmed	0.00254	1	0.006367	0.07128	1	1	ACE
Pubmed	24998544	Vitamin D receptor BsmI polymorphism and colorectal cancer risk: an updated analysis.	Pubmed	0.00254	1	0.006367	0.07128	1	1	VDR
Pubmed	31940245	The vitamin D receptor regulates mitochondrial function in C2C12 myoblasts.	Pubmed	0.00254	1	0.006367	0.07128	1	1	VDR
Pubmed	14559777	Plectin 5'-transcript diversity: short alternative sequences determine stability of gene products, initiation of translation and subcellular localization of isoforms.	Pubmed	0.00254	1	0.006367	0.07128	1	1	PLEC
Pubmed	7736793	Assignment of the human beta-catenin gene (CTNNB1) to 3p22-->p21.3 by fluorescence in situ hybridization.	Pubmed	0.00254	1	0.006367	0.07128	1	1	CTNNB1
Pubmed	24719266	Canine and human sarcomas exhibit predominant FGFR1 expression and impaired viability after inhibition of signaling.	Pubmed	0.00254	1	0.006367	0.07128	1	1	FGFR1
Pubmed	21338280	Overexpression of phosphorylated p27 Kip1 at threonine 187 may predict outcome in aggressive B-cell lymphomas.	Pubmed	0.00254	1	0.006367	0.07128	1	1	CDKN1B
Pubmed	21979879	Effect of nucleophosmin1 haploinsufficiency on hematopoietic stem cells.	Pubmed	0.00254	1	0.006367	0.07128	1	1	NPM1
Pubmed	17060405	Telomere length, telomerase activity, and expressions of human telomerase mRNA component (hTERC) and human telomerase reverse transcriptase (hTERT) mRNA in pulmonary neuroendocrine tumors.	Pubmed	0.00254	1	0.006367	0.07128	1	1	TERT
Pubmed	33046520	A Cyclin D1-Dependent Transcriptional Program Predicts Clinical Outcome in Mantle Cell Lymphoma.	Pubmed	0.00254	1	0.006367	0.07128	1	1	CCND1
Pubmed	21967893	Complement-fixing anti-type VII collagen antibodies are induced in Th1-polarized lymph nodes of epidermolysis bullosa acquisita-susceptible mice.	Pubmed	0.00254	1	0.006367	0.07128	1	1	COL7A1
Pubmed	24150203	Molecular characterization of Chilean patients with a clinical diagnosis of Noonan syndrome.	Pubmed	0.00254	1	0.006367	0.07128	1	1	PTPN11
Pubmed	16873678	Liver-specific inhibition of ChREBP improves hepatic steatosis and insulin resistance in ob/ob mice.	Pubmed	0.00254	1	0.006367	0.07128	1	1	MLXIPL
Pubmed	32556427	Investigation of promoter methylation of MCPH1 gene in circulating cell-free DNA of brain tumor patients.	Pubmed	0.00254	1	0.006367	0.07128	1	1	MCPH1
Pubmed	11805168	Mutations in NPHS2 encoding podocin are a prevalent cause of steroid-resistant nephrotic syndrome among Israeli-Arab children.	Pubmed	0.00254	1	0.006367	0.07128	1	1	NPHS2
Pubmed	18719128	Structure of apolipoprotein A-I in spherical high density lipoproteins of different sizes.	Pubmed	0.00254	1	0.006367	0.07128	1	1	APOA1
Pubmed	18315899	[Effect of antisense oligodeoxynucleotide targeting hTERT on telomerase activity and cell apoptosis in K562 cell line].	Pubmed	0.00254	1	0.006367	0.07128	1	1	TERT
Pubmed	11805166	Novel mutations in NPHS2 detected in both familial and sporadic steroid-resistant nephrotic syndrome.	Pubmed	0.00254	1	0.006367	0.07128	1	1	NPHS2
Pubmed	24998564	Antiproliferative effects of celecoxib in Hep-2 cells through telomerase inhibition and induction of apoptosis.	Pubmed	0.00254	1	0.006367	0.07128	1	1	TERT
Pubmed	7897669	Cloning and expression of fibroblast growth factor receptor-1 isoforms in the mouse heart: evidence for isoform switching during heart development.	Pubmed	0.00254	1	0.006367	0.07128	1	1	FGFR1
Pubmed	31002352	1?,25?Dihydroxyvitamin D3 restrains stem cell?like properties of ovarian cancer cells by enhancing vitamin D receptor and suppressing CD44.	Pubmed	0.00254	1	0.006367	0.07128	1	1	VDR
Pubmed	22883994	[Effects of H2 relaxin on airway remodeling and expression of cyclin D1 in a murine model of chronic asthma].	Pubmed	0.00254	1	0.006367	0.07128	1	1	CCND1
Pubmed	22634097	Role of the RAD51 G172T polymorphism in the clinical outcome of cervical cancer patients under concomitant chemoradiotherapy.	Pubmed	0.00254	1	0.006367	0.07128	1	1	RAD51
Pubmed	14755464	Physical activity and angiotensin-converting enzyme gene polymorphism in mild hypertensives.	Pubmed	0.00254	1	0.006367	0.07128	1	1	ACE
Pubmed	20966764	Effects of cocoa extract and dark chocolate on angiotensin-converting enzyme and nitric oxide in human endothelial cells and healthy volunteers--a nutrigenomics perspective.	Pubmed	0.00254	1	0.006367	0.07128	1	1	ACE
Pubmed	11842043	ACE insertion/deletion polymorphism and submaximal exercise hemodynamics in postmenopausal women.	Pubmed	0.00254	1	0.006367	0.07128	1	1	ACE
Pubmed	23887303	ARID1A loss correlates with mismatch repair deficiency and intact p53 expression in high-grade endometrial carcinomas.	Pubmed	0.00254	1	0.006367	0.07128	1	1	ARID1A
Pubmed	35964817	Inhibition of Arid1a increases stem/progenitor cell-like properties of liver cancer.	Pubmed	0.00254	1	0.006367	0.07128	1	1	ARID1A
Pubmed	17686286	[DNA methylation of human telomerase reverse transcriptase promoter region in human ameloblastoma].	Pubmed	0.00254	1	0.006367	0.07128	1	1	TERT
Pubmed	27861355	Expression of preoperative KISS1 gene in tumor tissue with epithelial ovarian cancer and its prognostic value.	Pubmed	0.00254	1	0.006367	0.07128	1	1	KISS1
Pubmed	25437003	Growth inhibition of head and neck squamous cell carcinoma cells by sgRNA targeting the cyclin D1 mRNA based on TRUE gene silencing.	Pubmed	0.00254	1	0.006367	0.07128	1	1	CCND1
Pubmed	17121884	FGFR1 emerges as a potential therapeutic target for lobular breast carcinomas.	Pubmed	0.00254	1	0.006367	0.07128	1	1	FGFR1
Pubmed	11477086	Suppressor of fused negatively regulates beta-catenin signaling.	Pubmed	0.00254	1	0.006367	0.07128	1	1	SUFU
Pubmed	26967475	Tamibarotene Ameliorates Bleomycin-Induced Dermal Fibrosis by Modulating Phenotypes of Fibroblasts, Endothelial Cells, and Immune Cells.	Pubmed	0.00254	1	0.006367	0.07128	1	1	FBN1
Pubmed	23060471	A meta-analysis of the association between angiotensin-converting enzyme insertion/deletion gene polymorphism and end-stage renal disease risk in IgA nephropathy patients.	Pubmed	0.00254	1	0.006367	0.07128	1	1	ACE
Pubmed	27861345	Vitamin D receptor gene BsmI polymorphisms in Egyptian children and adolescents with systemic lupus erythematosus: A case-control study.	Pubmed	0.00254	1	0.006367	0.07128	1	1	VDR
Pubmed	27838959	Relationships between the expression of hepatocyte nuclear factors and factors essential for lipoprotein production in a human mesenchymal stem cell line, UE7T-13.	Pubmed	0.00254	1	0.006367	0.07128	1	1	HNF1A
Pubmed	21326306	Detection of global DNA methylation and paternally imprinted H19 gene methylation in preeclamptic placentas.	Pubmed	0.00254	1	0.006367	0.07128	1	1	H19
Pubmed	18636213	Activation of the hTERT expression in squamous cell cervical carcinoma is not associated with gene amplification.	Pubmed	0.00254	1	0.006367	0.07128	1	1	TERT
Pubmed	32617831	DNA Methylation Profiling of hTERT Gene Alongside with the Telomere Performance in Gastric Adenocarcinoma.	Pubmed	0.00254	1	0.006367	0.07128	1	1	TERT
Pubmed	33298186	circAKT3 positively regulates osteogenic differentiation of human dental pulp stromal cells via miR-206/CX43 axis.	Pubmed	0.00254	1	0.006367	0.07128	1	1	AKT3
Pubmed	22881375	Angiotensinogen gene M235T and T174M polymorphisms and susceptibility of pre-eclampsia: a meta-analysis.	Pubmed	0.00254	1	0.006367	0.07128	1	1	AGT
Pubmed	17943423	Lack of association of VDR gene polymorphisms with thyroid autoimmune disorders: familial and case/control studies.	Pubmed	0.00254	1	0.006367	0.07128	1	1	VDR
Pubmed	26774144	H19 serves as a diagnostic biomarker and up-regulation of H19 expression contributes to poor prognosis in patients with gastric cancer.	Pubmed	0.00254	1	0.006367	0.07128	1	1	H19
Pubmed	25669972	Overexpression of Rad51C splice variants in colorectal tumors.	Pubmed	0.00254	1	0.006367	0.07128	1	1	RAD51C
Pubmed	26042521	Intrinsic cardiomyopathy in Marfan syndrome: results from in-vivo and ex-vivo studies of the Fbn1C1039G/+ model and longitudinal findings in humans.	Pubmed	0.00254	1	0.006367	0.07128	1	1	FBN1
Pubmed	11805090	Effects of enrichment of fibroblasts with unesterified cholesterol on the efflux of cellular lipids to apolipoprotein A-I.	Pubmed	0.00254	1	0.006367	0.07128	1	1	APOA1
Pubmed	32772081	Exome sequencing links CEP120 mutation to maternally derived aneuploid conception risk.	Pubmed	0.00254	1	0.006367	0.07128	1	1	CEP120
Pubmed	11866037	Significance of a polymorphism (G-->A transition) in the -75 position of the apolipoprotein A-I gene promoter on serum high density lipoprotein-cholesterol levels in Japanese hyperlipidemic subjects.	Pubmed	0.00254	1	0.006367	0.07128	1	1	APOA1
Pubmed	33768251	Serum INHB levels and ACE gene I/D polymorphism with increased risk for unexplained infertility.	Pubmed	0.00254	1	0.006367	0.07128	1	1	ACE
Pubmed	27643433	Telomerase reverse transcriptase promotes cancer cell proliferation by augmenting tRNA expression.	Pubmed	0.00254	1	0.006367	0.07128	1	1	TERT
Pubmed	34649540	STAT1: a novel candidate biomarker and potential therapeutic target of the recurrent aphthous stomatitis.	Pubmed	0.00254	1	0.006367	0.07128	1	1	STAT1
Pubmed	19902174	Diet-induced gene expression of isolated pancreatic islets from a polygenic mouse model of the metabolic syndrome.	Pubmed	0.00254	1	0.006367	0.07128	1	1	CACNA1D
Pubmed	22553812	Cyclin D1 expression in benign and differentiated malignant tumors of the thyroid gland: diagnostic and biologic implications.	Pubmed	0.00254	1	0.006367	0.07128	1	1	CCND1
Pubmed	33308008	Association analysis of KISS1 polymorphisms and haplotypes with polycystic ovary syndrome.	Pubmed	0.00254	1	0.006367	0.07128	1	1	KISS1
Pubmed	19808907	Activation of sodium-glucose cotransporter 1 ameliorates hyperglycemia by mediating incretin secretion in mice.	Pubmed	0.00254	1	0.006367	0.07128	1	1	SLC5A1
Pubmed	12070150	The proto-oncogene c-myc acts through the cyclin-dependent kinase (Cdk) inhibitor p27(Kip1) to facilitate the activation of Cdk4/6 and early G(1) phase progression.	Pubmed	0.00254	1	0.006367	0.07128	1	1	CDKN1B
Pubmed	26992487	Lumbosacral Plexus Involvement as the First Site of Metastatic Recurrence in a Patient With CTNNB1-Mutant Prostate Cancer.	Pubmed	0.00254	1	0.006367	0.07128	1	1	CTNNB1
Pubmed	8723723	A tandem duplication within the fibrillin 1 gene is associated with the mouse tight skin mutation.	Pubmed	0.00254	1	0.006367	0.07128	1	1	FBN1
Pubmed	24078452	The VDR gene FokI polymorphism and ovarian cancer risk.	Pubmed	0.00254	1	0.006367	0.07128	1	1	VDR
Pubmed	9531546	Major binding sites for the nuclear import receptor are the internal nucleoporin Nup153 and the adjacent nuclear filament protein Tpr.	Pubmed	0.00254	1	0.006367	0.07128	1	1	NUP93
Pubmed	26066531	A Meta-Analysis of Somatic KCNJ5 K(+) Channel Mutations In 1636 Patients With an Aldosterone-Producing Adenoma.	Pubmed	0.00254	1	0.006367	0.07128	1	1	KCNJ5
Pubmed	15725481	Acquired PTPN11 mutations occur rarely in adult patients with myelodysplastic syndromes and chronic myelomonocytic leukemia.	Pubmed	0.00254	1	0.006367	0.07128	1	1	PTPN11
Pubmed	16000404	An increase in telomere sister chromatid exchange in murine embryonic stem cells possessing critically shortened telomeres.	Pubmed	0.00254	1	0.006367	0.07128	1	1	TERT
Pubmed	11441081	Wnt signaling regulates hemopoiesis through stromal cells.	Pubmed	0.00254	1	0.006367	0.07128	1	1	WNT3
Pubmed	23598174	Methylation of the TERT promoter and risk stratification of childhood brain tumours: an integrative genomic and molecular study.	Pubmed	0.00254	1	0.006367	0.07128	1	1	TERT
Pubmed	27354232	Loss of ARID1A expression predicts poor survival prognosis in gastric cancer: a systematic meta-analysis from 14 studies.	Pubmed	0.00254	1	0.006367	0.07128	1	1	ARID1A
Pubmed	27863966	Activation of telomerase by HPVs.	Pubmed	0.00254	1	0.006367	0.07128	1	1	TERT
Pubmed	30375388	Structural reorganization of SHP2 by oncogenic mutations and implications for oncoprotein resistance to allosteric inhibition.	Pubmed	0.00254	1	0.006367	0.07128	1	1	PTPN11
Pubmed	19094687	[Vitamin D receptor gene polymorphisms: no association with low bone mineral density in adolescent idiopathic scoliosis girls].	Pubmed	0.00254	1	0.006367	0.07128	1	1	VDR
Pubmed	22915242	ARID1A expression loss in gastric cancer: pathway-dependent roles with and without Epstein-Barr virus infection and microsatellite instability.	Pubmed	0.00254	1	0.006367	0.07128	1	1	ARID1A
Pubmed	28982731	Studies in genetically modified mice implicate maternal HDL as a mediator of fetal growth.	Pubmed	0.00254	1	0.006367	0.07128	1	1	APOA1
Pubmed	29901144	Expression of vitamin D receptor in bronchial asthma and its bioinformatics prediction.	Pubmed	0.00254	1	0.006367	0.07128	1	1	VDR
Pubmed	1312839	Characterization of the promoter region of the murine fibroblast growth factor receptor 1 gene.	Pubmed	0.00254	1	0.006367	0.07128	1	1	FGFR1
Pubmed	12045181	c-erbB-3: a nuclear protein in mammary epithelial cells.	Pubmed	0.00254	1	0.006367	0.07128	1	1	ERBB3
Pubmed	18600297	Response to genetic manipulations of liver angiotensinogen in the physiological range.	Pubmed	0.00254	1	0.006367	0.07128	1	1	AGT
Pubmed	14767485	Stabilized beta-catenin promotes hepatocyte proliferation and inhibits TNFalpha-induced apoptosis.	Pubmed	0.00254	1	0.006367	0.07128	1	1	CTNNB1
Pubmed	21326359	WSTF does it all: a multifunctional protein in transcription, repair, and replication.	Pubmed	0.00254	1	0.006367	0.07128	1	1	BAZ1B
Pubmed	20484657	ANG II promotes autophagy in podocytes.	Pubmed	0.00254	1	0.006367	0.07128	1	1	AGT
Pubmed	25890641	Vitamin D receptor gene polymorphisms and Parkinson's disease in a population with high ultraviolet radiation exposure.	Pubmed	0.00254	1	0.006367	0.07128	1	1	VDR
Pubmed	25354554	The RAD51 135G>C polymorphism is related to the effect of adjuvant therapy in early breast cancer.	Pubmed	0.00254	1	0.006367	0.07128	1	1	RAD51
Pubmed	27368802	Terminal regions of ?-catenin are critical for regulating its adhesion and transcription functions.	Pubmed	0.00254	1	0.006367	0.07128	1	1	CTNNB1
Pubmed	36572562	Overexpression of	Pubmed	0.00254	1	0.006367	0.07128	1	1	KISS1
Pubmed	19554511	Aberrant CCND1 copies and cyclin D1 mRNA expression do not result in the production of functional cyclin D1 protein in anaplastic large cell lymphoma.	Pubmed	0.00254	1	0.006367	0.07128	1	1	CCND1
Pubmed	22009747	Regulation of breast cancer-induced bone lesions by ?-catenin protein signaling.	Pubmed	0.00254	1	0.006367	0.07128	1	1	CTNNB1
Pubmed	23324600	RNA editing of the GLI1 transcription factor modulates the output of Hedgehog signaling.	Pubmed	0.00254	1	0.006367	0.07128	1	1	GLI1
Pubmed	12743791	Association of high-altitude systemic hypertension with the deletion allele-of the angiotensin-converting enzyme (ACE) gene.	Pubmed	0.00254	1	0.006367	0.07128	1	1	ACE
Pubmed	30375376	Mechanism of activating mutations and allosteric drug inhibition of the phosphatase SHP2.	Pubmed	0.00254	1	0.006367	0.07128	1	1	PTPN11
Pubmed	18205410	Influence of tertiary structure domain properties on the functionality of apolipoprotein A-I.	Pubmed	0.00254	1	0.006367	0.07128	1	1	APOA1
Pubmed	12415003	beta-Catenin is not required for proliferation and differentiation of epidermal mouse keratinocytes.	Pubmed	0.00254	1	0.006367	0.07128	1	1	CTNNB1
Pubmed	18315906	[Effect of arsenic trioxide combined with bortezomib on proliferation, apoptosis and beta-catenin level in myeloma cell lines].	Pubmed	0.00254	1	0.006367	0.07128	1	1	CTNNB1
Pubmed	23226219	A knock-in Npm1 mutation in mice results in myeloproliferation and implies a perturbation in hematopoietic microenvironment.	Pubmed	0.00254	1	0.006367	0.07128	1	1	NPM1
Pubmed	18315900	[Plasmid-mediated RNAi targeting hTERT inhibits telomerase activity in K562 cell line].	Pubmed	0.00254	1	0.006367	0.07128	1	1	TERT
Pubmed	1977575	Spatially and temporally restricted expression of Pax2 during murine neurogenesis.	Pubmed	0.00254	1	0.006367	0.07128	1	1	PAX2
Pubmed	1977574	Pax2, a new murine paired-box-containing gene and its expression in the developing excretory system.	Pubmed	0.00254	1	0.006367	0.07128	1	1	PAX2
Pubmed	32170914	An ACVRL1 gene mutation presenting as vein of Galen malformation at prenatal diagnosis.	Pubmed	0.00254	1	0.006367	0.07128	1	1	ACVRL1
Pubmed	31699039	Screening and computational analysis of colorectal associated non-synonymous polymorphism in CTNNB1 gene in Pakistani population.	Pubmed	0.00254	1	0.006367	0.07128	1	1	CTNNB1
Pubmed	20065889	Effect of ACE insertion/deletion and 12 other polymorphisms on clinical outcomes and response to treatment in the LIFE study.	Pubmed	0.00254	1	0.006367	0.07128	1	1	ACE
Pubmed	17182865	Dephosphorylation of phosphotyrosine on STAT1 dimers requires extensive spatial reorientation of the monomers facilitated by the N-terminal domain.	Pubmed	0.00254	1	0.006367	0.07128	1	1	STAT1
Pubmed	23562158	Regulation of telomerase alternative splicing: a target for chemotherapy.	Pubmed	0.00254	1	0.006367	0.07128	1	1	TERT
Pubmed	19517575	Angiotensin II up-regulates PAX2 oncogene expression and activity in prostate cancer via the angiotensin II type I receptor.	Pubmed	0.00254	1	0.006367	0.07128	1	1	PAX2
Pubmed	29903758	Pitfalls in the molecular follow up of	Pubmed	0.00254	1	0.006367	0.07128	1	1	NPM1
Pubmed	12816872	A novel EVI1 gene family, MEL1, lacking a PR domain (MEL1S) is expressed mainly in t(1;3)(p36;q21)-positive AML and blocks G-CSF-induced myeloid differentiation.	Pubmed	0.00254	1	0.006367	0.07128	1	1	PRDM16
Pubmed	24840095	Association of vitamin D receptor BsmI gene polymorphism with the risk of type 2 diabetes mellitus.	Pubmed	0.00254	1	0.006367	0.07128	1	1	VDR
Pubmed	12694349	Cyclin D1 genotype in areca-associated oral squamous cell carcinoma.	Pubmed	0.00254	1	0.006367	0.07128	1	1	CCND1
Pubmed	24840096	Association of vitamin D receptor gene polymorphism with the risk of renal cell carcinoma: a meta-analysis.	Pubmed	0.00254	1	0.006367	0.07128	1	1	VDR
Pubmed	28373299	Integrated genomic analyses reveal frequent TERT aberrations in acral melanoma.	Pubmed	0.00254	1	0.006367	0.07128	1	1	TERT
Pubmed	17601378	Disease progression, response to ACEI/ATRA therapy and influence of ACE gene in IgA nephritis.	Pubmed	0.00254	1	0.006367	0.07128	1	1	ACE
Pubmed	16608903	Genetic imprinting during impaired spermatogenesis.	Pubmed	0.00254	1	0.006367	0.07128	1	1	H19
Pubmed	22323562	KCNJ5 mutations in the National Institutes of Health cohort of patients with primary hyperaldosteronism: an infrequent genetic cause of Conn's syndrome.	Pubmed	0.00254	1	0.006367	0.07128	1	1	KCNJ5
Pubmed	17823594	Correlation between angiotensinogen gene polymorphisms and essential hypertension in Chinese population.	Pubmed	0.00254	1	0.006367	0.07128	1	1	AGT
Pubmed	32118379	The effects of daylight exposure on melatonin levels, Kiss1 expression, and melanoma formation in mice.	Pubmed	0.00254	1	0.006367	0.07128	1	1	KISS1
Pubmed	18036045	Overexpression of p27kip1 in urinary bladder urothelial carcinoma.	Pubmed	0.00254	1	0.006367	0.07128	1	1	CDKN1B
Pubmed	18048029	Chronic morphine treatment decreases the Cav1.3 subunit of the L-type calcium channel.	Pubmed	0.00254	1	0.006367	0.07128	1	1	CACNA1D
Pubmed	33227798	Regulatory Single Nucleotide Polymorphism Increases TERT Promoter Activity in Thyroid Carcinoma Cells.	Pubmed	0.00254	1	0.006367	0.07128	1	1	TERT
Pubmed	19904758	High CCND1 amplification identifies a group of poor prognosis women with estrogen receptor positive breast cancer.	Pubmed	0.00254	1	0.006367	0.07128	1	1	CCND1
Pubmed	33866723	Vitamin D Levels and Vitamin D Receptor (VDR) Gene Polymorphisms in Inactive Hepatitis B Virus Carriers.	Pubmed	0.00254	1	0.006367	0.07128	1	1	VDR
Pubmed	30957234	Cytoplasmic cyclin D1 regulates glioblastoma dissemination.	Pubmed	0.00254	1	0.006367	0.07128	1	1	CCND1
Pubmed	30821416	Pharmacological inhibition of the F	Pubmed	0.00254	1	0.006367	0.07128	1	1	APOA1
Pubmed	24661731	The WNT/?-catenin signaling pathway and expression of survival promoting genes in luteinized granulosa cells: endometriosis as a paradigm for a dysregulated apoptosis pathway.	Pubmed	0.00254	1	0.006367	0.07128	1	1	CTNNB1
Pubmed	18036039	Association of vitamin D receptor gene Taq I polymorphism with recurrent urolithiasis in children.	Pubmed	0.00254	1	0.006367	0.07128	1	1	VDR
Pubmed	15786463	Commonality of TRIM32 mutation in causing sarcotubular myopathy and LGMD2H.	Pubmed	0.00254	1	0.006367	0.07128	1	1	TRIM32
Pubmed	36271429	HER3 in cancer: from the bench to the bedside.	Pubmed	0.00254	1	0.006367	0.07128	1	1	ERBB3
Pubmed	23621089	Angiotensin-converting enzyme gene polymorphisms and the risk of psoriasis: a meta-analysis.	Pubmed	0.00254	1	0.006367	0.07128	1	1	ACE
Pubmed	35526034	Association of FBN1 polymorphism with susceptibility of adolescent idiopathic scoliosis: a case-control study.	Pubmed	0.00254	1	0.006367	0.07128	1	1	FBN1
Pubmed	22648708	FGFR1 expression and gene copy numbers in human lung cancer.	Pubmed	0.00254	1	0.006367	0.07128	1	1	FGFR1
Pubmed	16391565	The associations of ACE polymorphisms with physical, physiological and skill parameters in adolescents.	Pubmed	0.00254	1	0.006367	0.07128	1	1	ACE
Pubmed	8074479	Expression of metallopanstimulin in condylomata acuminata of the female anogenital region induced by papilloma virus.	Pubmed	0.00254	1	0.006367	0.07128	1	1	RPS27
Pubmed	23253802	[Association between vitamin D receptor gene Tru9I polymorphism and myasthenia gravis].	Pubmed	0.00254	1	0.006367	0.07128	1	1	VDR
Pubmed	29771410	G-quadruplex antibody attenuates human gastric cancer cell proliferation and promotes apoptosis through hTERT/telomerase pathway.	Pubmed	0.00254	1	0.006367	0.07128	1	1	TERT
Pubmed	18937030	Adeno-associated virus type 2 vectors: transduction and long-term expression in cerebellar Purkinje cells in vivo is mediated by the fibroblast growth factor receptor 1 : bFGFR-1 mediates AAV2 transduction of Purkinje cells.	Pubmed	0.00254	1	0.006367	0.07128	1	1	FGFR1
Pubmed	21070182	Association of angiotensin-1-converting enzyme gene variations with silicosis predisposition.	Pubmed	0.00254	1	0.006367	0.07128	1	1	ACE
Pubmed	11602347	Identification and analyses of the Xenopus TERT gene that encodes the catalytic subunit of telomerase.	Pubmed	0.00254	1	0.006367	0.07128	1	1	TERT
Pubmed	23167358	Meta-analysis of the relation between the VDR gene TaqIpolymorphism and genetic susceptibility to prostate cancer in Asian populations.	Pubmed	0.00254	1	0.006367	0.07128	1	1	VDR
Pubmed	31690667	Vitamin D-VDR Signaling Inhibits Wnt/?-Catenin-Mediated Melanoma Progression and Promotes Antitumor Immunity.	Pubmed	0.00254	1	0.006367	0.07128	1	1	VDR
Pubmed	20842098	ACE ID genotype and leg power in Rugby Union players.	Pubmed	0.00254	1	0.006367	0.07128	1	1	ACE
Pubmed	24551307	Systemic mastocytosis with associated myeloproliferative neoplasm with t(8;19)(p12;q13.1) and abnormality of FGFR1: report of a unique case.	Pubmed	0.00254	1	0.006367	0.07128	1	1	FGFR1
Pubmed	14718481	Vitamin D receptor genotype is associated with fat-free mass and sarcopenia in elderly men.	Pubmed	0.00254	1	0.006367	0.07128	1	1	VDR
Pubmed	11604997	Molecular cloning and characterization of human WNT3.	Pubmed	0.00254	1	0.006367	0.07128	1	1	WNT3
Pubmed	26343305	Upregulation of B23 promotes tumor cell proliferation and predicts poor prognosis in glioma.	Pubmed	0.00254	1	0.006367	0.07128	1	1	NPM1
Pubmed	35526059	Association of vitamin D receptor gene rs739837 polymorphism with type 2 diabetes and gestational diabetes mellitus susceptibility: a systematic review and meta-analysis.	Pubmed	0.00254	1	0.006367	0.07128	1	1	VDR
Pubmed	23182986	Fibroblast growth factor receptor 1 gene amplification is associated with poor survival and cigarette smoking dosage in patients with resected squamous cell lung cancer.	Pubmed	0.00254	1	0.006367	0.07128	1	1	FGFR1
Pubmed	23300655	RAD51 and breast cancer susceptibility: no evidence for rare variant association in the Breast Cancer Family Registry study.	Pubmed	0.00254	1	0.006367	0.07128	1	1	RAD51
Pubmed	15798469	Association of angiotensin-converting enzyme insertion/deletion polymorphism with serum level and development of pulmonary complications following esophagectomy.	Pubmed	0.00254	1	0.006367	0.07128	1	1	ACE
Pubmed	27061294	The angiotensin-converting enzyme gene insertion polymorphism: a higher risk for psoriasis in male patients.	Pubmed	0.00254	1	0.006367	0.07128	1	1	ACE
Pubmed	26884359	Genetic predisposition to ductal carcinoma in situ of the breast.	Pubmed	0.00254	1	0.006367	0.07128	1	1	CCND1
Pubmed	36790797	Familial Exudative Vitreoretinopathy and Systemic Abnormalities in Patients With CTNNB1 Mutations.	Pubmed	0.00254	1	0.006367	0.07128	1	1	CTNNB1
Pubmed	22333273	Angiotensin converting enzyme DD genotype is associated with acute coronary syndrome severity and sudden cardiac death in Taiwan: a case-control emergency room study.	Pubmed	0.00254	1	0.006367	0.07128	1	1	ACE
Pubmed	26884348	Tripartite motif 32 prevents pathological cardiac hypertrophy.	Pubmed	0.00254	1	0.006367	0.07128	1	1	TRIM32
Pubmed	31041585	Association of long noncoding RNA H19 polymorphisms with the susceptibility and clinical features of ischemic stroke in southern Chinese Han population.	Pubmed	0.00254	1	0.006367	0.07128	1	1	H19
Pubmed	22144991	Angiotensin-converting enzyme genotype and peripheral arterial disease in diabetic patients.	Pubmed	0.00254	1	0.006367	0.07128	1	1	ACE
Pubmed	23733873	Both NK cell-intrinsic and -extrinsic STAT1 signaling are required for NK cell response against vaccinia virus.	Pubmed	0.00254	1	0.006367	0.07128	1	1	STAT1
Pubmed	34936251	Association of VDR gene ApaI polymorphism with obesity in Iranian population.	Pubmed	0.00254	1	0.006367	0.07128	1	1	VDR
Pubmed	21059823	Improvement in ACE I/D polymorphism detection.	Pubmed	0.00254	1	0.006367	0.07128	1	1	ACE
Pubmed	23525166	Overexpression of hTERT in potentially malignant colorectal laterally spreading tumors.	Pubmed	0.00254	1	0.006367	0.07128	1	1	TERT
Pubmed	26379431	Association between vitamin D receptor polymorphisms and osteoporosis in patients with COPD.	Pubmed	0.00254	1	0.006367	0.07128	1	1	VDR
Pubmed	15150438	Association study of the angiotensin-converting enzyme (ACE) gene G2350A dimorphism with myocardial infarction.	Pubmed	0.00254	1	0.006367	0.07128	1	1	ACE
Pubmed	22144988	Involvement of F-actin in chaperonin-containing t-complex 1 beta regulating mouse mesangial cell functions in a glucose-induction cell model.	Pubmed	0.00254	1	0.006367	0.07128	1	1	CCT2
Pubmed	7829088	Localization of the human beta-catenin gene (CTNNB1) to 3p21: a region implicated in tumor development.	Pubmed	0.00254	1	0.006367	0.07128	1	1	CTNNB1
Pubmed	31340327	A meta-analysis on the association of genetic polymorphism of the angiotensin-converting enzyme and coronary artery disease in the chinese population.	Pubmed	0.00254	1	0.006367	0.07128	1	1	ACE
Pubmed	28436941	INSR gene polymorphisms correlate with sensitivity to platinum-based chemotherapy and prognosis in patients with epithelial ovarian cancer.	Pubmed	0.00254	1	0.006367	0.07128	1	1	INSR
Pubmed	18229571	Angiotensin-converting-enzyme gene polymorphisms, smoking and chronic obstructive pulmonary disease.	Pubmed	0.00254	1	0.006367	0.07128	1	1	ACE
Pubmed	2479553	A leucine-to-proline mutation in the insulin receptor in a family with insulin resistance.	Pubmed	0.00254	1	0.006367	0.07128	1	1	INSR
Pubmed	21928364	Clinical significance of KISS1 protein expression for brain invasion and metastasis.	Pubmed	0.00254	1	0.006367	0.07128	1	1	KISS1
Pubmed	28967095	Association of MNS16A VNTR and hTERT rs2736098: G>A polymorphisms with susceptibility to diffuse large B-cell lymphoma.	Pubmed	0.00254	1	0.006367	0.07128	1	1	TERT
Pubmed	23289980	Epidermolysis bullosa simplex with PLEC mutations: new phenotypes and new mutations.	Pubmed	0.00254	1	0.006367	0.07128	1	1	PLEC
Pubmed	18504336	Angiotensin-converting enzyme insertion/deletion gene polymorphic variant as a marker of coronary artery disease: a meta-analysis.	Pubmed	0.00254	1	0.006367	0.07128	1	1	ACE
Pubmed	24188975	Penicillium marneffei infection and impaired IFN-? immunity in humans with autosomal-dominant gain-of-phosphorylation STAT1 mutations.	Pubmed	0.00254	1	0.006367	0.07128	1	1	STAT1
Pubmed	31844173	Response to multiple glucose-lowering agents in a sib-pair with a novel HNF1? (MODY3) variant.	Pubmed	0.00254	1	0.006367	0.07128	1	1	HNF1A
Pubmed	16464687	Swimming behaviour and post-swimming activity in Vitamin D receptor knockout mice.	Pubmed	0.00254	1	0.006367	0.07128	1	1	VDR
Pubmed	20555349	Inversa dystrophic epidermolysis bullosa is caused by missense mutations at specific positions of the collagenic domain of collagen type VII.	Pubmed	0.00254	1	0.006367	0.07128	1	1	COL7A1
Pubmed	21424540	A novel role for vitamin D: modulation of expression and function of the local renin-angiotensin system in mouse pancreatic islets.	Pubmed	0.00254	1	0.006367	0.07128	1	1	VDR
Pubmed	21931993	Vitamin D receptor FokI and BsmI gene polymorphism and its association with grade and stage of renal cell carcinoma in North Indian population.	Pubmed	0.00254	1	0.006367	0.07128	1	1	VDR
Pubmed	34180063	?-Catenin is required for optimal exercise- and contraction-stimulated skeletal muscle glucose uptake.	Pubmed	0.00254	1	0.006367	0.07128	1	1	CTNNB1
Pubmed	8025157	Angiotensin-converting enzyme in murine testis: step-specific expression of the germinal isoform during spermiogenesis.	Pubmed	0.00254	1	0.006367	0.07128	1	1	ACE
Pubmed	34238278	The correlation of next-generation sequencing-based genotypic profiles with clinicopathologic characteristics in NPM1-mutated acute myeloid leukemia.	Pubmed	0.00254	1	0.006367	0.07128	1	1	NPM1
Pubmed	33901685	FokI polymorphism of the vitamin D receptor (VDR) gene and susceptibility to tuberculosis: Evidence through a meta-analysis.	Pubmed	0.00254	1	0.006367	0.07128	1	1	VDR
Pubmed	16488647	Lack of association between familial Mediterranean fever and angiotensin converting enzyme gene polymorphism.	Pubmed	0.00254	1	0.006367	0.07128	1	1	ACE
Pubmed	33433732	Budding yeast Rad51: a paradigm for how phosphorylation and intrinsic structural disorder regulate homologous recombination and protein homeostasis.	Pubmed	0.00254	1	0.006367	0.07128	1	1	RAD51
Pubmed	23958183	The genome in three dimensions: a new frontier in human brain research.	Pubmed	0.00254	1	0.006367	0.07128	1	1	MCPH1
Pubmed	12177172	Structure-function studies of apoA-I variants: site-directed mutagenesis and natural mutations.	Pubmed	0.00254	1	0.006367	0.07128	1	1	APOA1
Pubmed	24854954	Primary vitamin D receptor target genes as biomarkers for the vitamin D3 status in the hematopoietic system.	Pubmed	0.00254	1	0.006367	0.07128	1	1	VDR
Pubmed	18516385	Genetic polymorphism, medical therapy and sequential cardiac function in patients with heart failure.	Pubmed	0.00254	1	0.006367	0.07128	1	1	ACE
Pubmed	21448560	Identical glycine substitution mutations in type VII collagen may underlie both dominant and recessive forms of dystrophic epidermolysis bullosa.	Pubmed	0.00254	1	0.006367	0.07128	1	1	COL7A1
Pubmed	8530013	Protein-tyrosine phosphatase SH-PTP2 (PTPN11) is localized to 12q24.1-24.3.	Pubmed	0.00254	1	0.006367	0.07128	1	1	PTPN11
Pubmed	15282199	Association of vitamin D receptor genetic variants with susceptibility to asthma and atopy.	Pubmed	0.00254	1	0.006367	0.07128	1	1	VDR
Pubmed	22203735	Increased angiotensin II-induced hypertension and inflammatory cytokines in mice lacking angiotensin-converting enzyme N domain activity.	Pubmed	0.00254	1	0.006367	0.07128	1	1	ACE
Pubmed	22203740	KCNJ5 mutations in European families with nonglucocorticoid remediable familial hyperaldosteronism.	Pubmed	0.00254	1	0.006367	0.07128	1	1	KCNJ5
Pubmed	18291549	Circadian blood pressure variation in normotensive type 2 diabetes patients and angiotensin converting enzyme polymorphism.	Pubmed	0.00254	1	0.006367	0.07128	1	1	ACE
Pubmed	12946356	Fibrillin microfibrils are stiff reinforcing fibres in compliant tissues.	Pubmed	0.00254	1	0.006367	0.07128	1	1	FBN1
Pubmed	32967895	Strain-Dependent Modifier Genes Determine Survival in	Pubmed	0.00254	1	0.006367	0.07128	1	1	ZNF423
Pubmed	21045237	CDKN1B/p27 expression in peripheral T cell lymphoma not otherwise specified.	Pubmed	0.00254	1	0.006367	0.07128	1	1	CDKN1B
Pubmed	27085269	Marfan syndrome: ocular findings and novel mutations-in pursuit of genotype-phenotype associations.	Pubmed	0.00254	1	0.006367	0.07128	1	1	FBN1
Pubmed	21992908	Congenital hyperinsulinism caused by mutations in ABCC8 (SUR1) gene.	Pubmed	0.00254	1	0.006367	0.07128	1	1	ABCC8
Pubmed	20614101	Leptin regulates ACE activity in mice.	Pubmed	0.00254	1	0.006367	0.07128	1	1	ACE
Pubmed	26453801	Vitamin D Receptor Genetic Polymorphism Is Significantly Associated with Risk of Type 2 Diabetes Mellitus in Chinese Han Population.	Pubmed	0.00254	1	0.006367	0.07128	1	1	VDR
Pubmed	25738283	Association of genetic polymorphisms in the telomerase reverse transcriptase gene with prostate cancer aggressiveness.	Pubmed	0.00254	1	0.006367	0.07128	1	1	TERT
Pubmed	21904378	The surface molecule signature of primary human acute myeloid leukemia (AML) cells is highly associated with NPM1 mutation status.	Pubmed	0.00254	1	0.006367	0.07128	1	1	NPM1
Pubmed	18541327	The relationship between angiotensin-converting enzyme insertion/deletion polymorphism and proliferative retinopathy in type 2 diabetes.	Pubmed	0.00254	1	0.006367	0.07128	1	1	ACE
Pubmed	7687458	PRAD1/cyclin D1 proto-oncogene: genomic organization, 5' DNA sequence, and sequence of a tumor-specific rearrangement breakpoint.	Pubmed	0.00254	1	0.006367	0.07128	1	1	CCND1
Pubmed	21084859	CaV1.3 as pacemaker channels in adrenal chromaffin cells: specific role on exo- and endocytosis?	Pubmed	0.00254	1	0.006367	0.07128	1	1	CACNA1D
Pubmed	16061476	Human telomerase RNA template sequence is a determinant of telomere repeat extension rate.	Pubmed	0.00254	1	0.006367	0.07128	1	1	TERT
Pubmed	11357377	[Insertion-deletion polymorphism of the angiotensin-converting enzyme gene in populations of the Volga-Ural region].	Pubmed	0.00254	1	0.006367	0.07128	1	1	ACE
Pubmed	30959822	Transcriptomic Response to 1,25-Dihydroxyvitamin D in Human Fibroblasts with or without a Functional Vitamin D Receptor (VDR): Novel Target Genes and Insights into VDR Basal Transcriptional Activity.	Pubmed	0.00254	1	0.006367	0.07128	1	1	VDR
Pubmed	34782750	Zipper head mechanism of telomere synthesis by human telomerase.	Pubmed	0.00254	1	0.006367	0.07128	1	1	TERT
Pubmed	18974387	Differential structure of atrial and ventricular KATP: atrial KATP channels require SUR1.	Pubmed	0.00254	1	0.006367	0.07128	1	1	ABCC8
Pubmed	26416848	Adenosine Attenuates Human Coronary Artery Smooth Muscle Cell Proliferation by Inhibiting Multiple Signaling Pathways That Converge on Cyclin D.	Pubmed	0.00254	1	0.006367	0.07128	1	1	CCND1
Pubmed	17625392	Effects of angiotensin-converting enzyme gene polymorphism and serum vitamin D levels on ambulatory blood pressure measurement and left ventricular mass in Turkish hypertensive population.	Pubmed	0.00254	1	0.006367	0.07128	1	1	ACE
Pubmed	27107134	Inhibition of D4 Dopamine Receptors on Insulin Receptor Expression and Effect in Renal Proximal Tubule Cells.	Pubmed	0.00254	1	0.006367	0.07128	1	1	INSR
Pubmed	11773619	Activation of beta -catenin signaling in differentiated mammary secretory cells induces transdifferentiation into epidermis and squamous metaplasias.	Pubmed	0.00254	1	0.006367	0.07128	1	1	CTNNB1
Pubmed	18278558	Genetic polymorphisms of vitamin D receptor (VDR) in Fabry disease.	Pubmed	0.00254	1	0.006367	0.07128	1	1	VDR
Pubmed	24406276	DNA from buccal swab is suitable for rapid genotyping of angiotensin-converting enzyme insertion/deletion (I/D) polymorphism.	Pubmed	0.00254	1	0.006367	0.07128	1	1	ACE
Pubmed	12899513	Approaches to evaluating the association of vitamin D receptor gene polymorphisms with breast cancer risk.	Pubmed	0.00254	1	0.006367	0.07128	1	1	VDR
Pubmed	14584884	A single nucleotide polymorphism under the reverse primer binding site may lead to BsmI mis-genotyping in the vitamin D receptor gene.	Pubmed	0.00254	1	0.006367	0.07128	1	1	VDR
Pubmed	30184436	Molecular Insights into Human Hereditary Apolipoprotein A-I Amyloidosis Caused by the Glu34Lys Mutation.	Pubmed	0.00254	1	0.006367	0.07128	1	1	APOA1
Pubmed	14641002	Vitamin D receptor polymorphisms: no association with type 1 diabetes in the Finnish population.	Pubmed	0.00254	1	0.006367	0.07128	1	1	VDR
Pubmed	22144912	Targeted proteolysis of plectin isoform 1a accounts for hemidesmosome dysfunction in mice mimicking the dominant skin blistering disease EBS-Ogna.	Pubmed	0.00254	1	0.006367	0.07128	1	1	PLEC
Pubmed	21084836	STAT1 interacts directly with cyclin D1/Cdk4 and mediates cell cycle arrest.	Pubmed	0.00254	1	0.006367	0.07128	1	1	STAT1
Pubmed	20592360	Prostaglandin metabolising enzymes and PGE2 are inversely correlated with vitamin D receptor and 25(OH)2D3 in breast cancer.	Pubmed	0.00254	1	0.006367	0.07128	1	1	VDR
Pubmed	12167716	C-terminal regions of the human telomerase catalytic subunit essential for in vivo enzyme activity.	Pubmed	0.00254	1	0.006367	0.07128	1	1	TERT
Pubmed	28566479	Targeted Exome Sequencing Identifies PBX1 as Involved in Monogenic Congenital Anomalies of the Kidney and Urinary Tract.	Pubmed	0.00254	1	0.006367	0.07128	1	1	PBX1
Pubmed	28302554	Structure-Based Analysis of Single Nucleotide Variants in the Renin-Angiotensinogen Complex.	Pubmed	0.00254	1	0.006367	0.07128	1	1	AGT
Pubmed	17676991	Beta-catenin signaling plays a disparate role in different phases of fracture repair: implications for therapy to improve bone healing.	Pubmed	0.00254	1	0.006367	0.07128	1	1	CTNNB1
Pubmed	25092893	Zap70 is essential for long-term survival of naive CD8 T cells.	Pubmed	0.00254	1	0.006367	0.07128	1	1	ZAP70
Pubmed	26536659	Phosphorylation of nucleophosmin at threonine 234/237 is associated with HCC metastasis.	Pubmed	0.00254	1	0.006367	0.07128	1	1	NPM1
Pubmed	23106673	Epidermolysis bullosa pruriginosa: further clarification of the phenotype.	Pubmed	0.00254	1	0.006367	0.07128	1	1	COL7A1
Pubmed	10747347	Roles for insulin receptor, PI3-kinase, and Akt in insulin-signaling pathways related to production of nitric oxide in human vascular endothelial cells.	Pubmed	0.00254	1	0.006367	0.07128	1	1	INSR
Pubmed	11223034	Functions of WW domains in the nucleus.	Pubmed	0.00254	1	0.006367	0.07128	1	1	WAC
Pubmed	12934344	[Relationship between Ala98Val variant of hepatocyte nuclear factor-1 alpha gene and late-onset type 2 diabetes in Han nationality].	Pubmed	0.00254	1	0.006367	0.07128	1	1	HNF1A
Pubmed	28170338	Association between vitamin D receptor gene FokI polymorphism and skeletal fluorosis of the brick-tea type fluorosis: a cross sectional, case control study.	Pubmed	0.00254	1	0.006367	0.07128	1	1	VDR
Pubmed	34155099	Polymorphic tandem DNA repeats activate the human telomerase reverse transcriptase gene.	Pubmed	0.00254	1	0.006367	0.07128	1	1	TERT
Pubmed	22940071	Type VII collagen deficiency causes defective tooth enamel formation due to poor differentiation of ameloblasts.	Pubmed	0.00254	1	0.006367	0.07128	1	1	COL7A1
Pubmed	30304678	Microcephaly Modeling of Kinetochore Mutation Reveals a Brain-Specific Phenotype.	Pubmed	0.00254	1	0.006367	0.07128	1	1	KNL1
Pubmed	18709478	Monozygotic female twins discordant for Silver-Russell syndrome and hypomethylation of the H19-DMR.	Pubmed	0.00254	1	0.006367	0.07128	1	1	H19
Pubmed	27452523	Rewiring of the apoptotic TGF-?-SMAD/NF?B pathway through an oncogenic function of p27 in human papillary thyroid cancer.	Pubmed	0.00254	1	0.006367	0.07128	1	1	CDKN1B
Pubmed	28601283	The vitamin D receptor gene FokI polymorphism and Multiple Sclerosis in a Northern Portuguese population.	Pubmed	0.00254	1	0.006367	0.07128	1	1	VDR
Pubmed	24925720	Renal ApoA-1 amyloidosis with Glu34Lys mutation and intra-amyloid lipid accumulation.	Pubmed	0.00254	1	0.006367	0.07128	1	1	APOA1
Pubmed	23045275	Telomerase reverse transcriptase promotes epithelial-mesenchymal transition and stem cell-like traits in cancer cells.	Pubmed	0.00254	1	0.006367	0.07128	1	1	TERT
Pubmed	21269955	[hTERT single nucleotide polymorphism is associated with increased risks of hepatocellular carcinoma and tumor metastasis].	Pubmed	0.00254	1	0.006367	0.07128	1	1	TERT
Pubmed	25912412	The ARID1A pathway in ovarian clear cell and endometrioid carcinoma, contiguous endometriosis, and benign endometriosis.	Pubmed	0.00254	1	0.006367	0.07128	1	1	ARID1A
Pubmed	15630379	Hush puppy: a new mouse mutant with pinna, ossicle, and inner ear defects.	Pubmed	0.00254	1	0.006367	0.07128	1	1	FGFR1
Pubmed	20858903	Nucleophosmin C-terminal leukemia-associated domain interacts with G-rich quadruplex forming DNA.	Pubmed	0.00254	1	0.006367	0.07128	1	1	NPM1
Pubmed	14572874	Vitamin D receptor gene polymorphism is associated with chronic periodontitis.	Pubmed	0.00254	1	0.006367	0.07128	1	1	VDR
Pubmed	24829950	Granulocyte colony-stimulating factor improves neuron survival in experimental spinal cord injury by regulating nucleophosmin-1 expression.	Pubmed	0.00254	1	0.006367	0.07128	1	1	NPM1
Pubmed	33732417	Phosphatase Shp2 regulates biogenesis of small extracellular vesicles by dephosphorylating Syntenin.	Pubmed	0.00254	1	0.006367	0.07128	1	1	PTPN11
Pubmed	8326490	A syndrome of insulin resistance resembling leprechaunism in five sibs of consanguineous parents.	Pubmed	0.00254	1	0.006367	0.07128	1	1	INSR
Pubmed	12540854	Crystal structure of the human angiotensin-converting enzyme-lisinopril complex.	Pubmed	0.00254	1	0.006367	0.07128	1	1	ACE
Pubmed	9166684	Novel mutations and a mutational hotspot in the MODY3 gene.	Pubmed	0.00254	1	0.006367	0.07128	1	1	HNF1A
Pubmed	15654359	Prolonged beta-catenin stabilization and tcf-dependent transcriptional activation in hyperplastic cutaneous wounds.	Pubmed	0.00254	1	0.006367	0.07128	1	1	CTNNB1
Pubmed	22781593	Ponatinib suppresses the development of myeloid and lymphoid malignancies associated with FGFR1 abnormalities.	Pubmed	0.00254	1	0.006367	0.07128	1	1	FGFR1
Pubmed	18339976	Glucose intolerance and diabetes are observed in the long-term follow-up of nonpancreatectomized patients with persistent hyperinsulinemic hypoglycemia of infancy due to mutations in the ABCC8 gene.	Pubmed	0.00254	1	0.006367	0.07128	1	1	ABCC8
Pubmed	33323395	Deficiency of Stat1 in CD11c	Pubmed	0.00254	1	0.006367	0.07128	1	1	STAT1
Pubmed	22683154	PAX2 in 192 Chinese women with Müllerian duct abnormalities: mutation analysis.	Pubmed	0.00254	1	0.006367	0.07128	1	1	PAX2
Pubmed	18687687	(-)-Epigallocatechin gallate regulates CD3-mediated T cell receptor signaling in leukemia through the inhibition of ZAP-70 kinase.	Pubmed	0.00254	1	0.006367	0.07128	1	1	ZAP70
Pubmed	19169476	Mutations in the vitamin D receptor gene in four patients with hereditary 1,25-dihydroxyvitamin D-resistant rickets.	Pubmed	0.00254	1	0.006367	0.07128	1	1	VDR
Pubmed	30798697	Association of mononucleotide polymorphisms of angiotensinogen gene at promoter region with antihypertensive response to angiotensin receptor blockers in hypertensive Chinese.	Pubmed	0.00254	1	0.006367	0.07128	1	1	AGT
Pubmed	24188936	Insertion/deletion polymorphism of the ACE gene increased risk of Behcet disease: evidence from a meta-analysis.	Pubmed	0.00254	1	0.006367	0.07128	1	1	ACE
Pubmed	11832425	Analysis of NaCl transport in thin ascending limb of Henle's loop in CLC-K1 null mice.	Pubmed	0.00254	1	0.006367	0.07128	1	1	CLCNKA
Pubmed	21989330	The Cyclin D1 (CCND1) A870G polymorphism predicts clinical outcome to lapatinib and capecitabine in HER2-positive metastatic breast cancer.	Pubmed	0.00254	1	0.006367	0.07128	1	1	CCND1
Pubmed	26752698	Gefitinib Synergizes with Irinotecan to Suppress Hepatocellular Carcinoma via Antagonizing Rad51-Mediated DNA-Repair.	Pubmed	0.00254	1	0.006367	0.07128	1	1	RAD51
Pubmed	27812677	Influence of Angiotensin-Converting-Enzyme Gene Polymorphism on Echocardiographic Data of Patients with Ischemic Heart Failure.	Pubmed	0.00254	1	0.006367	0.07128	1	1	ACE
Pubmed	15282200	Association of vitamin D receptor gene polymorphisms with childhood and adult asthma.	Pubmed	0.00254	1	0.006367	0.07128	1	1	VDR
Pubmed	10074345	Tumor suppressor INK4: determination of the solution structure of p18INK4C and demonstration of the functional significance of loops in p18INK4C and p16INK4A.	Pubmed	0.00254	1	0.006367	0.07128	1	1	CDKN2C
Pubmed	23586065	The associated ion between the VDR gene polymorphisms and susceptibility to hepatocellular carcinoma and the clinicopathological features in subjects infected with HBV.	Pubmed	0.00254	1	0.006367	0.07128	1	1	VDR
Pubmed	21365644	Vitamin D receptor polymorphisms in patients with cutaneous melanoma.	Pubmed	0.00254	1	0.006367	0.07128	1	1	VDR
Pubmed	12574101	Mice lacking endothelial ACE: normal blood pressure with elevated angiotensin II.	Pubmed	0.00254	1	0.006367	0.07128	1	1	ACE
Pubmed	12574102	Angiotensinogen gene knockout delays and attenuates cold-induced hypertension.	Pubmed	0.00254	1	0.006367	0.07128	1	1	AGT
Pubmed	26837965	Visfatin effects on telomerase gene expression in AGS gastric cancer cell line.	Pubmed	0.00254	1	0.006367	0.07128	1	1	TERT
Pubmed	15928039	The mutational spectrum of PTPN11 in juvenile myelomonocytic leukemia and Noonan syndrome/myeloproliferative disease.	Pubmed	0.00254	1	0.006367	0.07128	1	1	PTPN11
Pubmed	18565253	Prevalence of angiotensin-converting enzyme gene insertion-deletion polymorphism in patients with primary knee osteoarthritis.	Pubmed	0.00254	1	0.006367	0.07128	1	1	ACE
Pubmed	18805282	Role of fibrillin-1 genetic mutations and polymorphism in aortic dilatation in patients undergoing intracardiac repair of tetralogy of Fallot.	Pubmed	0.00254	1	0.006367	0.07128	1	1	FBN1
Pubmed	30135595	Association of vitamin D receptor gene FokI polymorphism and susceptibility to CAP in Egyptian children: a multicenter study.	Pubmed	0.00254	1	0.006367	0.07128	1	1	VDR
Pubmed	20460502	Deregulation of the telomerase reverse transcriptase (TERT) gene by chromosomal translocations in B-cell malignancies.	Pubmed	0.00254	1	0.006367	0.07128	1	1	TERT
Pubmed	30507613	Human islets expressing HNF1A variant have defective ? cell transcriptional regulatory networks.	Pubmed	0.00254	1	0.006367	0.07128	1	1	HNF1A
Pubmed	24443144	Normal fertility in male mice with deletion of ?-catenin gene in germ cells.	Pubmed	0.00254	1	0.006367	0.07128	1	1	CTNNB1
Pubmed	18421480	Glomerular angiotensinogen protein is enhanced in pediatric IgA nephropathy.	Pubmed	0.00254	1	0.006367	0.07128	1	1	AGT
Pubmed	9327769	HDL deficiency in genetically engineered mice requires elevated LDL to accelerate atherogenesis.	Pubmed	0.00254	1	0.006367	0.07128	1	1	APOA1
Pubmed	23696511	Vitamin D nuclear receptor deficiency promotes cholestatic liver injury by disruption of biliary epithelial cell junctions in mice.	Pubmed	0.00254	1	0.006367	0.07128	1	1	VDR
Pubmed	32238361	New clinical screening strategy to distinguish	Pubmed	0.00254	1	0.006367	0.07128	1	1	HNF1A
Pubmed	20460515	Identification of ASF/SF2 as a critical, allele-specific effector of the cyclin D1b oncogene.	Pubmed	0.00254	1	0.006367	0.07128	1	1	CCND1
Pubmed	24101484	TERT promoter mutations in bladder cancer affect patient survival and disease recurrence through modification by a common polymorphism.	Pubmed	0.00254	1	0.006367	0.07128	1	1	TERT
Pubmed	30412764	Determinants of vitamin D receptor gene expression in visceral and subcutaneous adipose tissue in non-obese, obese, and morbidly obese subjects.	Pubmed	0.00254	1	0.006367	0.07128	1	1	VDR
Pubmed	26282157	Vitamin D and calcium regulation of epidermal wound healing.	Pubmed	0.00254	1	0.006367	0.07128	1	1	CTNNB1
Pubmed	31185693	Characterization of Two Novel Intronic Variants Affecting	Pubmed	0.00254	1	0.006367	0.07128	1	1	FBN1
Pubmed	24227627	NPHS2 mutations in steroid-resistant nephrotic syndrome: a mutation update and the associated phenotypic spectrum.	Pubmed	0.00254	1	0.006367	0.07128	1	1	NPHS2
Pubmed	16163738	Location, location, location: the role of cyclin D1 nuclear localization in cancer.	Pubmed	0.00254	1	0.006367	0.07128	1	1	CCND1
Pubmed	33768319	TERT promoter mutation in sebaceous neoplasms.	Pubmed	0.00254	1	0.006367	0.07128	1	1	TERT
Pubmed	23082138	Functional haplotypes of the hTERT gene, leukocyte telomere length shortening, and the risk of peripheral arterial disease.	Pubmed	0.00254	1	0.006367	0.07128	1	1	TERT
Pubmed	14731356	[Association between vitamin D receptor gene polymorphism and the susceptibility of children to lead].	Pubmed	0.00254	1	0.006367	0.07128	1	1	VDR
Pubmed	27836663	Vitamin D receptor gene FokI variant in diabetic foot ulcer and its relation with oxidative stress.	Pubmed	0.00254	1	0.006367	0.07128	1	1	VDR
Pubmed	15042704	Cellular growth and rearrangement during the development of the mammalian organ of Corti.	Pubmed	0.00254	1	0.006367	0.07128	1	1	CDKN1B
Pubmed	17047061	Cyclin D1 induction of cellular migration requires p27(KIP1).	Pubmed	0.00254	1	0.006367	0.07128	1	1	CCND1
Pubmed	12588795	A mouse model for hereditary hemorrhagic telangiectasia (HHT) type 2.	Pubmed	0.00254	1	0.006367	0.07128	1	1	ACVRL1
Pubmed	25753915	Hyperinsulinemic hypoglycemia syndrome associated with mutations in the human insulin receptor gene: report of two cases.	Pubmed	0.00254	1	0.006367	0.07128	1	1	INSR
Pubmed	18940940	Fibroblast growth factor receptor 1 is a key regulator of early adipogenic events in human preadipocytes.	Pubmed	0.00254	1	0.006367	0.07128	1	1	FGFR1
Pubmed	24695038	First study of angiotensin converting enzyme in cystic fibrosis Tunisian patients.	Pubmed	0.00254	1	0.006367	0.07128	1	1	ACE
Pubmed	23841669	VDR gene polymorphisms, interaction with smoking and risk of periodontal disease in Japanese women: the Kyushu Okinawa maternal and child health study.	Pubmed	0.00254	1	0.006367	0.07128	1	1	VDR
Pubmed	30184513	Vitamin D receptor gene polymorphisms modify the association of serum 25-hydroxyvitamin D levels with handgrip strength in the elderly in Northern China.	Pubmed	0.00254	1	0.006367	0.07128	1	1	VDR
Pubmed	26081815	Angiotensin-Converting Enzyme and Aldosterone Serum Levels as Prognostic and Predictive Biomarkers for Cediranib in NCIC Clinical Trials Group Study BR.24.	Pubmed	0.00254	1	0.006367	0.07128	1	1	ACE
Pubmed	15928077	The telomerase reverse transcriptase regulates chromatin state and DNA damage responses.	Pubmed	0.00254	1	0.006367	0.07128	1	1	TERT
Pubmed	11929813	Lack of tumorigenesis in the mouse liver after adenovirus-mediated expression of a dominant stable mutant of beta-catenin.	Pubmed	0.00254	1	0.006367	0.07128	1	1	CTNNB1
Pubmed	15520002	Novel mechanism of interaction of p85 subunit of phosphatidylinositol 3-kinase and ErbB3 receptor-derived phosphotyrosyl peptides.	Pubmed	0.00254	1	0.006367	0.07128	1	1	ERBB3
Pubmed	12525188	Interaction of human telomerase with its primer substrate.	Pubmed	0.00254	1	0.006367	0.07128	1	1	TERT
Pubmed	18854284	Serum C-reactive protein at diagnosis and response to therapy is the most powerful factor predicting outcome of multiple myeloma treated with thalidomide/ anthracycline-based therapy.	Pubmed	0.00254	1	0.006367	0.07128	1	1	HNF1A
Pubmed	10821861	Fibroblast growth factor (FGF) receptor 1-IIIb is a naturally occurring functional receptor for FGFs that is preferentially expressed in the skin and the brain.	Pubmed	0.00254	1	0.006367	0.07128	1	1	FGFR1
Pubmed	31521529	Molecular identification of telomerase reverse transcriptase (TERT) promotor mutations in primary and recurrent tumors of invasive and noninvasive urothelial bladder cancer.	Pubmed	0.00254	1	0.006367	0.07128	1	1	TERT
Pubmed	17554557	Human pheochromocytomas show reduced p27Kip1 expression that is not associated with somatic gene mutations and rarely with deletions.	Pubmed	0.00254	1	0.006367	0.07128	1	1	CDKN1B
Pubmed	11489147	Birthweight, vitamin D receptor genotype and the programming of osteoporosis.	Pubmed	0.00254	1	0.006367	0.07128	1	1	VDR
Pubmed	22729058	Vitamin D receptor polymorphisms in colorectal cancer in New Zealand: an association study.	Pubmed	0.00254	1	0.006367	0.07128	1	1	VDR
Pubmed	30701705	Association of Vitamin D Receptor Gene Polymorphism With the Risk of Nephrolithiasis.	Pubmed	0.00254	1	0.006367	0.07128	1	1	VDR
Pubmed	22768662	Evaluation of serum kisspeptin levels in girls in the diagnosis of central precocious puberty and in the assessment of pubertal suppression.	Pubmed	0.00254	1	0.006367	0.07128	1	1	KISS1
Pubmed	17049664	Hepatocellular adenoma displaying a HNF1alpha inactivation in a patient with familial adenomatous polyposis coli.	Pubmed	0.00254	1	0.006367	0.07128	1	1	HNF1A
Pubmed	28074573	Structural, Functional, and Clinical Characterization of a Novel PTPN11 Mutation Cluster Underlying Noonan Syndrome.	Pubmed	0.00254	1	0.006367	0.07128	1	1	PTPN11
Pubmed	7795247	Frequent loss of heterozygosity at the TEL gene locus in acute lymphoblastic leukemia of childhood.	Pubmed	0.00254	1	0.006367	0.07128	1	1	CDKN1B
Pubmed	10821839	Development and characterization of a recombinant truncated type VII collagen "minigene". Implication for gene therapy of dystrophic epidermolysis bullosa.	Pubmed	0.00254	1	0.006367	0.07128	1	1	COL7A1
Pubmed	24078565	[Mutation analysis and prenatal diagnosis of FBN1 gene mutations for four patients with Marfan syndrome].	Pubmed	0.00254	1	0.006367	0.07128	1	1	FBN1
Pubmed	24949660	The vitamin D receptor (VDR) is expressed in skeletal muscle of male mice and modulates 25-hydroxyvitamin D (25OHD) uptake in myofibers.	Pubmed	0.00254	1	0.006367	0.07128	1	1	VDR
Pubmed	36702226	Biological functions and molecular interactions of Wnt/?-catenin in breast cancer: Revisiting signaling networks.	Pubmed	0.00254	1	0.006367	0.07128	1	1	CTNNB1
Pubmed	21314245	Meta-analysis of ACE gene I/D polymorphism and bipolar disorder susceptibility.	Pubmed	0.00254	1	0.006367	0.07128	1	1	ACE
Pubmed	16631614	Molecular cloning and characterization of human Castor, a novel human gene upregulated during cell differentiation.	Pubmed	0.00254	1	0.006367	0.07128	1	1	CASZ1
Pubmed	10025399	Tissue-specific knockout of the insulin receptor in pancreatic beta cells creates an insulin secretory defect similar to that in type 2 diabetes.	Pubmed	0.00254	1	0.006367	0.07128	1	1	INSR
Pubmed	16356858	Constitutively active beta-catenin confers multilineage differentiation potential on lymphoid and myeloid progenitors.	Pubmed	0.00254	1	0.006367	0.07128	1	1	CTNNB1
Pubmed	27810077	Chronic myelogenous leukemia with acquired t(11;14)(q13;q32) CCND1-IGH: A case report and literature review.	Pubmed	0.00254	1	0.006367	0.07128	1	1	CCND1
Pubmed	22768670	A novel mutation of the insulin receptor gene in a preterm infant with Donohue syndrome and heart failure.	Pubmed	0.00254	1	0.006367	0.07128	1	1	INSR
Pubmed	24685695	High expression of long non-coding RNA H19 is required for efficient tumorigenesis induced by Bcr-Abl oncogene.	Pubmed	0.00254	1	0.006367	0.07128	1	1	H19
Pubmed	22262126	Inhibition of STAT1 sensitizes renal cell carcinoma cells to radiotherapy and chemotherapy.	Pubmed	0.00254	1	0.006367	0.07128	1	1	STAT1
Pubmed	34456337	Wnt/?-catenin signaling in cancers and targeted therapies.	Pubmed	0.00254	1	0.006367	0.07128	1	1	CTNNB1
Pubmed	11942896	Relation of vitamin D receptor FokI start codon polymorphism to bone mineral density and occurrence of osteoporosis in postmenopausal women in Taiwan.	Pubmed	0.00254	1	0.006367	0.07128	1	1	VDR
Pubmed	29388852	Associations between vitamin D receptor polymorphisms and susceptibility to Behcet's disease: A meta-analysis.	Pubmed	0.00254	1	0.006367	0.07128	1	1	VDR
Pubmed	32353567	TRIM37 is highly expressed during mitosis in CHON-002 chondrocytes cell line and is regulated by miR-223.	Pubmed	0.00254	1	0.006367	0.07128	1	1	TRIM37
Pubmed	25425313	Localised Dominant Dystrophic Epidermolysis Bullosa with a Novel de Novo Mutation in COL7A1 Diagnosed by Next-generation Sequencing.	Pubmed	0.00254	1	0.006367	0.07128	1	1	COL7A1
Pubmed	10951255	Letters to the editor: identification of polymorphic variants of the GLI1 oncogene.	Pubmed	0.00254	1	0.006367	0.07128	1	1	GLI1
Pubmed	24042511	Large solid-pseudopapillary neoplasm of the pancreas with aberrant protein expression and mutation of ?-catenin: a case report and literature review of the distribution of ?-catenin mutation.	Pubmed	0.00254	1	0.006367	0.07128	1	1	CTNNB1
Pubmed	27645772	CCT2 Mutations Evoke Leber Congenital Amaurosis due to Chaperone Complex Instability.	Pubmed	0.00254	1	0.006367	0.07128	1	1	CCT2
Pubmed	21351097	Akt3 controls vascular endothelial growth factor secretion and angiogenesis in ovarian cancer cells.	Pubmed	0.00254	1	0.006367	0.07128	1	1	AKT3
Pubmed	15367681	Suppressor of fused regulates Gli activity through a dual binding mechanism.	Pubmed	0.00254	1	0.006367	0.07128	1	1	SUFU
Pubmed	23192641	Low expression of SHP-2 is associated with less favorable prostate cancer outcomes.	Pubmed	0.00254	1	0.006367	0.07128	1	1	PTPN11
Pubmed	25295420	Mutation in insulin receptor attenuates oxidative stress and apoptosis in pancreatic beta-cells induced by nutrition excess: reduced insulin signaling and ROS.	Pubmed	0.00254	1	0.006367	0.07128	1	1	INSR
Pubmed	21869538	Functional characterization of insulin receptor gene mutations contributing to Rabson-Mendenhall syndrome - phenotypic heterogeneity of insulin receptor gene mutations.	Pubmed	0.00254	1	0.006367	0.07128	1	1	INSR
Pubmed	29374233	GWAS of epigenetic aging rates in blood reveals a critical role for TERT.	Pubmed	0.00254	1	0.006367	0.07128	1	1	TERT
Pubmed	27682711	Genetic characteristics and long-term follow-up of 11 patients with congenital hyperinsulinism followed in a single center.	Pubmed	0.00254	1	0.006367	0.07128	1	1	ABCC8
Pubmed	18205531	Vitamin D receptor gene haplotypes and susceptibility to HIV-1 infection in injection drug users.	Pubmed	0.00254	1	0.006367	0.07128	1	1	VDR
Pubmed	24030516	Role of Shp2 in forebrain neurons in regulating metabolic and cardiovascular functions and responses to leptin.	Pubmed	0.00254	1	0.006367	0.07128	1	1	PTPN11
Pubmed	11514606	Requirement for tyrosine residues 315 and 319 within zeta chain-associated protein 70 for T cell development.	Pubmed	0.00254	1	0.006367	0.07128	1	1	ZAP70
Pubmed	22095489	A rare S33C mutation of CTNNB1 encoding ?-catenin in a parathyroid adenoma found in an Italian primary hyperparathyroid cohort.	Pubmed	0.00254	1	0.006367	0.07128	1	1	CTNNB1
Pubmed	28969676	Interactions of six SNPs in APOA1 gene and types of obesity on low HDL-C disease in Xinjiang pastoral area of China.	Pubmed	0.00254	1	0.006367	0.07128	1	1	APOA1
Pubmed	30833584	Early-Life Exposure to the Chinese Famine Is Associated with Higher Methylation Level in the INSR Gene in Later Adulthood.	Pubmed	0.00254	1	0.006367	0.07128	1	1	INSR
Pubmed	25582194	Pluripotency transcription factor Oct4 mediates stepwise nucleosome demethylation and depletion.	Pubmed	0.00254	1	0.006367	0.07128	1	1	JMJD1C
Pubmed	26571382	Association of PAX2 and Other Gene Mutations with the Clinical Manifestations of Renal Coloboma Syndrome.	Pubmed	0.00254	1	0.006367	0.07128	1	1	PAX2
Pubmed	35913515	Myocardin regulates exon usage in smooth muscle cells through induction of splicing regulatory factors.	Pubmed	0.00254	1	0.006367	0.07128	1	1	MYOCD
Pubmed	17255938	Regulation of AMP-activated protein kinase by a pseudosubstrate sequence on the gamma subunit.	Pubmed	0.00254	1	0.006367	0.07128	1	1	PRKAG2
Pubmed	26681753	Carboxyl-Terminal Cleavage of Apolipoprotein A-I by Human Mast Cell Chymase Impairs Its Anti-Inflammatory Properties.	Pubmed	0.00254	1	0.006367	0.07128	1	1	APOA1
Pubmed	30485715	Autosomal dominant Marfan syndrome caused by a previously reported recessive FBN1 variant.	Pubmed	0.00254	1	0.006367	0.07128	1	1	FBN1
Pubmed	23550006	Kisspeptin antagonists.	Pubmed	0.00254	1	0.006367	0.07128	1	1	KISS1
Pubmed	20376467	Stabilised beta-catenin in postnatal ventricular myocardium leads to dilated cardiomyopathy and premature death.	Pubmed	0.00254	1	0.006367	0.07128	1	1	CTNNB1
Pubmed	23550004	Kisspeptin excitation of GnRH neurons.	Pubmed	0.00254	1	0.006367	0.07128	1	1	KISS1
Pubmed	23550002	The effects of kisspeptin on gonadotropin release in non-human mammals.	Pubmed	0.00254	1	0.006367	0.07128	1	1	KISS1
Pubmed	23155691	Association of vitamin D receptor gene Cdx2 polymorphism with bone markers in Turner syndrome patients.	Pubmed	0.00254	1	0.006367	0.07128	1	1	VDR
Pubmed	26343450	Skeletal characterization of an osteoblast-specific vitamin D receptor transgenic (ObVDR-B6) mouse model.	Pubmed	0.00254	1	0.006367	0.07128	1	1	VDR
Pubmed	23550009	The development of kisspeptin circuits in the Mammalian brain.	Pubmed	0.00254	1	0.006367	0.07128	1	1	KISS1
Pubmed	23226319	Two novel mutations on exon 8 and intron 65 of COL7A1 gene in two Chinese brothers result in recessive dystrophic epidermolysis bullosa.	Pubmed	0.00254	1	0.006367	0.07128	1	1	COL7A1
Pubmed	25401330	Cytoplasmic and/or nuclear expression of ?-catenin correlate with poor prognosis and unfavorable clinicopathological factors in hepatocellular carcinoma: a meta-analysis.	Pubmed	0.00254	1	0.006367	0.07128	1	1	CTNNB1
Pubmed	15774153	[Association of vitamin D receptor gene polymorphisms with the susceptibility to chronic periodontitis of Han nationality].	Pubmed	0.00254	1	0.006367	0.07128	1	1	VDR
Pubmed	29364866	IFN-?-dependent epigenetic regulation instructs colitogenic monocyte/macrophage lineage differentiation in vivo.	Pubmed	0.00254	1	0.006367	0.07128	1	1	STAT1
Pubmed	19218819	Association of apolipoproteins with symptoms of asthma and atopy among schoolchildren.	Pubmed	0.00254	1	0.006367	0.07128	1	1	APOA1
Pubmed	25102778	Detection of phosphorylated insulin receptor in colorectal adenoma and adenocarcinoma: implications for prognosis and clinical outcome.	Pubmed	0.00254	1	0.006367	0.07128	1	1	INSR
Pubmed	16523510	LEOPARD syndrome: clinical diagnosis in the first year of life.	Pubmed	0.00254	1	0.006367	0.07128	1	1	PTPN11
Pubmed	22213154	Update of PAX2 mutations in renal coloboma syndrome and establishment of a locus-specific database.	Pubmed	0.00254	1	0.006367	0.07128	1	1	PAX2
Pubmed	18988933	Case report: pathological features of aberrant pancreatic development in congenital hyperinsulinism due to ABCC8 mutations.	Pubmed	0.00254	1	0.006367	0.07128	1	1	ABCC8
Pubmed	27120048	Detection of hTERT mRNA in peripheral blood and its implication for diagnosis of early stage postoperative endometrial cancer micrometastasis.	Pubmed	0.00254	1	0.006367	0.07128	1	1	TERT
Pubmed	26343449	The phenotype and function of murine bone marrow-derived dendritic cells is not affected by the absence of VDR or its ability to bind 1?,25-dihydroxyvitamin D3.	Pubmed	0.00254	1	0.006367	0.07128	1	1	VDR
Pubmed	30760068	Association of vitamin D receptor gene FokI and TaqI polymorphisms and risk of RDS.	Pubmed	0.00254	1	0.006367	0.07128	1	1	VDR
Pubmed	30507656	Short article: Sequence variations of PKHD1 underlie congenital hepatic fibrosis in a Chinese family.	Pubmed	0.00254	1	0.006367	0.07128	1	1	PKHD1
Pubmed	31435011	Structure and mechanogating of the mammalian tactile channel PIEZO2.	Pubmed	0.00254	1	0.006367	0.07128	1	1	PIEZO2
Pubmed	27319744	Vps33b regulates Vwf-positive vesicular trafficking in megakaryocytes.	Pubmed	0.00254	1	0.006367	0.07128	1	1	VPS33B
Pubmed	33827288	Association of Vitamin D Receptor Gene Polymorphisms With the Evolution of MODY Diabetes: Study in Tunisian Patients.	Pubmed	0.00254	1	0.006367	0.07128	1	1	VDR
Pubmed	22856230	Polymorphisms of vitamin D receptor gene in the population of eastern Croatia with psoriasis vulgaris and diabetes mellitus.	Pubmed	0.00254	1	0.006367	0.07128	1	1	VDR
Pubmed	18073348	Haploinsufficiency of CDKN1B contributes to leukemogenesis in T-cell prolymphocytic leukemia.	Pubmed	0.00254	1	0.006367	0.07128	1	1	CDKN1B
Pubmed	8160820	Passive ventricular mechanics in tight-skin mice.	Pubmed	0.00254	1	0.006367	0.07128	1	1	FBN1
Pubmed	12684618	Effect of p27Kip1 on the ability of invasion and metastasis of an oral cancer cell line.	Pubmed	0.00254	1	0.006367	0.07128	1	1	CDKN1B
Pubmed	32666525	Combined in vitro and in silico analyses of FGFR1 variants: genotype-phenotype study in idiopathic hypogonadotropic hypogonadism.	Pubmed	0.00254	1	0.006367	0.07128	1	1	FGFR1
Pubmed	25582168	Effect modification by vitamin D receptor genetic polymorphisms in the association between cumulative lead exposure and pulse pressure: a longitudinal study.	Pubmed	0.00254	1	0.006367	0.07128	1	1	VDR
Pubmed	12442545	[Polymorphism of the angiotensin-converting enzyme gene in cardiovascular pathology].	Pubmed	0.00254	1	0.006367	0.07128	1	1	ACE
Pubmed	24888332	Novel de novo heterozygous FGFR1 mutation in two siblings with Hartsfield syndrome: a case of gonadal mosaicism.	Pubmed	0.00254	1	0.006367	0.07128	1	1	FGFR1
Pubmed	8241102	Lack of apoA-I is not associated with increased susceptibility to atherosclerosis in mice.	Pubmed	0.00254	1	0.006367	0.07128	1	1	APOA1
Pubmed	32918979	TRIM32 regulates mitochondrial mediated ROS levels and sensitizes the oxidative stress induced cell death.	Pubmed	0.00254	1	0.006367	0.07128	1	1	TRIM32
Pubmed	30280192	Whole exome sequencing identification of a novel insertion mutation in the phospholipase C ??1 gene in a family with steroid resistant inherited nephrotic syndrome.	Pubmed	0.00254	1	0.006367	0.07128	1	1	PLCE1
Pubmed	26113305	Orf virus inhibits interferon stimulated gene expression and modulates the JAK/STAT signalling pathway.	Pubmed	0.00254	1	0.006367	0.07128	1	1	STAT1
Pubmed	23550016	Circadian regulation of kisspeptin in female reproductive functioning.	Pubmed	0.00254	1	0.006367	0.07128	1	1	KISS1
Pubmed	23550015	Metabolic regulation of kisspeptin.	Pubmed	0.00254	1	0.006367	0.07128	1	1	KISS1
Pubmed	8088784	Structural organization of the human type VII collagen gene (COL7A1), composed of more exons than any previously characterized gene.	Pubmed	0.00254	1	0.006367	0.07128	1	1	COL7A1
Pubmed	23550014	Electrophysiology of kisspeptin neurons.	Pubmed	0.00254	1	0.006367	0.07128	1	1	KISS1
Pubmed	15448113	Synthesis and secretion of angiotensin II by the prostate gland in vitro.	Pubmed	0.00254	1	0.006367	0.07128	1	1	AGT
Pubmed	23550011	Sex steroid regulation of kisspeptin circuits.	Pubmed	0.00254	1	0.006367	0.07128	1	1	KISS1
Pubmed	23550010	Kisspeptin and puberty in mammals.	Pubmed	0.00254	1	0.006367	0.07128	1	1	KISS1
Pubmed	25865556	PTPN11/Shp2 overexpression enhances liver cancer progression and predicts poor prognosis of patients.	Pubmed	0.00254	1	0.006367	0.07128	1	1	PTPN11
Pubmed	23550019	Effects of environmental endocrine disruptors and phytoestrogens on the kisspeptin system.	Pubmed	0.00254	1	0.006367	0.07128	1	1	KISS1
Pubmed	23550018	Stress regulation of kisspeptin in the modulation of reproductive function.	Pubmed	0.00254	1	0.006367	0.07128	1	1	KISS1
Pubmed	21365683	Structural mechanism associated with domain opening in gain-of-function mutations in SHP2 phosphatase.	Pubmed	0.00254	1	0.006367	0.07128	1	1	PTPN11
Pubmed	23550020	Model systems for studying kisspeptin signalling: mice and cells.	Pubmed	0.00254	1	0.006367	0.07128	1	1	KISS1
Pubmed	15448105	Analysis of the vitamin D receptor gene sequence variants in type 1 diabetes.	Pubmed	0.00254	1	0.006367	0.07128	1	1	VDR
Pubmed	23973719	The importance of association between angiotensin-converting enzyme (ACE) Gene I/D polymorphism and diabetic peripheral neuropathy.	Pubmed	0.00254	1	0.006367	0.07128	1	1	ACE
Pubmed	18240019	Cyclin D1 expression is associated with poor prognostic features in estrogen receptor positive breast cancer.	Pubmed	0.00254	1	0.006367	0.07128	1	1	CCND1
Pubmed	17013836	Neoplastic hepatocyte growth associated with cyclin D1 redistribution from the cytoplasm to the nucleus in mouse hepatocarcinogenesis.	Pubmed	0.00254	1	0.006367	0.07128	1	1	CCND1
Pubmed	19018272	Maternal 25-hydroxyvitamin D concentration and offspring birth size: effect modification by infant VDR genotype.	Pubmed	0.00254	1	0.006367	0.07128	1	1	VDR
Pubmed	32894394	TERT promotor region rearrangements analyzed in high-risk neuroblastomas by FISH method and whole genome sequencing.	Pubmed	0.00254	1	0.006367	0.07128	1	1	TERT
Pubmed	22609356	Identification of an amyloid fibril forming peptide comprising residues 46-59 of apolipoprotein A-I.	Pubmed	0.00254	1	0.006367	0.07128	1	1	APOA1
Pubmed	19664801	The DD genotype of the angiotensin converting enzyme gene independently associates with CMR-derived abnormal microvascular perfusion in patients with a first anterior ST-segment elevation myocardial infarction treated with thrombolytic agents.	Pubmed	0.00254	1	0.006367	0.07128	1	1	ACE
Pubmed	15870116	Requirement of nuclear factor-kappaB in angiotensin II- and isoproterenol-induced cardiac hypertrophy in vivo.	Pubmed	0.00254	1	0.006367	0.07128	1	1	CTNNB1
Pubmed	25028176	Gestational diabetes mellitus upregulates vitamin D receptor in extravillous trophoblasts and fetoplacental endothelial cells.	Pubmed	0.00254	1	0.006367	0.07128	1	1	VDR
Pubmed	29724895	High	Pubmed	0.00254	1	0.006367	0.07128	1	1	NPM1
Pubmed	31868218	Altered gene regulation as a candidate mechanism by which ciliopathy gene SDCCAG8 contributes to schizophrenia and cognitive function.	Pubmed	0.00254	1	0.006367	0.07128	1	1	SDCCAG8
Pubmed	21047965	The Kaposi's sarcoma-associated herpesvirus G protein-coupled receptor contains an immunoreceptor tyrosine-based inhibitory motif that activates Shp2.	Pubmed	0.00254	1	0.006367	0.07128	1	1	PTPN11
Pubmed	34782617	Nucleolar and spindle associated protein 1 enhances chemoresistance through DNA damage repair pathway in chronic lymphocytic leukemia by binding with RAD51.	Pubmed	0.00254	1	0.006367	0.07128	1	1	RAD51
Pubmed	31677540	Association of Vitamin?D Receptor Gene Polymorphisms and the Risk of Multiple Sclerosis: A Meta Analysis.	Pubmed	0.00254	1	0.006367	0.07128	1	1	VDR
Pubmed	35211795	Exploring the relevance of NUP93 variants in steroid-resistant nephrotic syndrome using next generation sequencing and a fly kidney model.	Pubmed	0.00254	1	0.006367	0.07128	1	1	NUP93
Pubmed	28159873	The role of PKC? in cord blood T-cell maturation towards Th1 cytokine profile and its epigenetic regulation by fish oil.	Pubmed	0.00254	1	0.006367	0.07128	1	1	PRKCZ
Pubmed	32941182	Stressed erythrophagocytosis induces immunosuppression during sepsis through heme-mediated STAT1 dysregulation.	Pubmed	0.00254	1	0.006367	0.07128	1	1	STAT1
Pubmed	17650449	Vitamin D receptor gene polymorphisms and risk of non-Hodgkin's lymphoma.	Pubmed	0.00254	1	0.006367	0.07128	1	1	VDR
Pubmed	30088535	ACE gene dosage determines additional autonomic dysfunction and increases renal angiotensin II levels in diabetic mice.	Pubmed	0.00254	1	0.006367	0.07128	1	1	ACE
Pubmed	9626139	Linkage and molecular scanning analyses of MODY3/hepatocyte nuclear factor-1 alpha gene in typical familial type 2 diabetes: evidence for novel mutations in exons 8 and 10.	Pubmed	0.00254	1	0.006367	0.07128	1	1	HNF1A
Pubmed	8049247	Structural and functional properties of human and mouse apolipoprotein A-I.	Pubmed	0.00254	1	0.006367	0.07128	1	1	APOA1
Pubmed	32627088	Interactions Between Vitamin D and Calcium Intake, Vitamin D Receptor Genetic Polymorphisms, and Colorectal Cancer Risk.	Pubmed	0.00254	1	0.006367	0.07128	1	1	VDR
Pubmed	14660489	Chloride-dependent calcium transients induced by angiotensin II in vascular smooth muscle cells.	Pubmed	0.00254	1	0.006367	0.07128	1	1	AGT
Pubmed	21159451	Cyclin D-1 protein over-expression is not associated with gene amplification in benign and atypical apocrine lesions of the breast.	Pubmed	0.00254	1	0.006367	0.07128	1	1	CCND1
Pubmed	18048361	Structural basis for the lower affinity of the insulin-like growth factors for the insulin receptor.	Pubmed	0.00254	1	0.006367	0.07128	1	1	INSR
Pubmed	27297869	Upregulation of AKT3 Confers Resistance to the AKT Inhibitor MK2206 in Breast Cancer.	Pubmed	0.00254	1	0.006367	0.07128	1	1	AKT3
Pubmed	12454321	Circulating MMP9, vitamin D and variation in the TIMP-1 response with VDR genotype: mechanisms for inflammatory damage in chronic disorders?	Pubmed	0.00254	1	0.006367	0.07128	1	1	VDR
Pubmed	21676393	Identification of apolipoprotein A1 in the human embryonic secretome.	Pubmed	0.00254	1	0.006367	0.07128	1	1	APOA1
Pubmed	16476718	Increased expression of monocytic angiotensin-converting enzyme in dialysis patients with cardiovascular disease.	Pubmed	0.00254	1	0.006367	0.07128	1	1	ACE
Pubmed	23454085	Apolipoprotein A-I binding to anionic vesicles and lipopolysaccharides: role for lysine residues in antimicrobial properties.	Pubmed	0.00254	1	0.006367	0.07128	1	1	APOA1
Pubmed	27790721	A novel glycine substitution mutation in the COL7A1 gene in two Scottish families with dominant dystrophic epidermolysis bullosa presenting with milia on the hands and feet.	Pubmed	0.00254	1	0.006367	0.07128	1	1	COL7A1
Pubmed	21047994	Tumor formation in liver of conditional ?-catenin-deficient mice exposed to a diethylnitrosamine/phenobarbital tumor promotion regimen.	Pubmed	0.00254	1	0.006367	0.07128	1	1	CTNNB1
Pubmed	27956365	Raman microspectroscopy as a diagnostic tool for the non-invasive analysis of fibrillin-1 deficiency in the skin and in the in vitro skin models.	Pubmed	0.00254	1	0.006367	0.07128	1	1	FBN1
Pubmed	35235779	An HNF1? truncation associated with maturity-onset diabetes of the young impairs pancreatic progenitor differentiation by antagonizing HNF1? function.	Pubmed	0.00254	1	0.006367	0.07128	1	1	HNF1A
Pubmed	15798183	Identification of cis-regulatory sequences in the human angiotensinogen gene by transgene coplacement and site-specific recombination.	Pubmed	0.00254	1	0.006367	0.07128	1	1	AGT
Pubmed	25092717	Lack of association between ACE insertion/deletion polymorphism and lung cancer: A meta-analysis.	Pubmed	0.00254	1	0.006367	0.07128	1	1	ACE
Pubmed	18988892	Potent and selective PPAR-alpha agonist LY518674 upregulates both ApoA-I production and catabolism in human subjects with the metabolic syndrome.	Pubmed	0.00254	1	0.006367	0.07128	1	1	APOA1
Pubmed	9602156	Isolation, structural analysis and mapping of the functional gene of human ribosomal protein S26.	Pubmed	0.00254	1	0.006367	0.07128	1	1	RPS26
Pubmed	25305312	Stat1 negatively regulates immune-mediated injury with Anaplasma phagocytophilum infection.	Pubmed	0.00254	1	0.006367	0.07128	1	1	STAT1
Pubmed	23312942	A single nucleotide polymorphism in the p27(Kip1) gene is associated with primary patency of lower extremity vein bypass grafts.	Pubmed	0.00254	1	0.006367	0.07128	1	1	CDKN1B
Pubmed	27738136	Dynamic unwrapping of nucleosomes by HsRAD51 that includes sliding and rotational motion of histone octamers.	Pubmed	0.00254	1	0.006367	0.07128	1	1	RAD51
Pubmed	18181094	Renin-angiotensin system inhibitors, angiotensin I-converting enzyme gene insertion/deletion polymorphism, and cancer: the Rotterdam Study.	Pubmed	0.00254	1	0.006367	0.07128	1	1	ACE
Pubmed	23263445	Genetic association suggests that SMOC1 mediates between prenatal sex hormones and digit ratio.	Pubmed	0.00254	1	0.006367	0.07128	1	1	SMOC1
Pubmed	12527915	hTERT associates with human telomeres and enhances genomic stability and DNA repair.	Pubmed	0.00254	1	0.006367	0.07128	1	1	TERT
Pubmed	27790714	Apolipoprotein A-I: the dual face of a protein.	Pubmed	0.00254	1	0.006367	0.07128	1	1	APOA1
Pubmed	17145596	The presence of STAT1-positive tumor-associated macrophages and their relation to outcome in patients with follicular lymphoma.	Pubmed	0.00254	1	0.006367	0.07128	1	1	STAT1
Pubmed	12684697	Evaluation of telomerase in non-melanoma skin cancer.	Pubmed	0.00254	1	0.006367	0.07128	1	1	TERT
Pubmed	18024331	Correlated expression of erbB-3 with hormone receptor expression and favorable clinical outcome in invasive ductal carcinomas of the breast.	Pubmed	0.00254	1	0.006367	0.07128	1	1	ERBB3
Pubmed	11142768	Glycine substitution mutations by different amino acids in the same codon of COL7A1 lead to heterogeneous clinical phenotypes of dominant dystrophic epidermolysis bullosa.	Pubmed	0.00254	1	0.006367	0.07128	1	1	COL7A1
Pubmed	21233837	Characterization of NPM1-mutated AML with a history of myelodysplastic syndromes or myeloproliferative neoplasms.	Pubmed	0.00254	1	0.006367	0.07128	1	1	NPM1
Pubmed	15113589	The G2028R glycine substitution mutation in COL7A1 leads to marked inter-familiar clinical heterogeneity in dominant dystrophic epidermolysis bullosa.	Pubmed	0.00254	1	0.006367	0.07128	1	1	COL7A1
Pubmed	19615888	Vitamin D receptor gene polymorphisms, serum 25-hydroxyvitamin D levels, and melanoma: UK case-control comparisons and a meta-analysis of published VDR data.	Pubmed	0.00254	1	0.006367	0.07128	1	1	VDR
Pubmed	26125265	Angiotensin-converting enzyme gene insertion deletion (ACE I/D) polymorphism in Saudi children with congenital heart disease.	Pubmed	0.00254	1	0.006367	0.07128	1	1	ACE
Pubmed	28458545	Role of Hedgehog-Gli1 signaling in the enhanced proliferation and differentiation of MG63 cells enabled by hierarchical micro-/nanotextured topography.	Pubmed	0.00254	1	0.006367	0.07128	1	1	GLI1
Pubmed	30798724	Association between angiotensinogen T174M polymorphism and the risk of diabetic nephropathy: A meta-analysis.	Pubmed	0.00254	1	0.006367	0.07128	1	1	AGT
Pubmed	15328186	Vitamin D receptor gene polymorphisms and breast cancer risk.	Pubmed	0.00254	1	0.006367	0.07128	1	1	VDR
Pubmed	23804702	Cyclin G1 expands liver tumor-initiating cells by Sox2 induction via Akt/mTOR signaling.	Pubmed	0.00254	1	0.006367	0.07128	1	1	CCND1
Pubmed	22178426	Telomerase, telomere length, and coronary artery calcium in black and white men in the CARDIA study.	Pubmed	0.00254	1	0.006367	0.07128	1	1	TERT
Pubmed	11964272	Signaling through ZAP-70 is required for CXCL12-mediated T-cell transendothelial migration.	Pubmed	0.00254	1	0.006367	0.07128	1	1	ZAP70
Pubmed	22431513	Shp2 controls female body weight and energy balance by integrating leptin and estrogen signals.	Pubmed	0.00254	1	0.006367	0.07128	1	1	PTPN11
Pubmed	28483516	Down-regulation of ARID1A is sufficient to initiate neoplastic transformation along with epigenetic reprogramming in non-tumorigenic endometriotic cells.	Pubmed	0.00254	1	0.006367	0.07128	1	1	ARID1A
Pubmed	20508912	Identification of p27/KIP1 expression level as a candidate biomarker of response to rapalogs therapy in human cancer.	Pubmed	0.00254	1	0.006367	0.07128	1	1	CDKN1B
Pubmed	23385855	Refractory congestive heart failure following delayed pericardectomy in a 12-year-old child with Mulibrey nanism due to a novel mutation in TRIM37.	Pubmed	0.00254	1	0.006367	0.07128	1	1	TRIM37
Pubmed	29712830	Tertiary structure of apolipoprotein A-I in nascent high-density lipoproteins.	Pubmed	0.00254	1	0.006367	0.07128	1	1	APOA1
Pubmed	11237531	p27(Kip1): regulation and function of a haploinsufficient tumor suppressor and its misregulation in cancer.	Pubmed	0.00254	1	0.006367	0.07128	1	1	CDKN1B
Pubmed	23503666	Telomerase- and angiogenesis-related gene responses to irradiation in human umbilical vein endothelial cells.	Pubmed	0.00254	1	0.006367	0.07128	1	1	TERT
Pubmed	30328739	Serum Kisspeptin levels in unexplained infertility, polycystic ovary syndrome, and male factor infertility.	Pubmed	0.00254	1	0.006367	0.07128	1	1	KISS1
Pubmed	9988278	Direct activation of TERT transcription by c-MYC.	Pubmed	0.00254	1	0.006367	0.07128	1	1	TERT
Pubmed	23527617	Implications of telomere-independent activities of telomerase reverse transcriptase in human cancer.	Pubmed	0.00254	1	0.006367	0.07128	1	1	TERT
Pubmed	19141646	Role of vitamin D receptor in the antiproliferative effects of calcitriol in tumor-derived endothelial cells and tumor angiogenesis in vivo.	Pubmed	0.00254	1	0.006367	0.07128	1	1	VDR
Pubmed	12478352	ACE gene polymorphism and renal scarring in primary vesicoureteric reflux.	Pubmed	0.00254	1	0.006367	0.07128	1	1	ACE
Pubmed	19280766	Hepatic nuclear factor 1-alpha: inflammation, genetics, and atherosclerosis.	Pubmed	0.00254	1	0.006367	0.07128	1	1	HNF1A
Pubmed	19723645	Low p27 expression predicts early relapse and death in postmenopausal hormone receptor-positive breast cancer patients receiving adjuvant tamoxifen therapy.	Pubmed	0.00254	1	0.006367	0.07128	1	1	CDKN1B
Pubmed	17957771	N-linked glycans of the human insulin receptor and their distribution over the crystal structure.	Pubmed	0.00254	1	0.006367	0.07128	1	1	INSR
Pubmed	25067791	Dyskeratosis congenita caused by a novel TERT point mutation in siblings with pancytopenia and exudative retinopathy.	Pubmed	0.00254	1	0.006367	0.07128	1	1	TERT
Pubmed	24803230	Lack of association of vitamin D receptor gene polymorphisms/haplotypes in Sjögren's syndrome.	Pubmed	0.00254	1	0.006367	0.07128	1	1	VDR
Pubmed	17363957	Differentiation of human keratinocytes requires the vitamin d receptor and its coactivators.	Pubmed	0.00254	1	0.006367	0.07128	1	1	VDR
Pubmed	23912524	Ace I/D polymorphism is associated with habitual physical activity in pubertal boys.	Pubmed	0.00254	1	0.006367	0.07128	1	1	ACE
Pubmed	19292732	Immunohistochemical detection of polyductin and co-localization with liver progenitor cell markers during normal and abnormal development of the intrahepatic biliary system and in adult hepatobiliary carcinomas.	Pubmed	0.00254	1	0.006367	0.07128	1	1	PKHD1
Pubmed	23515614	Elevated cyclin D1 expression is predictive for a benefit from TPF induction chemotherapy in oral squamous cell carcinoma patients with advanced nodal disease.	Pubmed	0.00254	1	0.006367	0.07128	1	1	CCND1
Pubmed	36055434	Correlation between serum angiotensin-converting enzyme (ACE) levels and intervertebral disc degeneration.	Pubmed	0.00254	1	0.006367	0.07128	1	1	ACE
Pubmed	21821713	An important role for Akt3 in platelet activation and thrombosis.	Pubmed	0.00254	1	0.006367	0.07128	1	1	AKT3
Pubmed	8928814	Type I receptor serine-threonine kinase preferentially expressed in pulmonary blood vessels.	Pubmed	0.00254	1	0.006367	0.07128	1	1	ACVRL1
Pubmed	27193124	V-akt murine thymoma viral oncogene homolog 3 (AKT3) contributes to poor disease outcome in humans and mice with pneumococcal meningitis.	Pubmed	0.00254	1	0.006367	0.07128	1	1	AKT3
Pubmed	28279834	In situ AFM imaging of apolipoprotein A-I directly derived from plasma HDL.	Pubmed	0.00254	1	0.006367	0.07128	1	1	APOA1
Pubmed	23430038	Heterogeneous pulmonary phenotypes associated with mutations in the thyroid transcription factor gene NKX2-1.	Pubmed	0.00254	1	0.006367	0.07128	1	1	HNF1A
Pubmed	25124159	A novel COL4A1 gene mutation results in autosomal dominant non-syndromic congenital cataract in a Chinese family.	Pubmed	0.00254	1	0.006367	0.07128	1	1	COL4A1
Pubmed	20651228	Angiotensin-converting enzyme N-terminal inactivation alleviates bleomycin-induced lung injury.	Pubmed	0.00254	1	0.006367	0.07128	1	1	ACE
Pubmed	30015632	Leukemogenic nucleophosmin mutation disrupts the transcription factor hub that regulates granulomonocytic fates.	Pubmed	0.00254	1	0.006367	0.07128	1	1	NPM1
Pubmed	26945878	Targeting of EMILIN-1 and EMILIN-2 to Fibrillin Microfibrils Facilitates their Incorporation into the Extracellular Matrix.	Pubmed	0.00254	1	0.006367	0.07128	1	1	FBN1
Pubmed	25474274	Suppression of epithelial signal transducer and activator of transcription 1 activation by extracts of Aspergillus fumigatus.	Pubmed	0.00254	1	0.006367	0.07128	1	1	STAT1
Pubmed	11665795	The DD genotype of angiotensin converting enzyme polymorphism is a risk factor for coronary artery disease and coronary stent restenosis in Japanese patients.	Pubmed	0.00254	1	0.006367	0.07128	1	1	ACE
Pubmed	23780344	RG7116, a therapeutic antibody that binds the inactive HER3 receptor and is optimized for immune effector activation.	Pubmed	0.00254	1	0.006367	0.07128	1	1	ERBB3
Pubmed	34167149	Vitamin D Receptor Gene Polymorphisms and Risk of Alzheimer Disease and Mild Cognitive Impairment: A Systematic Review and Meta-Analysis.	Pubmed	0.00254	1	0.006367	0.07128	1	1	VDR
Pubmed	26078251	Effects of Fok-I polymorphism in vitamin D receptor gene on serum 25-hydroxyvitamin D, bone-specific alkaline phosphatase and calcaneal quantitative ultrasound parameters in young adults.	Pubmed	0.00254	1	0.006367	0.07128	1	1	VDR
Pubmed	23045155	Synchronous cryptogenic liver cirrhosis and idiopathic pulmonary fibrosis: a clue to telomere involvement.	Pubmed	0.00254	1	0.006367	0.07128	1	1	TERT
Pubmed	26632733	Association Between Vitamin D Receptor rs731236 (Taq1) Polymorphism and Risk for Restless Legs Syndrome in the Spanish Caucasian Population.	Pubmed	0.00254	1	0.006367	0.07128	1	1	VDR
Pubmed	16631587	An inducible mouse model for PAX2-dependent glomerular disease: insights into a complex pathogenesis.	Pubmed	0.00254	1	0.006367	0.07128	1	1	PAX2
Pubmed	30282933	Cell Cycle Changes after Glioblastoma Stem Cell Irradiation: The Major Role of RAD51.	Pubmed	0.00254	1	0.006367	0.07128	1	1	RAD51
Pubmed	27790794	p27kip1 Is Required for Functionally Relevant Adult Hippocampal Neurogenesis in Mice.	Pubmed	0.00254	1	0.006367	0.07128	1	1	CDKN1B
Pubmed	15870172	Nucleophosmin mutations in childhood acute myelogenous leukemia with normal karyotype.	Pubmed	0.00254	1	0.006367	0.07128	1	1	NPM1
Pubmed	25136127	A sharp T-cell antigen receptor signaling threshold for T-cell proliferation.	Pubmed	0.00254	1	0.006367	0.07128	1	1	ZAP70
Pubmed	36525992	Human apoA-I[Lys107del] mutation affects lipid surface behavior of apoA-I and its ability to form large nascent HDL.	Pubmed	0.00254	1	0.006367	0.07128	1	1	APOA1
Pubmed	19141682	KiSS-1 in the mammalian ovary: distribution of kisspeptin in human and marmoset and alterations in KiSS-1 mRNA levels in a rat model of ovulatory dysfunction.	Pubmed	0.00254	1	0.006367	0.07128	1	1	KISS1
Pubmed	20689830	Reproductive hormone-dependent and -independent contributions to developmental changes in kisspeptin in GnRH-deficient hypogonadal mice.	Pubmed	0.00254	1	0.006367	0.07128	1	1	KISS1
Pubmed	31185683	Genetic Association of Angiotensin-Converting Enzyme (ACE) Gene I/D Polymorphism with Preterm Birth in Korean Women: Case-Control Study and Meta-Analysis.	Pubmed	0.00254	1	0.006367	0.07128	1	1	ACE
Pubmed	25092788	Transgenic knockdown of cardiac sodium/glucose cotransporter 1 (SGLT1) attenuates PRKAG2 cardiomyopathy, whereas transgenic overexpression of cardiac SGLT1 causes pathologic hypertrophy and dysfunction in mice.	Pubmed	0.00254	1	0.006367	0.07128	1	1	SLC5A1
Pubmed	22369110	Rapid downregulation of cyclin D1 induced by geranylgeranoic acid in human hepatoma cells.	Pubmed	0.00254	1	0.006367	0.07128	1	1	CCND1
Pubmed	28627792	?-Catenin in desmoid-type fibromatosis: deep insights into the role of T41A and S45F mutations on protein structure and gene expression.	Pubmed	0.00254	1	0.006367	0.07128	1	1	CTNNB1
Pubmed	25486239	Identification of hypothalamic arcuate nucleus-specific enhancer region of Kiss1 gene in mice.	Pubmed	0.00254	1	0.006367	0.07128	1	1	KISS1
Pubmed	28302627	Inhibition of Smooth Muscle ?-Catenin Hinders Neointima Formation After Vascular Injury.	Pubmed	0.00254	1	0.006367	0.07128	1	1	CTNNB1
Pubmed	34576201	Significance of NPM1 Gene Mutations in AML.	Pubmed	0.00254	1	0.006367	0.07128	1	1	NPM1
Pubmed	16136034	Angiotensin-converting enzyme gene insertion/deletion polymorphism is associated with risk of oral precancerous lesion in betel quid chewers.	Pubmed	0.00254	1	0.006367	0.07128	1	1	ACE
Pubmed	23299466	Association of angiotensin-converting enzyme gene insertion/deletion polymorphism with decreased risk for basal cell carcinoma.	Pubmed	0.00254	1	0.006367	0.07128	1	1	ACE
Pubmed	21642975	High-fat feeding promotes obesity via insulin receptor/PI3K-dependent inhibition of SF-1 VMH neurons.	Pubmed	0.00254	1	0.006367	0.07128	1	1	INSR
Pubmed	19650251	Effects of angiotensin on the expression of fibrosis-associated cytokines, growth factors, and matrix proteins in human lung fibroblasts.	Pubmed	0.00254	1	0.006367	0.07128	1	1	AGT
Pubmed	20665883	Plectin deficiency leads to both muscular dystrophy and pyloric atresia in epidermolysis bullosa simplex.	Pubmed	0.00254	1	0.006367	0.07128	1	1	PLEC
Pubmed	8698039	Engrailed and Hox homeodomain proteins contain a related Pbx interaction motif that recognizes a common structure present in Pbx.	Pubmed	0.00254	1	0.006367	0.07128	1	1	PBX1
Pubmed	19760651	Genomic duplication of PTPN11 is an uncommon cause of Noonan syndrome.	Pubmed	0.00254	1	0.006367	0.07128	1	1	PTPN11
Pubmed	16136003	Association of ACE polymorphisms with left ventricular hypertrophy.	Pubmed	0.00254	1	0.006367	0.07128	1	1	ACE
Pubmed	20940395	Alternative cyclin D1 splice forms differentially regulate the DNA damage response.	Pubmed	0.00254	1	0.006367	0.07128	1	1	CCND1
Pubmed	32762495	Overexpression of Activin Receptor-Like Kinase 1 in Endothelial Cells Suppresses Development of Arteriovenous Malformations in Mouse Models of Hereditary Hemorrhagic Telangiectasia.	Pubmed	0.00254	1	0.006367	0.07128	1	1	ACVRL1
Pubmed	21316727	Involvement of the UL24 protein in herpes simplex virus 1-induced dispersal of B23 and in nuclear egress.	Pubmed	0.00254	1	0.006367	0.07128	1	1	NPM1
Pubmed	24431282	Chondrocyte ?-catenin signaling regulates postnatal bone remodeling through modulation of osteoclast formation in a murine model.	Pubmed	0.00254	1	0.006367	0.07128	1	1	CTNNB1
Pubmed	26788508	The Role of FGFR1 Gene Amplification as a Poor Prognostic Factor in Squamous Cell Lung Cancer: A Meta-Analysis of Published Data.	Pubmed	0.00254	1	0.006367	0.07128	1	1	FGFR1
Pubmed	31724332	The influence of fibrillin-1 and physical activity upon tendon tissue morphology and mechanical properties in mice.	Pubmed	0.00254	1	0.006367	0.07128	1	1	FBN1
Pubmed	28324054	CCDC141 Mutations in Idiopathic Hypogonadotropic Hypogonadism.	Pubmed	0.00254	1	0.006367	0.07128	1	1	CCDC141
Pubmed	21353795	Telomerase mRNA detection in serum of patients with prostate cancer.	Pubmed	0.00254	1	0.006367	0.07128	1	1	TERT
Pubmed	15448096	Preserved glucoregulation but attenuation of the vascular actions of insulin in mice heterozygous for knockout of the insulin receptor.	Pubmed	0.00254	1	0.006367	0.07128	1	1	INSR
Pubmed	12574233	Dramatic elevation of plasma metastin concentrations in human pregnancy: metastin as a novel placenta-derived hormone in humans.	Pubmed	0.00254	1	0.006367	0.07128	1	1	KISS1
Pubmed	12574234	Hepatocyte nuclear factor-1 alpha gene mutations and diabetes in Norway.	Pubmed	0.00254	1	0.006367	0.07128	1	1	HNF1A
Pubmed	27193186	The Essential Role of H19 Contributing to Cisplatin Resistance by Regulating Glutathione Metabolism in High-Grade Serous Ovarian Cancer.	Pubmed	0.00254	1	0.006367	0.07128	1	1	H19
Pubmed	27330052	Shp2 Deficiency Impairs the Inflammatory Response Against Haemophilus influenzae by Regulating Macrophage Polarization.	Pubmed	0.00254	1	0.006367	0.07128	1	1	PTPN11
Pubmed	18805397	Quantitative analysis of human tissue-specific differences in methylation.	Pubmed	0.00254	1	0.006367	0.07128	1	1	CASZ1
Pubmed	34361560	Gomisin M2 Ameliorates Atopic Dermatitis-like Skin Lesions via Inhibition of STAT1 and NF-?B Activation in 2,4-Dinitrochlorobenzene/	Pubmed	0.00254	1	0.006367	0.07128	1	1	STAT1
Pubmed	25853421	EBNA2 binds to genomic intervals associated with multiple sclerosis and overlaps with vitamin D receptor occupancy.	Pubmed	0.00254	1	0.006367	0.07128	1	1	VDR
Pubmed	29158418	A Novel Pkhd1 Mutation Interacts with the Nonobese Diabetic Genetic Background To Cause Autoimmune Cholangitis.	Pubmed	0.00254	1	0.006367	0.07128	1	1	PKHD1
Pubmed	24039054	Severe congenital lipodystrophy and a progeroid appearance: Mutation in the penultimate exon of FBN1 causing a recognizable phenotype.	Pubmed	0.00254	1	0.006367	0.07128	1	1	FBN1
Pubmed	23082000	Translating the therapeutic potential of AZD4547 in FGFR1-amplified non-small cell lung cancer through the use of patient-derived tumor xenograft models.	Pubmed	0.00254	1	0.006367	0.07128	1	1	FGFR1
Pubmed	30664342	Sequencing of the insulin receptor (INSR) gene reveals association between gene variants in exon and intron 13 and schizoaffective disorder.	Pubmed	0.00254	1	0.006367	0.07128	1	1	INSR
Pubmed	34131282	A novel leukemic route of mutant NPM1 through nuclear import of the overexpressed long noncoding RNA LONA.	Pubmed	0.00254	1	0.006367	0.07128	1	1	NPM1
Pubmed	14757856	A study of gene--environment interaction on the gene for angiotensin converting enzyme: a combined functional and population based approach.	Pubmed	0.00254	1	0.006367	0.07128	1	1	ACE
Pubmed	23659438	A loss in cellular protein partners promotes ?-synuclein aggregation in cells resulting from oxidative stress.	Pubmed	0.00254	1	0.006367	0.07128	1	1	PLCB1
Pubmed	11903350	A prospective evaluation of the angiotensin-converting enzyme D/I polymorphism and left ventricular remodeling in the 'Healing and Early Afterload Reducing Therapy' study.	Pubmed	0.00254	1	0.006367	0.07128	1	1	ACE
Pubmed	35091316	Association between Fok1 and TaqI polymorphisms of vitamin D receptor gene with the severity of stenosis and calcification in carotid bulb in patients with ischemic stroke.	Pubmed	0.00254	1	0.006367	0.07128	1	1	VDR
Pubmed	19938354	[Genetic aspects of osteopenia/osteoporosis in ankylosing spondylitis].	Pubmed	0.00254	1	0.006367	0.07128	1	1	VDR
Pubmed	2673706	Production of human recombinant proapolipoprotein A-I in Escherichia coli: purification and biochemical characterization.	Pubmed	0.00254	1	0.006367	0.07128	1	1	APOA1
Pubmed	27596363	Triptonide Effectively Inhibits Wnt/?-Catenin Signaling via C-terminal Transactivation Domain of ?-catenin.	Pubmed	0.00254	1	0.006367	0.07128	1	1	CTNNB1
Pubmed	21833675	Knockdown of hTERT alters biophysical properties of K562 cells resulting in decreased migration rate in vitro.	Pubmed	0.00254	1	0.006367	0.07128	1	1	TERT
Pubmed	32583737	Centrosomes are required for proper ?-catenin processing and Wnt response.	Pubmed	0.00254	1	0.006367	0.07128	1	1	CTNNB1
Pubmed	23877794	Role of cysteine 288 in nucleophosmin cytoplasmic mutations: sensitization to toxicity induced by arsenic trioxide and bortezomib.	Pubmed	0.00254	1	0.006367	0.07128	1	1	NPM1
Pubmed	26068968	The lncRNA H19 promotes epithelial to mesenchymal transition by functioning as miRNA sponges in colorectal cancer.	Pubmed	0.00254	1	0.006367	0.07128	1	1	H19
Pubmed	20171279	Recruitment and subnuclear distribution of the regulatory machinery during 1alpha,25-dihydroxy vitamin D3-mediated transcriptional upregulation in osteoblasts.	Pubmed	0.00254	1	0.006367	0.07128	1	1	VDR
Pubmed	20171280	Cloning the human vitamin D receptor into the pTwin-1 expression vector.	Pubmed	0.00254	1	0.006367	0.07128	1	1	VDR
Pubmed	31763931	L. seed extracts induce apoptosis and reduce migration of oral squamous cell carcinoma KB and KB	Pubmed	0.00254	1	0.006367	0.07128	1	1	CTNNB1
Pubmed	35457572	Two Cases of Temporomandibular Synovial Chondromatosis Associated with	Pubmed	0.00254	1	0.006367	0.07128	1	1	GLI1
Pubmed	26247679	Thrombin promotes the expression of Ccnd1 gene in RPE cells through the activation of converging signaling pathways.	Pubmed	0.00254	1	0.006367	0.07128	1	1	CCND1
Pubmed	32629623	Connection of GLI1 variants to congenital heart disease susceptibility: A case-control study.	Pubmed	0.00254	1	0.006367	0.07128	1	1	GLI1
Pubmed	10760467	Identification and chromosomal localisation by fluorescence in situ hybridisation of human gene of phosphoinositide-specific phospholipase C beta(1).	Pubmed	0.00254	1	0.006367	0.07128	1	1	PLCB1
Pubmed	15282303	Expression of telomerase RNA template, but not telomerase reverse transcriptase, is limiting for telomere length maintenance in vivo.	Pubmed	0.00254	1	0.006367	0.07128	1	1	TERT
Pubmed	30969078	The Relationship Between Urothelial Type Bladder Cancer, Plasma 25-Hydroxyvitamin D Levels, and Vitamin D Receptor ApaI BsmI FokI, and TaqI Polymorphisms.	Pubmed	0.00254	1	0.006367	0.07128	1	1	VDR
Pubmed	20663195	Angiotensin II mediates the high-glucose-induced endothelial-to-mesenchymal transition in human aortic endothelial cells.	Pubmed	0.00254	1	0.006367	0.07128	1	1	AGT
Pubmed	14755242	HIV-1 Tat increases cell survival in response to cisplatin by stimulating Rad51 gene expression.	Pubmed	0.00254	1	0.006367	0.07128	1	1	RAD51
Pubmed	25425218	Porencephaly in a fetus and HANAC in her father: variable expression of COL4A1 mutation.	Pubmed	0.00254	1	0.006367	0.07128	1	1	COL4A1
Pubmed	26221053	NF-?B signaling relieves negative regulation by miR-194 in hepatocellular carcinoma by suppressing the transcription factor HNF-1?.	Pubmed	0.00254	1	0.006367	0.07128	1	1	HNF1A
Pubmed	12912919	Reversal of human cellular senescence: roles of the p53 and p16 pathways.	Pubmed	0.00254	1	0.006367	0.07128	1	1	TERT
Pubmed	35355569	Case Report: New CDKN1B Mutation in Multiple Endocrine Neoplasia Type 4 and Brief Literature Review on Clinical Management.	Pubmed	0.00254	1	0.006367	0.07128	1	1	CDKN1B
Pubmed	26522223	Elevated ?-catenin activity contributes to carboplatin resistance in A2780cp ovarian cancer cells.	Pubmed	0.00254	1	0.006367	0.07128	1	1	CTNNB1
Pubmed	12588884	Insulin signaling is required for insulin's direct and indirect action on hepatic glucose production.	Pubmed	0.00254	1	0.006367	0.07128	1	1	INSR
Pubmed	34143211	Association of the polymorphism of the vitamin D receptor gene (VDR) with the risk of leprosy in the Brazilian Amazon.	Pubmed	0.00254	1	0.006367	0.07128	1	1	VDR
Pubmed	11286523	The D-allele of the ACE polymorphism is related to increased QT dispersion in 609 patients after myocardial infarction.	Pubmed	0.00254	1	0.006367	0.07128	1	1	ACE
Pubmed	19505317	High frequency of the D allele of the angiotensin-converting enzyme gene in Arabic populations.	Pubmed	0.00254	1	0.006367	0.07128	1	1	ACE
Pubmed	20722001	Liver-specific ?-catenin knockout mice have bile canalicular abnormalities, bile secretory defect, and intrahepatic cholestasis.	Pubmed	0.00254	1	0.006367	0.07128	1	1	CTNNB1
Pubmed	9557921	Endocrinological abnormalities in angiotensinogen-gene knockout mice: studies of hormonal responses to dietary salt loading.	Pubmed	0.00254	1	0.006367	0.07128	1	1	AGT
Pubmed	20447487	Epidermolysis bullosa simplex with muscular dystrophy.	Pubmed	0.00254	1	0.006367	0.07128	1	1	PLEC
Pubmed	34373574	Tunable heat shock protein-mediated NK cell responses are orchestrated by STAT1 in Antigen Presenting Cells.	Pubmed	0.00254	1	0.006367	0.07128	1	1	STAT1
Pubmed	28933574	Is there a role for kisspeptin in pathogenesis of polycystic ovary syndrome?	Pubmed	0.00254	1	0.006367	0.07128	1	1	KISS1
Pubmed	11903319	Different aortic reflection wave responses following long-term angiotensin-converting enzyme inhibition and beta-blocker in essential hypertension.	Pubmed	0.00254	1	0.006367	0.07128	1	1	ACE
Pubmed	11903317	Angiotensin I-converting enzyme and metabolism of the haematological peptide N-acetyl-seryl-aspartyl-lysyl-proline.	Pubmed	0.00254	1	0.006367	0.07128	1	1	ACE
Pubmed	16283480	KiSS1 suppresses metastasis in human ovarian cancer via inhibition of protein kinase C alpha.	Pubmed	0.00254	1	0.006367	0.07128	1	1	KISS1
Pubmed	21507492	Vitamin D-related gene expression profiles in immune cells of patients with relapsing remitting multiple sclerosis.	Pubmed	0.00254	1	0.006367	0.07128	1	1	VDR
Pubmed	24480248	Mitochondrial translocation of human telomerase reverse transcriptase in cord blood mononuclear cells of newborns with gestational diabetes mellitus mothers.	Pubmed	0.00254	1	0.006367	0.07128	1	1	TERT
Pubmed	27983985	Functional characterization and efficient detection of Nucleophosmin/NPM1 oligomers.	Pubmed	0.00254	1	0.006367	0.07128	1	1	NPM1
Pubmed	31002190	Knockout of apolipoprotein A-I decreases parenchymal and vascular ?-amyloid pathology in the Tg2576 mouse model of Alzheimer's disease.	Pubmed	0.00254	1	0.006367	0.07128	1	1	APOA1
Pubmed	35854653	Abnormal microglial polarization induced by Arid1a deletion leads to neuronal differentiation deficits.	Pubmed	0.00254	1	0.006367	0.07128	1	1	ARID1A
Pubmed	33470888	Distribution of the	Pubmed	0.00254	1	0.006367	0.07128	1	1	ACE
Pubmed	18939887	Beta-catenin expression in pediatric fibroblastic and myofibroblastic lesions: a study of 100 cases.	Pubmed	0.00254	1	0.006367	0.07128	1	1	CTNNB1
Pubmed	24015038	Association of polymorphisms in the vitamin D receptor promoter with idiopathic short stature.	Pubmed	0.00254	1	0.006367	0.07128	1	1	VDR
Pubmed	27983999	WDR73 missense mutation causes infantile onset intellectual disability and cerebellar hypoplasia in a consanguineous family.	Pubmed	0.00254	1	0.006367	0.07128	1	1	WDR73
Pubmed	15808183	De novo insG619 mutation in PAX2 gene in a Japanese patient with papillorenal syndrome.	Pubmed	0.00254	1	0.006367	0.07128	1	1	PAX2
Pubmed	19784695	Vitamin D receptor (VDR) polymorphisms in the cardiac variant of Gaucher disease.	Pubmed	0.00254	1	0.006367	0.07128	1	1	VDR
Pubmed	22335740	Inactivating KISS1 mutation and hypogonadotropic hypogonadism.	Pubmed	0.00254	1	0.006367	0.07128	1	1	KISS1
Pubmed	31462709	TGLI1 transcription factor mediates breast cancer brain metastasis via activating metastasis-initiating cancer stem cells and astrocytes in the tumor microenvironment.	Pubmed	0.00254	1	0.006367	0.07128	1	1	GLI1
Pubmed	14961580	Elevated hTERT mRNA levels: A potential determinant of bronchial squamous cell carcinoma (in situ).	Pubmed	0.00254	1	0.006367	0.07128	1	1	TERT
Pubmed	23576558	FGFR1 is essential for prostate cancer progression and metastasis.	Pubmed	0.00254	1	0.006367	0.07128	1	1	FGFR1
Pubmed	15509587	Single amino acid substitutions in procollagen VII affect early stages of assembly of anchoring fibrils.	Pubmed	0.00254	1	0.006367	0.07128	1	1	COL7A1
Pubmed	15509582	Short term cyclin D1 overexpression induces centrosome amplification, mitotic spindle abnormalities, and aneuploidy.	Pubmed	0.00254	1	0.006367	0.07128	1	1	CCND1
Pubmed	17204472	Electron paramagnetic resonance spectroscopy of site-directed spin labels reveals the structural heterogeneity in the N-terminal domain of apoA-I in solution.	Pubmed	0.00254	1	0.006367	0.07128	1	1	APOA1
Pubmed	21292298	Expression of vitamin D receptor decreases during progression of pigmented skin lesions.	Pubmed	0.00254	1	0.006367	0.07128	1	1	VDR
Pubmed	21831033	The role of angiotensin in obesity and metabolic disease.	Pubmed	0.00254	1	0.006367	0.07128	1	1	AGT
Pubmed	20051486	Pregnancy up-regulates intestinal calcium absorption and skeletal mineralization independently of the vitamin D receptor.	Pubmed	0.00254	1	0.006367	0.07128	1	1	VDR
Pubmed	9604876	Hepatocyte nuclear factor 1alpha coding mutations are an uncommon contributor to early-onset type 2 diabetes in Ashkenazi Jews.	Pubmed	0.00254	1	0.006367	0.07128	1	1	HNF1A
Pubmed	20460486	Activation of beta-catenin by hypoxia in hepatocellular carcinoma contributes to enhanced metastatic potential and poor prognosis.	Pubmed	0.00254	1	0.006367	0.07128	1	1	CTNNB1
Pubmed	18496980	Angiotensin converting enzyme genotype affects development and course of sarcoidosis in Asian Indians.	Pubmed	0.00254	1	0.006367	0.07128	1	1	ACE
Pubmed	2107878	Isolation and characterization of human apolipoprotein A-I Fukuoka (110 Glu----Lys). A novel apolipoprotein variant.	Pubmed	0.00254	1	0.006367	0.07128	1	1	APOA1
Pubmed	16920701	Deoxycholic acid differentially regulates focal adhesion kinase phosphorylation: role of tyrosine phosphatase ShP2.	Pubmed	0.00254	1	0.006367	0.07128	1	1	PTPN11
Pubmed	29435690	Angiotensin-Converting Enzyme Gene Insertion/Deletion Polymorphism and Cardiometabolic Risk Factors: A Study Among Bhil Tribal Population from Two Environmental Settings.	Pubmed	0.00254	1	0.006367	0.07128	1	1	ACE
Pubmed	12023989	Genotype-phenotype correlation in inherited severe insulin resistance.	Pubmed	0.00254	1	0.006367	0.07128	1	1	INSR
Pubmed	34794531	Antibody Production Remains Intact Despite Loss of Bone Marrow B cells in Murine Norovirus Infected	Pubmed	0.00254	1	0.006367	0.07128	1	1	STAT1
Pubmed	12297007	Association between angiotensin I-converting enzyme gene polymorphism and hypertension in selected individuals of the Bangladeshi population.	Pubmed	0.00254	1	0.006367	0.07128	1	1	ACE
Pubmed	21818054	Common variation in the vitamin D receptor gene and risk of inflammatory bowel disease in an Irish case-control study.	Pubmed	0.00254	1	0.006367	0.07128	1	1	VDR
Pubmed	16283443	Aggressive vestibular schwannomas showing postoperative rapid growth - their association with decreased p27 expression.	Pubmed	0.00254	1	0.006367	0.07128	1	1	CDKN1B
Pubmed	23540573	Functional variants at the 11q13 risk locus for breast cancer regulate cyclin D1 expression through long-range enhancers.	Pubmed	0.00254	1	0.006367	0.07128	1	1	CCND1
Pubmed	15510584	High frequency of DD polymorphism of the angiotensin-converting enzyme gene in Turkish asthmatic patients.	Pubmed	0.00254	1	0.006367	0.07128	1	1	ACE
Pubmed	33612680	Baseline Urinary Angiotensinogen Excretion Predicts Deterioration of the Kidney Function in Patients with Chronic Kidney Disease.	Pubmed	0.00254	1	0.006367	0.07128	1	1	AGT
Pubmed	25951892	Molecular genetics of human primary microcephaly: an overview.	Pubmed	0.00254	1	0.006367	0.07128	1	1	MCPH1
Pubmed	14961557	A novel PTPN11 mutation in LEOPARD syndrome.	Pubmed	0.00254	1	0.006367	0.07128	1	1	PTPN11
Pubmed	19941982	Paucity of skeletal manifestations in Hispanic families with FBN1 mutations.	Pubmed	0.00254	1	0.006367	0.07128	1	1	FBN1
Pubmed	22717133	Adenoviral protein V promotes a process of viral assembly through nucleophosmin 1.	Pubmed	0.00254	1	0.006367	0.07128	1	1	NPM1
Pubmed	12767551	Association of two angiotensinogen gene polymorphisms, M235T and G(-6)A, with chronic heart failure.	Pubmed	0.00254	1	0.006367	0.07128	1	1	AGT
Pubmed	11940318	[Inhibition of telomerase activity and induction of apoptosis in lung cancer cell by human telomerase reverse transcriptase gene antisense oligodeoxynucleotide].	Pubmed	0.00254	1	0.006367	0.07128	1	1	TERT
Pubmed	3770740	The single copy gene coding for human alpha 1 (IV) procollagen is located at the terminal end of the long arm of chromosome 13.	Pubmed	0.00254	1	0.006367	0.07128	1	1	COL4A1
Pubmed	25775409	Second trimester angiotensing-converting enzyme and uterine artery Doppler as predictors of preeclampsia in a high-risk population.	Pubmed	0.00254	1	0.006367	0.07128	1	1	ACE
Pubmed	9459446	Abnormal heart rate regulation in GIRK4 knockout mice.	Pubmed	0.00254	1	0.006367	0.07128	1	1	KCNJ5
Pubmed	10894945	Cloning, mapping and expression analysis of VPS33B, the human orthologue of rat Vps33b.	Pubmed	0.00254	1	0.006367	0.07128	1	1	VPS33B
Pubmed	20555317	Genome-wide analysis of epigenetic signatures for kidney-specific transporters.	Pubmed	0.00254	1	0.006367	0.07128	1	1	HNF1A
Pubmed	16415865	Selective elimination of glutamatergic synapses on striatopallidal neurons in Parkinson disease models.	Pubmed	0.00254	1	0.006367	0.07128	1	1	CACNA1D
Pubmed	18266602	Vitamin D receptor polymorphisms and the risk of acute lower respiratory tract infection in early childhood.	Pubmed	0.00254	1	0.006367	0.07128	1	1	VDR
Pubmed	9927335	Stimulation of osteoclast formation by 1,25-dihydroxyvitamin D requires its binding to vitamin D receptor (VDR) in osteoblastic cells: studies using VDR knockout mice.	Pubmed	0.00254	1	0.006367	0.07128	1	1	VDR
Pubmed	14769811	Effect of reduced angiotensin-converting enzyme gene expression and angiotensin-converting enzyme inhibition on angiotensin and bradykinin peptide levels in mice.	Pubmed	0.00254	1	0.006367	0.07128	1	1	ACE
Pubmed	19902354	Gli1 promotes cell survival and is predictive of a poor outcome in ERalpha-negative breast cancer.	Pubmed	0.00254	1	0.006367	0.07128	1	1	GLI1
Pubmed	20146253	AMPK-mediated phosphorylation of murine p27 at T197 promotes binding of 14-3-3 proteins and increases p27 stability.	Pubmed	0.00254	1	0.006367	0.07128	1	1	CDKN1B
Pubmed	14757825	Rapid modulation of osteoblast ion channel responses by 1alpha,25(OH)2-vitamin D3 requires the presence of a functional vitamin D nuclear receptor.	Pubmed	0.00254	1	0.006367	0.07128	1	1	VDR
Pubmed	36415512	Analysis of TERT Rs2736100 genotype distribution in laryngeal squamous cell carcinoma patients.	Pubmed	0.00254	1	0.006367	0.07128	1	1	TERT
Pubmed	22565393	Increased expression of cyclin-D1 on trephine bone marrow biopsies independently predicts for shorter overall survival in patients with multiple myeloma treated with novel agents.	Pubmed	0.00254	1	0.006367	0.07128	1	1	CCND1
Pubmed	16991114	Gene targeting of ErbB3 using a Cre-mediated unidirectional DNA inversion strategy.	Pubmed	0.00254	1	0.006367	0.07128	1	1	ERBB3
Pubmed	30776659	KiSS1 in regulation of metastasis and response to antitumor drugs.	Pubmed	0.00254	1	0.006367	0.07128	1	1	KISS1
Pubmed	9651680	Probing the role of homomeric and heteromeric receptor interactions in TGF-beta signaling using small molecule dimerizers.	Pubmed	0.00254	1	0.006367	0.07128	1	1	ACVRL1
Pubmed	20110571	Nonenzymatic glycation impairs the antiinflammatory properties of apolipoprotein A-I.	Pubmed	0.00254	1	0.006367	0.07128	1	1	APOA1
Pubmed	36549600	Subcellular localization of hTERT in breast cancer: insights into its tumorigenesis and drug resistance mechanisms in HER2-immunopositive breast cancer.	Pubmed	0.00254	1	0.006367	0.07128	1	1	TERT
Pubmed	22117179	Analysis of vitamin D receptor gene (VDR) polymorphisms in Turner syndrome patients.	Pubmed	0.00254	1	0.006367	0.07128	1	1	VDR
Pubmed	16220557	Identification of 29 novel and nine recurrent fibrillin-1 (FBN1) mutations and genotype-phenotype correlations in 76 patients with Marfan syndrome.	Pubmed	0.00254	1	0.006367	0.07128	1	1	FBN1
Pubmed	9734405	Impaired blood-brain barrier function in angiotensinogen-deficient mice.	Pubmed	0.00254	1	0.006367	0.07128	1	1	AGT
Pubmed	16207592	Cyclin D1 gene polymorphism and susceptibility to childhood acute lymphoblastic leukemia in a Chinese population.	Pubmed	0.00254	1	0.006367	0.07128	1	1	CCND1
Pubmed	34951657	A multigenerational study on phenotypic consequences of the most common causal variant of HNF1A-MODY.	Pubmed	0.00254	1	0.006367	0.07128	1	1	HNF1A
Pubmed	23189174	Novel functions of the phosphatase SHP2 in the DNA replication and damage checkpoints.	Pubmed	0.00254	1	0.006367	0.07128	1	1	PTPN11
Pubmed	18239128	Systemic leukocyte-directed siRNA delivery revealing cyclin D1 as an anti-inflammatory target.	Pubmed	0.00254	1	0.006367	0.07128	1	1	CCND1
Pubmed	15331890	Is AV fistula patency associated with angiotensin-converting enzyme (ACE) polymorphism and ACE inhibitor intake?	Pubmed	0.00254	1	0.006367	0.07128	1	1	ACE
Pubmed	17424888	STAT1 is involved in the pathogenesis of murine allergic rhinitis.	Pubmed	0.00254	1	0.006367	0.07128	1	1	STAT1
Pubmed	19094076	Predisposition to vitamin D deficiency osteomalacia and rickets in females is linked to their 25(OH)D and calcium intake rather than vitamin D receptor gene polymorphism.	Pubmed	0.00254	1	0.006367	0.07128	1	1	VDR
Pubmed	27342861	Phospholipase C?1 induces membrane tubulation and is involved in caveolae formation.	Pubmed	0.00254	1	0.006367	0.07128	1	1	PLCB1
Pubmed	28904127	Therapeutic Effects of Monoclonal Antibody against Dengue Virus NS1 in a STAT1 Knockout Mouse Model of Dengue Infection.	Pubmed	0.00254	1	0.006367	0.07128	1	1	STAT1
Pubmed	25271158	Glucocorticoid-induced S-adenosylmethionine enhances the interferon signaling pathway by restoring STAT1 protein methylation in hepatitis B virus-infected cells.	Pubmed	0.00254	1	0.006367	0.07128	1	1	STAT1
Pubmed	26211905	Hematopoietic pre-B cell leukemia transcription factor interacting protein is overexpressed in gastric cancer and promotes gastric cancer cell proliferation, migration, and invasion.	Pubmed	0.00254	1	0.006367	0.07128	1	1	PBX1
Pubmed	20073075	NPM1 is overexpressed in hyperdiploid multiple myeloma due to a gain of chromosome 5 but is not delocalized to the cytoplasm.	Pubmed	0.00254	1	0.006367	0.07128	1	1	NPM1
Pubmed	32759326	Autoantibody Responses to Apolipoprotein A-I Are Not Diet- or Sex-Linked in C57BL/6 Mice.	Pubmed	0.00254	1	0.006367	0.07128	1	1	APOA1
Pubmed	16447061	Vitamin D receptor gene polymorphism in rheumatoid arthritis and associated osteoporosis.	Pubmed	0.00254	1	0.006367	0.07128	1	1	VDR
Pubmed	17615385	Wild-type ApoA-I and the Milano variant have similar abilities to stimulate cellular lipid mobilization and efflux.	Pubmed	0.00254	1	0.006367	0.07128	1	1	APOA1
Pubmed	27329839	Piezo2 protein: A novel regulator of tumor angiogenesis and hyperpermeability.	Pubmed	0.00254	1	0.006367	0.07128	1	1	PIEZO2
Pubmed	27535980	Targeting Fibroblast Growth Factor Receptor 1 for Treatment of Soft-Tissue Sarcoma.	Pubmed	0.00254	1	0.006367	0.07128	1	1	FGFR1
Pubmed	19179468	Leukemogenic Ptpn11 causes fatal myeloproliferative disorder via cell-autonomous effects on multiple stages of hematopoiesis.	Pubmed	0.00254	1	0.006367	0.07128	1	1	PTPN11
Pubmed	25043694	Vitamin D receptor signaling enhances locomotive ability in mice.	Pubmed	0.00254	1	0.006367	0.07128	1	1	VDR
Pubmed	17615369	Increased protein nitration burden in the atherosclerotic lesions and plasma of apolipoprotein A-I deficient mice.	Pubmed	0.00254	1	0.006367	0.07128	1	1	APOA1
Pubmed	12444895	Vitamin D receptor genotype is associated with Addison's disease.	Pubmed	0.00254	1	0.006367	0.07128	1	1	VDR
Pubmed	31450922	Prognostic Significance of Cyclin D1 Over-expression in Colorectal Cancer: An Experience from Madinah, Saudi Arabia.	Pubmed	0.00254	1	0.006367	0.07128	1	1	CCND1
Pubmed	28159798	Destabilizing the autoinhibitory conformation of Zap70 induces up-regulation of inhibitory receptors and T cell unresponsiveness.	Pubmed	0.00254	1	0.006367	0.07128	1	1	ZAP70
Pubmed	12900386	PKC zeta participates in activation of inflammatory response induced by enteropathogenic E. coli.	Pubmed	0.00254	1	0.006367	0.07128	1	1	PRKCZ
Pubmed	11095476	Influence of the M235T polymorphism of human angiotensinogen (AGT) on plasma AGT and renin concentrations after ethinylestradiol administration.	Pubmed	0.00254	1	0.006367	0.07128	1	1	AGT
Pubmed	31822591	A direct heterotypic interaction between the DIX domains of Dishevelled and Axin mediates signaling to ?-catenin.	Pubmed	0.00254	1	0.006367	0.07128	1	1	CTNNB1
Pubmed	35697802	Identification of a novel Calpain-2-SRC feed-back loop as necessity for ?-Catenin accumulation and signaling activation in hepatocellular carcinoma.	Pubmed	0.00254	1	0.006367	0.07128	1	1	CTNNB1
Pubmed	6294659	Isolation and characterization of cDNA clones for human apolipoprotein A-I.	Pubmed	0.00254	1	0.006367	0.07128	1	1	APOA1
Pubmed	17882409	Vitamin D receptor haplotypes protect against development of colorectal cancer.	Pubmed	0.00254	1	0.006367	0.07128	1	1	VDR
Pubmed	22156763	Association of polymorphisms in the AGT gene with essential hypertension in the Chinese population.	Pubmed	0.00254	1	0.006367	0.07128	1	1	AGT
Pubmed	24178957	Increased urinary angiotensinogen is an effective marker of chronic renal impairment in very low birth weight children.	Pubmed	0.00254	1	0.006367	0.07128	1	1	AGT
Pubmed	28615299	Ormeloxifene Suppresses Prostate Tumor Growth and Metastatic Phenotypes via Inhibition of Oncogenic ?-catenin Signaling and EMT Progression.	Pubmed	0.00254	1	0.006367	0.07128	1	1	CTNNB1
Pubmed	22362894	Loss of Shp2 in alveoli epithelia induces deregulated surfactant homeostasis, resulting in spontaneous pulmonary fibrosis.	Pubmed	0.00254	1	0.006367	0.07128	1	1	PTPN11
Pubmed	31616443	WNT/?-Catenin Signaling Pathway Regulating T Cell-Inflammation in the Tumor Microenvironment.	Pubmed	0.00254	1	0.006367	0.07128	1	1	CTNNB1
Pubmed	25041015	Effects of PLCE1 gene silencing by RNA interference on cell cycling and apoptosis in esophageal carcinoma cells.	Pubmed	0.00254	1	0.006367	0.07128	1	1	PLCE1
Pubmed	16051426	Cyclin D1 overexpression in esophageal cancer from southern China and its clinical significance.	Pubmed	0.00254	1	0.006367	0.07128	1	1	CCND1
Pubmed	31449923	Time-dependent decline of T-cell receptor excision circle levels in ZAP-70 deficiency.	Pubmed	0.00254	1	0.006367	0.07128	1	1	ZAP70
Pubmed	18288100	A missense mutation in podocin leads to early and severe renal disease in mice.	Pubmed	0.00254	1	0.006367	0.07128	1	1	NPHS2
Pubmed	27572936	Ultrasound-targeted microbubble destruction of calcium channel subunit ? 1D siRNA inhibits breast cancer via G protein-coupled receptor 30.	Pubmed	0.00254	1	0.006367	0.07128	1	1	CACNA1D
Pubmed	34251499	LncRNA H19 modulated by miR-146b-3p/miR-1539-mediated allelic regulation in transarterial chemoembolization of hepatocellular carcinoma.	Pubmed	0.00254	1	0.006367	0.07128	1	1	H19
Pubmed	11470749	Cyclin D1 polymorphism and risk for squamous cell carcinoma of the head and neck: a case-control study.	Pubmed	0.00254	1	0.006367	0.07128	1	1	CCND1
Pubmed	18663445	p27 and salivary cancer.	Pubmed	0.00254	1	0.006367	0.07128	1	1	CDKN1B
Pubmed	22805347	Genetic control of high density lipoprotein-cholesterol in AcB/BcA recombinant congenic strains of mice.	Pubmed	0.00254	1	0.006367	0.07128	1	1	APOA1
Pubmed	24068566	Polymorphisms in the vitamin D receptor gene and the lung cancer risk.	Pubmed	0.00254	1	0.006367	0.07128	1	1	VDR
Pubmed	20736306	Formation of extra centrosomal structures is dependent on beta-catenin.	Pubmed	0.00254	1	0.006367	0.07128	1	1	CTNNB1
Pubmed	24480804	SHP2E76K mutant promotes lung tumorigenesis in transgenic mice.	Pubmed	0.00254	1	0.006367	0.07128	1	1	PTPN11
Pubmed	32652519	The circular RNA circEIF3M promotes breast cancer progression by promoting cyclin D1 expression.	Pubmed	0.00254	1	0.006367	0.07128	1	1	CCND1
Pubmed	23444745	Polymorphisms in angiotensin-converting enzyme and glutathione s-transferase genes in Turkish population and risk for preeclampsia.	Pubmed	0.00254	1	0.006367	0.07128	1	1	ACE
Pubmed	15561999	Genomewide linkage searches for Mendelian disease loci can be efficiently conducted using high-density SNP genotyping arrays.	Pubmed	0.00254	1	0.006367	0.07128	1	1	PAX2
Pubmed	12527685	Deletion polymorphism of the angiotensin I converting enzyme gene is a potent risk factor for coronary artery ectasia.	Pubmed	0.00254	1	0.006367	0.07128	1	1	ACE
Pubmed	9699679	Overexpression of p27Kip1 inhibits the growth of both normal and transformed human mammary epithelial cells.	Pubmed	0.00254	1	0.006367	0.07128	1	1	CDKN1B
Pubmed	23397949	Four novel and two recurrent glycine substitution mutations in the COL7A1 gene in Chinese patients with epidermolysis bullosa pruriginosa.	Pubmed	0.00254	1	0.006367	0.07128	1	1	COL7A1
Pubmed	11756058	Polyunsaturated fatty acids modulate the effects of the APOA1 G-A polymorphism on HDL-cholesterol concentrations in a sex-specific manner: the Framingham Study.	Pubmed	0.00254	1	0.006367	0.07128	1	1	APOA1
Pubmed	18435920	Differential hTERT mRNA processing between young and older glioma patients.	Pubmed	0.00254	1	0.006367	0.07128	1	1	TERT
Pubmed	21652690	The association between angiotensin-converting enzyme insertion/deletion gene variant and risk of focal segmental glomerulosclerosis: a systematic review and meta-analysis.	Pubmed	0.00254	1	0.006367	0.07128	1	1	ACE
Pubmed	25491902	Association between hTERT polymorphisms and the risk of breast cancer in a sample of Southeast Iranian population.	Pubmed	0.00254	1	0.006367	0.07128	1	1	TERT
Pubmed	17627385	Application of dHPLC for mutation detection of the fibrillin-1 gene for the diagnosis of Marfan syndrome in a National Health Service Laboratory.	Pubmed	0.00254	1	0.006367	0.07128	1	1	FBN1
Pubmed	27090893	Losartan Attenuates Degradation of Aorta and Lung Tissue Micromechanics in a Mouse Model of Severe Marfan Syndrome.	Pubmed	0.00254	1	0.006367	0.07128	1	1	FBN1
Pubmed	29239065	Vitamin D receptor rs2228570 polymorphism and susceptibility to ovarian cancer: An updated meta-analysis.	Pubmed	0.00254	1	0.006367	0.07128	1	1	VDR
Pubmed	24166938	Distinctive patterns of naﶥ/memory subset distribution and cytokine expression in CD4 T lymphocytes in ZAP-70 B-chronic lymphocytic patients.	Pubmed	0.00254	1	0.006367	0.07128	1	1	ZAP70
Pubmed	23116249	The importance of being aromatic: ? interactions in sodium symporters.	Pubmed	0.00254	1	0.006367	0.07128	1	1	SLC5A1
Pubmed	24996287	Association of vitamin D receptor FokI and ApaI polymorphisms with lung cancer risk in Tunisian population.	Pubmed	0.00254	1	0.006367	0.07128	1	1	VDR
Pubmed	23672255	Polymorphisms of PTPN11 gene could influence serum lipid levels in a sex-specific pattern.	Pubmed	0.00254	1	0.006367	0.07128	1	1	PTPN11
Pubmed	24154961	Distribution of TERT promoter mutations in pediatric and adult tumors of the nervous system.	Pubmed	0.00254	1	0.006367	0.07128	1	1	TERT
Pubmed	18048647	ZAP-70 enhances IgM signaling independent of its kinase activity in chronic lymphocytic leukemia.	Pubmed	0.00254	1	0.006367	0.07128	1	1	ZAP70
Pubmed	10084325	Clustering of COL7A1 mutations in exon 73: implications for mutation analysis in dystrophic epidermolysis bullosa.	Pubmed	0.00254	1	0.006367	0.07128	1	1	COL7A1
Pubmed	35044446	Hyperglycemia and Not Hyperinsulinemia Mediates Diabetes-Induced Memory CD8 T-Cell Dysfunction.	Pubmed	0.00254	1	0.006367	0.07128	1	1	INSR
Pubmed	20026798	Favorable prognostic impact of NPM1 mutations in older patients with cytogenetically normal de novo acute myeloid leukemia and associated gene- and microRNA-expression signatures: a Cancer and Leukemia Group B study.	Pubmed	0.00254	1	0.006367	0.07128	1	1	NPM1
Pubmed	16342934	Förster resonance energy transfer measurements are consistent with a helical bundle model for lipid-free apolipoprotein A-I.	Pubmed	0.00254	1	0.006367	0.07128	1	1	APOA1
Pubmed	16354915	Few CaV1.3 channels regulate the exocytosis of a synaptic vesicle at the hair cell ribbon synapse.	Pubmed	0.00254	1	0.006367	0.07128	1	1	CACNA1D
Pubmed	36670346	No differences in FBN1 genotype between men with and without abdominal aortic aneurysm.	Pubmed	0.00254	1	0.006367	0.07128	1	1	FBN1
Pubmed	26862736	Synergistic antitumor activity of histone deacetylase inhibitors and anti-ErbB3 antibody in NSCLC primary cultures via modulation of ErbB receptors expression.	Pubmed	0.00254	1	0.006367	0.07128	1	1	ERBB3
Pubmed	22119776	Apolipoprotein A-1 (apoA-1) deposition in, and release from, the enterocyte brush border: a possible role in transintestinal cholesterol efflux (TICE)?	Pubmed	0.00254	1	0.006367	0.07128	1	1	APOA1
Pubmed	17965276	Role of angiotensin II in endothelial dysfunction induced by lipopolysaccharide in mice.	Pubmed	0.00254	1	0.006367	0.07128	1	1	AGT
Pubmed	9046241	Chloride channels: an emerging molecular picture.	Pubmed	0.00254	1	0.006367	0.07128	1	1	CLCNKA
Pubmed	20677553	[Expression of hTERT mRNA in Anip973 and Anip973/NVB cell detected by quantitative real-time PCR].	Pubmed	0.00254	1	0.006367	0.07128	1	1	TERT
Pubmed	22107792	Gene-environment interaction between angiotensinogen and chronic exposure to occupational noise contribute to hypertension.	Pubmed	0.00254	1	0.006367	0.07128	1	1	AGT
Pubmed	17593545	Renal-hepatic-pancreatic dysplasia: an autosomal recessive condition that is not linked to the PKHD1 gene on chromosome 6p21.1-p12.	Pubmed	0.00254	1	0.006367	0.07128	1	1	PKHD1
Pubmed	12082531	Reconstitution of hTERT restores tumorigenicity in melanoma-derived c-Myc low-expressing clones.	Pubmed	0.00254	1	0.006367	0.07128	1	1	TERT
Pubmed	24296032	Nuclear PI-PLC?1: an appraisal on targets and pathology.	Pubmed	0.00254	1	0.006367	0.07128	1	1	PLCB1
Pubmed	9856844	Transient bullous dermolysis of the newborn associated with compound heterozygosity for recessive and dominant COL7A1 mutations.	Pubmed	0.00254	1	0.006367	0.07128	1	1	COL7A1
Pubmed	14574802	[Vitamin D receptor gene Bsm I polymorphism and the susceptibility to prostate cancer in northern Chinese Han population].	Pubmed	0.00254	1	0.006367	0.07128	1	1	VDR
Pubmed	30798001	The effect of a high-calorie diet on bone growth is mediated by the insulin receptor.	Pubmed	0.00254	1	0.006367	0.07128	1	1	INSR
Pubmed	9856843	Novel and de novo glycine substitution mutations in the type VII collagen gene (COL7A1) in dystrophic epidermolysis bullosa: implications for genetic counseling.	Pubmed	0.00254	1	0.006367	0.07128	1	1	COL7A1
Pubmed	6270633	Purification and characterization of human converting enzyme (kininase II).	Pubmed	0.00254	1	0.006367	0.07128	1	1	ACE
Pubmed	27655701	Native and bone marrow-derived cell mosaicism in gastric carcinoma in H. pylori-infected p27-deficient mice.	Pubmed	0.00254	1	0.006367	0.07128	1	1	CDKN1B
Pubmed	21133615	Association of genetic variants of the vitamin D receptor (VDR) gene (Fok-I, Taq-I and Bsm-I) with susceptibility of benign prostatic hyperplasia in a North Indian population.	Pubmed	0.00254	1	0.006367	0.07128	1	1	VDR
Pubmed	27075259	Spleen hypoplasia leads to abnormal stress hematopoiesis in mice with loss of Pbx homeoproteins in splenic mesenchyme.	Pubmed	0.00254	1	0.006367	0.07128	1	1	PBX1
Pubmed	15316258	Vitamin D receptor alleles, bone mineral density and turnover in postmenopausal osteoporotic and healthy women.	Pubmed	0.00254	1	0.006367	0.07128	1	1	VDR
Pubmed	18000687	Clinical course and NPHS2 analysis in patients with late steroid-resistant nephrotic syndrome.	Pubmed	0.00254	1	0.006367	0.07128	1	1	NPHS2
Pubmed	12082537	Ras-inducible immortalized fibroblasts: focus formation without cell cycle deregulation.	Pubmed	0.00254	1	0.006367	0.07128	1	1	CCND1
Pubmed	24127306	Prognostic value of ZAP-70 expression in chronic lymphocytic leukemia as assessed by quantitative polymerase chain reaction and flow cytometry.	Pubmed	0.00254	1	0.006367	0.07128	1	1	ZAP70
Pubmed	30788677	Telomerase activity, TERT expression, hTERT promoter alterations, and alternative lengthening of the telomeres (ALT) in meningiomas - a systematic review.	Pubmed	0.00254	1	0.006367	0.07128	1	1	TERT
Pubmed	24778153	Somatic mutation as a mechanism of Wnt/?-catenin pathway activation in CLL.	Pubmed	0.00254	1	0.006367	0.07128	1	1	CTNNB1
Pubmed	33541284	Long non-coding RNA H19 expression and functional polymorphism rs217727 are linked to increased ischemic stroke risk.	Pubmed	0.00254	1	0.006367	0.07128	1	1	H19
Pubmed	30172250	Induction of epithelial-mesenchymal transition (EMT) and Gli1 expression in head and neck squamous cell carcinoma (HNSCC) spheroid cultures.	Pubmed	0.00254	1	0.006367	0.07128	1	1	GLI1
Pubmed	26632605	Assessment of urinary angiotensinogen as a marker of podocyte injury in proteinuric nephropathies.	Pubmed	0.00254	1	0.006367	0.07128	1	1	AGT
Pubmed	21989597	Heterozygous ABCC8 mutations are a cause of MODY.	Pubmed	0.00254	1	0.006367	0.07128	1	1	ABCC8
Pubmed	14606065	Inhibition of adenovirus-mediated p27kip1 gene on growth of esophageal carcinoma cell strain.	Pubmed	0.00254	1	0.006367	0.07128	1	1	CDKN1B
Pubmed	24127316	Heterozygote of PLCE1 rs2274223 increases susceptibility to human papillomavirus infection in patients with esophageal carcinoma among the Kazakh populations.	Pubmed	0.00254	1	0.006367	0.07128	1	1	PLCE1
Pubmed	28001444	Vitamin D Receptor Expression in Plasmablastic Lymphoma and Myeloma Cells Confers Susceptibility to Vitamin D.	Pubmed	0.00254	1	0.006367	0.07128	1	1	VDR
Pubmed	34578994	Vitamin D Receptor Gene Polymorphism and Vitamin D Status in Population of Patients with Cardiovascular Disease-A Preliminary Study.	Pubmed	0.00254	1	0.006367	0.07128	1	1	VDR
Pubmed	24431896	8-bromo-7-methoxychrysin inhibits properties of liver cancer stem cells via downregulation of ?-catenin.	Pubmed	0.00254	1	0.006367	0.07128	1	1	CTNNB1
Pubmed	16002425	Genomic stability and functional activity may be lost in telomerase-transduced human CD8+ T lymphocytes.	Pubmed	0.00254	1	0.006367	0.07128	1	1	TERT
Pubmed	19118576	Premature senescence of T lymphocytes from patients with beta-thalassemia major.	Pubmed	0.00254	1	0.006367	0.07128	1	1	TERT
Pubmed	15571307	[Study on the polymorphism of angiotensin converting enzyme genes and serum angiotensin II level in patients with obstructive sleep apnea hypopnea syndrome accompanied hypertension].	Pubmed	0.00254	1	0.006367	0.07128	1	1	ACE
Pubmed	16679861	Angiotensin I-converting enzyme gene polymorphism modifies the smoking-cancer association: the Hisayama Study.	Pubmed	0.00254	1	0.006367	0.07128	1	1	ACE
Pubmed	34190040	Quantitative live-cell imaging and computational modeling shed new light on endogenous WNT/CTNNB1 signaling dynamics.	Pubmed	0.00254	1	0.006367	0.07128	1	1	CTNNB1
Pubmed	17639390	Sustained expression of nucleophosmin (NPM1) mutation at late relapse presenting as isolated myeloid sarcoma in a patient with acute myeloid leukemia.	Pubmed	0.00254	1	0.006367	0.07128	1	1	NPM1
Pubmed	15654128	Visualization and analysis of apolipoprotein A-I interaction with binary phospholipid bilayers.	Pubmed	0.00254	1	0.006367	0.07128	1	1	APOA1
Pubmed	28617856	The associations between VDR BsmI polymorphisms and risk of vitamin D deficiency, obesity and insulin resistance in adolescents residing in a tropical country.	Pubmed	0.00254	1	0.006367	0.07128	1	1	VDR
Pubmed	32843091	New somatic TERT promoter variants enhance the Telomerase activity in Glioblastoma.	Pubmed	0.00254	1	0.006367	0.07128	1	1	TERT
Pubmed	24260099	Association between the telomerase reverse transcriptase (TERT) rs2736098 polymorphism and cancer risk: evidence from a case-control study of non-small-cell lung cancer and a meta-analysis.	Pubmed	0.00254	1	0.006367	0.07128	1	1	TERT
Pubmed	16002416	Angiotensin-converting enzyme (ACE) haplotypes and cyclosporine A (CsA) response: a model of the complex relationship between ACE quantitative trait locus and pathological phenotypes.	Pubmed	0.00254	1	0.006367	0.07128	1	1	ACE
Pubmed	2538124	Alternative splicing of human insulin receptor messenger RNA.	Pubmed	0.00254	1	0.006367	0.07128	1	1	INSR
Pubmed	21108633	PAX2 gene mutations in pediatric and young adult transplant recipients: kidney and urinary tract malformations without ocular anomalies.	Pubmed	0.00254	1	0.006367	0.07128	1	1	PAX2
Pubmed	12890513	Neurological phenotype and synaptic function in mice lacking the CaV1.3 alpha subunit of neuronal L-type voltage-dependent Ca2+ channels.	Pubmed	0.00254	1	0.006367	0.07128	1	1	CACNA1D
Pubmed	35081418	An intron mutation of HNF1A causes abnormal splicing and impairs its activity as a transcription factor.	Pubmed	0.00254	1	0.006367	0.07128	1	1	HNF1A
[truncated: 54,261,622 more chars]
